# Genome-wide association study on longitudinal and cross-sectional traits of child health and development in a Japanese population

**DOI:** 10.1101/2025.02.18.25322458

**Authors:** Natsuhiko Kumasaka, Hidetoshi Mezawa, Tatsuhiko Naito, Kei Sakamoto, Kazuhisa Akiba, Atsushi Hattori, Mikko Baur, Tomohiko Isobe, Miori Sato, Mayako Saito-Abe, Aya Yoshikawa, Limin Yang, Daisuke Harama, Yumiko Miyaji, Minaho Nishizato, Makiko Sekiyama, Miyuki Iwai-Shimada, Yayoi Kobayashi, Mai Takagi, Nozomi Tatsuta, Yu Taniguchi, Kenji Matsumoto, Kazuhiko Nakabayashi, Masayo Kagami, Emiko Noguchi, Akira Hata, Kenichiro Hata, Atsushi Tajima, Shi Mingyang, Masaru Koido, Yoichiro Kamatani, Go Sato, Koichi Matsuda, BioBank Japan, Yosuke Kawai, Katsushi Tokunaga, National Center Biobank Network, Nicolas Fragoso-Bargas, Marc Vaudel, Stefan Johansson, Reiko Kishi, Chiharu Ota, Koichi Hashimoto, Chisato Mori, Shuichi Ito, Ryoji Shinohara, Hidekuni Inadera, Takeo Nakayama, Ryo Kawasaki, Yasuhiro Takeshima, Seiji Kageyama, Akemi Morita, Narufumi Suganuma, Shouichi Ohga, Takahiko Katoh, Michihiro Kamijima, Kiwako Yamamoto-Hanada, Akihiro Umezawa, Maki Fukami, Shin Yamazaki, Yukinori Okada, Shoji F. Nakayama, Yukihiro Ohya

**Affiliations:** Medical Support Center for the Japan Environment and Children’s Study, National Center for Child Health and Development, Tokyo, Japan; Human Genome Center, Institute of Medical Science, The University of Tokyo, Tokyo, Japan; Mohn Center for Diabetes Precision Medicine, Department of Clinical Science, University of Bergen, Bergen, Norway; Programme Office for the Japan Environment and Children’s Study, National Institute for Environmental Studies, Tsukuba, Japan; Department of Allergy and Clinical Immunology, National Center for Child Health and Development Research Institute, Tokyo, Japan; Department of Maternal-Fetal Biology, National Center for Child Health and Development Research Institute, Tokyo, Japan; Department of Molecular Endocrinology, National Center for Child Health and Development Research Institute, Tokyo, Japan; Institute of Medicine, University of Tsukuba, Tsukuba, Japan; Graduate School of Medicine, Chiba University, Chiba, Japan / Chiba Foundation for Health Promotion & Disease Prevention, Chiba, Japan; Graduate School of Medicine, Gunma University, Maebashi, Japan; Graduate School of Advanced Preventive Medical Sciences, Kanazawa University, Kanazawa, Japan; Graduate School of Frontier Sciences, The University of Tokyo, Tokyo, Japan; Graduate School of Medicine, The University of Tokyo, Tokyo, Japan; Genome Medical Science Project, National Center for Global Health and Medicine Research Institute, Tokyo, Japan; Department of Pediatrics and Adolescent Medicine, Haukeland University Hospital, Bergen, Norway; Center for Environmental and Health Sciences, Hokkaido University, Sapporo, Japan; Graduate School of Medicine, Tohoku University, Sendai, Japan; School of Medicine, Fukushima Medical University, Fukushima, Japan; School of Medicine, Chiba University, Chiba, Japan; School of Medicine, Yokohama City University, Yokohama, Japan; Center for Birth Cohort Studies, University of Yamanashi, Chuo, Japan; School of Medicine, University of Toyama, Toyama, Japan; Graduate School of Medicine, Kyoto University, Kyoto, Japan; Graduate School of Medicine, University of Osaka, Suita, Japan; Pediatrics, Hyogo Medical University, Nishinomiya, Japan; Faculty of Medicine, Tottori University, Yonago, Japan; Kochi Medical School, Kochi University, Nankoku, Japan; Graduate School of Medical Sciences, Kyushu University, Fukuoka, Japan; Faculty of Life Sciences, Kumamoto University, Kumamoto, Japan; Graduate School of Medical Sciences, Nagoya City University, Nagoya, Japan; Medical Research Center for Japan Environment and Children’s Study, National Center for Child Health and Development Research Institute, Tokyo, Japan

## Abstract

Understanding the influence of both genetics and environment on human health, especially early in life, is essential for shaping long-term health. Here, we utilize a nationwide prospective birth cohort, the Japan Environment and Children’s Study (JECS), to conduct a large-scale population-based genetic study using biannual questionnaire surveys and biological and physical measurements collected from both parents and their children up to the age of 4, since the participant mothers were pregnant. Analyses of genome-wide genotyping for 80,639 child participants with parental consent and sufficient DNA from cord blood samples represent the genetic diversity of the general population in Japan. Systematic genome-wide association studies of 1,255 child health and developmental traits (including, e.g., food allergy, anthropometry measurements or ASQ-3 developmental screening) and parental environmental exposure traits (including, e.g., mercury or PFAS exposure) identify 6,073 common genomic loci (2,332 of which passed the phenome-wide significance threshold *P* = 4. 0 × 10^−11^), of which 18-20% of loci represent novel associations not previously reported, including loci with potential therapeutic relevance. Additional longitudinal GWAS of BMI, using Gaussian process regression, identified 158 independent loci, of which 41 were not identified by age-stratified cross-sectional GWAS. These associations can also be used to predict an individual’s growth trajectory based on their genetic background. In addition, proxy-based genetic correlation analysis identified composite genetic signals linking maternal environmental exposures during pregnancy and child traits after birth. Together with studies of genetic risk factors and environmental exposures, across time and multiple outcomes, these demonstrate the uniqueness and value of the JECS data.

## Supplementary Tables 1, 2, 3, 5, 6, 7, 8 for "Genome-wide association study on longitudinal and cross-sectional traits of child health and development in a Japanese population" (part 1 of 3)

### Sheet: Sheet_Explanation
Supplementary Table 1	GWAS summary for each trait with LDSC results
Trait_ID	Trait ID
Short_name	Trait short name
Description	Trait description
Category	Trait category
Sub_category	Trait sub-category
Target	Target of trait
Timing	Trait timing
Data_type	Trait type (QTL: numerical/count trait; binary: case-control trait)
N_Samples	Number of samples analyzed in GWAS	Full sample statistics
Neff	Effective sample size
N_Cases	Number of cases (binary trait)
N_GWAS_Loci	Number of GWAS loci (P<5e10^-8)
Genes_refGene	Annotated genes (refseq genes)
LDSC_h2	SNP heritabirity estimate from LDSC
LDSC_h2_SE	Standard error of the SNP heritabirity estimate
LDSC_Z_h2	Z-score of the SNP heritability estimate
LDSC_intercept	Intercept estimate from LDSC
LDSC_intercept_SE	Standard error of the intercept estimate
LDSC_Z_intercept	Z-score of the intercept estimate
LDSC_mean_Chisq	Mean chisquare values used as the input of LDSC
LDSC_Lambda_GC	Genomic Control Lambda
LSDC_attenulation_ratio	Attenuation ratio from LDSC
LDSC_attenuation_ratio_SE	Standard error of the attenuation ratio
HLA_genes	Significant HLA genes
N_HLA_genes	Significant HLA gene count
rg_continent	Genetic correlation with continent axis
SE_continent	Standard error of the genetic correlation with continent axis
Z_continent	Z-score of the genetic correlation with continent axis
P_continent	P-value of the genetic correlation with continent axis
rg_ryukyu	Genetic correlation with Ryukyu axis
SE_ryukyu	Standard error of the genetic correlation with Ryukyu axis
Z_ryukyu	Z-score of the genetic correlation with Ryukyu axis
P_ryukyu	P-value of the genetic correlation with Ryukyu axis
N_Samples	Number of samples analyzed in GWAS	Sample excluding up to the 3rd degree relatives
Neff	Effective sample size
N_Cases	Number of cases (binary trait)
N_GWAS_Loci	Number of GWAS loci (P<5e10^-8)
Genes_refGene	Annotated genes (refseq genes)
LDSC_h2	SNP heritabirity estimate from LDSC
LDSC_h2_SE	Standard error of the SNP heritabirity estimate
LDSC_Z_h2	Z-score of the SNP heritability estimate
LDSC_intercept	Intercept estimate from LDSC
LDSC_intercept_SE	Standard error of the intercept estimate
LDSC_Z_intercept	Z-score of the intercept estimate
LDSC_mean_Chisq	Mean chisquare values used as the input of LDSC
LDSC_Lambda_GC	Genomic Control Lambda
LSDC_attenulation_ratio	Attenuation ratio from LDSC
LDSC_attenuation_ratio_SE	Standard error of the attenuation ratio
Supplementary Table 2	6,073 and 5,126 GWAS index variants discovered through our GWAS and GWAS-by-proxy (full sample and sample excluding 3rd degree)
GWAS_type	0=GWAS using full sample; 1=GWAS using sample excluding up to the 3rd order relatives
Trait_ID	Trait ID
Short_Name	Trait short name
Description	Trait description
Category	Trait category
Sub-category	Trait sub-category
Chr	Chromosome
Pos	Variant position (hg38)
RS_ID_dbSNP151	Rs ID (dbSNP ver 151)
Ref	Reference allele
Alt	Alternative allele
Locus_Start	Start position of GWAS locus
Locus_End	End position of GWAS locus
Var_Loc_refGene	Variant location relative to refseq genes
Gene_refGene	Annotated genes (refseq genes)
Gene_Detail_refGene	Detailed information on Gene_refGene
Exonic_Func_refGene	Function of exonic variant
AF	Allele frequency (alternative allele)
R2	Imputation quality score
Genotyped	Genotyped by Illumina ASA (0: imputed; 1: genotyped)
AF_TOMMO	Allele frequency (Tohoku Medical Mega Bank)
AF_BBJ	Allele frequency (BioBank Japan)
N_Samples	Number of samples analyzed in GWAS
BETA	Effect size (Alt allele)
SE	Standard error (Alt allele)
LOG10P	Negative Log10 P-value
P	P-value
Variant_ID	Variant ID
Times_conditional_analysis	Number of times conditional analysis is performed
Conditioning_variants	List of variants to condition on
DISEASE.TRAIT_GWAS_Catalog	Trait in LD (in GWAS Catalog)
SNPS_GWAS_Catalog	Variant ID in GWAS Catalog that was in LD (r2>0.1) with our GWAS index variant
CHR_ID_GWAS_Catalog	Chromosome of the variant in GWAS Catalog
CHR_POS_GWAS_Catalog	Position of the variant in GWAS Catalog
LD_R2_GWAS_Catalog	LD r2 value between our index variant and the index varinat in GWAS Catalog
Supplementary Table 3	HLA association analysis results using full sample
Trait_ID	Trait ID
Short_Name	Trait short name
Description	Trait description
Category	Trait category
Sub_category	Trait sub-category
Chr	Chromosome
Pos	Variant position (hg38)
Variant_ID	Variant ID
Gene	HLA gene
Ref	Reference allele
Alt	Alternative allele
AF	Allele frequency (alternative allele)
R2	Imputation quality score
N_Samples	Number of samples analyzed in GWAS
BETA	Effect size (Alt allele)
SE	Standard error (Alt allele)
LOG10P	Negative Log10 P-value
P	P-value
Supplementary Table 4	Cross-trait LDSC results for all pairs of traits (this table is provided in a separate gzipped format because the file size is too large)
Trait_ID_1	Trait ID for the primary trait
Trait_ID_2	Trait ID for the secondary trait
rg	Genetic correlation estimation
rg_SE	Standard error of the genetic correlation estimation
Z_rg	Z-score of the genetic correlation estimation
P_rg	P-value of the genetic correlation estimation
intercept	Intercept estimate of the cross-trait LDSC (scaled phenotipic variance)
intercept_SE	Standard error of the intercept estimation
h2_1	SNP heritability for the trait 1
h2_2	SNP heritability for the trait 2
Z_h2_1	Z-score of the SNP heritability estimate for trait 1
Z_h2_2	Z-score of the SNP heritability estimate for trait 2
re	Environmental correlation (see Methods for details)
N_1	Number of samples analyzed in trait 1
N_2	Number of samples analyzed in trait 2
N_overlap	Sample overlap between trait 1 and 2
Supplementary Table 5	BMI static and dynamic GWAS results
Trait_ID	Trait ID
Short_Name	Trait short name
Description	Trait description
Category	Trait category
Sub-category	Trait sub-category
Chr	Chromosome
Pos	Variant position (hg38)
RS_ID_dbSNP151	Rs ID (dbSNP ver 151)
Ref	Reference allele
Alt	Alternative allele
Locus_Start	Start position of GWAS locus
Locus_End	End position of GWAS locus
Var_Loc_refGene	Variant location relative to refseq genes
Gene_refGene	Annotated genes (refseq genes)
Gene_Detail_refGene	Detailed information on Gene_refGene
Exonic_Func_refGene	Function of exonic variant
AF	Allele frequency (alternative allele)
R2	Imputation quality score
Genotyped	Genotyped by Illumina ASA (0: imputed; 1: genotyped)
AF_TOMMO	Allele frequency (Tohoku Medical Mega Bank)
AF_BBJ	Allele frequency (BioBank Japan)
N_Samples	Number of samples analyzed in GWAS
BETA	Effect size (Alt allele)
SE	Standard error (Alt allele)
LOG10P	Negative Log10 P-value
P	P-value
Variant_ID	Variant ID
novel	0=in LD (r2>0.1) with variant associated with any BMI trait in GWAS catalog; 1=novel in our result
unique_in_dynamic_or_static	0=discovered both in dynamic and static GWAS; 1=discovered only in either dynamic or static GWAS
Supplementary Table 6	Variable and questionnaire information from which traits were constructed
Serial_ID	Serial ID
SheetID	Sheet ID
VariableID	Variable ID
English_content_1	Primary English content
English_content_2	Secondary English content
Target	Target individual
DataType	Data type
Management_flags	Flags used for trait management
replaceBlank	Replacement rule for blank entries
replace	Replacement rule for original values
offset	Value used for offset correction
min	Minimum allowed value
max	Maximum allowed value
Supplementary Table 7	Trait information
Trait_ID	Trait ID
Short_name	Trait short name
Source_variables	Source variables used to define the trait (linked to the variable ID in Supplementary Table 6)
Description	Trait description
Category	Trait category
Sub_category	Trait sub-category
Data_type	Data type
Target	Target individual
Timing	Trait timing
Complexity	1.0-(frequency of the most frequent value)/(N_Samples)
Mean	Mean (QTL trait)
SD	Standard deviation (QTL trait)
Call_rate	Proportion of non-missing values
Supplementary Table 8	Meta-data of the 238 variants discovered through the longitudinal BMI GWAS
lead_var	Lead variant of the 238 loci discovered throught the londitudinal/cross-sectional GWAS
proxy_var	Proxy variant in LD (r2>0.8) with the lead variant
ld_r	LD r-square values between the lead and the proxy variants
rs_lead	rs ID of the lead variant
rs_proxy	rs ID of the proxy variant
not_in_MoBa	Flag indicating whether the lead and its proxy variants were all missed in MoBa
MAF_JECS	Minor allele frequency in JECS
MAF_EUR_1KGP	Minor allele frequency in a European population (1KGP EUR)
multi_allelic	Flag indicating whether the lead variant is multiallelic
INDEL_CNV	Flag indicating whether the lead variant is INDEL or long CNV

### Sheet: Supplementary_Table_1
															Full sample																								Excluding up to 3rd order relatives
Trait_ID	Short_name	Description	Category	Sub_category	Target	Timing	Data_type	N_Samples	Neff	N_Cases	N_GWAS_Loci	Genes_refGene	LDSC_h2	LDSC_h2_SE	LDSC_Z_h2	LDSC_intercept	LDSC_intercept_SE	LDSC_Z_intercept	LDSC_mean_Chisq	LDSC_Lambda_GC	LSDC_attenulation_ratio	LDSC_attenuation_ratio_SE	HLA_genes	N_HLA_genes	rg_continent	SE_continent	Z_continent	P_continent	rg_ryukyu	SE_ryukyu	Z_ryukyu	P_ryukyu	N_Samples	Neff	N_Cases	N_GWAS_Loci	Genes_refGene	LDSC_h2	LDSC_h2_SE	LDSC_Z_h2	LDSC_intercept	LDSC_intercept_SE	LDSC_Z_intercept	LDSC_mean_Chisq	LDSC_Lambda_GC	LSDC_attenulation_ratio	LDSC_attenuation_ratio_SE
adenovirus_infection_cum_2y	adenovirus_infection_history_2y	Past medical history of adenovirus infection up to 2 years old	infection	virus_infection	child	2 years	binary	68351	24041.0251788562	6659	0	NA	0.0486	0.018	2.7	1.0334	0.0066	156.576	1.0572	1.0557	0.5832	0.1159	NA	0	0.0041	0.0785	0.0519	0.9586	-0.1452	0.1052	-1.3808	0.1673	60184	21051.3	5827	0	NA	0.0593	0.0213	2.78404	1.0263	0.007	146.614	1.0519	1.0496	0.5073	0.1355
allergic_conjunctivitis_cum_4y	allergic_conjunctivitis_history_4y	Past medical history of allergic conjunctivitis up to 4 years old	allergy_and_immunology	allergic_conjunctivitis	child	4 years	binary	61862	9940.91312922311	2594	0	NA	0.1017	0.0443	2.29571	1.0159	0.0076	133.671	1.0372	1.0375	0.4267	0.203	NA	0	0.0293	0.0819	0.3572	0.7209	0.0266	0.1077	0.2475	0.8045	54500	8723.8	2276	0	NA	0.1121	0.0494	2.26923	1.0044	0.0071	141.465	1.0252	1.0225	0.1752	0.2816
allergic_conjunctivitis_or_rhinitis_or_hay_fever_cum_4y	allergic_conjunctivitis_or_rhinitis_or_hay_fever_history_4y	Past medical history of allergic conjunctivitis or rhinitis or hay fever up to 4 years old	allergy_and_immunology	allergic_conjunctivitis_or_rhinitis_or_hay_fever	child	4 years	binary	61862	29339.9134848534	8504	0	NA	0.0182	0.0162	1.12346	1.0522	0.0079	133.19	1.0636	1.0588	0.8211	0.124	NA	0	-0.0574	0.1209	-0.4747	0.635	0.0076	0.1394	0.0543	0.9567	54500	25877.4	7502	0	NA	0.0293	0.0181	1.61878	1.0382	0.0075	138.427	1.0542	1.0557	0.7044	0.1383
allergic_rhinitis_cum_4y	allergic_rhinitis_history_4y	Past medical history of allergic rhinitis up to 4 years old	allergy_and_immunology	allergic_rhinitis	child	4 years	binary	61862	23065.6452103068	6436	0	NA	0.034	0.0218	1.55963	1.0381	0.0081	128.16	1.0545	1.0557	0.6994	0.1494	NA	0	0.0617	0.1032	0.5977	0.5501	0.1041	0.1235	0.8428	0.3993	54500	20320.4	5670	0	NA	0.0308	0.0243	1.26749	1.0408	0.008	130.1	1.0538	1.0527	0.7581	0.1486
any_food_allergy_score_positive_until_4yo	any_food_allergy_score_positive_4y	History of any food allergy score positivity up to 4 years old	allergy_and_immunology	food_allergy	child	4 years	binary	61849	38593.8847192356	11962	17	HRNR;FLG;IL18RAP;SLC9A4;EDAR;CXCR4;THSD7B;CCR4;GLB1;LPP;LEF1;IL13;HLA-DRB1;HLA-DQA1;GATA3;CELF2;NLRP10;SERPINB7;NFILZ;KLK11;HRNR;KIF3A;NCR3;AIF1	0.0883	0.0161	5.48447	1.0533	0.0077	136.792	1.1221	1.0957	0.4363	0.0628	HLA_DRB7	1	0.0466	0.052	0.8962	0.3702	0.0471	0.0594	0.7939	0.4273	54490	34244.6	10638	11	ZC3H11B;NONE;EDAR;CXCR4;THSD7B;CCR4;GLB1;IL13;HLA-DRB1;HLA-DQA1;RSPO3;RNF146;GATA3;CELF2;SERPINB7;NFILZ;KLK11	0.0835	0.0166	5.03012	1.0439	0.0071	147.028	1.1012	1.0864	0.4336	0.0703
asthma_cum_4y	asthma_history_4y	Past medical history of asthma up to 4 years old	allergy_and_immunology	asthma	child	4 years	binary	61862	30850.393521063	9031	3	HLA-DQB2;HLA-DOB;GSDMB;NTN5;FUT2	0.0614	0.0193	3.18135	1.0633	0.0075	141.773	1.1031	1.0833	0.6137	0.0724	TAP2	1	0.0127	0.0673	0.1885	0.8505	-0.1038	0.0785	-1.323	0.1858	54500	27081.9	7922	4	HLA-DQB2;HLA-DOB;CITED2;NMBR;ZPBP2;NTN5;FUT2	0.0569	0.0202	2.81683	1.057	0.0074	142.838	1.0898	1.0772	0.634	0.0823
atopic_dermatitis_cum_4y	atopic_dermatitis_history_4y	Past medical history of atopic dermatitis up to 4 years old	allergy_and_immunology	atopic_dermatitis	child	4 years	binary	61862	28695.7975493841	8283	15	ENSG00000286185;NBPF19;FLG2;CRNN;CD207;VAX2;IL18RAP;SATB1;KCNH8;GLB1;SLC25A46;TSLP;IL13;HLA-DRB1;HLA-DQA1;ENSG00000285837;ADO;NLRP10;OVOL1;TNFRSF6B;EIF3F;THEM5;THEM4	0.1364	0.0232	5.87931	1.0443	0.0078	133.885	1.1224	1.1019	0.3619	0.0641	HLA_DRB1	1	0.0421	0.0437	0.9636	0.3352	0.1108	0.0615	1.8017	0.0716	54500	25162.7	7257	13	FLG2;CRNN;CD207;VAX2;IL18R1;IL18RAP;GLB1;SLC25A46;TSLP;IL13;HLA-B;MICA;ENSG00000285837;ADO;NLRP10;OVOL1;TNFRSF6B;RPTN;HRNR;TSBP1	0.1343	0.0256	5.24609	1.0355	0.0076	136.25	1.1035	1.0802	0.3432	0.0736
autistic_spectrum_disorder_and_pddnos_cum_4y	autism_spectrum_disorder_and_PDD_NOS_history_4y	Past medical history of autistic spectrum disorder and PDD-NOS up to 4 years old	neurology_and_psychology	autistic_spectrum_disorder_and_pddnos	child	4 years	binary	61862	2756.58756587243	697	0	NA	0.2398	0.1226	1.95595	0.9765	0.0065	150.231	0.9902	0.9986	NA	NA	NA	0	0.1053	0.105	1.0024	0.3162	0.0566	0.1323	0.4274	0.6691	54500	2440.06	617	0	NA	0.2143	0.141	1.51986	0.9566	0.0062	154.29	0.9674	0.9839	NA	NA
bone_fracture_cum_4y	bone_fracture_history_4y	Past medical history of bone fracture up to 4 years old	trauma	bone_fracture	child	4 years	binary	61862	3380.51049109308	857	0	NA	0.0622	0.1135	0.548018	0.9883	0.0068	145.338	0.9928	0.9868	NA	NA	NA	0	0.1849	0.2576	0.7177	0.4729	-0.1436	0.2902	-0.4949	0.6207	54500	3032.6	769	0	NA	0.0037	0.1203	0.0307564	0.9783	0.0063	155.286	0.9785	0.9809	NA	NA
breast_feeding_cessation_1m	breastfeeding_cessation_by_1m	Discontinuation of breastfeeding by 1 month old	lifestyle_habits	feeding_status	child	1 year	binary	74494	11089.389212554	2884	1	SYT16	0.0273	0.0428	0.63785	1.0187	0.0081	125.765	1.0251	1.0255	0.7448	0.3211	NA	0	-0.0559	0.1701	-0.3284	0.7426	-0.0296	0.1863	-0.1591	0.8736	65691	9501.11	2468	0	NA	0.0253	0.0492	0.514228	1.0105	0.0075	134.733	1.0156	1.0195	0.6739	0.4771
breast_feeding_cessation_2m	breastfeeding_cessation_by_2m	Discontinuation of breastfeeding by 2 months old	lifestyle_habits	feeding_status	child	1 year	binary	74494	23377.4367331597	6393	1	ARID1B	0.0455	0.0207	2.19807	1.0324	0.0078	132.359	1.0546	1.0557	0.593	0.1428	NA	0	0.0091	0.0823	0.1111	0.9116	0.0477	0.1043	0.4571	0.6476	65691	20184.7	5508	0	NA	0.0513	0.0234	2.19231	1.0192	0.0074	137.73	1.0406	1.0405	0.4714	0.1818
breast_feeding_cessation_3m	breastfeeding_cessation_by_3m	Discontinuation of breastfeeding by 3 months old	lifestyle_habits	feeding_status	child	1 year	binary	74494	33691.5538432625	9681	3	RHEX;MYT1L;EIPR1;NONE;UQCRFS1	0.025	0.014	1.78571	1.0515	0.0078	134.808	1.0693	1.071	0.7436	0.1127	NA	0	0.0028	0.0846	0.033	0.9737	0.0574	0.1103	0.5203	0.6028	65691	29145.6	8347	1	MYT1L;EIPR1	0.0193	0.0155	1.24516	1.036	0.0074	140	1.0477	1.0496	0.7551	0.1552
breast_feeding_cessation_age	breastfeeding_cessation_age	Timing of breastfeeding cessation	lifestyle_habits	feeding_status	child	4 years	QTL	55299	55299	NA	0	NA	0.018	0.0084	2.14286	1.0219	0.0071	143.93	1.0424	1.0405	0.5165	0.1665	NA	0	-0.0254	0.0857	-0.2961	0.7671	0.0289	0.0993	0.2915	0.7707	48719	48719	NA	0	NA	0.0187	0.009	2.07778	1.0032	0.0065	154.338	1.0219	1.0225	0.1473	0.2982
breast_feeding_period_1y	breastfeeding_duration_1y	Duration of breastfeeding up to 12 months old	lifestyle_habits	feeding_status	child	1 year	QTL	71319	71319	NA	2	LRRTM4;FGF3;ANO1	0.0188	0.0066	2.84848	1.055	0.007	150.714	1.0823	1.071	0.6682	0.0854	NA	0	0.1027	0.0768	1.3376	0.181	0.0453	0.0891	0.5087	0.611	62897	62897	NA	2	ORC5;LHFPL3;FGF3;ANO1	0.0197	0.0074	2.66216	1.0296	0.0072	143	1.055	1.0527	0.5386	0.1306
c_hospital_kikan	infant_hospital_stay_duration	Length of infant hospital stay	pregnancy_and_reproduction	childbirth_hospitalization	child	3 years	QTL	76319	76319	NA	1	SGIP1	0.0146	0.0058	2.51724	1.0481	0.0074	141.635	1.072	1.0802	0.6677	0.1025	NA	0	0.0924	0.0848	1.0902	0.2756	0.0825	0.1026	0.8045	0.4211	67297	67297	NA	1	SGIP1	0.018	0.006	3	1.0192	0.0069	147.71	1.0446	1.0557	0.4309	0.155
c_tshfpb_010	TSH_concentration_birth	TSH concentration| Samples with TSH values between 0.000001 and 0.004999 due to rounding at the third decimal place	biospecimen_measurement	tsh	child	birth	QTL	49042	49042	NA	42	WNT4;ZBTB40;TRIT1;TRIM58;SNTG2;TPO;DDX1;MYCN;IGFBP5;TNP1;NR3C2;IQCM;PDE8B;CSNK1G3;ZNF608;LY86;RREB1;VEGFA;LINC03040;PDE10A;CD36;SLC26A3;DLD;NRG1;XPA;FOXE1;ZNF462;ABO;B4GALNT3;MSRB3;HMGA2;RAB20;BRMS1L;MBIP;BMP4;CDKN3;CEP128;ITPK1;MOAP1;ADSS1;DUOX2;DET1;AEN;MAF;DYNLRB2;GNAS;WNT7B;SERPINA7;PWWP3B;TSHR;TPO;NKX2-1;SFTA3;FOXE1;TRMO	0.1406	0.0212	6.63208	1.0495	0.0086	122.035	1.1836	1.1144	0.2698	0.047	NA	0	-0.0516	0.0377	-1.3698	0.1707	-0.0105	0.0442	-0.2385	0.8115	43198	43198	NA	42	WNT4;ZBTB40;TRIT1;SNTG2;TPO;DDX1;MYCN;IGFBP5;TNP1;NR3C2;IQCM;PDE8B;CSNK1G3;ZNF608;LY86;RREB1;VEGFA;LINC03040;TNFAIP3;PERP;PDE10A;NPVF;NFE2L3;CD36;SLC26A3;DLD;NRG1;XPA;FOXE1;ZNF462;ABO;B4GALNT3;MSRB3;HMGA2;RAB20;BRMS1L;MBIP;BMP4;CDKN3;CEP128;ITPK1;MOAP1;DUOX2;DET1;AEN;MAF;DYNLRB2;SLC38A10;RPL18A;GNAS;WNT7B;SERPINA7;PWWP3B;TSHR;TPO	0.1469	0.0226	6.5	1.0417	0.0084	124.012	1.1661	1.1113	0.2512	0.0508
c1hy_0010001	primary_caregiver_mother_1.5y	Primary caretaker(s) of the child: Mother	childrearing_environment	primary_caregiver	child	1.5 years	binary	70178	3390.0401835333	69320	0	NA	-0.1305	0.1097	-1.18961	1.0006	0.0062	161.387	0.9912	0.9927	NA	NA	NA	0	NA	NA	NA	NA	NA	NA	NA	NA	61836	3010.44	61074	0	NA	-0.0839	0.135	-0.621481	0.9902	0.0065	152.338	0.9848	0.9927	NA	NA
c1hy_0010101	primary_caregiver_father_1.5y	Primary caretaker(s) of the child: Father	childrearing_environment	primary_caregiver	child	1.5 years	binary	70178	63169.1983242612	24000	1	CLIC2	0.0148	0.0067	2.20896	1.0317	0.0071	145.31	1.0515	1.0527	0.6163	0.1376	NA	0	0.0061	0.0906	0.0672	0.9464	-0.0243	0.1082	-0.2244	0.8224	61836	55427.9	20965	1	HELB	0.0189	0.0077	2.45455	1.0094	0.0067	150.657	1.0313	1.0195	0.2993	0.2133
c1hy_0010201	primary_caregiver_grandmother_1.5y	Primary caretaker(s) of the child: Grandmother	childrearing_environment	primary_caregiver	child	1.5 years	binary	70178	36307.6629143036	10712	0	NA	0.0063	0.0117	0.538462	1.0372	0.0072	144.056	1.0423	1.0466	0.8798	0.1699	NA	0	0.2444	0.3205	0.7627	0.4457	0.1662	0.2523	0.6586	0.5102	61836	31560.4	9284	0	NA	0.009	0.013	0.692308	1.0263	0.0072	142.542	1.0326	1.0315	0.8066	0.2195
c1hy_0010301	primary_caregiver_grandfather_1.5y	Primary caretaker(s) of the child: Grandfather	childrearing_environment	primary_caregiver	child	1.5 years	binary	70178	12470.5269457665	3270	0	NA	0.0051	0.036	0.141667	1.0231	0.0073	140.151	1.0245	1.0225	0.9409	0.2983	NA	0	NA	NA	NA	NA	NA	NA	NA	NA	61836	10783.8	2825	1	KRTAP5-8	0.0218	0.0367	0.594005	1.0184	0.0066	154.303	1.0236	1.0195	0.7787	0.2799
c1hy_0030001b2	meal_frequency_per_day_1.5y	Frequency of meals per day (other than breastfeeding and formula feeding)	lifestyle_habits	eating_habit	child	1.5 years	binary	69669	4272.41039773787	68584	0	NA	0.1665	0.0909	1.83168	0.9923	0.0065	152.662	1.0073	1.0165	NA	0	NA	0	0.1029	0.1028	1.0008	0.3169	0.2331	0.1375	1.6951	0.0901	61392	3818.7	60422	0	NA	0.2513	0.1002	2.50798	0.9749	0.0061	159.82	0.9954	1.0105	NA	NA
c1hy_0030002	snack_frequency_per_day_1.5y	Frequency of snacks per day	lifestyle_habits	eating_habit	child	1.5 years	QTL	69759	69759	NA	0	NA	0.0154	0.0066	2.33333	1.0263	0.0071	144.549	1.0483	1.0405	0.5442	0.146	NA	0	-0.0878	0.0872	-1.0071	0.3139	-0.0023	0.1066	-0.0215	0.9829	61469	61469	NA	0	NA	0.0129	0.007	1.84286	1.0147	0.007	144.957	1.0312	1.0285	0.4704	0.2251
c1hy_0040001	currently_breastfeeding_1.5y	Is the child currently being breastfed? If so, please specify how many times per day.	lifestyle_habits	feeding_status	child	1.5 years	binary	69805	58436.1117971492	20817	4	IFI6;FAM76A;CTAGE8;OR2A1;CADM1;BUD13;L3MBTL4	0.0235	0.0079	2.97468	1.0337	0.0076	136.013	1.0637	1.0588	0.5286	0.1189	NA	0	0.0536	0.079	0.6776	0.4981	-0.0265	0.0855	-0.3102	0.7564	61497	52436.5	18946	3	CTAGE8;OR2A1;CADM1;BUD13;L3MBTL4	0.0196	0.0089	2.20225	1.0227	0.0076	134.566	1.045	1.0405	0.5049	0.1694
c1hy_0040002	breastfeeding_frequency_per_day_1.5y	Current breastfeeding frequency per day	lifestyle_habits	feeding_status	child	1.5 years	QTL	69967	69967	NA	2	SNX16;RALYL;RXRA	0.015	0.0068	2.20588	1.0209	0.007	145.843	1.0444	1.0345	0.4715	0.1588	NA	0	0.0146	0.0933	0.1561	0.876	-0.0526	0.0968	-0.5428	0.5873	61656	61656	NA	1	CADM1;BUD13	0.011	0.0074	1.48649	1.0109	0.0071	142.38	1.026	1.0255	0.4211	0.2726
c1hy_0050001	currently_formula_feeding_1.5y	Does the child currently drink formula (including follow-up milk)? If so, please specify how many times per day and its amount.	lifestyle_habits	feeding_status	child	1.5 years	binary	69918	39511.7002774679	11905	1	CFAP20DC;FHIT	0.0249	0.0106	2.34906	1.0368	0.007	148.114	1.057	1.0649	0.6454	0.1235	NA	0	0.1684	0.0979	1.7191	0.0856	-0.0295	0.1171	-0.2515	0.8014	61608	34947.2	10540	2	CFAP20DC;FHIT;FAM47A;TMEM47	0.0235	0.0121	1.94215	1.0331	0.0072	143.486	1.0502	1.0618	0.6597	0.1443
c1hy_0050002	formula_feeding_frequency_per_day_1.5y	Current formula feeding frequency per day	lifestyle_habits	feeding_status	child	1.5 years	QTL	69960	69960	NA	2	CFAP20DC;FHIT;AGPAT4;PRKN	0.0165	0.0059	2.79661	1.0286	0.0072	142.861	1.0522	1.0496	0.5476	0.1373	NA	0	0.1151	0.0842	1.3672	0.1716	0.0069	0.1089	0.0632	0.9496	61644	61644	NA	1	CFAP20DC;FHIT	0.0154	0.0066	2.33333	1.0133	0.0073	138.808	1.0331	1.0405	0.4025	0.2202
c1hy_0060002_checked	height_1.5y	Validated height (cm) on the measurement date recorded in the 1.5-year questionnaire (specified by variable C1hy_kei_c_age_m)	anthropometry_measures	height	child	1.5 years	QTL	60896	60896	NA	42	SPAG17;TBX15;SV2A;SF3B4;MYCN;CYRIA;CRIM1;EFEMP1;CYP26B1;ZEB2;NONE;ZFAND2B;DIS3L2;HDLBP;PROK2;RYBP;RASA2;GHSR;LCORL;SLC38A9;FGF18;SMIM23;MXD3;LMAN2;CD36;PEX2;PKIA;MYC;GSDMC;PTCH1;ERCC6L2;ARL3;ATF7;ATF7-NPFF;PAN2;HMGA2;PMCH;IGF1;HECTD4;ATXN3;NDUFB1;UNC79;PTPN9;ADAMTSL3;ADAMTS17;NTAN1;PDXDC1;UQCC1;GDF5;RBL1;ZHX3;LPIN3;GNAS;SYN3;WNT7B;PPARA;MAGEE1;FGF16;HPRT1;PLAC1;FAM184B;DCAF16	0.1964	0.0162	12.1235	1.0603	0.0087	121.874	1.3033	1.2201	0.1989	0.0288	NA	0	0.0172	0.03	0.5711	0.5679	-0.0589	0.0414	-1.4235	0.1546	53799	53799	NA	32	SPAG17;TBX15;SV2A;SF3B4;MYCN;CYRIA;EFEMP1;ZEB2;NONE;DIS3L2;HDLBP;PROK2;RYBP;RASA2;GHSR;LCORL;ENSG00000285713;FGF18;SMIM23;CD36;SEMA3C;PEX2;PKIA;MYC;GSDMC;ARL3;ATF7;ATP5MC2;PAN2;HMGA2;WASHC3;CPSF2;SLC24A4;UNC79;ADAMTSL3;UQCC1;RBL1;GNAS;SYN3;WNT7B;PPARA;MAGEE1;FGF16;HPRT1;PLAC1;FAM184B;DCAF16	0.1949	0.0166	11.741	1.0518	0.0089	118.18	1.2632	1.194	0.1969	0.0338
c1hy_0070001	history_of_life_threatening_symptom_1.5y	Having ever experienced a life-threatening symptom that required cardiopulmonary resuscitation (e.g., sudden breathing difficulty, paleness, limpness) since birth	other	resuscitation_history	child	1.5 years	binary	70072	7132.62193172737	1831	0	NA	0.0975	0.0627	1.55502	0.996	0.0082	121.463	1.0104	1.0046	NA	0	NA	0	-0.0512	0.1022	-0.5012	0.6163	0.1495	0.1284	1.1648	0.2441	61745	6245.53	1603	1	SCN1A	0.0971	0.0642	1.51246	0.9884	0.0074	133.568	1.0007	0.9927	NA	0
c1hy_0070002b	life_threatening_symptom_episode_count_1.5y	Number of times the child experienced a life-threatening symptom that required cardiopulmonary resuscitation (e.g., sudden breathing difficulty, paleness, limpness) since birth	other	resuscitation_history	child	1.5 years	binary	69712	5763.67225154923	1472	0	NA	0.1008	0.072	1.4	0.9977	0.0078	127.91	1.0099	1.0165	NA	0	NA	0	-0.1244	0.1177	-1.0568	0.2906	0.0553	0.1393	0.397	0.6914	61430	5047.81	1289	1	SCN1A	0.1381	0.0755	1.82914	0.9905	0.0074	133.851	1.005	1.0075	NA	0
c1hy_0090001	asthma_1.5y	Diagnosis of the following allergic disease at age 1 or later: Asthma	allergy_and_immunology	asthma	child	1.5 years	binary	70178	13715.1383624498	3615	1	ZPBP2;GSDMB	0.1217	0.029	4.19655	1.0144	0.0065	156.062	1.0486	1.0557	0.2957	0.1343	NA	0	-0.031	0.0639	-0.4849	0.6278	-0.0828	0.0854	-0.9701	0.332	61836	11850.3	3120	1	ZPBP2;GSDMB	0.1232	0.0339	3.63422	1.0118	0.0066	153.303	1.0422	1.0436	0.2793	0.1572
c1hy_0090101	atopic_dermatitis_1.5y	Diagnosis of the following allergic disease at age 1 or later: Atopic dermatitis	allergy_and_immunology	atopic_dermatitis	child	1.5 years	binary	70178	16321.4568668244	4350	13	ENSG00000286185;NBPF19;HRNR;FLG;IL19;PPARG;SATB1;KCNH8;TRAM1L1;NDST3;SLC25A46;TSLP;HLA-B;MICA;ENSG00000285837;ADO;OR10A3;RNASEH2C;AP5B1;ENSG00000273154;ZGPAT;CRNN;LCE5A	0.1545	0.0355	4.35211	1.0478	0.0072	145.528	1.0982	1.0772	0.4872	0.073	NA	0	0.089	0.0573	1.5534	0.1203	0.1862	0.0757	2.4599	0.0139	61836	14360.6	3827	10	ENSG00000286185;NBPF19;CRNN;LCE5A;LIMS1;SATB1;KCNH8;TRAM1L1;NDST3;SLC25A46;TSLP;HLA-B;MICA;ENSG00000285837;ADO;ENSG00000273154;ZGPAT;HRNR;FLG	0.1354	0.0364	3.71978	1.0325	0.0065	158.846	1.0719	1.0527	0.4524	0.0906
c1hy_0090201	food_allergy_1.5y	Diagnosis of the following allergic disease at age 1 or later: Food allergy	allergy_and_immunology	food_allergy	child	1.5 years	binary	70178	24905.6075693237	6906	17	RPTN;HRNR;SLC9A4;EDAR;GLB1;IL13;SPARC;ATOX1;RNF130;HLA-DRA;HLA-DRB5;TNFSF15;TNFSF8;GATA3;CELF2;ENSG00000285837;ADO;TRAF3;CLEC16A;SERPINB7;KLK11;ARFRP1;HLA-DPB1	0.1065	0.0223	4.77578	1.0392	0.0064	162.375	1.0931	1.071	0.4213	0.069	HLA_DRB1,HLA_DPB1	2	0.0384	0.0503	0.7627	0.4456	0.1286	0.0665	1.9354	0.0529	61836	22086	6129	15	RPTN;HRNR;IL18RAP;SLC9A4;EDAR;GLB1;IL13;RNF130;HLA-DRA;HLA-DRB5;GATA3;CELF2;ENSG00000285837;ADO;CLEC16A;MAP3K14;ARHGAP27;SERPINB7;KLK11;ARFRP1;HLA-DPB1	0.0942	0.0231	4.07792	1.0345	0.0065	159.154	1.0774	1.0649	0.4466	0.0843
c1hy_0090301	allergic_conjunctivitis_or_rhinitis_or_hay_fever_1.5y	Diagnosis of the following allergic disease at age 1 or later: Allergic conjunctivitis, Allergic rhinitis/ Pollinosis	allergy_and_immunology	allergic_rhinitis	child	1.5 years	binary	70178	7148.07518025592	1835	0	NA	-0.0052	0.0562	-0.0925267	1.0145	0.0062	163.629	1.0137	1.0225	1.0578	0.4566	NA	0	NA	NA	NA	NA	NA	NA	NA	NA	61836	6340.55	1628	1	CCDC6	0.0259	0.0585	0.442735	1.0004	0.0064	156.312	1.0039	1.0135	0.1105	1.6519
c1hy_0092001	otitis_media_1.5y	Diagnosis of the following infectious disease at age 1 or later: Otitis media	infection	common_infection	child	1.5 years	binary	70178	44328.3254011229	13793	1	N4BP1;CBLN1	0.0274	0.0107	2.56075	1.042	0.0078	133.59	1.0668	1.0527	0.6291	0.1167	NA	0	-0.066	0.0823	-0.8027	0.4222	-0.1298	0.1037	-1.2521	0.2105	61836	38890.2	12084	2	N4BP1;CBLN1;GAS2L2	0.0291	0.0123	2.36585	1.0271	0.0078	131.679	1.0502	1.0345	0.5387	0.1545
c1hy_0092101	upper_respiratory_tract_infection_1.5y	Diagnosis of the following infectious disease at age 1 or later: Upper respiratory infection (cold, pharyngitis)	infection	common_infection	child	1.5 years	binary	70178	57106.0551739861	19945	3	GSK3B;RXFP1;IQGAP2	0.0186	0.0079	2.35443	1.0369	0.007	148.129	1.0592	1.0557	0.6238	0.1187	NA	0	0.0051	0.0786	0.0643	0.9487	0.0259	0.1109	0.2337	0.8152	61836	50415.8	17631	0	NA	0.0254	0.009	2.82222	1.0127	0.007	144.671	1.0399	1.0405	0.3187	0.1748
c1hy_0092201	lower_respiratory_tract_infection_1.5y	Diagnosis of the following infectious disease at age 1 or later: Lower respiratory infection (bronchitis, pneumonia)	infection	common_infection	child	1.5 years	binary	70178	23098.42520448	6349	0	NA	0.0452	0.0184	2.45652	1.0153	0.0067	151.537	1.0362	1.0315	0.4222	0.1856	NA	0	-0.0472	0.0832	-0.5667	0.5709	-0.0125	0.1052	-0.119	0.9053	61836	20187.8	5544	3	NMUR2;GRIA1;CARD11;SDK1;PRB3;PRB4	0.0498	0.0217	2.29493	1.0064	0.0076	132.421	1.0267	1.0225	0.2394	0.2834
c1hy_0092301	gastroenteritis_1.5y	Diagnosis of the following infectious disease at age 1 or later: Vomiting and diarrhea (viral, e.g., rotavirus, norovirus, gastroenteritis)	infection	common_infection	child	1.5 years	binary	70178	40540.4036592664	12286	5	OAS1;FUT6;NTN5;FUT2;MAMSTR;FUT2	0.0398	0.0117	3.40171	1.0214	0.0074	138.027	1.0547	1.0496	0.3923	0.1361	NA	0	-0.0579	0.0692	-0.8375	0.4023	-0.1883	0.093	-2.0262	0.0427	61836	35576.7	10770	4	OAS1;FUT6;FUT2;MAMSTR	0.0302	0.0134	2.25373	1.0256	0.0074	138.595	1.048	1.0405	0.534	0.1546
c1hy_0092601	influenza_1.5y	Diagnosis of the following infectious disease at age 1 or later: Flu	infection	virus_infection	child	1.5 years	binary	70178	21372.696685571	5827	1	KLHL42;PTHLH	0.0033	0.0174	0.189655	1.0174	0.0066	154.152	1.0188	1.0195	0.9234	0.3521	NA	0	0.1812	0.8108	0.2235	0.8232	-0.4877	2.0937	-0.2329	0.8158	61836	18754.2	5111	1	KLHL42;PTHLH	0.0271	0.0208	1.30288	1.0106	0.0065	155.477	1.0214	1.0255	0.4954	0.3039
c1hy_0092701	roseola_infantum_1.5y	Diagnosis of the following infectious disease at age 1 or later: Roseola infantum	infection	virus_infection	child	1.5 years	binary	70178	57483.0941320642	20165	2	TCF19;NRG3;GHITM	0.0037	0.0072	0.513889	1.0515	0.0071	148.099	1.056	1.0496	0.9191	0.1261	NA	0	-0.1653	0.2555	-0.6472	0.5175	-0.2904	0.3567	-0.814	0.4156	61836	50552.9	17711	1	NRG3;GHITM	0.0004	0.0078	0.0512821	1.0395	0.0067	155.149	1.0399	1.0405	0.9916	0.1679
c1hy_0092801	herpangina_1.5y	Diagnosis of the following infectious disease at age 1 or later: Herpangina (summer cold)	infection	virus_infection	child	1.5 years	binary	70178	18575.0520106016	5000	1	ZNF131	-0.0069	0.0247	-0.279352	1.0381	0.0073	142.205	1.0354	1.0375	1.076	0.2057	NA	0	NA	NA	NA	NA	NA	NA	NA	NA	61836	16313.3	4390	1	ZNF131	-0.0122	0.0263	-0.463878	1.0269	0.0073	140.671	1.0227	1.0255	1.1862	0.3238
c1hy_0092901	hand_foot_and_mouth_disease_1.5y	Diagnosis of the following infectious disease at age 1 or later: Hand, foot, and mouth disease	infection	virus_infection	child	1.5 years	binary	70178	38011.3645301947	11333	1	ABO;SURF6	-0.0037	0.0116	-0.318966	1.0305	0.0072	143.125	1.0275	1.0315	1.1089	0.2606	NA	0	NA	NA	NA	NA	NA	NA	NA	NA	61836	33501.5	9989	1	NONE;PCDH10	0.0024	0.0134	0.179104	1.0317	0.007	147.386	1.0335	1.0405	0.9466	0.2084
c1hy_0093001	adenovirus_infection_1.5y	Diagnosis of the following infectious disease at age 1 or later: Adenovirus infection (e.g., pharyngoconjunctival fever)	infection	virus_infection	child	1.5 years	binary	70178	14846.7765966542	3932	0	NA	0.0244	0.0291	0.838488	1.0404	0.0073	142.521	1.0481	1.0588	0.8392	0.1512	NA	0	-0.1966	0.1869	-1.052	0.2928	-0.3928	0.2945	-1.3339	0.1822	61836	12948.3	3427	0	NA	0.0386	0.0313	1.23323	1.015	0.007	145	1.0255	1.0375	0.5868	0.274
c1hy_0093101	RSV_infection_1.5y	Diagnosis of the following infectious disease at age 1 or later: RS virus infection	infection	virus_infection	child	1.5 years	binary	70178	27968.3406195674	7876	0	NA	0.0326	0.0171	1.90643	1.026	0.0071	144.507	1.0452	1.0496	0.5748	0.1569	NA	0	-0.092	0.091	-1.0116	0.3117	-0.119	0.1167	-1.0202	0.3076	61836	24358.5	6848	0	NA	0.0343	0.0201	1.70647	1.0137	0.0069	146.913	1.0313	1.0345	0.4376	0.2205
c1hy_0093301	fungal_infection_1.5y	Diagnosis of the following infectious disease at age 1 or later: Mycotic or fungal infection (e.g., candidiasis)	infection	mycotic_or_fungal_infection	child	1.5 years	binary	70178	6688.5517398615	1714	1	ATP10A;GABRB3	0.005	0.0533	0.0938086	1.0029	0.006	167.15	1.0036	1.0075	0.8051	1.6681	NA	0	NA	NA	NA	NA	NA	NA	NA	NA	61836	5770.69	1478	0	NA	-0.0287	0.0624	-0.459936	1.0011	0.0061	164.115	0.9975	0.9986	NA	NA
c1hy_0100001_2	egg_never_eaten_1.5y	Consumption status and reaction to specific foods: Eggs and/or egg ingredients| Has never eaten	allergy_and_immunology	food_allergy	child	1.5 years	binary	69461	5981.37245360706	1529	1	HLA-DRB1;HLA-DQA1	0.1374	0.0754	1.82228	1.0136	0.0077	131.636	1.031	1.0315	0.4389	0.2486	HLA_DRB6	1	-0.1805	0.1039	-1.7364	0.0825	0.0297	0.1214	0.2447	0.8067	61202	5372.61	1374	1	HLA-DRB1;HLA-DQA1	0.1872	0.0852	2.19718	0.9998	0.0079	126.557	1.0208	1.0195	NA	0
c1hy_0100001_3	egg_partial_avoidance_1.5y	Consumption status and reaction to specific foods: Eggs and/or egg ingredients| Partial avoidance	allergy_and_immunology	food_allergy	child	1.5 years	binary	69461	18011.0070399217	4840	6	IL13;HLA-DRB1;HLA-DQA1;NPAS3;SERPINB7;KLK11;HLA-DPA1;HLA-DPB1	0.1136	0.0304	3.73684	1.0211	0.0076	134.355	1.064	1.0588	0.3302	0.1192	HLA_DPB1,HLA_DRB4	2	0.1017	0.0639	1.5917	0.1114	0.1754	0.0824	2.13	0.0332	61202	15847	4258	6	CD86;CASR;IL13;HLA-DRB1;HLA-DQA1;NPAS3;GLUD2;GRIA3;COL11A2	0.0901	0.0314	2.86943	1.0108	0.0077	131.273	1.0408	1.0375	0.2646	0.1879
c1hy_0100001_4	egg_complete_avoidance_now_1.5y	Consumption status and reaction to specific foods: Eggs and/or egg ingredients| Has eaten before, however, now complete avoidance	allergy_and_immunology	food_allergy	child	1.5 years	binary	69461	4403.89271677632	1119	2	HLA-DRA;HLA-DRB5;HLA-DRB1	-0.0671	0.088	-0.7625	1.0128	0.0071	142.648	1.0064	1.0105	1.9825	1.0971	HLA_DRB4	1	NA	NA	NA	NA	NA	NA	NA	NA	61202	3903.68	992	3	HLA-DRA;HLA-DRB5;STAG2;HLA-DRB1	-0.1314	0.0896	-1.46652	1.005	0.0066	152.273	0.994	0.9927	NA	NA
c1hy_0100102	positive_egg_allergy_test_1.5y	Abnormal blood or skin test results with eggs and/or egg ingredients	allergy_and_immunology	food_allergy	child	1.5 years	binary	70178	21805.3804326142	5957	13	RPTN;HRNR;GLB1;IL13;HLA-DRB1;HLA-DQA1;TNFSF15;TNFSF8;GATA3;CELF2;ENSG00000285837;ADO;ETS1;CLEC16A;SERPINB7;KLK11;RTEL1;RING1;VPS52	0.1197	0.0241	4.9668	1.0409	0.0071	146.606	1.0944	1.0772	0.4338	0.075	HLA_DRB1	1	-0.0149	0.0512	-0.2904	0.7715	0.0399	0.0654	0.6102	0.5417	61836	19260.2	5263	9	RPTN;HRNR;GLB1;IL13;HLA-DRB1;HLA-DQA1;GATA3;CELF2;ENSG00000285837;ADO;SERPINB7;KLK11;RTEL1	0.1171	0.0259	4.52124	1.026	0.0071	144.507	1.0721	1.0618	0.3607	0.0983
c1hy_0100203	egg_allergy_symptoms_1.5y	Allergic symptoms after eating eggs or egg ingredients	allergy_and_immunology	food_allergy	child	1.5 years	binary	70178	19248.5540767762	5197	11	RPTN;HRNR;GLB1;IL13;HLA-DRB1;HLA-DQA1;GATA3;CELF2;SERPINB7;SERPINB2;NCLN;CELF5;KLK11;HLA-DPA1;HLA-DPB1;HLA-DRB1;HLA-DQB1;HLA-DQA2	0.0738	0.0269	2.74349	1.0268	0.0066	155.576	1.0565	1.0466	0.4745	0.1174	HLA_DRB8,HLA_DPB1	2	0.1401	0.0746	1.8792	0.0602	0.072	0.0816	0.8826	0.3775	61836	17068.7	4611	8	GLB1;IL13;SLC17A2;TRIM38;HLA-DRB1;HLA-DQA1;GATA3;CELF2;SERPINB7;SERPINB2;KLK11;HLA-DPA1;HLA-DPB1	0.0651	0.0273	2.38462	1.0248	0.0066	155.273	1.0485	1.0405	0.5117	0.1365
c1hy_0100301	egg_immediate_skin_symptoms_1.5y	Symptoms experienced within 3 hours after eating eggs or egg ingredients: Hives and itchiness, swelling on the face or lips	allergy_and_immunology	food_allergy	child	1.5 years	binary	70178	19037.0660320898	5135	9	RPTN;HRNR;IL13;SPARC;ATOX1;HLA-DRB1;HLA-DQA1;GATA3;CELF2;SERPINB7;SERPINB2;KLK11;HLA-DPA1;HLA-DPB1;HLA-DRB1	0.0689	0.0288	2.39236	1.0421	0.0067	155.537	1.0696	1.0557	0.6048	0.0961	HLA_DRB8,HLA_DPB1	2	0.1516	0.0827	1.8325	0.0669	0.124	0.0927	1.3379	0.1809	61836	16830.1	4541	8	IL13;SPARC;ATOX1;HLA-DRB1;HLA-DQA1;GATA3;CELF2;SERPINB7;SERPINB2;PNKP;AKT1S1;KLK11;HLA-DPA1;HLA-DPB1	0.0583	0.0281	2.07473	1.0257	0.0069	148.652	1.0467	1.0436	0.5516	0.1489
c1hy_0100304	egg_immediate_gastrointestinal_symptoms_1.5y	Symptoms experienced within 3 hours after eating eggs or egg ingredients: Vomiting, diarrhea, stomachache	allergy_and_immunology	food_allergy	child	1.5 years	binary	70178	3003.16458149278	759	1	HLA-DRA;HLA-DRB5	0.0636	0.1224	0.519608	0.9861	0.0059	167.136	0.9901	0.9986	NA	NA	HLA_DQB1	1	0.211	0.2891	0.73	0.4654	0.165	0.2628	0.6278	0.5302	61836	2697.91	682	1	HLA-DRA;HLA-DRB5	0.1578	0.1457	1.08305	0.9755	0.0063	154.841	0.9844	0.9927	NA	NA
c1hy_0100501_3	milk_partial_avoidance_1.5y	Current consumption status of milk (including milk powder, cheese)| Partial avoidance	allergy_and_immunology	food_allergy	child	1.5 years	binary	69328	8051.57944841911	2075	0	NA	0.0557	0.0495	1.12525	1.0018	0.0071	141.099	1.0111	1.0165	0.163	0.6376	NA	0	0.1148	0.1373	0.836	0.4032	0.0746	0.1512	0.4931	0.6219	61090	7187.18	1853	0	NA	0.112	0.0523	2.14149	0.9959	0.0067	148.642	1.0125	1.0135	NA	0
c1hy_0100501_4	milk_complete_avoidance_now_1.5y	Current consumption status of milk (including milk powder, cheese)| Has eaten before, however, now complete avoidance	allergy_and_immunology	food_allergy	child	1.5 years	binary	69328	2908.83077544427	735	0	NA	0.0522	0.1277	0.408771	0.9802	0.0071	138.056	0.9833	0.9898	NA	NA	NA	0	0.0539	0.2163	0.2491	0.8033	0.3637	0.5863	0.6204	0.535	61090	2595.82	656	0	NA	0.1817	0.1453	1.25052	0.9681	0.0069	140.304	0.9777	0.9809	NA	NA
c1hy_0100602	positive_milk_allergy_test_1.5y	Abnormal blood or skin test results with milk (including milk powder, cheese)	allergy_and_immunology	food_allergy	child	1.5 years	binary	70178	8047.06118726667	2073	3	GLB1;BANK1;IL13	0.2377	0.0607	3.91598	1.0014	0.0074	135.324	1.0405	1.0436	0.0339	0.1822	NA	0	-0.0612	0.0653	-0.9368	0.3489	0.0442	0.0803	0.5498	0.5824	61836	7163.56	1846	3	GLB1;BANK1;IL13	0.3083	0.0656	4.6997	0.9927	0.007	141.814	1.0383	1.0345	NA	0
c1hy_0100703	milk_allergy_symptoms_1.5y	Allergic symptoms after consuming milk (including milk powder, cheese)	allergy_and_immunology	food_allergy	child	1.5 years	binary	70178	7851.19536036934	2021	2	CCR4;GLB1;LRRC4C;API5	0.1562	0.0569	2.74517	1.0134	0.0077	131.61	1.0392	1.0405	0.3406	0.1958	NA	0	-0.0589	0.0845	-0.6969	0.4859	0.0664	0.0946	0.7016	0.483	61836	7001.71	1803	1	CCR4;GLB1	0.2112	0.0603	3.50249	0.9999	0.0071	140.831	1.0313	1.0436	NA	0
c1hy_0100801	milk_immediate_skin_symptoms_1.5y	Symptoms experienced within 3 hours after consuming milk (including milk powder, cheese): Hives and itchiness, swelling on the face or lips	allergy_and_immunology	food_allergy	child	1.5 years	binary	70178	7458.53897232751	1917	1	GATA3;CELF2	0.1785	0.06	2.975	1.0045	0.0077	130.455	1.0323	1.0375	0.1398	0.2383	NA	0	0.0091	0.075	0.1213	0.9035	0.0693	0.0936	0.741	0.4587	61836	6647.07	1709	2	GATA3;CELF2;ASMT;DHRSX	0.2401	0.0655	3.66565	0.9991	0.0074	135.014	1.0327	1.0345	NA	0
c1hy_0101102	positive_wheat_allergy_test_1.5y	Abnormal blood or skin test results with wheat (e.g., udon noodles, bread)	allergy_and_immunology	food_allergy	child	1.5 years	binary	70178	3818.59158140728	968	2	HLA-DRB5;HLA-DRB1;SERPINB7	0.2324	0.1017	2.28515	1.0012	0.0068	147.235	1.02	1.0165	0.0612	0.3408	HLA_DRB1	1	-0.098	0.0894	-1.0966	0.2728	0.0921	0.1117	0.825	0.4094	61836	3466.02	879	3	OR2H1;HLA-DRB1;HLA-DQA1;SERPINB7	0.2403	0.1155	2.08052	1.0067	0.0073	137.904	1.0243	1.0315	0.2749	0.2991
c1hy_0102001_3	fish_partial_avoidance_1.5y	Current consumption status of fish| Partial avoidance	allergy_and_immunology	food_allergy	child	1.5 years	binary	69223	4535.18108143247	1153	0	NA	-0.0701	0.0931	-0.752954	1.0096	0.0074	136.432	1.0028	0.9986	3.439	2.6619	NA	0	NA	NA	NA	NA	NA	NA	NA	NA	61001	4000.18	1017	0	NA	-0.0879	0.1045	-0.841148	0.9988	0.0075	133.173	0.9913	0.9898	NA	NA
c1hy_0103001_3	fruit_or_fruit_juice_partial_avoidance_1.5y	Current consumption status of fruit or fruit juice| Partial avoidance	allergy_and_immunology	food_allergy	child	1.5 years	binary	69258	3018.37679401658	763	2	DDR1;KDM4C;DMAC1	0.4134	0.1249	3.30985	0.9731	0.0063	154.46	0.9989	0.9986	NA	NA	NA	0	0.0222	0.0696	0.3184	0.7502	0.0386	0.098	0.3944	0.6933	61027	2767.88	700	1	KDM4C;DMAC1	0.4742	0.1356	3.49705	0.9609	0.0061	157.525	0.9882	0.9898	NA	NA
c1hy_0103501_2	crustacean_never_eaten_1.5y	Current consumption status of crustacean (e.g., shrimp, crab)| Has never eaten	allergy_and_immunology	food_allergy	child	1.5 years	binary	69212	49260.7545512339	16026	1	RPIA;NONE	0.0297	0.0101	2.94059	1.0462	0.007	149.457	1.0773	1.0772	0.5974	0.0903	NA	0	0.1077	0.0726	1.4833	0.138	0.0799	0.0952	0.8393	0.4013	60995	43902.1	14353	1	TTC23	0.035	0.0106	3.30189	1.02	0.0064	159.375	1.0525	1.0466	0.3812	0.1223
c1hy_0103501_3	crustacean_partial_avoidance_1.5y	Current consumption status of crustacean (e.g., shrimp, crab)| Partial avoidance	allergy_and_immunology	food_allergy	child	1.5 years	binary	69212	16267.9273536381	4339	1	NKX2-6;STC1	0.0076	0.0261	0.291188	1.0294	0.0074	139.108	1.032	1.0375	0.9183	0.23	NA	0	-0.0604	0.3439	-0.1756	0.8606	0.4235	1.2313	0.3439	0.7309	60995	14431.4	3851	0	NA	0.0019	0.0288	0.0659722	1.016	0.0073	139.178	1.0166	1.0135	0.9655	0.4412
c1hy_0104001_2	soba_never_eaten_1.5y	Current consumption status of soba noodles| Has never eaten	allergy_and_immunology	food_allergy	child	1.5 years	binary	69260	67854.6006930407	39563	1	SGK1	0.0272	0.0066	4.12121	1.0472	0.0077	136	1.0858	1.0864	0.5496	0.0896	NA	0	0.0747	0.0619	1.2056	0.228	0.1043	0.0801	1.302	0.1929	61038	59621.6	35168	0	NA	0.0297	0.007	4.24286	1.0232	0.0074	138.27	1.0602	1.0618	0.3846	0.1229
c1hy_0104001_3	soba_partial_avoidance_1.5y	Current consumption status of soba noodles| Partial avoidance	allergy_and_immunology	food_allergy	child	1.5 years	binary	69260	3182.5743574935	805	0	NA	-0.064	0.1244	-0.514469	0.9975	0.0074	134.797	0.9932	0.9898	NA	NA	NA	0	NA	NA	NA	NA	NA	NA	NA	NA	61038	2779.61	703	0	NA	-0.019	0.1418	-0.133992	0.9828	0.0069	142.435	0.9817	0.9839	NA	NA
c1hy_0104501_2	sesame_never_eaten_1.5y	Current consumption status of sesame| Has never eaten	allergy_and_immunology	food_allergy	child	1.5 years	binary	69261	16649.3827117714	4448	0	NA	0.0267	0.0257	1.03891	1.0369	0.0074	140.122	1.0462	1.0527	0.7997	0.1611	NA	0	-0.0682	0.1326	-0.5141	0.6072	-0.1918	0.1761	-1.0893	0.276	61032	14829.6	3965	1	NONE;BRINP3	0.0236	0.0273	0.864469	1.0236	0.0072	142.167	1.031	1.0375	0.7632	0.2321
c1hy_0105001_2	nuts_never_eaten_1.5y	Current consumption status of nuts| Has never eaten	allergy_and_immunology	food_allergy	child	1.5 years	binary	69210	69013.6902759717	32762	3	PRDM13;MCHR2;DNAJC15;ENOX1;RHOJ;GPHB5	0.0281	0.0066	4.25758	1.0488	0.0068	154.235	1.0888	1.0988	0.5494	0.0765	NA	0	0.0046	0.0683	0.0676	0.9461	0.1314	0.0812	1.6175	0.1058	60990	60892.4	29275	1	SQOR;SEMA6D	0.0274	0.0075	3.65333	1.0386	0.0069	150.522	1.0732	1.0833	0.527	0.0942
c1hy_0105001_3	nuts_partial_avoidance_1.5y	Current consumption status of nuts| Partial avoidance	allergy_and_immunology	food_allergy	child	1.5 years	binary	69210	9620.22395607571	2495	0	NA	-0.0213	0.0442	-0.4819	1.0171	0.0067	151.806	1.0127	1.0225	1.3431	0.525	NA	0	NA	NA	NA	NA	NA	NA	NA	NA	60990	8460.3	2194	0	NA	-0.0451	0.0488	-0.92418	1.0073	0.0066	152.621	0.9992	1.0046	NA	NA
c1hy_0105501	self_imposed_food_avoidance_1.5y	Avoidance of specific food not based on doctor's order	allergy_and_immunology	food_allergy	child	1.5 years	binary	69564	45791.3078603876	14449	1	MICB	0.0074	0.0095	0.778947	1.0307	0.0074	139.284	1.0379	1.0315	0.8111	0.1958	NA	0	0.1404	0.1561	0.8992	0.3685	0.034	0.188	0.1807	0.8566	61304	40723.4	12892	1	ZBTB22	0.0082	0.0105	0.780952	1.0176	0.0073	139.397	1.0246	1.0225	0.7153	0.2954
c1hy_0105601	food_avoidance_due_to_allergic_symptoms_1.5y	Reason for avoidance: Allergic symptoms experienced after eating the food	allergy_and_immunology	food_allergy	child	1.5 years	binary	70178	8516.63142295306	2198	1	RFPL4B;MARCKS	0.0219	0.0516	0.424419	1.0135	0.007	144.786	1.0175	1.0195	0.7706	0.3986	NA	0	-0.1166	0.3296	-0.3538	0.7235	-0.0525	0.2967	-0.1771	0.8595	61836	7569.02	1954	1	RFPL4B;MARCKS	0.0232	0.0555	0.418018	1.0083	0.0066	152.773	1.0121	1.0135	0.687	0.5492
c1hy_0105701	food_avoidance_due_to_food_allergy_concern_1.5y	Reason for avoidance: Worried about a food allergy	allergy_and_immunology	food_allergy	child	1.5 years	binary	70178	40141.3539855795	12133	0	NA	-0.0008	0.0104	-0.0769231	1.0325	0.0073	141.438	1.0318	1.0285	1.0222	0.2301	NA	0	NA	NA	NA	NA	NA	NA	NA	NA	61836	35696.5	10816	0	NA	0.0036	0.0118	0.305085	1.0163	0.0073	139.219	1.019	1.0195	0.8572	0.3813
c1hy_0110001	suspected_FPIES_1.5y	Has the child ever experienced any gastrointestinal symptoms such as repeated vomiting, blood in stool, repeated diarrhea, and loss of weight gain (not due to food poisoning, infectious gastroenteritis or overeating), between 3 hours and a few days after eating a specific food?	allergy_and_immunology	food_allergy	child	1.5 years	binary	69945	4439.2351704911	1128	0	NA	0.0409	0.0865	0.472832	1.0047	0.0063	159.476	1.0085	1.0165	0.5505	0.7506	NA	0	-0.1343	0.2514	-0.5344	0.5931	-0.0788	0.248	-0.3178	0.7506	61629	3969.92	1009	0	NA	0.0156	0.0966	0.161491	1.0003	0.0066	151.561	1.0016	1.0075	0.1827	4.184
c1hy_0130001	wheezing_history_ISAAC_1.5y	Has your child ever had wheezing or whistling in the chest at any time in the past?	allergy_and_immunology	wheezing	child	1.5 years	binary	69905	52742.8260639439	17634	2	CDHR3;GDF5	0.0602	0.0097	6.20619	1.0392	0.0073	142.356	1.1055	1.105	0.3715	0.069	NA	0	0.0155	0.052	0.2982	0.7656	-0.1274	0.0732	-1.7412	0.0816	61599	46075.5	15338	2	CDHR3;GDF5	0.0618	0.0111	5.56757	1.0291	0.0071	144.944	1.0892	1.0926	0.326	0.0794
c1hy_0140001	wheezing_episode_count_ISAAC_1.5y	How many wheezing episodes has your child experienced?| 1 = 1 to 2 times, 2 = 3 or more episodes	allergy_and_immunology	wheezing	child	1.5 years	QTL	69899	69899	NA	2	CDHR3;GDF5	0.0478	0.0074	6.45946	1.0252	0.0076	134.895	1.095	1.0895	0.2652	0.0795	NA	0	0.0189	0.0513	0.3683	0.7127	-0.1371	0.0703	-1.9484	0.0514	61596	61596	NA	4	HMGN3;LCA5;CDHR3;SYPL1;CSMD1;MCPH1;MAF;DYNLRB2	0.0464	0.0081	5.7284	1.0118	0.007	144.543	1.0722	1.0772	0.1637	0.0975
c1hy_0150001	wheezing_past_12m_ISAAC_1.5y	Has your child had wheezing or whistling in the chest in the past 12 months?	allergy_and_immunology	wheezing	child	1.5 years	binary	69921	47474.1429899458	15152	2	CDHR3;GDF5	0.0689	0.0111	6.20721	1.0382	0.0077	134.831	1.1059	1.0988	0.361	0.0728	NA	0	0.0255	0.0516	0.4945	0.6209	-0.1466	0.0678	-2.1626	0.0306	61613	41506.4	13208	1	CDHR3	0.0653	0.0123	5.30894	1.0258	0.0073	140.521	1.0825	1.0864	0.3127	0.0885
c1hy_0150101	wheezing_episode_count_past_12m_ISAAC_1.5y	How many times has your child experienced wheezing in the past 12 months?| 1 = None, 2 = 1 to 3 times, 3 = 4 to 12 times, 4 = More than 12 times	allergy_and_immunology	wheezing	child	1.5 years	QTL	67798	67798	NA	5	DCDC2C;SOX11;EPHA5;CDHR3;FREM2;GDF5	0.0422	0.0075	5.62667	1.0225	0.0072	142.014	1.0827	1.0833	0.2718	0.087	NA	0	1e-04	0.0556	0.0025	0.998	-0.1349	0.0703	-1.9195	0.0549	59792	59792	NA	8	LYZL4;VIPR1;EPHA5;CDHR3;CNNM2;FREM2;TTC6;MAF;DYNLRB2;GDF5	0.0405	0.0081	5	1.0072	0.0073	137.973	1.0587	1.0679	0.1231	0.1245
c1hy_0150201	sleep_disturbed_by_wheezing_past_12m_ISAAC_1.5y	In the past 12 months, how often, on average, has your child's sleep been disturbed due to wheezing?| 1 = Never, 2 = Less than one night per week, 3 = One or more nights per week	allergy_and_immunology	wheezing	child	1.5 years	QTL	67700	67700	NA	3	ELMO1;GPR141;MISP;PTBP1;GDF5	0.0347	0.0074	4.68919	1.0141	0.007	144.871	1.0625	1.0618	0.226	0.1124	NA	0	-0.0238	0.0612	-0.3884	0.6977	-0.148	0.0779	-1.9006	0.0574	59712	59712	NA	4	MKI67;MGMT;MYBPC3;SPATS2;SMIM47	0.0304	0.0085	3.57647	1.0086	0.0069	146.174	1.0465	1.0466	0.1853	0.1478
c1hy_0150301	speech_limited_by_wheezing_past_12m_ISAAC_1.5y	In the past 12 months, has wheezing ever been severe enough to limit your child's speech to only one or two words at a time between breaths?	allergy_and_immunology	wheezing	child	1.5 years	binary	67822	3439.25693727699	871	1	TMEFF2;SLC39A10	0.324	0.1127	2.87489	0.9876	0.0063	156.762	1.0114	1.0195	NA	0	NA	0	0.0341	0.0783	0.4353	0.6633	-0.1879	0.1128	-1.6662	0.0957	59820	3067.63	777	0	NA	0.3682	0.12	3.06833	0.9816	0.0065	151.015	1.0057	1.0135	NA	0
c1hy_0160001	asthma_history_ISAAC_1.5y	Has your child ever had asthma?	allergy_and_immunology	asthma	child	1.5 years	binary	69987	14413.9189278009	3811	1	PLA2G4A;NONE	0.0965	0.0288	3.35069	1.0212	0.0067	152.418	1.0503	1.0557	0.4223	0.1333	NA	0	-0.0099	0.0723	-0.1373	0.8908	0.0186	0.0942	0.1975	0.8434	61677	12511.6	3305	0	NA	0.106	0.0335	3.16418	1.0205	0.0067	152.313	1.0484	1.0466	0.4234	0.1387
c1hy_0170001	exercise_induced_wheezing_ISAAC_1.5y	In the past 12 months, has your child's chest ever sounded wheezy during or after exercise?	allergy_and_immunology	wheezing	child	1.5 years	binary	69842	11451.6388992297	2991	0	NA	0.1017	0.0366	2.77869	1.0131	0.0069	146.826	1.0371	1.0345	0.3516	0.1859	NA	0	0.0126	0.0688	0.1825	0.8552	-0.09	0.0942	-0.9546	0.3398	61548	10026.6	2618	0	NA	0.0873	0.0392	2.22704	1.0073	0.0067	150.343	1.0254	1.0315	0.285	0.2627
c1hy_0180001	nighttime_dry_cough_ISAAC_1.5y	In the past 12 months, has your child ever had a dry cough at night, apart from a cough associated with a cold or chest infection?	allergy_and_immunology	wheezing	child	1.5 years	binary	69820	17555.2268118018	4706	0	NA	0.0275	0.0233	1.18026	1.0204	0.0061	167.279	1.0303	1.0315	0.6723	0.2024	NA	0	0.0835	0.1293	0.6454	0.5186	-0.1118	0.1618	-0.6911	0.4895	61530	15307.2	4100	0	NA	0.0641	0.0258	2.4845	1.0002	0.0063	158.762	1.0202	1.0285	0.0093	0.3091
c1hy_0190001	itchy_recurring_rash_history_ISAAC_1.5y	Has your child ever had an itchy recurring rash for at least 2 months?	allergy_and_immunology	eczema	child	1.5 years	binary	69759	38010.5844407173	11349	18	PLOD1;MFN2;HRNR;FLG;CD207;VAX2;SLC25A46;TSLP;IL13;HLA-DRB1;HLA-DQA1;ZC3H12D;ENSG00000255872;SHB;ENSG00000285837;ADO;NLRP10;OVOL1;EMSY;LRRC32;CLEC16A;ENSG00000286022;ARFRP1;EGR2;NRBF2;RPTN;HRNR;HLA-C;HLA-B	0.0716	0.0174	4.11494	1.0571	0.0079	133.81	1.1125	1.0895	0.5074	0.0702	MICB	1	0.0544	0.0566	0.96	0.3371	0.1093	0.0738	1.4806	0.1387	61476	33566.2	10027	14	NBPF9;HRNR;FLG;SLC25A46;TSLP;IL13;HLA-DRB1;HLA-DQA1;ZC3H12D;ENSG00000285837;ADO;NLRP10;OVOL1;EMSY;LRRC32;CLEC16A;ARFRP1;RPTN;HRNR;HLA-B;MICA	0.0677	0.0189	3.58201	1.056	0.0074	142.703	1.103	1.0864	0.5438	0.0719
c1hy_0200001	itchy_rash_past_12m_ISAAC_1.5y	Has your child ever had an itchy rash at any time in the past 12 months?	allergy_and_immunology	eczema	child	1.5 years	binary	69954	38646.9581725134	11578	17	PLOD1;HRNR;FLG;CD207;VAX2;SLC25A46;TSLP;IL13;HLA-DRB1;HLA-DQA1;ZC3H12D;TNFSF15;TNFSF8;ENSG00000285837;ADO;NLRP10;OVOL1;EMSY;LRRC32;CLEC16A;RTEL1;EGR2;NRBF2;HRNR;HLA-C;HLA-B	0.0731	0.0161	4.54037	1.054	0.0081	130.123	1.1114	1.0833	0.485	0.0725	HLA_B	1	0.0402	0.0564	0.7121	0.4764	0.0934	0.0695	1.3439	0.179	61650	34167.3	10244	17	PLOD1;NBPF9;HRNR;FLG;CD207;VAX2;SLC25A46;TSLP;IL13;HLA-DRB1;HLA-DQA1;ZC3H12D;EGR2;NRBF2;NLRP10;OVOL1;EMSY;LRRC32;CLEC16A;RTEL1;ENSG00000285837;ADO;HRNR;HLA-B;MICA	0.0669	0.0167	4.00599	1.0414	0.0076	137.026	1.0883	1.0679	0.4682	0.0862
c1hy_0200301	sleep_disturbed_by_itchy_rash_past_12m_ISAAC_1.5y	In the past 12 months, how often, on average, has your child been kept awake at night by this itchy rash?| 1 = Never in the past 12 months, 2 = Less than one night per week, 3 = One or more nights per week	allergy_and_immunology	eczema	child	1.5 years	QTL	69309	69309	NA	14	LMO4;PKN2;FLG2;CRNN;USH2A;TMEM131;ADAMTS3;CAMK2D;HLA-DRB5;TXLNB;CITED2;CITED2;NMBR;ENSG00000283321;SNX13;CDH7;CDH19;TMSB4X;FAM9C;CDX4;CHIC1;PLS3;AGTR2	0.0061	0.0064	0.953125	1.0311	0.0074	139.338	1.04	1.0285	0.7787	0.1861	NA	0	0.1244	0.1387	0.8969	0.3698	-0.0266	0.1891	-0.1409	0.888	61094	61094	NA	12	PPIAL4C;FCGR1A;CRCT1;LCE3E;MTX2;ADAMTS3;RAPGEF2;FSTL5;THOC3;NOTCH4;TSBP1;KCNV1;NONE;CDH8;CDH11;CDX4;CHIC1;NEXMIF;PLS3;AGTR2	0.0041	0.0068	0.602941	1.018	0.007	145.429	1.0233	1.0165	0.7734	0.3029
c1hy_0201001	itchy_rash_scalp_ISAAC_1.5y	Has this itchy rash at any time affected any of the following areas? (please check all that apply) / Scalp	allergy_and_immunology	eczema	child	1.5 years	binary	70178	6257.90287554504	1601	1	EGR2;NRBF2	0.1002	0.0713	1.40533	1.0052	0.0075	134.027	1.0184	1.0195	0.2838	0.4079	NA	0	-0.0319	0.1092	-0.2925	0.7699	0.0818	0.1386	0.5905	0.5548	61836	5515.21	1411	3	CD5L;KIRREL1;CSMD3;TRPS1;CLEC16A	0.0655	0.0777	0.842986	1.0067	0.0069	145.899	1.0145	1.0165	0.4606	0.4712
c1hy_0201101	itchy_rash_forehead_ISAAC_1.5y	Has this itchy rash at any time affected any of the following areas? (please check all that apply) / Forehead	allergy_and_immunology	eczema	child	1.5 years	binary	70178	4826.0480492462	1228	0	NA	-0.0284	0.0851	-0.333725	1.0044	0.007	143.486	1.0014	1.0046	3.034	4.8578	NA	0	NA	NA	NA	NA	NA	NA	NA	NA	61836	4290.86	1092	1	XYLT1;NPIPA8	-0.0518	0.098	-0.528571	1.0005	0.0071	140.915	0.9958	0.9957	NA	NA
c1hy_0201201	itchy_rash_cheek_ISAAC_1.5y	Has this itchy rash at any time affected any of the following areas? (please check all that apply) / Cheek	allergy_and_immunology	eczema	child	1.5 years	binary	70178	10550.5192510473	2745	4	FLG2;CRNN;GCNT2;EGR2;NRBF2;CLEC16A	0.1106	0.0472	2.34322	1.0055	0.0066	152.348	1.0303	1.0195	0.1828	0.2182	NA	0	-0.168	0.0904	-1.8591	0.063	-0.091	0.1043	-0.873	0.3827	61836	9404.35	2448	3	FLG2;CRNN;EGR2;NRBF2;CLEC16A	0.0878	0.051	1.72157	1.0053	0.0065	154.662	1.023	1.0135	0.2308	0.2844
c1hy_0201301	itchy_rash_around_eyes_ISAAC_1.5y	Has this itchy rash at any time affected any of the following areas? (please check all that apply) / Around the eyes	allergy_and_immunology	eczema	child	1.5 years	binary	70178	5349.95559862065	1364	2	ATP6V1G1;EGR2;NRBF2	0.2733	0.0859	3.18161	0.9876	0.007	141.086	1.0183	1.0046	NA	0	NA	0	0.0407	0.071	0.5733	0.5664	-0.015	0.0959	-0.156	0.876	61836	4733.76	1207	1	EGR2;NRBF2	0.2775	0.0982	2.82587	0.9817	0.0072	136.347	1.0094	0.9986	NA	0
c1hy_0201401	itchy_rash_around_mouth_ISAAC_1.5y	Has this itchy rash at any time affected any of the following areas? (please check all that apply) / Around the mouth	allergy_and_immunology	eczema	child	1.5 years	binary	70178	10686.863233492	2782	5	MFN2;MICB;MCCD1;EGR2;NRBF2;CLEC16A;RTEL1	0.1199	0.0434	2.76267	1.0207	0.0066	154.652	1.0478	1.0436	0.4334	0.1373	NA	0	0.0233	0.077	0.3024	0.7623	0.155	0.1012	1.531	0.1258	61836	9470.63	2466	4	MFN2;FN1;MREG;MICB;MCCD1;ENSG00000285837;ADO	0.1193	0.0481	2.48025	1.0147	0.0067	151.448	1.0389	1.0285	0.3777	0.1729
c1hy_0201501	itchy_rash_around_ears_ISAAC_1.5y	Has this itchy rash at any time affected any of the following areas? (please check all that apply) / Around the ears	allergy_and_immunology	eczema	child	1.5 years	binary	70178	8980.68522898914	2322	6	HRNR;FLG;HLA-DRB1;HLA-DQA1;EGR2;NRBF2;RTEL1;RTEL1-TNFRSF6B;ENSG00000285837;FLG	0.0932	0.054	1.72593	1.0186	0.0077	132.286	1.0362	1.0255	0.515	0.2131	NA	0	0.1014	0.0979	1.0359	0.3003	0.1488	0.1273	1.1693	0.2423	61836	8051.33	2083	6	FLG;FLG2;SLC25A46;TSLP;HLA-DRB1;HLA-DQA1;EGR2;RTEL1;RTEL1-TNFRSF6B;RPTN;HRNR	0.1141	0.061	1.87049	1.012	0.0075	134.933	1.0313	1.0255	0.3836	0.2405
c1hy_0201601	itchy_rash_neck_ISAAC_1.5y	Has this itchy rash at any time affected any of the following areas? (please check all that apply) / Neck	allergy_and_immunology	eczema	child	1.5 years	binary	70178	15484.2481689418	4112	4	KAZN;NOTCH4;TSBP1;NLRP10;SERPINB7	0.0896	0.0314	2.8535	1.0263	0.0075	136.84	1.0546	1.0436	0.4822	0.1364	HLA_DRB1	1	0.0258	0.0766	0.336	0.7368	-0.053	0.0881	-0.6013	0.5476	61836	13727.6	3647	1	PBX2	0.0951	0.0332	2.86446	1.0174	0.0073	139.37	1.044	1.0375	0.395	0.165
c1hy_0201701	itchy_rash_inside_elbows_ISAAC_1.5y	Has this itchy rash at any time affected any of the following areas? (please check all that apply) / The folds of the elbows	allergy_and_immunology	eczema	child	1.5 years	binary	70178	13359.3771267349	3516	6	IL13;TSBP1;BTNL2;ENSG00000285837;ADO;NLRP10;OVOL1;ARFRP1	0.1329	0.0351	3.78632	1.0196	0.0067	152.179	1.0558	1.0466	0.3513	0.1206	MICB	1	0.1034	0.0687	1.5061	0.132	0.0986	0.0858	1.1493	0.2504	61836	11857.5	3122	5	TSBP1;BTNL2;ENSG00000285837;ADO;NLRP10;OVOL1;RTEL1	0.1447	0.0391	3.70077	1.0118	0.0064	158.094	1.0471	1.0345	0.2511	0.1363
c1hy_0201801	itchy_rash_outer_arms_ISAAC_1.5y	Has this itchy rash at any time affected any of the following areas? (please check all that apply) / Outer arms	allergy_and_immunology	eczema	child	1.5 years	binary	70178	10233.0086921827	2659	7	FLG2;CRNN;SLC25A46;TSLP;EGR2;NRBF2;OVOL1;ARFRP1;TBC1D22A;TAFA5;FLG;FLG2	0.1544	0.0486	3.17695	1.0101	0.0067	150.761	1.0435	1.0436	0.2316	0.1548	NA	0	-0.0178	0.0662	-0.2682	0.7885	-0.0386	0.0807	-0.4779	0.6327	61836	9027.98	2346	7	PPIAL4C;FCGR1A;FLG2;CRNN;SLC25A46;TSLP;ENSG00000285837;ADO;OVOL1;ARFRP1;FLG;FLG2	0.1705	0.054	3.15741	1.0107	0.0067	150.851	1.0433	1.0466	0.2483	0.1552
c1hy_0201901	itchy_rash_wrists_ISAAC_1.5y	Has this itchy rash at any time affected any of the following areas? (please check all that apply) / Wrists	allergy_and_immunology	eczema	child	1.5 years	binary	70178	9929.4808629485	2577	11	FLG2;CRNN;POU5F1;HLA-C;ZC3H12D;YAE1;ARRDC1;ENSG00000285837;ADO;OR10A3;NLRP10;OVOL1;RTEL1;CRNN;LCE5A;MICA;MICB	0.1425	0.0482	2.95643	1.0149	0.007	144.986	1.0443	1.0315	0.3378	0.158	HLA_B	1	0.1119	0.0765	1.4621	0.1437	0.0681	0.092	0.7407	0.4589	61836	8780.02	2279	10	FLG2;CRNN;POU5F1;HLA-C;ZC3H12D;RALA;CDK13;ARRDC1;ENSG00000285837;ADO;OR10A3;NLRP10;OVOL1;TNFRSF6B;CRNN;LCE5A	0.1057	0.0524	2.01718	1.0135	0.0068	149.044	1.0327	1.0255	0.4119	0.2074
c1hy_0202001	itchy_rash_under_buttocks_ISAAC_1.5y	Has this itchy rash at any time affected any of the following areas? (please check all that apply) / Under the buttocks	allergy_and_immunology	eczema	child	1.5 years	binary	70178	8636.55504574083	2230	4	HLA-B;MICA;HLA-DRB1;HLA-DQA1;EGR2;NRBF2;OVOL1	0.0594	0.0465	1.27742	1.0212	0.0074	138	1.0324	1.0345	0.6549	0.2274	NA	0	0.0193	0.1137	0.17	0.865	-0.0175	0.1486	-0.1176	0.9064	61836	7636.45	1972	3	MICA;MICB;HLA-DRB1;HLA-DQA1;OVOL1	0.0328	0.0524	0.625954	1.0135	0.007	144.786	1.019	1.0225	0.7106	0.3697
c1hy_0202101	itchy_rash_thighs_ISAAC_1.5y	Has this itchy rash at any time affected any of the following areas? (please check all that apply) / Thighs	allergy_and_immunology	eczema	child	1.5 years	binary	70178	13958.8523468893	3683	7	HRNR;FLG;IL13;HLA-DRB1;HLA-DQA1;NLRP10;OVOL1;ARFRP1;CRNN;LCE5A	0.081	0.0362	2.23757	1.0264	0.007	146.629	1.0505	1.0436	0.522	0.1388	NA	0	0.0532	0.0892	0.5961	0.5511	0.0198	0.1014	0.1949	0.8455	61836	12320.3	3251	5	HRNR;FLG;TSBP1;PRDX3;GRK5;OVOL1;FLG;FLG2	0.0979	0.0405	2.41728	1.0152	0.0066	153.818	1.041	1.0285	0.3705	0.1598
c1hy_0202201	itchy_rash_inside_knees_ISAAC_1.5y	Has this itchy rash at any time affected any of the following areas? (please check all that apply) / Inner fold of the knees	allergy_and_immunology	eczema	child	1.5 years	binary	70178	14416.1781184987	3811	8	HRNR;FLG;CD207;VAX2;IL13;HLA-C;HLA-B;ENSG00000285837;ADO;NLRP10;OVOL1;RTEL1	0.1515	0.0371	4.08356	1.024	0.0077	132.987	1.0685	1.0588	0.3506	0.1128	HLA_DRB1	1	0.0294	0.0625	0.4698	0.6385	-0.0098	0.0824	-0.1192	0.9051	61836	12770.3	3377	9	FLG2;CRNN;NSL1;CD207;VAX2;IL13;HLA-C;HLA-B;ENSG00000285837;ADO;NLRP10;OVOL1;RTEL1	0.1351	0.0404	3.34406	1.0182	0.008	127.275	1.0535	1.0496	0.3403	0.15
c1hy_0202301	itchy_rash_legs_below_knees_ISAAC_1.5y	Has this itchy rash at any time affected any of the following areas? (please check all that apply) / Legs below the knees	allergy_and_immunology	eczema	child	1.5 years	binary	70178	8733.90703639317	2256	2	FLG;FLG2;HRNR;FLG	0.1768	0.0605	2.92231	1.0076	0.0064	157.438	1.0406	1.0466	0.1874	0.1587	NA	0	0.0649	0.0801	0.8101	0.4179	-0.1182	0.0896	-1.3193	0.1871	61836	7748.73	2002	3	FLG;FLG2;ZNF718;RPTN;HRNR	0.1898	0.0659	2.88012	1.0021	0.0066	151.833	1.0336	1.0405	0.0633	0.1977
c1hy_0202401	itchy_rash_front_of_ankles_ISAAC_1.5y	Has this itchy rash at any time affected any of the following areas? (please check all that apply) / Ankles (front area)	allergy_and_immunology	eczema	child	1.5 years	binary	70178	9420.65718601271	2440	12	FLG2;CRNN;IL19;SLC9A4;LEF1;HLA-B;MICA;HLA-DRB1;HLA-DQA1;EGR2;NRBF2;NLRP10;OVOL1;SERPINB7;RTEL1;THEM5;THEM4	0.1444	0.0503	2.87078	1.0232	0.0067	152.716	1.0509	1.0436	0.4567	0.1308	NA	0	0.1297	0.0815	1.5908	0.1117	0.106	0.0999	1.0613	0.2886	61836	8420.02	2182	8	FLG2;CRNN;SPRED2;SLC9A4;LEF1;EGR2;NRBF2;OR10A3;RTEL1;THEM5;THEM4	0.1373	0.0566	2.4258	1.0095	0.007	144.214	1.0333	1.0255	0.2858	0.2106
c1hy_0210001	atopic_dermatitis_history_ISAAC_1.5y	Has your child ever had atopic dermatitis?	allergy_and_immunology	atopic_dermatitis	child	1.5 years	binary	69920	19664.260812357	5321	19	ENSG00000286185;NBPF19;HRNR;FLG;SLAMF1;IL19;CCDC138;PPARG;SATB1;KCNH8;GLB1;SLC25A46;TSLP;HLA-B;MICA;ENSG00000285837;ADO;STK32C;OR10A3;OVOL1;DDX10;C11orf87;TRAF3;SERPINB7;ENSG00000273154;ZGPAT;FLG	0.1421	0.0297	4.78451	1.0366	0.007	148.086	1.0923	1.0679	0.3964	0.0763	NA	0	0.0598	0.0538	1.1106	0.2667	0.1501	0.0695	2.1597	0.0308	61610	17287.8	4677	15	ENSG00000286185;NBPF19;FLG;IL19;CCDC138;PPARG;SATB1;KCNH8;GLB1;SLC25A46;TSLP;ENSG00000285837;ADO;OR10A3;TRAF3;NFATC2IP;SERPINB2;ENSG00000273154;ZGPAT;HRNR;FLG	0.1329	0.0304	4.37171	1.0335	0.0065	159	1.0798	1.0618	0.4195	0.0812
c1hy_0220001	dry_skin_history_ISAAC_1.5y	At some time in the past 12 months, was your child's skin ever dry in general?	allergy_and_immunology	dry_skin	child	1.5 years	binary	69935	65335.5258454279	26000	24	HRNR;FLG;IL18RAP;SLC9A4;ARPP21;STAC;LPP;SLC25A46;TSLP;IL13;HLA-DRB1;HLA-DQA1;MMS22L;POU3F2;AQP7;AQP3;TNFSF15;TNFSF8;NLRP10;EIF3F;OVOL1;POU2F3;VRK1;BCL11B;USP8;RTEL1;FLG;MICA;MICB;RORC;TUFT1;SNX27;FLG2	0.0571	0.0105	5.4381	1.0509	0.0083	126.614	1.1281	1.1019	0.3976	0.0648	HLA_DRB1	1	-0.0122	0.0494	-0.2472	0.8047	0.0869	0.0605	1.4359	0.151	61623	57454.7	22798	18	HRNR;FLG;IL18RAP;SLC9A4;ARPP21;STAC;LPP;SLC25A46;TSLP;HLA-DRB1;HLA-DQA1;AQP7;AQP3;NLRP10;OVOL1;POU2F3;FLG;MICA;MICB;RORC;TUFT1;SNX27;FLG2	0.0529	0.0107	4.94393	1.0335	0.0082	126.037	1.0968	1.0741	0.3459	0.0847
c1hy_0240001_1	primary_sleeping_place_parents_bed_1.5y	Primary sleeping place at night| In the parent's bed	lifestyle_habits	sleep	child	1.5 years	binary	70019	41140.6799868607	57493	0	NA	0.0076	0.0106	0.716981	1.0535	0.0062	169.919	1.06	1.0466	0.8918	0.1032	NA	0	-0.1557	0.1816	-0.8574	0.3912	-0.1269	0.2213	-0.5732	0.5665	61699	36542.6	50548	1	MON2	0.0145	0.0125	1.16	1.0336	0.0067	154.269	1.0445	1.0405	0.7546	0.1503
c1hy_0240001_2	primary_sleeping_place_separate_bed_in_parents_room_1.5y	Primary sleeping place at night| In a separate bed in the parent's room	lifestyle_habits	sleep	child	1.5 years	binary	70019	39700.0062268813	11972	1	SLIT3;SPDL1	0.01	0.0113	0.884956	1.0515	0.0065	161.769	1.0598	1.0466	0.8612	0.1093	NA	0	0.112	0.1432	0.7821	0.4342	0.0928	0.1783	0.5203	0.6029	61699	35312.2	10675	2	SLIT3;SPDL1;MON2	0.0203	0.0128	1.58594	1.0231	0.0067	152.701	1.038	1.0375	0.609	0.1765
c1hy_0250001_1	primary_sleeping_position_back_1.5y	Primary sleeping position| Back	lifestyle_habits	sleep	child	1.5 years	binary	69945	59872.3593680749	21701	0	NA	0.0325	0.0085	3.82353	1.0274	0.0074	138.838	1.07	1.0649	0.3906	0.1059	NA	0	-0.0074	0.06	-0.1226	0.9025	0.0904	0.0785	1.1512	0.2497	61629	52942.8	19246	0	NA	0.0301	0.009	3.34444	1.0251	0.0072	142.375	1.0597	1.0557	0.4206	0.1201
c1hy_0250001_2	primary_sleeping_position_side_1.5y	Primary sleeping position| Side	lifestyle_habits	sleep	child	1.5 years	binary	69945	52721.2573307599	17618	0	NA	0.0215	0.0089	2.41573	1.0191	0.0064	159.234	1.0444	1.0466	0.4297	0.1451	NA	0	-0.1014	0.0745	-1.3613	0.1734	-0.1056	0.0885	-1.1942	0.2324	61629	46434.5	15514	2	DTHD1;NWD2;GPR101;ZIC3	0.0286	0.0095	3.01053	1.0102	0.0061	165.607	1.0392	1.0436	0.2595	0.1559
c1hy_0250001_3	primary_sleeping_position_stomach_1.5y	Primary sleeping position| Stomach	lifestyle_habits	sleep	child	1.5 years	binary	69945	49092.1516048324	15877	2	C4orf33;NONE;OLFM4;NONE	0.0501	0.0099	5.06061	1.0305	0.0072	143.125	1.0812	1.0833	0.3759	0.088	NA	0	0.0856	0.0594	1.442	0.1493	-0.0131	0.0663	-0.1968	0.844	61629	43147.5	13940	2	C4orf33;NONE;SHISA9;ERCC4	0.0458	0.011	4.16364	1.0308	0.0074	139.297	1.0714	1.0679	0.4316	0.1039
c1hy_0260001	fixed_bedtime_1.5y	Setting a fixed bedtime for the child	lifestyle_habits	sleep	child	1.5 years	binary	69685	14829.895902992	65756	0	NA	0.0373	0.028	1.33214	1.0167	0.0067	151.746	1.0289	1.0195	0.5773	0.2315	NA	0	0.159	0.1341	1.1859	0.2356	0.1526	0.1624	0.9398	0.3473	61392	13148.7	57907	0	NA	0.0274	0.0299	0.916388	1.0076	0.0065	155.015	1.0154	1.0105	0.4921	0.4242
c1hy_0280001	bath_frequency_per_week_1.5y	Frequency of taking a bath: _________ times per week	lifestyle_habits	bathing_habits	child	1.5 years	QTL	70038	70038	NA	2	DACH1;MZT1;RNMT;MC5R	0.0122	0.0057	2.14035	1.0235	0.0066	155.076	1.0413	1.0375	0.5694	0.1588	NA	0	-0.0543	0.0931	-0.5839	0.5593	0.1118	0.1051	1.0631	0.2877	61717	61717	NA	1	RNMT;MC5R	0.0072	0.0061	1.18033	1.0144	0.0062	163.613	1.0238	1.0225	0.6061	0.2598
c1hy_0290001	shower_frequency_per_week_1.5y	Frequency of taking a shower (not a bath): _________ times per week	lifestyle_habits	bathing_habits	child	1.5 years	QTL	69125	69125	NA	0	NA	0.0098	0.0068	1.44118	1.0223	0.0073	140.041	1.0369	1.0345	0.6053	0.199	NA	0	-0.0702	0.107	-0.6564	0.5116	-0.3228	0.1617	-1.9963	0.0459	60916	60916	NA	0	NA	0.0054	0.0069	0.782609	1.0123	0.007	144.614	1.0192	1.0195	0.6382	0.3631
c1hy_0300001	soap_use_frequency_1.5y	Frequency of using soap (including liquid soap) while taking a bath or shower| 1 = Every time, 2 = Most of the time, 3 = Sometimes, 4 = Seldom	lifestyle_habits	bathing_habits	child	1.5 years	QTL	70050	70050	NA	2	MS4A13;MS4A8;WASF3	0.0032	0.0056	0.571429	1.0238	0.0068	150.559	1.0285	1.0345	0.8341	0.237	NA	0	0.1969	0.2832	0.6951	0.487	0.2795	0.3515	0.7951	0.4265	61725	61725	NA	5	CCK;LYZL4;NONE;NONE;WASF3;ENSG00000281883;SERP2;MID1IP1;BCOR	-0.0008	0.0064	-0.125	1.0058	0.0066	152.394	1.0047	1.0046	1.2294	1.4031
c1hy_0310001	swimming_pool_frequency_1.5y	Frequency of playing in a swimming pool (not a pool at home) after 12 months of age| 1 = Seldom, 2 = Once a month, 3 = 2-3 times a month, 4 = Once a week, 5 = 2 or more times a week	lifestyle_habits	outdoor_play	child	1.5 years	QTL	69946	69946	NA	1	TMEM245	0.001	0.0056	0.178571	1.0255	0.0061	168.115	1.0269	1.0315	0.9461	0.2282	NA	0	NA	NA	NA	NA	NA	NA	NA	NA	61633	61633	NA	1	BAZ2B	0.0023	0.006	0.383333	1.0117	0.0063	160.587	1.0148	1.0225	0.7956	0.4259
c1hy_0330001	major_home_renovation_since_birth_1.5y	Has there been any major renovations done (repainting exterior walls, interior construction or work) where you live after the child was born?	lifestyle_environment	indoor_exposure	mother	1.5 years	binary	70249	16532.6191120158	4410	0	NA	0.0174	0.0233	0.746781	1.021	0.0068	150.147	1.027	1.0315	0.7767	0.2517	NA	0	-0.3359	0.2702	-1.2431	0.2138	0.0107	0.1919	0.0556	0.9556	61880	14438.4	3849	1	AAK1;ANXA4	0.0273	0.0252	1.08333	1.0038	0.0064	156.844	1.012	1.0135	0.3132	0.5332
c1hy_0340001	termite_extermination_history_1.5y	History of termite extermination at your residence| 1 = Yes, 2 = No, 3 = Unsure	lifestyle_environment	indoor_exposure	mother	1.5 years	binary	56798	12114.3336032959	3210	0	NA	-0.0154	0.0361	-0.426593	1.0253	0.0076	134.908	1.0213	1.0165	1.1868	0.3589	NA	0	NA	NA	NA	NA	NA	NA	NA	NA	50247	10792.4	2861	0	NA	-0.0215	0.0388	-0.554124	1.012	0.0074	136.757	1.0071	1.0105	1.6903	1.0423
c1hy_0350001	kitchen_gas_stove_use_1.5y	Equipment used in the kitchen this past year: Gas stove	lifestyle_environment	indoor_exposure	mother	1.5 years	binary	70596	57721.3059096833	50372	1	NACA2;BRIP1	0.0131	0.0072	1.81944	1.0461	0.0068	153.838	1.0619	1.0588	0.7459	0.1097	NA	0	0.0256	0.1085	0.2359	0.8135	-0.0603	0.132	-0.4572	0.6475	62171	50857.6	44346	0	NA	0.0059	0.0083	0.710843	1.0312	0.0072	143.222	1.0374	1.0345	0.8325	0.1927
c1hy_0350002	kitchen_instant_water_heater_use_1.5y	Equipment used in the kitchen this past year: Instant water heater	lifestyle_environment	indoor_exposure	mother	1.5 years	binary	70596	62653.0230607966	23458	1	SOX4;PRL	0.0019	0.0065	0.292308	1.0472	0.0071	147.493	1.0498	1.0496	0.9476	0.1419	NA	0	NA	NA	NA	NA	NA	NA	NA	NA	62171	55195.4	20673	0	NA	0.0022	0.0071	0.309859	1.0227	0.0068	150.397	1.0254	1.0225	0.8944	0.2687
c1hy_0350003	kitchen_microwave_use_1.5y	Equipment used in the kitchen this past year: Microwave	lifestyle_environment	indoor_exposure	mother	1.5 years	binary	70596	6319.85058643549	68979	0	NA	0.1196	0.0635	1.88346	0.9991	0.0076	131.461	1.0146	1.0195	NA	0	NA	0	0.0483	0.1058	0.4568	0.6478	0.1054	0.1251	0.8431	0.3991	62171	5439.51	60780	0	NA	0.0516	0.0668	0.772455	0.994	0.0074	134.324	0.9998	1.0046	NA	NA
c1hy_0350004	kitchen_electromagnetic_cooker_use_1.5y	Equipment used in the kitchen this past year: Electromagnetic cooker (e.g., IH cooker)	lifestyle_environment	indoor_exposure	mother	1.5 years	binary	70596	65294.4571930421	25625	1	SESN3;FAM76B	0.0082	0.0066	1.24242	1.05	0.0072	145.833	1.0612	1.0527	0.817	0.1183	NA	0	-0.2201	0.1475	-1.4923	0.1356	-0.1791	0.1699	-1.0539	0.2919	62171	57497.9	22563	1	SESN3;FAM76B	0.0075	0.0078	0.961538	1.0364	0.0079	131.19	1.0455	1.0375	0.7985	0.1729
c1hy_0360001	home_air_conditioner_use_1.5y	Appliances used in the living room or the child's bedroom daily within the past year: Air-conditioner	lifestyle_environment	indoor_exposure	mother	1.5 years	binary	70596	35338.8735339113	60243	1	GPR39	0.0067	0.0132	0.507576	1.0688	0.0074	144.432	1.0737	1.0802	0.9335	0.101	NA	0	0.1069	0.2096	0.51	0.6101	0.0262	0.2241	0.1168	0.907	62171	31080.6	53068	2	UBXN7;BMPER	0.0071	0.0153	0.464052	1.0751	0.0074	145.284	1.0796	1.0833	0.9437	0.0927
c1hy_0360002	home_humidifier_use_1.5y	Appliances used in the living room or the child's bedroom daily within the past year: Humidifier	lifestyle_environment	indoor_exposure	mother	1.5 years	binary	70596	68179.2080571137	41829	0	NA	0.0127	0.0069	1.84058	1.0536	0.0078	135.077	1.0715	1.0772	0.7497	0.1094	NA	0	0.0875	0.0849	1.0312	0.3024	0.0952	0.1079	0.8822	0.3777	62171	60067.8	36803	1	TMTC2;SLC6A15	0.015	0.0078	1.92308	1.0311	0.0076	135.671	1.0497	1.0527	0.6242	0.1527
c1hy_0360003	home_dehumidifier_use_1.5y	Appliances used in the living room or the child's bedroom daily within the past year: Dehumidifier (including the dehumidifying function on an air-conditioner)	lifestyle_environment	indoor_exposure	mother	1.5 years	binary	70596	67041.8949515553	27378	2	DNAH6;MMAA	0.0023	0.0069	0.333333	1.0557	0.0069	153	1.0589	1.0649	0.9447	0.117	NA	0	-0.008	0.2463	-0.0323	0.9742	-0.115	0.3827	-0.3005	0.7638	62171	59026.1	24094	1	MMAA	0.0034	0.0075	0.453333	1.0347	0.0073	141.74	1.039	1.0496	0.8899	0.188
c1hy_0360004	home_air_purifier_use_1.5y	Appliances used in the living room or the child's bedroom daily within the past year: Air purifier	lifestyle_environment	indoor_exposure	mother	1.5 years	binary	70596	69046.7654258032	40527	0	NA	0.0162	0.0069	2.34783	1.0468	0.0077	135.948	1.071	1.0802	0.6594	0.1082	NA	0	0.0871	0.086	1.0134	0.3109	-0.0729	0.1035	-0.7046	0.481	62171	60806.3	35691	0	NA	0.0216	0.0073	2.9589	1.0216	0.0073	139.945	1.0496	1.0588	0.4346	0.1482
c1hy_0370001	kerosene_heater_use_1.5y	Heating appliances used in the living room or the child's bedroom this past winter: Kerosene heater or kerosene fan heater	lifestyle_environment	indoor_exposure	mother	1.5 years	binary	70596	70511.8048048048	34079	0	NA	0.0095	0.0065	1.46154	1.0448	0.0066	158.303	1.0588	1.0588	0.7615	0.1129	NA	0	0.0165	0.1098	0.1499	0.8808	0.1496	0.1343	1.1141	0.2653	62171	62045.2	29687	2	ARHGEF16;PPDPFL;SNTG1	0.0108	0.0071	1.52113	1.028	0.0066	155.758	1.0419	1.0405	0.6679	0.1572
c1hy_0370101	non_charcoal_heater_use_1.5y	Heating appliances used in the living room or the child's bedroom this past winter: Air-conditioner,central heating, floor heating, oil heater, vented kerosene or gas heater (with a chimney or an exhaust pipe that reaches outside of the house), electric &quot;kotatsu&quot; (a table with an electric heater underneath, with a quilt), electric heater, electric heated carpet or rug	lifestyle_environment	indoor_exposure	mother	1.5 years	binary	70596	31989.4722080571	61401	1	ATP10B	-0.0124	0.0134	-0.925373	1.0445	0.0072	145.069	1.036	1.0375	1.2346	0.1989	NA	0	NA	NA	NA	NA	NA	NA	NA	NA	62171	28184.7	54069	1	MTRR;SEMA5A	-0.0163	0.0159	-1.02516	1.0363	0.0077	134.584	1.0265	1.0255	1.3688	0.2914
c1hy_0370201	charcoal_heater_or_fireplace_use_1.5y	Heating appliances used in the living room or the child's bedroom this past winter: Charcoal or briquette &quot;kotatsu,&quot; &quot;hibachi&quot; (Japanese heating appliance using charcoal as fuel), firewood or charcoal heater, fireplace	lifestyle_environment	indoor_exposure	mother	1.5 years	binary	70596	4044.35492095869	1026	0	NA	-0.0845	0.0965	-0.875648	1.0013	0.007	143.043	0.9939	0.9986	NA	NA	NA	0	NA	NA	NA	NA	NA	NA	NA	NA	62171	3419.64	867	1	CELF4;NONE	-0.1799	0.116	-1.55086	0.996	0.0071	140.282	0.9829	0.9839	NA	NA
c1hy_0380101_1	child_bedroom_flooring_tatami_1.5y	Type of flooring for the child's bedroom| Tatami (Japanese straw floor covering)	lifestyle_environment	indoor_exposure	mother	1.5 years	binary	70403	63138.5620499126	23894	0	NA	-0.002	0.0068	-0.294118	1.0447	0.0065	160.723	1.042	1.0375	1.0632	0.1555	NA	0	NA	NA	NA	NA	NA	NA	NA	NA	62007	55471.3	20938	0	NA	-0.0055	0.0074	-0.743243	1.0335	0.0067	154.254	1.027	1.0225	1.2396	0.2471
c1hy_0380101_2	child_bedroom_flooring_carpet_over_tatami_1.5y	Type of flooring for the child's bedroom| Carpet over tatami	lifestyle_environment	indoor_exposure	mother	1.5 years	binary	70403	18318.4577929918	4924	0	NA	0.0387	0.0229	1.68996	1.0281	0.0064	160.641	1.0429	1.0496	0.654	0.1496	NA	0	0.0304	0.0955	0.3184	0.7502	0.0829	0.1119	0.7412	0.4586	62007	15990	4295	0	NA	0.0369	0.0253	1.4585	1.0155	0.0061	166.475	1.028	1.0225	0.5548	0.2181
c1hy_0380101_3	child_bedroom_flooring_wood_or_tile_1.5y	Type of flooring for the child's bedroom| Wooden or tile flooring	lifestyle_environment	indoor_exposure	mother	1.5 years	binary	70403	67822.3792736105	28462	1	YTHDF3;BHLHE22	-0.0007	0.0068	-0.102941	1.0478	0.0072	145.528	1.0468	1.0466	1.022	0.1547	NA	0	NA	NA	NA	NA	NA	NA	NA	NA	62007	59859.7	25234	0	NA	-0.001	0.0076	-0.131579	1.036	0.0071	145.915	1.0347	1.0345	1.0369	0.2058
c1hy_0380101_4	child_bedroom_flooring_carpet_over_wood_or_tile_1.5y	Type of flooring for the child's bedroom| Carpet over wooden or tile flooring	lifestyle_environment	indoor_exposure	mother	1.5 years	binary	70403	40115.7206369047	12113	1	CRYBA4;MN1	-0.0004	0.0112	-0.0357143	1.0494	0.0073	143.753	1.0491	1.0466	1.0065	0.1486	NA	0	NA	NA	NA	NA	NA	NA	NA	NA	62007	35267.5	10644	0	NA	-0.0045	0.0118	-0.381356	1.03	0.0071	145.07	1.0265	1.0255	1.1287	0.2659
c1hy_0380201	child_bedroom_view_busy_road_1.5y	Window view from the child's bedroom: Busy road with heavy traffic (on which large trucks pass by at midnight)	lifestyle_environment	outdoor_exposure	mother	1.5 years	binary	70596	14120.9565981075	3727	1	PTPRA	0.0064	0.0312	0.205128	1.0146	0.0068	149.206	1.0166	1.0165	0.8817	0.4097	NA	0	NA	NA	NA	NA	NA	NA	NA	NA	62171	12270.3	3236	0	NA	0.0212	0.034	0.623529	1.0025	0.0067	149.627	1.0082	1.0075	0.3065	0.81
c1hy_0380202	child_bedroom_view_railroad_1.5y	Window view from the child's bedroom: Railroad	lifestyle_environment	outdoor_exposure	mother	1.5 years	binary	70596	6529.60099722364	1672	0	NA	-0.0676	0.0565	-1.19646	1.0113	0.0066	153.227	1.0019	1.0046	5.8628	3.4204	NA	0	NA	NA	NA	NA	NA	NA	NA	NA	62171	5767.64	1477	1	PRRX1;MROH9	-0.0571	0.0644	-0.886646	1.01	0.007	144.286	1.003	0.9986	3.3201	2.3065
c1hy_0380301	bedroom_window_open_without_AC_1.5y	Having a habit of sleeping with the bedroom windows open when the air-conditioning devices are not used	lifestyle_environment	outdoor_exposure	mother	1.5 years	binary	70186	70050.4878465791	33551	1	KIAA1217	0.0097	0.006	1.61667	1.0422	0.0066	157.909	1.0565	1.0618	0.7471	0.1174	NA	0	0.0116	0.1131	0.1023	0.9185	-0.1001	0.1368	-0.7318	0.4643	61820	61698.9	29542	1	RAF1	0.0074	0.0067	1.10448	1.0269	0.0067	153.269	1.0363	1.0436	0.7396	0.1841
c1hy_0390001	mold_growth_in_home_1.5y	Mold growing somewhere in the house	lifestyle_environment	indoor_exposure	mother	1.5 years	binary	69944	62571.6269015212	46326	0	NA	0.0183	0.0068	2.69118	1.0312	0.0073	141.26	1.0549	1.0557	0.5684	0.1329	NA	0	0.057	0.0721	0.7902	0.4294	0.1514	0.1032	1.4662	0.1426	61605	54991.3	40895	0	NA	0.0183	0.0077	2.37662	1.0189	0.0073	139.575	1.0398	1.0345	0.4753	0.1824
c1hy_0390101	mold_growth_in_kitchen_1.5y	Place where mold is growing: Kitchen	lifestyle_environment	indoor_exposure	mother	1.5 years	binary	70596	38079.1471471471	11342	2	TNFSF13B;MYO16;LILRA1	0.0213	0.0114	1.86842	1.0236	0.0064	159.938	1.0407	1.0466	0.5804	0.1585	NA	0	0.0847	0.1015	0.834	0.4043	0.1824	0.1233	1.4796	0.139	62171	33277.8	9894	1	AP3S1;LVRN	0.0218	0.0118	1.84746	1.002	0.0065	154.154	1.0171	1.0225	0.1188	0.3765
c1hy_0390201	mold_growth_in_bathroom_1.5y	Place where mold is growing: Bathroom (showering or bathing room)	lifestyle_environment	indoor_exposure	mother	1.5 years	binary	70596	66322.1473737889	43983	1	ENSG00000239920;HBG2	0.0184	0.0064	2.875	1.0322	0.0075	137.627	1.0573	1.0679	0.5626	0.1313	NA	0	0.0105	0.0689	0.1527	0.8786	0.1072	0.0978	1.096	0.2731	62171	58310.1	38832	0	NA	0.0111	0.0073	1.52055	1.0118	0.0078	129.718	1.0253	1.0285	0.4684	0.3085
c1hy_0390301	mold_growth_in_toilet_1.5y	Place where mold is growing: Lavatory (toilet room)	lifestyle_environment	indoor_exposure	mother	1.5 years	binary	70596	15217.4987251402	4035	0	NA	0.0286	0.0283	1.0106	1.0126	0.0066	153.424	1.0217	1.0255	0.5827	0.3056	NA	0	-0.096	0.1253	-0.766	0.4437	0.0901	0.1557	0.5786	0.5628	62171	13293.5	3523	0	NA	0.0511	0.0315	1.62222	1.0021	0.0063	159.063	1.0163	1.0195	0.1277	0.3865
c1hy_0390401	mold_growth_in_living_room_1.5y	Place where mold is growing: Living room	lifestyle_environment	indoor_exposure	mother	1.5 years	binary	70596	14031.4798572157	3702	0	NA	-0.0072	0.0282	-0.255319	1.0166	0.006	169.433	1.0144	1.0135	1.148	0.416	NA	0	NA	NA	NA	NA	NA	NA	NA	NA	62171	12295.3	3243	0	NA	0.0031	0.0283	0.109541	1.0062	0.0058	173.483	1.007	1.0105	0.8835	0.8233
c1hy_0390501	mold_growth_in_parents_bedroom_1.5y	Place where mold is growing: Parent's bedroom	lifestyle_environment	indoor_exposure	mother	1.5 years	binary	70596	20103.5129469092	5446	1	DOK6	0.0272	0.0219	1.24201	1.0249	0.0065	157.677	1.0369	1.0345	0.675	0.1769	NA	0	0.1987	0.1356	1.4652	0.1429	-0.1694	0.1642	-1.0319	0.3021	62171	17666.9	4785	2	ENSG00000258691;DOK6	0.0185	0.0241	0.767635	1.0148	0.0068	149.235	1.0219	1.0165	0.6751	0.3109
c1hy_0400001	usual_drinking_water_tap_filtered_1.5y	Type of water the child usually drinks: Tap water (through a water purifier)	lifestyle_environment	drinking_water	mother	1.5 years	binary	70596	65458.6843447221	25776	2	ADAMTS17;GNG7	-0.0002	0.0069	-0.0289855	1.0649	0.0074	143.905	1.0645	1.0588	1.0054	0.1142	NA	0	NA	NA	NA	NA	NA	NA	NA	NA	62171	57758.4	22804	2	ADAMTS17;GNG7	0.001	0.0071	0.140845	1.043	0.0067	155.672	1.0442	1.0375	0.9736	0.1511
c1hy_0400101	usual_drinking_water_tap_unfiltered_1.5y	Type of water the child usually drinks: Tap water (not through a water purifier)	lifestyle_environment	drinking_water	mother	1.5 years	binary	70596	69523.8429372769	30948	0	NA	0.009	0.007	1.28571	1.0728	0.0072	149	1.0859	1.0833	0.8477	0.0839	NA	0	-0.0258	0.111	-0.2328	0.816	0.0749	0.136	0.5511	0.5816	62171	61244.1	27290	0	NA	0.0055	0.008	0.6875	1.0543	0.0073	144.425	1.0615	1.0588	0.8837	0.1181
c1hy_0400201	usual_drinking_water_well_1.5y	Type of water the child usually drinks: Well water	lifestyle_environment	drinking_water	mother	1.5 years	binary	70596	7285.65216159556	1871	0	NA	0.0368	0.0494	0.744939	1.0139	0.0061	166.213	1.0194	1.0225	0.7136	0.314	NA	0	-0.0914	0.1819	-0.5024	0.6154	0.0214	0.2063	0.1038	0.9173	62171	6299.77	1617	0	NA	0.0077	0.0587	0.131175	1.0221	0.0062	164.855	1.0231	1.0285	0.9558	0.2663
c1hy_0400301	usual_drinking_water_bottled_1.5y	Type of water the child usually drinks: Bottled water	lifestyle_environment	drinking_water	mother	1.5 years	binary	70596	66944.3039265681	27270	2	CCDC85A;VRK2;ABCA5;MAP2K6	0.0069	0.0067	1.02985	1.0622	0.0075	141.627	1.0719	1.071	0.8655	0.1041	NA	0	0.0212	0.1318	0.1611	0.872	0.0397	0.1618	0.2452	0.8063	62171	58930	23988	1	NONE;FLRT2	0.0122	0.0075	1.62667	1.0436	0.0071	146.986	1.0584	1.0557	0.7472	0.1222
c1hy_0410001	having_pets_inside_house_1.5y	Having pet(s) inside the house	lifestyle_environment	pets	mother	1.5 years	binary	70310	39225.3392120609	11780	0	NA	0.0369	0.0121	3.04959	1.0463	0.0072	145.319	1.0774	1.0772	0.598	0.0926	NA	0	0.0211	0.0777	0.2717	0.7858	-0.1322	0.093	-1.4215	0.1552	61941	34657.8	10416	0	NA	0.0332	0.0127	2.61417	1.0204	0.0073	139.781	1.0447	1.0375	0.4562	0.1632
c1hy_0411001	having_dog_at_home_1.5y	Pet(s) at home: Dog	lifestyle_environment	pets	mother	1.5 years	binary	70596	21690.9265680775	5919	0	NA	0.0644	0.0224	2.875	1.0328	0.0075	137.707	1.0621	1.071	0.5285	0.1202	NA	0	-6e-04	0.077	-0.0083	0.9933	-0.1264	0.1006	-1.2572	0.2087	62171	19076.9	5205	1	ZNF532;SEC11C	0.0686	0.0237	2.89451	1.0128	0.0069	146.783	1.0406	1.0436	0.3165	0.1692
c1hy_0411101	having_cat_at_home_1.5y	Pet(s) at home: Cat	lifestyle_environment	pets	mother	1.5 years	binary	70596	14659.8903053997	3878	3	ENSG00000288208;TESK2;SEMA3A;KLK15;KLK3	-0.0002	0.0294	-0.00680272	1.0257	0.0069	148.652	1.0256	1.0225	1.0032	0.2685	NA	0	NA	NA	NA	NA	NA	NA	NA	NA	62171	12913.2	3416	3	SEMA3A;SHB;ALDH1B1;KLK15;KLK3	-0.0131	0.0295	-0.444068	1.0107	0.0065	155.492	1.007	1.0016	1.5167	0.9299
c1hy_0411201	having_small_mammals_at_home_1.5y	Pet(s) at home: Small mammal (e.g., hamster, rabbit, squirrel)	lifestyle_environment	pets	mother	1.5 years	binary	70596	3530.71494135645	894	1	WWOX	0.0354	0.1227	0.288509	1.0025	0.0068	147.426	1.0054	1.0135	0.4615	1.2464	NA	0	NA	NA	NA	NA	NA	NA	NA	NA	62171	3135.44	794	1	WWOX	-0.0122	0.1371	-0.0889861	0.99	0.0069	143.478	0.9892	0.9898	NA	NA
c1hy_0411401	having_fish_at_home_1.5y	Pet(s) at home: Fish	lifestyle_environment	pets	mother	1.5 years	binary	70596	10031.7960224375	2604	0	NA	0.0373	0.0433	0.861432	1.0099	0.007	144.271	1.0179	1.0105	0.5542	0.391	NA	0	-0.0195	0.1386	-0.1406	0.8882	-0.0747	0.1809	-0.4132	0.6795	62171	8918.9	2316	1	MXRA7	0.0198	0.0449	0.44098	1.0001	0.0068	147.074	1.0039	1.0046	0.0142	1.7504
c1hy_0420001	insect_repellent_used_on_child_or_clothing_1.5y	Choose all the items you have used on your child or child's clothing during the past year: Insect repellent (e.g. spray, lotion)	lifestyle_environment	consumer_products	mother	1.5 years	binary	70596	69215.5197461613	40234	1	NONE;SLC39A10	0.0012	0.0064	0.1875	1.0601	0.0071	149.31	1.0619	1.0588	0.9715	0.1147	NA	0	NA	NA	NA	NA	NA	NA	NA	NA	62171	60905.2	35521	2	FHIT;SNCAIP;SNX2	0.0003	0.0073	0.0410959	1.0553	0.0069	152.942	1.0556	1.0527	0.9934	0.1236
c1hy_0420002	waterproof_spray_used_on_child_or_clothing_1.5y	Choose all the items you have used on your child or child's clothing during the past year: Waterproof spray	lifestyle_environment	consumer_products	mother	1.5 years	binary	70596	6159.4467108618	1575	0	NA	0.0099	0.0707	0.140028	1.0037	0.0078	128.679	1.0051	1.0075	0.7407	1.5383	NA	0	NA	NA	NA	NA	NA	NA	NA	NA	62171	5496.81	1406	0	NA	0.0924	0.0768	1.20312	0.9888	0.0075	131.84	0.9997	1.0016	NA	NA
c1hy_0420003	medicated_or_antibacterial_soap_used_on_child_or_clothing_1.5y	Choose all the items you have used on your child or child's clothing during the past year: Medicated soap, Antibacterial soap	lifestyle_environment	consumer_products	mother	1.5 years	binary	70596	62298.9746161255	23197	2	CLDN24;CDKN2AIP;NEDD4	0.0007	0.007	0.1	1.0372	0.0065	159.569	1.0381	1.0405	0.976	0.1709	NA	0	NA	NA	NA	NA	NA	NA	NA	NA	62171	54904.3	20458	1	CLDN24;CDKN2AIP	0.0046	0.0079	0.582278	1.021	0.0066	154.697	1.0262	1.0195	0.7984	0.2501
c1hy_0420004	sunscreen_used_on_child_or_clothing_1.5y	Choose all the items you have used on your child or child's clothing during the past year: Sunscreen	lifestyle_environment	consumer_products	mother	1.5 years	binary	70596	70553.6052467562	34433	0	NA	0.0063	0.0068	0.926471	1.0577	0.0082	128.988	1.0673	1.0772	0.8574	0.1224	NA	0	-0.0338	0.1392	-0.2428	0.8082	0.0525	0.1608	0.3266	0.744	62171	62160.2	30675	1	GRK7;ATP1B3	0.004	0.007	0.571429	1.0394	0.0073	142.384	1.0448	1.0466	0.8801	0.1628
c1hy_0430001	deodorant_or_antiperspirant_used_near_child_1.5y	Products used near the child within the past year: Deodorant, antiperspirant	lifestyle_environment	consumer_products	mother	1.5 years	binary	70596	64085.8883222846	24579	5	AHSP;KRBOX5;ABCC11;SYT4;SETBP1;COX6A2;CCNYL1B;NONE	0.0369	0.0181	2.03867	1.0302	0.0076	135.553	1.0792	1.0527	0.3812	0.0959	NA	0	0.0796	0.0771	1.0324	0.3019	-0.0589	0.0885	-0.6663	0.5052	62171	56410.2	21623	4	AHSP;KRBOX5;ABCC11;COX6A2;CCNYL1B;NONE	0.0359	0.0191	1.87958	1.0193	0.0076	134.118	1.0606	1.0315	0.3184	0.1261
c1hy_0430002	perfume_used_near_child_1.5y	Products used near the child within the past year: Perfume	lifestyle_environment	consumer_products	mother	1.5 years	binary	70596	37484.646608873	11124	0	NA	0.0474	0.0126	3.7619	1.0271	0.0072	142.653	1.064	1.0649	0.423	0.1118	NA	0	-0.0326	0.0638	-0.5116	0.609	0.0292	0.0795	0.3666	0.7139	62171	32790.4	9716	0	NA	0.0459	0.0131	3.50382	1.0133	0.0066	153.53	1.0448	1.0466	0.2974	0.1464
c1hy_0430003	nail_polish_or_remover_used_near_child_1.5y	Products used near the child within the past year: Nail polish, nail polish remover	lifestyle_environment	consumer_products	mother	1.5 years	binary	70596	43480.6180520143	13422	0	NA	0.0041	0.0098	0.418367	1.0409	0.0072	144.569	1.0447	1.0451	0.9135	0.1619	NA	0	0.1501	0.2821	0.5322	0.5946	-0.2447	0.4102	-0.5967	0.5507	62171	38167	11770	0	NA	0.015	0.0113	1.32743	1.0253	0.0075	136.707	1.0377	1.0436	0.6707	0.1991
c1hy_0430004	hair_dye_or_perm_solution_used_near_child_1.5y	Products used near the child within the past year: Hair dye, perm solution	lifestyle_environment	consumer_products	mother	1.5 years	binary	70596	36857.1137174911	10896	0	NA	0.0051	0.0122	0.418033	1.0456	0.0071	147.268	1.0496	1.0527	0.9187	0.1435	NA	0	-0.0217	0.2011	-0.1081	0.9139	0.0237	0.2516	0.0944	0.9248	62171	32382	9568	0	NA	0.0132	0.0126	1.04762	1.0193	0.0064	159.266	1.0283	1.0255	0.6826	0.2259
c1hy_0440001	home_insect_repellent_use_1.5y	Products used at home within the past year: Insect repellent (spray, net insect repellent, etc)	lifestyle_environment	consumer_products	mother	1.5 years	binary	70596	62411.0398889455	47317	1	RABGAP1	0.0141	0.0073	1.93151	1.0448	0.0069	151.42	1.0627	1.0557	0.7146	0.1109	NA	0	0.0076	0.087	0.0879	0.93	0.088	0.1222	0.7202	0.4714	62171	54898.9	41717	2	SASH1;RC3H2	0.0078	0.0081	0.962963	1.033	0.0072	143.472	1.0418	1.0436	0.7879	0.1733
c1hy_0440002	home_smoke_insecticide_use_1.5y	Products used at home within the past year: Fumigation or insecticide (smoke type) inside the house	lifestyle_environment	consumer_products	mother	1.5 years	binary	70596	13859.4859765426	3654	0	NA	0.017	0.0296	0.574324	1.018	0.0068	149.706	1.0229	1.0255	0.7865	0.2981	NA	0	0.0256	0.1842	0.139	0.8895	0.2101	0.2862	0.7343	0.4627	62171	12101.7	3189	0	NA	0.0064	0.0311	0.205788	1.008	0.0064	157.5	1.0096	1.0105	0.8355	0.6726
c1hy_0440003	home_mothball_use_1.5y	Products used at home within the past year: Moth balls (excluding natural repellents made of wood)	lifestyle_environment	consumer_products	mother	1.5 years	binary	70596	69343.8383477817	30597	2	PCDH15;LRRK2	0.0125	0.0067	1.86567	1.0588	0.0075	141.173	1.0768	1.0741	0.766	0.098	NA	0	0.1334	0.1001	1.3329	0.1826	0.1313	0.1191	1.1023	0.2703	62171	61158.8	27119	1	PCDH15	0.0112	0.0073	1.53425	1.0351	0.0076	136.197	1.0493	1.0466	0.7125	0.1534
c1hy_0440004	home_spray_insecticide_use_1.5y	Products used at home within the past year: Spray or stationary insecticide inside the house	lifestyle_environment	consumer_products	mother	1.5 years	binary	70596	63789.8580089523	24338	0	NA	0.0049	0.0067	0.731343	1.0416	0.0065	160.246	1.0483	1.0527	0.8622	0.1349	NA	0	-0.0031	0.1397	-0.0221	0.9824	0.0678	0.2207	0.3073	0.7586	62171	56133	21398	0	NA	0.0023	0.0073	0.315068	1.0336	0.0062	166.71	1.0364	1.0375	0.9232	0.1692
c1hy_0440005	home_herbicide_use_1.5y	Products used at home within the past year: Herbicide	lifestyle_environment	consumer_products	mother	1.5 years	binary	70596	29605.0878236727	8401	1	TKTL2;TMA16	0.0199	0.014	1.42143	1.0299	0.0071	145.056	1.0424	1.0315	0.7041	0.1684	NA	0	-0.0628	0.113	-0.5559	0.5783	0.1647	0.1577	1.0439	0.2965	62171	26092.1	7405	1	TKTL2;TMA16	0.033	0.016	2.0625	1.0158	0.0076	133.658	1.0341	1.0255	0.4646	0.222
c1hy_0440006	home_air_freshener_or_deodorizer_use_1.5y	Products used at home within the past year: Air freshener, deodorizer	lifestyle_environment	consumer_products	mother	1.5 years	binary	70596	58999.7828772168	49604	0	NA	0.0103	0.0076	1.35526	1.0361	0.0072	143.903	1.0493	1.0496	0.7329	0.1454	NA	0	-0.032	0.1062	-0.3018	0.7628	-0.2115	0.1545	-1.3694	0.1709	62171	52064.1	43619	0	NA	0.0093	0.008	1.1625	1.0146	0.0071	142.901	1.0252	1.0195	0.581	0.2818
c1hy_0450101	maternal_current_smoking_1.5y	I (mother) currently smoke	lifestyle_environment	smoking	mother	1.5 years	binary	70181	20312.9832860746	5511	0	NA	0.1053	0.0247	4.26316	1.042	0.0071	146.761	1.0861	1.0772	0.4882	0.0827	NA	0	0.077	0.0621	1.2397	0.2151	0.0184	0.0729	0.2523	0.8008	61819	17458.8	4726	0	NA	0.1345	0.027	4.98148	1.0287	0.0072	142.875	1.0772	1.0741	0.372	0.0932
c1hy_0450102	cigarettes_smoked_inside_house_per_day_1.5y	Number of cigarettes smoked per day inside the house| 1 = 1-5, 2 = 6-10, 3 = 11 or more	lifestyle_environment	smoking	mother	1.5 years	QTL	70047	70047	NA	10	SYT14;LRRC3B;NEK10;ATP13A3;TMEM44;LDB2;GABRG3;LITAF;ALOX12B;MEX3C;DCC;CYP4F2;PUDP	0.0313	0.0078	4.01282	1.045	0.0078	133.974	1.0904	1.0833	0.4974	0.0858	NA	0	0.0449	0.0619	0.7242	0.4689	-0.0274	0.0747	-0.367	0.7136	61700	61700	NA	7	ATP13A3;TMEM44;LDB2;ADK;GNPTG;LITAF;ALOX12B;MEX3C;DCC	0.0418	0.0079	5.29114	1.0133	0.0076	133.329	1.067	1.0649	0.1991	0.1135
c1hy_0450401	avoiding_child_cigarette_smoke_exposure_1.5y	I try to avoid my child's exposure to cigarette smoke	lifestyle_environment	smoking	mother	1.5 years	binary	69824	9448.69660861595	67376	0	NA	-0.0131	0.0408	-0.321078	1.0231	0.0068	150.456	1.0205	1.0225	1.129	0.3319	NA	0	NA	NA	NA	NA	NA	NA	NA	NA	61503	8172.8	59387	1	MGAT5	-0.0128	0.0501	-0.255489	1.0198	0.0066	154.515	1.0175	1.0225	1.1279	0.375
c1hy_0460001	maternal_alcohol_frequency_1.5y	Frequency of drinking alcohol (mother)| 1 = Seldom, 2 = 1 to 3 times a month, 3 = 1 to 2 times a week, 4 = 3 to 4 times a week, 5 = 5 to 6 times a week, 6 = Every day	lifestyle_environment	drinking	mother	1.5 years	QTL	70453	70453	NA	3	ADH1C;ADH7;ALDH2;HECTD4	0.0801	0.0693	1.15584	1.0398	0.0095	109.453	1.1557	1.0588	0.2558	0.0611	NA	0	-0.0118	0.0978	-0.1208	0.9038	0.0063	0.0617	0.1017	0.919	62056	62056	NA	3	CDH9;ALDH2;HECTD4	0.0816	0.069	1.18261	1.0195	0.0093	109.624	1.1232	1.0345	0.1579	0.0752
c1hy_0460101	maternal_alcohol_amount_per_day_1.5y	Approximate amount of alcohol consumed per day| 1 = 0.75 drinks or less (10.8g or less), 2 = 1.5 drinks (21.6g), 3 = 3 drinks (43.2g), 4 = 4.5 drinks (64.8g), 5 = 6 drinks (86.4g), 6 = 7.5 drinks or more (108g or more)	lifestyle_environment	drinking	mother	1.5 years	QTL	70254	70254	NA	3	RARB;ALDH2;TMEM116	0.068	0.0625	1.088	1.0364	0.0084	123.381	1.1339	1.0466	0.2721	0.0628	NA	0	-6e-04	0.1505	-0.0038	0.9969	0.0336	0.0472	0.7118	0.4766	61880	61880	NA	3	CDH9;ALDH2;HECTD4	0.0663	0.0609	1.08867	1.0198	0.0084	121.405	1.1039	1.0285	0.1907	0.0804
c1hy_0490001	living_with_mother_1.5y	Family member(s) currently living together with the child: Mother	childrearing_environment	cohabiting	child	1.5 years	binary	70178	5384.55156886774	68805	1	NONE;TECRL	0.0588	0.072	0.816667	1.0098	0.0062	162.871	1.0168	1.0165	0.5875	0.368	NA	0	-0.1114	0.1644	-0.6775	0.4981	-0.2108	0.2314	-0.9111	0.3622	61836	4776.03	60618	0	NA	0.0855	0.0803	1.06476	0.9997	0.0061	163.885	1.0084	1.0135	NA	0
c1hy_0490102	father_living_apart_for_work_1.5y	Father living separately from the child due to his work	childrearing_environment	cohabiting	child	1.5 years	binary	68774	7216.0804955361	1854	2	STIM2;PCDH7;FRMPD4	-0.0045	0.0609	-0.0738916	1.0161	0.0071	143.113	1.0154	1.0195	1.0429	0.4596	NA	0	NA	NA	NA	NA	NA	NA	NA	NA	60609	6473.26	1664	2	STIM2;PCDH7;ONECUT1;WDR72	0.0295	0.0632	0.466772	0.9912	0.0064	154.875	0.9953	1.0016	NA	NA
c1hy_0491001	living_with_father_1.5y	Family member(s) currently living together with the child: Father	childrearing_environment	cohabiting	child	1.5 years	binary	70178	11516.2791758101	67170	0	NA	0.0026	0.0342	0.0760234	1.0169	0.0067	151.776	1.0174	1.0165	0.9666	0.3842	NA	0	NA	NA	NA	NA	NA	NA	NA	NA	61836	10196.9	59172	0	NA	0.0002	0.0386	0.00518135	1.0069	0.0066	152.561	1.007	1.0016	0.9988	0.9521
c1hy_0492001	living_with_older_siblings_1.5y	Family member(s) currently living together with the child: Older sibling(s)	childrearing_environment	cohabiting	child	1.5 years	binary	70178	69407.3693750178	38766	0	NA	0.0119	0.0061	1.95082	1.0132	0.0071	142.704	1.0299	1.0345	0.44	0.2389	NA	0	-0.062	0.0893	-0.6938	0.4878	-0.5004	0.1688	-2.9639	0.003	61836	61179.4	34104	1	BMP2;HAO1	0.0159	0.0067	2.37313	1.0069	0.0068	148.074	1.0264	1.0225	0.262	0.2585
c1hy_0492002	older_siblings_living_together_count_1.5y	Number of older sibling(s) currently living together with the child	childrearing_environment	cohabiting	child	1.5 years	QTL	70158	70158	NA	1	STPG2	0.0273	0.007	3.9	1.0185	0.0075	135.8	1.0579	1.0649	0.3199	0.1291	NA	0	-0.0403	0.0672	-0.6007	0.548	-0.2368	0.0842	-2.8109	0.0049	61819	61819	NA	1	STPG2	0.0324	0.0076	4.26316	0.993	0.0076	130.658	1.0335	1.0375	NA	0
c1hy_0493001	living_with_younger_siblings_1.5y	Family member(s) currently living together with the child: Younger sibling(s)	childrearing_environment	cohabiting	child	1.5 years	binary	70178	10988.4747926701	2864	0	NA	0.0365	0.0377	0.96817	1.0138	0.007	144.829	1.0222	1.0285	0.6241	0.3166	NA	0	0.1072	0.1506	0.7119	0.4765	-0.0461	0.169	-0.2731	0.7848	61836	8137.1	2106	0	NA	0.0496	0.0467	1.0621	0.9897	0.0068	145.544	0.9981	1.0046	NA	NA
c1hy_0493002b	younger_siblings_living_together_count_1.5y	Number of younger siblings currently living together with the child	childrearing_environment	cohabiting	child	1.5 years	binary	70145	11325.7215197092	2956	0	NA	0.0278	0.0358	0.776536	1.0209	0.0067	152.373	1.0274	1.0375	0.7617	0.2438	NA	0	0.0811	0.1706	0.4751	0.6347	0.0216	0.1932	0.1119	0.9109	61811	8382.71	2172	0	NA	0.0508	0.0474	1.07173	1.0092	0.0069	146.261	1.018	1.0285	0.5079	0.3807
c1hy_0494001	living_with_maternal_grandmother_1.5y	Family member(s) currently living together with the child: Maternal grandmother currently living together with the child	childrearing_environment	cohabiting	child	1.5 years	binary	70178	22298.9331129414	6106	1	ARID1B	0.0092	0.018	0.511111	1.0376	0.007	148.229	1.0418	1.0375	0.8992	0.1668	NA	0	0.1008	0.2144	0.4701	0.6383	0.0928	0.2236	0.4151	0.678	61836	19555.1	5352	0	NA	0.0277	0.0215	1.28837	1.0217	0.0072	141.903	1.0331	1.0255	0.6562	0.2171
c1hy_0495001	living_with_maternal_grandfather_1.5y	Family member(s) currently living together with the child: Maternal grandfather currently living together with the child	childrearing_environment	cohabiting	child	1.5 years	binary	70178	16730.6584399669	4467	0	NA	0.0263	0.0216	1.21759	1.0329	0.0068	151.897	1.042	1.0375	0.7818	0.1629	NA	0	-0.0182	0.1306	-0.1392	0.8893	-0.1422	0.163	-0.8725	0.383	61836	14630.1	3904	0	NA	-0.0016	0.0245	-0.0653061	1.0217	0.007	145.957	1.0213	1.0225	1.0214	0.3288
c1hy_0496001	living_with_paternal_grandmother_1.5y	Family member(s) currently living together with the child: Paternal grandmother currently living together with the child	childrearing_environment	cohabiting	child	1.5 years	binary	70178	30570.0133945111	8728	1	PICALM;EED	0.0083	0.0152	0.546053	1.0458	0.0071	147.296	1.0511	1.0436	0.8967	0.1384	NA	0	-0.0328	0.1742	-0.1884	0.8506	-0.1202	0.2309	-0.5206	0.6026	61836	26106.4	7416	1	PICALM;EED	0.0101	0.0171	0.590643	1.0247	0.0072	142.319	1.0302	1.0195	0.8183	0.2393
c1hy_0497001	living_with_paternal_grandfather_1.5y	Family member(s) currently living together with the child: Paternal grandfather currently living together with the child	childrearing_environment	cohabiting	child	1.5 years	binary	70178	25603.2771523839	7124	0	NA	0.037	0.0192	1.92708	1.0361	0.0073	141.932	1.056	1.0496	0.6449	0.1306	NA	0	-0.045	0.0884	-0.5094	0.6105	-0.1007	0.1036	-0.9728	0.3306	61836	21729.3	6018	0	NA	0.0459	0.0214	2.14486	1.0149	0.0074	137.149	1.0356	1.0255	0.4185	0.2074
c1hy_0500001	stressful_life_events_past_year_1.5y	Experienced any of the following stressful events during the past year:	stressful_life_event	stressful_life_event	child	1.5 years	binary	64065	54653.4956684617	19755	1	NXPH1;NONE	-0.0061	0.0077	-0.792208	1.0439	0.0066	158.167	1.0367	1.0375	1.1955	0.1806	NA	0	NA	NA	NA	NA	NA	NA	NA	NA	56431	48183.9	17429	0	NA	0.003	0.0089	0.337079	1.0269	0.0071	144.634	1.03	1.0315	0.896	0.2353
c1hy_0500101	grandparent_death_past_year_1.5y	Experienced any of the following stressful events during the past year: Death of a grandparent	stressful_life_event	stressful_life_event	child	1.5 years	binary	70178	14177.0296104192	3744	1	MMP13;DCUN1D5	0.0061	0.0284	0.214789	1.0152	0.0069	147.13	1.0171	1.0195	0.8921	0.4045	NA	0	NA	NA	NA	NA	NA	NA	NA	NA	61836	12474.1	3294	0	NA	0.0303	0.0306	0.990196	1.003	0.0067	149.701	1.0111	1.0135	0.2659	0.6004
c1hy_0500201	grandparent_illness_or_injury_past_year_1.5y	Experienced any of the following stressful events during the past year: Illness or injury of a grandparent	stressful_life_event	stressful_life_event	child	1.5 years	binary	70178	26301.8550542905	7344	1	VDR;TMEM106C	-0.0056	0.017	-0.329412	1.019	0.007	145.571	1.0158	1.0016	1.1986	0.4389	NA	0	NA	NA	NA	NA	NA	NA	NA	NA	61836	23390.1	6539	0	NA	0.0089	0.0179	0.497207	1.0073	0.0066	152.621	1.0118	1.0046	0.6215	0.5555
c1hy_0500401	maternal_illness_or_injury_past_year_1.5y	Experienced any of the following stressful events during the past year: Illness or injury of mother	stressful_life_event	stressful_life_event	child	1.5 years	binary	70178	11932.447889652	3122	1	CCSER1	-0.0453	0.0366	-1.2377	1.0239	0.0071	144.211	1.0124	1.0165	1.9333	0.572	NA	0	NA	NA	NA	NA	NA	NA	NA	NA	61836	10725.6	2809	2	UTRN;EPM2A;ARX;MAGEB18	-0.0306	0.0395	-0.774684	1.016	0.0067	151.642	1.009	1.0195	1.7747	0.7397
c1hy_0500601	paternal_illness_or_injury_past_year_1.5y	Experienced any of the following stressful events during the past year: Illness or injury of father	stressful_life_event	stressful_life_event	child	1.5 years	binary	70178	9610.32329219984	2491	0	NA	0.069	0.0433	1.59353	1.0113	0.0068	148.721	1.0248	1.0255	0.4556	0.2759	NA	0	-0.1321	0.1073	-1.2316	0.2181	-0.3407	0.1703	-2.0001	0.0455	61836	8613.16	2234	0	NA	0.0559	0.0456	1.22588	1.0055	0.0066	152.348	1.0152	1.0165	0.3621	0.434
c1hy_0500801	sibling_illness_or_injury_past_year_1.5y	Experienced any of the following stressful events during the past year: Illness or injury of a sibling	stressful_life_event	stressful_life_event	child	1.5 years	binary	70178	8629.06323919177	2228	0	NA	0.094	0.0433	2.1709	1.0155	0.0062	163.79	1.0324	1.0375	0.4798	0.1916	NA	0	0.0548	0.0914	0.5997	0.5487	-0.1907	0.1338	-1.4249	0.1542	61836	7542.78	1947	0	NA	0.1174	0.0494	2.37652	1.0018	0.006	166.967	1.0204	1.0285	0.089	0.293
c1hy_0501001	paternal_employment_dismissal_past_year_1.5y	Experienced any of the following stressful events during the past year: Father's employment dismissal	stressful_life_event	stressful_life_event	child	1.5 years	binary	70178	4350.40411524979	1105	0	NA	0.0257	0.0872	0.294725	0.9997	0.007	142.814	1.002	0.9986	NA	0	NA	0	0.0813	0.3943	0.2062	0.8366	-0.1062	0.3714	-0.2861	0.7748	61836	3873.37	984	0	NA	0.0351	0.0922	0.380694	0.9914	0.0064	154.906	0.9943	0.9927	NA	NA
c1hy_0501201	family_structure_change_1.5y	Experienced any of the following stressful events during the past year: Change in family structure (e.g., starting living together with grandparents)	stressful_life_event	stressful_life_event	child	1.5 years	binary	70178	8823.70201487646	2280	1	WDR44;DOCK11	0.0068	0.0454	0.14978	1.0027	0.0067	149.657	1.0039	1.0016	0.6866	1.7077	NA	0	NA	NA	NA	NA	NA	NA	NA	NA	61836	7512.79	1939	0	NA	-0.0067	0.0577	-0.116118	0.9998	0.0068	147.029	0.9987	0.9957	NA	NA
c1hy_0501301	parental_divorce_past_year_1.5y	Experienced any of the following stressful events during the past year: Divorce	stressful_life_event	stressful_life_event	child	1.5 years	binary	70178	3061.85391433213	774	1	KTN1;PELI2	0.1059	0.1288	0.822205	0.967	0.0062	155.968	0.9736	0.978	NA	NA	NA	0	0.0888	0.142	0.6252	0.5318	-0.0541	0.1864	-0.29	0.7718	61836	2686.18	679	0	NA	0.1054	0.1421	0.741731	0.9692	0.006	161.533	0.975	0.9751	NA	NA
c1hy_0501401	marital_problems_past_year_1.5y	Experienced any of the following stressful events during the past year: Marital problems	stressful_life_event	stressful_life_event	child	1.5 years	binary	70178	5122.93111801419	1305	0	NA	-0.0849	0.0768	-1.10547	1.0001	0.0068	147.074	0.9908	0.9927	NA	NA	NA	0	NA	NA	NA	NA	NA	NA	NA	NA	61836	4514.45	1150	1	SMAD1;MMAA	-0.0447	0.0894	-0.5	0.9886	0.0069	143.275	0.9844	0.9839	NA	NA
c1hy_asq_acomu	ASQ_communication_score_1.5y	ASQ communication score at 1.5-year questionnaire	neurology_and_psychology	child_development	child	1.5 years	QTL	60568	60568	NA	0	NA	0.0861	0.0097	8.87629	1.0469	0.0083	126.133	1.153	1.1428	0.3064	0.0546	NA	0	-0.0991	0.0398	-2.4927	0.0127	-0.0919	0.0503	-1.8263	0.0678	53490	53490	NA	0	NA	0.0824	0.0101	8.15842	1.0329	0.0081	127.519	1.1231	1.1144	0.2673	0.0657
c1hy_asq_bgm	ASQ_gross_motor_score_1.5y	ASQ gross motor score at 1.5-year questionnaire	neurology_and_psychology	child_development	child	1.5 years	QTL	60582	60582	NA	1	ADIPOQ;ST6GAL1	0.0765	0.0086	8.89535	1.0305	0.0079	130.443	1.1271	1.1238	0.2403	0.0621	NA	0	-0.0388	0.0452	-0.8583	0.3907	-0.0789	0.0571	-1.3833	0.1666	53502	53502	NA	3	ADIPOQ;ST6GAL1;NSG2;PLS3;AGTR2	0.079	0.0098	8.06122	1.0186	0.0079	128.937	1.1063	1.0957	0.1754	0.074
c1hy_asq_cfm	ASQ_fine_motor_score_1.5y	ASQ fine motor score at 1.5-year questionnaire	neurology_and_psychology	child_development	child	1.5 years	QTL	60547	60547	NA	0	NA	0.0557	0.0086	6.47674	1.0226	0.0082	124.707	1.0935	1.0864	0.2413	0.0876	NA	0	0.0138	0.0531	0.2601	0.7948	-0.0258	0.0631	-0.4092	0.6824	53470	53470	NA	0	NA	0.0524	0.0094	5.57447	1.0104	0.0079	127.899	1.0688	1.0741	0.1506	0.1152
c1hy_asq_dproblem	ASQ_problem_solving_score_1.5y	ASQ problem-solving score at 1.5-year questionnaire	neurology_and_psychology	child_development	child	1.5 years	QTL	60187	60187	NA	0	NA	0.0515	0.0077	6.68831	1.0227	0.0074	138.203	1.0861	1.0864	0.2635	0.0858	NA	0	-0.0094	0.0524	-0.1794	0.8576	-0.0436	0.0648	-0.6727	0.5011	53145	53145	NA	0	NA	0.0545	0.0086	6.33721	1.0046	0.0073	137.616	1.0642	1.0618	0.0723	0.1131
c1hy_asq_epersonal	ASQ_personal_social_score_1.5y	ASQ personal-social score at 1.5-year questionnaire	neurology_and_psychology	child_development	child	1.5 years	QTL	60545	60545	NA	0	NA	0.0355	0.0087	4.08046	1.0384	0.0082	126.634	1.0828	1.0864	0.4635	0.0988	NA	0	-0.044	0.0611	-0.7203	0.4714	-0.078	0.0799	-0.977	0.3286	53469	53469	NA	0	NA	0.0385	0.0092	4.18478	1.0172	0.0081	125.58	1.0599	1.0588	0.2868	0.1346
c1hy_asq_total	ASQ_total_score_1.5y	Total score of ASQ-3 at 1.5 years old	neurology_and_psychology	child_development	child	1.5 years	QTL	60593	60593	NA	1	FGF9;SGCG	0.0773	0.0094	8.2234	1.0478	0.0084	124.738	1.1446	1.1523	0.3306	0.0579	NA	0	-0.056	0.0465	-1.2053	0.2281	-0.0866	0.0562	-1.5404	0.1235	53511	53511	NA	2	CCDC60;FGF9;SGCG	0.0768	0.01	7.68	1.0295	0.0079	130.316	1.1142	1.1175	0.2584	0.0696
c1hy_bed_time	bed_time_1.5y	Bedtime at 1.5 years old	lifestyle_habits	sleep	child	1.5 years	QTL	69453	69453	NA	2	NUP35;ZNF804A;VIP;FBXO5	0.0269	0.0073	3.68493	1.0222	0.007	146.029	1.0637	1.0557	0.348	0.1099	NA	0	-0.0476	0.0704	-0.6761	0.499	0.0945	0.0807	1.1712	0.2415	61196	61196	NA	2	VIP;FBXO5;EVPLL;LGALS9C	0.0332	0.0078	4.25641	1.005	0.007	143.571	1.0492	1.0436	0.1024	0.1424
c1hy_bmi	BMI_1.5y	BMI at 1.5 years	anthropometry_measures	BMI	child	1.5 years	QTL	60310	60310	NA	31	LEPR;SPAG17;TBX15;PTPRC;NR5A2;ALKAL2;TMEM18;ADCY3;SLC5A7;SULT1C3;PLA2R1;FAP;IFIH1;FNDC3B;LCORL;RGS7BP;SHISAL2B;CAST;GLP1R;PDE10A;LEP;KLF14;MKLN1;PTCH1;BDNF;SCGB1A1;AHNAK;MYEOV;CCND1;C12orf42;NRXN3;PGPEP1L;SYNM;GAREM1;PEPD;PCSK2;GTSF1L;TOX2;WNT7B;PPARA;UBXN2A;SND1;LEP	0.1847	0.0139	13.2878	1.0565	0.0094	112.394	1.2725	1.2201	0.2073	0.0343	NA	0	-0.0305	0.0358	-0.8516	0.3944	-0.0078	0.0433	-0.1809	0.8564	53282	53282	NA	24	LEPR;SPAG17;TBX15;ADCY3;QPCT;CDC42EP3;PLA2R1;FAP;IFIH1;FNDC3B;CPEB2;RGS7BP;SHISAL2B;CAST;GLP1R;LEP;KLF14;MKLN1;PTCH1;BDNF;SCGB1A1;AHNAK;C12orf42;NRXN3;FTO;GAREM1;PEPD;PCSK2;GTSF1L;TOX2;IGF1;PAH	0.1818	0.0148	12.2838	1.0499	0.0091	115.374	1.2413	1.194	0.2067	0.0377
c1hy_nap_count	nap_count_1.5y	Number of naps during the day (7:00 am - 7:00 pm) at 1.5 years old	lifestyle_habits	sleep	child	1.5 years	QTL	69458	69458	NA	2	MRPS30;HCN1;DNAH17;CYTH1	0.0165	0.0067	2.46269	1.0115	0.0065	155.615	1.036	1.0405	0.3185	0.1799	NA	0	-0.1199	0.0821	-1.46	0.1443	-0.1065	0.1056	-1.0088	0.3131	61201	61201	NA	0	NA	0.0236	0.0075	3.14667	0.9966	0.0067	148.746	1.0272	1.0255	NA	0
c1hy_night_wake_up_count	night_wake_up_count_1.5y	Number of nighttime awakenings (7:00 pm - 7:00 am) at 1.5 years old	lifestyle_habits	sleep	child	1.5 years	QTL	69458	69458	NA	1	PFN2;TSC22D2	0.0289	0.0067	4.31343	1.0081	0.0076	132.645	1.0498	1.0436	0.1637	0.1517	NA	0	0.0463	0.0581	0.7964	0.4258	0.0143	0.0764	0.1876	0.8512	61201	61201	NA	1	TNRC6B	0.0232	0.0079	2.93671	1.0033	0.0077	130.299	1.0328	1.0255	0.0999	0.2333
c1hy_psi_cf	PSI_SF_child_factor_1.5y	PSI-SF child factor at 1.5-year questionnaire	childrearing	parenting_stress	child	1.5 years	QTL	69963	69963	NA	0	NA	0.0264	0.0064	4.125	1.0314	0.0067	153.94	1.0711	1.0649	0.4418	0.0941	NA	0	-0.0665	0.0698	-0.9535	0.3404	3e-04	0.0891	0.0034	0.9973	61661	61661	NA	0	NA	0.0266	0.007	3.8	1.0061	0.0066	152.439	1.0408	1.0436	0.1486	0.1611
c1hy_sleep_time_day	daytime_sleep_time_1.5y	Total daytime sleep time (7:00 am - 7:00 pm) at 1.5 years old	lifestyle_habits	sleep	child	1.5 years	QTL	69458	69458	NA	1	NONE;CSMD3	0.0196	0.006	3.26667	1.008	0.007	144	1.0369	1.0405	0.2157	0.1888	NA	0	-0.1034	0.0766	-1.3503	0.1769	-0.012	0.0937	-0.1277	0.8984	61201	61201	NA	1	NONE;CSMD3	0.0241	0.0067	3.59701	0.991	0.0067	147.91	1.0223	1.0195	NA	0
c1hy_sleep_time_night	nighttime_sleep_time_1.5y	Total nighttime sleep duration (7:00 pm - 7:00 am) at 1.5 years old	lifestyle_habits	sleep	child	1.5 years	QTL	69458	69458	NA	0	NA	0.0232	0.007	3.31429	1.0252	0.0078	131.436	1.0605	1.0649	0.4164	0.1293	NA	0	-0.0117	0.0739	-0.1577	0.8747	-0.0859	0.0847	-1.014	0.3106	61201	61201	NA	0	NA	0.0293	0.0075	3.90667	1.001	0.0073	137.123	1.0391	1.0405	0.0266	0.1857
c1hy_total_sleep_time	total_sleep_time_1.5y	Total sleep duration per day at 1.5 years old	lifestyle_habits	sleep	child	1.5 years	QTL	69458	69458	NA	0	NA	0.01	0.0063	1.5873	1.0124	0.0072	140.611	1.0268	1.0345	0.4606	0.2696	NA	0	-0.1731	0.1192	-1.4525	0.1464	-0.1625	0.1436	-1.1311	0.258	61201	61201	NA	0	NA	0.0155	0.0067	2.31343	0.9939	0.0071	139.986	1.0134	1.0195	NA	0
c1hy_wake_up_time	wake_up_time_1.5y	Wake-up time at 1.5 years old	lifestyle_habits	sleep	child	1.5 years	QTL	69457	69457	NA	3	VIP;FBXO5;POLR2J2;FAM185A;ENSG00000283208;FBXL3	0.0699	0.0077	9.07792	1.0165	0.008	127.062	1.117	1.105	0.1413	0.0683	NA	0	0.0178	0.0461	0.3868	0.6989	0.063	0.0547	1.1525	0.2491	61200	61200	NA	4	VIP;FBXO5;PTPRD;TYRP1;CLN5;FKBP1A;NSFL1C	0.067	0.0086	7.7907	1.0045	0.0075	133.933	1.0893	1.0833	0.0505	0.0836
c1y_0010001_1	primary_caregiver_mother_1y	Primary caretaker of the child| Mother	childrearing_environment	primary_caregiver	child	1 year	binary	71266	5839.22347262369	69775	0	NA	0.0028	0.069	0.0405797	1.0012	0.0065	154.031	1.0015	1.0016	0.792	4.1874	NA	0	NA	NA	NA	NA	NA	NA	NA	NA	62848	5142.28	61535	0	NA	-0.0603	0.0756	-0.797619	1.0104	0.0067	150.806	1.0037	1.0075	2.7783	1.7935
c1y_0010001_3	primary_caregiver_grandmother_1y	Primary caretaker of the child| Grandmother	childrearing_environment	primary_caregiver	child	1 year	binary	71266	3203.17458535627	810	0	NA	-0.0083	0.131	-0.0633588	0.9856	0.0068	144.941	0.9851	0.9898	NA	NA	NA	0	NA	NA	NA	NA	NA	NA	NA	NA	62848	2772.72	701	1	PREP;PRDM1	-0.1279	0.1541	-0.829981	0.9956	0.0072	138.278	0.988	0.9868	NA	NA
c1y_0040001	currently_breastfeeding_1y	Currently breastfeeding	lifestyle_habits	feeding_status	child	1 year	binary	70862	68455.7545652113	41960	0	NA	0.0152	0.0067	2.26866	1.0612	0.0067	158.388	1.0828	1.0802	0.7391	0.0807	NA	0	0.1249	0.0888	1.4055	0.1599	-0.0149	0.1106	-0.1345	0.893	62495	59953.4	37549	0	NA	0.0146	0.0077	1.8961	1.039	0.0072	144.306	1.0571	1.0557	0.6821	0.1257
c1y_0040002	breastfeeding_frequency_per_day_1y	Current breastfeeding frequency per day	lifestyle_habits	feeding_status	child	1 year	QTL	70902	70902	NA	2	C13orf42;FAM124A;ATXN3L;EGFL6	0.0221	0.0064	3.45312	1.0404	0.007	148.629	1.0738	1.071	0.5473	0.0944	NA	0	0.0763	0.0716	1.0654	0.2867	0.0113	0.0873	0.1298	0.8968	62529	62529	NA	1	ATXN3L;EGFL6	0.0158	0.0072	2.19444	1.0234	0.0068	150.5	1.0446	1.0405	0.5241	0.1533
c1y_0050001	currently_formula_feeding_1y	Currently feeding formula	lifestyle_habits	feeding_status	child	1 year	binary	70984	70885.9632029753	34173	1	DUSP9;PNCK	0.0146	0.0065	2.24615	1.0624	0.0074	143.568	1.0844	1.0833	0.7394	0.0878	NA	0	0.1045	0.0889	1.1748	0.2401	-0.067	0.1161	-0.5774	0.5637	62592	62446.7	29788	2	CST5;GGTLC1;DUSP9;PNCK	0.0193	0.0071	2.71831	1.0434	0.007	149.057	1.0689	1.071	0.63	0.1021
c1y_0050002	formula_feeding_frequency_per_day_1y	Current formula feeding frequency per day	lifestyle_habits	feeding_status	child	1 year	QTL	70954	70954	NA	1	CACNG2	0.0162	0.0062	2.6129	1.0466	0.0071	147.408	1.0706	1.0649	0.6601	0.1003	NA	0	0.0975	0.0857	1.1385	0.2549	-0.0739	0.1079	-0.6847	0.4935	62567	62567	NA	0	NA	0.0181	0.0069	2.62319	1.0265	0.0065	157.923	1.0503	1.0466	0.5272	0.13
c1y_0050003	formula_amount_per_feeding_1y	Current formula feeding amount per session (ml)	lifestyle_habits	feeding_status	child	1 year	QTL	33377	33377	NA	0	NA	0.039	0.0127	3.07087	1.007	0.0068	148.088	1.034	1.0255	0.2048	0.1997	NA	0	-0.0875	0.0846	-1.0343	0.301	-0.1424	0.0932	-1.5286	0.1264	29076	29076	NA	0	NA	0.0515	0.0144	3.57639	0.9901	0.0069	143.493	1.0208	1.0225	NA	0
c1y_0060002	solid_food_introduction_age	When first introduced solid foods: _________months old	lifestyle_habits	eating_habit	child	1 year	QTL	70204	70204	NA	0	NA	0.0105	0.0063	1.66667	1.0248	0.0064	160.125	1.0405	1.0405	0.6133	0.1592	NA	0	0.0144	0.1067	0.1354	0.8923	-0.3142	0.1585	-1.9818	0.0475	61908	61908	NA	0	NA	0.0106	0.007	1.51429	1.0024	0.0062	161.677	1.0165	1.0165	0.1468	0.3774
c1y_0060101	rice_introduction_age	The first time when the child ate the following foods: Rice (including rice porridge and rice cracker)| 1 = Before or at 6 months, 2 = At 7-8 months, 3 = At 9-10 months, 4 = At 11-12 months, 5 = At or after 13 months, 6 = Has not eaten the food	lifestyle_habits	eating_habit	child	1 year	QTL	71075	71075	NA	1	CNTN6	-0.0034	0.0059	-0.576271	1.035	0.0071	145.775	1.0298	1.0315	1.1731	0.2386	NA	0	NA	NA	NA	NA	NA	NA	NA	NA	62675	62675	NA	2	CNTN6;SORCS1;XPNPEP1	-0.0025	0.0064	-0.390625	1.0135	0.0069	146.884	1.0102	1.0105	1.3297	0.6752
c1y_0060102	wheat_introduction_age	The first time when the child ate the following foods: Wheat (e.g., noodles, bread)| 1 = Before or at 6 months, 2 = At 7-8 months, 3 = At 9-10 months, 4 = At 11-12 months, 5 = At or after 13 months, 6 = Has not eaten the food	lifestyle_habits	eating_habit	child	1 year	QTL	70887	70887	NA	1	MACROD1;STIP1	0.0003	0.0061	0.0491803	1.0264	0.0069	148.754	1.0269	1.0345	0.9808	0.2583	NA	0	NA	NA	NA	NA	NA	NA	NA	NA	62505	62505	NA	0	NA	0.0002	0.0067	0.0298507	1.0142	0.0069	146.986	1.0144	1.0135	0.9826	0.4764
c1y_0060103	soybean_introduction_age	The first time when the child ate the following foods: Soybean (e.g., tofu and natto)| 1 = Before or at 6 months, 2 = At 7-8 months, 3 = At 9-10 months, 4 = At 11-12 months, 5 = At or after 13 months, 6 = Has not eaten the food	lifestyle_habits	eating_habit	child	1 year	QTL	70804	70804	NA	0	NA	0.0035	0.0064	0.546875	1.0255	0.007	146.5	1.031	1.0345	0.8214	0.2259	NA	0	-0.0017	0.1895	-0.009	0.9928	-0.1738	0.2837	-0.6124	0.5403	62431	62431	NA	0	NA	-0.0005	0.0064	-0.078125	1.0081	0.0069	146.101	1.0075	1.0135	1.0772	0.9158
c1y_0060104	fruit_introduction_age	The first time when the child ate the following foods: Fruit, fruit juice (e.g., apple, apple juice)| 1 = Before or at 6 months, 2 = At 7-8 months, 3 = At 9-10 months, 4 = At 11-12 months, 5 = At or after 13 months, 6 = Has not eaten the food	lifestyle_habits	eating_habit	child	1 year	QTL	70894	70894	NA	0	NA	0.0111	0.0058	1.91379	1.0202	0.0074	137.865	1.0366	1.0405	0.5527	0.2011	NA	0	-0.0694	0.0972	-0.7137	0.4754	-0.2139	0.1288	-1.6616	0.0966	62512	62512	NA	0	NA	0.0078	0.0062	1.25806	1.0028	0.0071	141.239	1.013	1.0165	0.2162	0.5446
c1y_0060105	milk_introduction_age	The first time when the child ate the following foods: Milk (including yogurt and cheese, excluding baby formula)| 1 = Before or at 6 months, 2 = At 7-8 months, 3 = At 9-10 months, 4 = At 11-12 months, 5 = At or after 13 months, 6 = Has not eaten the food	lifestyle_habits	eating_habit	child	1 year	QTL	70705	70705	NA	1	ALG8	8.2431e-05	0.006	0.0137385	1.0237	0.0066	155.106	1.0239	1.0225	0.9946	0.2765	NA	0	NA	NA	NA	NA	NA	NA	NA	NA	62350	62350	NA	1	SAMD13	-0.0011	0.0072	-0.152778	1.0128	0.007	144.686	1.0113	1.0075	1.13	0.6172
c1y_0060106	egg_introduction_age	The first time when the child ate the following foods: Eggs (including egg bolo (Japanese biscuits), bread containing eggs)| 1 = Before or at 6 months, 2 = At 7-8 months, 3 = At 9-10 months, 4 = At 11-12 months, 5 = At or after 13 months, 6 = Has not eaten the food	lifestyle_habits	eating_habit	child	1 year	QTL	70761	70761	NA	1	HLA-DRB1;HLA-DQA1	0.0123	0.0063	1.95238	1.0279	0.0066	155.742	1.0462	1.0405	0.6026	0.1431	HLA_DRB1	1	0.0391	0.0896	0.436	0.6628	-0.0974	0.123	-0.7917	0.4285	62388	62388	NA	1	HLA-DRB1;HLA-DQA1	0.0084	0.007	1.2	1.0105	0.0066	153.106	1.0216	1.0165	0.4871	0.3062
c1y_0060107	fish_introduction_age	The first time when the child ate the following foods: Fish| 1 = Before or at 6 months, 2 = At 7-8 months, 3 = At 9-10 months, 4 = At 11-12 months, 5 = At or after 13 months, 6 = Has not eaten the food	lifestyle_habits	eating_habit	child	1 year	QTL	70928	70928	NA	2	KCTD8;ZFAND4	0.0111	0.0063	1.7619	1.0291	0.0069	149.145	1.0452	1.0405	0.6429	0.1535	NA	0	-0.2339	0.1113	-2.101	0.0356	-0.3018	0.1405	-2.1482	0.0317	62541	62541	NA	0	NA	0.0114	0.0069	1.65217	1.008	0.0071	141.972	1.0225	1.0225	0.3533	0.316
c1y_0060108	chicken_introduction_age	The first time when the child ate the following foods: Chicken (excluding chicken extract)| 1 = Before or at 6 months, 2 = At 7-8 months, 3 = At 9-10 months, 4 = At 11-12 months, 5 = At or after 13 months, 6 = Has not eaten the food	lifestyle_habits	eating_habit	child	1 year	QTL	70926	70926	NA	1	NEDD4L	-0.0042	0.0062	-0.677419	1.0374	0.0075	138.32	1.031	1.0345	1.2064	0.243	NA	0	NA	NA	NA	NA	NA	NA	NA	NA	62537	62537	NA	1	GPALPP1;GTF2F2	-0.0077	0.0069	-1.11594	1.0166	0.0068	149.5	1.0064	1.0046	2.6126	1.0677
c1y_0060109	pork_introduction_age	The first time when the child ate the following foods: Pork (excluding pork extract)| 1 = Before or at 6 months, 2 = At 7-8 months, 3 = At 9-10 months, 4 = At 11-12 months, 5 = At or after 13 months, 6 = Has not eaten the food	lifestyle_habits	eating_habit	child	1 year	QTL	70733	70733	NA	0	NA	0.0022	0.0062	0.354839	1.03	0.0072	143.056	1.0333	1.0345	0.903	0.2179	NA	0	-0.0763	0.2383	-0.32	0.7489	-0.5592	0.8333	-0.671	0.5022	62371	62371	NA	0	NA	-0.0041	0.0066	-0.621212	1.0155	0.0065	156.231	1.0101	1.0046	1.5436	0.65
c1y_0060110	beef_introduction_age	The first time when the child ate the following foods: Beef (excluding beef extract)| 1 = Before or at 6 months, 2 = At 7-8 months, 3 = At 9-10 months, 4 = At 11-12 months, 5 = At or after 13 months, 6 = Has not eaten the food	lifestyle_habits	eating_habit	child	1 year	QTL	70303	70303	NA	0	NA	0.0149	0.0059	2.52542	1.0155	0.0074	137.23	1.0373	1.0436	0.4162	0.1988	NA	0	0.0342	0.0822	0.4157	0.6776	-0.0978	0.1053	-0.9288	0.353	62001	62001	NA	0	NA	0.0118	0.0059	2	0.9971	0.0068	146.632	1.0123	1.0165	NA	0
c1y_0060111	peanut_introduction_age	The first time when the child ate the following foods: Peanut| 1 = Before or at 6 months, 2 = At 7-8 months, 3 = At 9-10 months, 4 = At 11-12 months, 5 = At or after 13 months, 6 = Has not eaten the food	lifestyle_habits	eating_habit	child	1 year	QTL	69835	69835	NA	9	UCK2;DAPL1;TANC1;CPZ;HMX1;TACR3;CXXC4;CDH12;ETV6;BCL2L14;VSTM1;FAM47B;MAGEB16;MAGEC1;MAGEC2	-0.0038	0.0055	-0.690909	1.0251	0.0066	155.318	1.0195	1.0315	1.286	0.3377	NA	0	NA	NA	NA	NA	NA	NA	NA	NA	61574	61574	NA	8	UCK2;OXTR;CPZ;HMX1;IGF2R;GPAT4;PIK3AP1;LCOR;ETV6;BCL2L14;FAM47B;MAGEB16	-0.0006	0.0063	-0.0952381	1.0079	0.0068	148.221	1.0071	1.0105	1.1088	0.9523
c1y_0060112	soba_introduction_age	The first time when the child ate the following foods: Soba (buckwheat)| 1 = Before or at 6 months, 2 = At 7-8 months, 3 = At 9-10 months, 4 = At 11-12 months, 5 = At or after 13 months, 6 = Has not eaten the food	lifestyle_habits	eating_habit	child	1 year	QTL	69963	69963	NA	5	UNC5C;CHD1;C6orf58;THEMIS;IL7;STMN2;NFIB	0.0142	0.0061	2.32787	1.0256	0.0071	144.451	1.0461	1.0466	0.5557	0.1543	NA	0	0.0686	0.0862	0.7962	0.4259	0.053	0.1045	0.5071	0.6121	61691	61691	NA	5	HCN1;NONE;NONE;EMB;CHD1;C6orf58;THEMIS;LRRC4C;API5	0.0139	0.0062	2.24194	1.0066	0.0064	157.281	1.0244	1.0255	0.2725	0.2618
c1y_0060113	shellfish_introduction_age	The first time when the child ate the following foods: Shrimp, Crab| 1 = Before or at 6 months, 2 = At 7-8 months, 3 = At 9-10 months, 4 = At 11-12 months, 5 = At or after 13 months, 6 = Has not eaten the food	lifestyle_habits	eating_habit	child	1 year	QTL	70084	70084	NA	1	TENM1	0.0132	0.0063	2.09524	1.0242	0.0066	155.182	1.044	1.0375	0.5509	0.1507	NA	0	-0.0699	0.0854	-0.8189	0.4129	-0.0243	0.1209	-0.2013	0.8405	61791	61791	NA	1	ROBO2;ROBO1	0.0194	0.007	2.77143	1.0031	0.0067	149.716	1.0289	1.0285	0.1083	0.2316
c1y_0060201	whitefish_frequency_1y	Frequency of eating certain foods during the past week: Whitefish (e.g., cod, flounder)| 1 = Never, 2 = 1-2 times per week, 3 = 3-4 times per week, 4 = 5-6 times per week, 5 = Once per day, 6 = Twice per day, 7 = 3 or more times per day	lifestyle_habits	eating_habit	child	1 year	QTL	70830	70830	NA	0	NA	0.0113	0.0059	1.91525	1.0103	0.0069	146.42	1.0271	1.0225	0.3813	0.2532	NA	0	-0.0676	0.1023	-0.6608	0.5088	0.1462	0.1307	1.1189	0.2632	62454	62454	NA	1	C8orf90;TSNARE1	0.0085	0.0064	1.32812	0.9985	0.0068	146.838	1.0096	1.0075	NA	0
c1y_0060202	dark_meat_fish_frequency_1y	Frequency of eating certain foods during the past week: Dark fish meat (e.g., tuna, salmon)| 1 = Never, 2 = 1-2 times per week, 3 = 3-4 times per week, 4 = 5-6 times per week, 5 = Once per day, 6 = Twice per day, 7 = 3 or more times per day	lifestyle_habits	eating_habit	child	1 year	QTL	70695	70695	NA	1	EDNRB;POU4F1	0.0039	0.006	0.65	1.0208	0.0073	139.836	1.0267	1.0285	0.7795	0.2722	NA	0	0.0552	0.1666	0.3314	0.7403	0.1662	0.2194	0.7575	0.4487	62331	62331	NA	0	NA	0.005	0.0067	0.746269	1.0103	0.0071	142.296	1.017	1.0165	0.6103	0.4208
c1y_0060203	blue_backed_fish_frequency_1y	Frequency of eating certain foods during the past week: Blue-backed fish (e.g., sardine, pacific saury)| 1 = Never, 2 = 1-2 times per week, 3 = 3-4 times per week, 4 = 5-6 times per week, 5 = Once per day, 6 = Twice per day, 7 = 3 or more times per day	lifestyle_habits	eating_habit	child	1 year	QTL	70089	70089	NA	0	NA	-0.0002	0.0059	-0.0338983	1.0274	0.0074	138.838	1.0272	1.0225	1.0087	0.2713	NA	0	NA	NA	NA	NA	NA	NA	NA	NA	61807	61807	NA	0	NA	0.0046	0.0069	0.666667	1.0079	0.0074	136.203	1.0138	1.0105	0.5725	0.54
c1y_0060204	dried_whitebait_frequency_1y	Frequency of eating certain foods during the past week: Dried whitebait| 1 = Never, 2 = 1-2 times per week, 3 = 3-4 times per week, 4 = 5-6 times per week, 5 = Once per day, 6 = Twice per day, 7 = 3 or more times per day	lifestyle_habits	eating_habit	child	1 year	QTL	70710	70710	NA	0	NA	0.004	0.0067	0.597015	1.0377	0.0074	140.23	1.0437	1.0405	0.8616	0.1695	NA	0	0.0204	0.1603	0.1271	0.8989	0.3408	0.3757	0.9069	0.3644	62353	62353	NA	0	NA	0.011	0.007	1.57143	1.0196	0.007	145.657	1.034	1.0345	0.5767	0.206
c1y_0060205	fish_paste_products_frequency_1y	Frequency of eating certain foods during the past week: Paste products (e.g., Hanpen (pounded fish cake), Satsumaage (fried fishcake))| 1 = Never, 2 = 1-2 times per week, 3 = 3-4 times per week, 4 = 5-6 times per week, 5 = Once per day, 6 = Twice per day, 7 = 3 or more times per day	lifestyle_habits	eating_habit	child	1 year	QTL	70615	70615	NA	1	KCNH7;FIGN	0.0166	0.0064	2.59375	1.0185	0.0072	141.458	1.0431	1.0375	0.4293	0.1667	NA	0	0.0551	0.0823	0.6699	0.5029	0.0184	0.1071	0.1718	0.8636	62257	62257	NA	1	MBD5	0.0219	0.0067	3.26866	0.9991	0.0069	144.797	1.0277	1.0255	NA	0
c1y_0060206	canned_tuna_frequency_1y	Frequency of eating certain foods during the past week: Canned tuna| 1 = Never, 2 = 1-2 times per week, 3 = 3-4 times per week, 4 = 5-6 times per week, 5 = Once per day, 6 = Twice per day, 7 = 3 or more times per day	lifestyle_habits	eating_habit	child	1 year	QTL	70773	70773	NA	0	NA	0.0042	0.0058	0.724138	1.0174	0.007	145.343	1.024	1.0345	0.7246	0.2905	NA	0	0.2028	0.2354	0.8613	0.3891	0.3794	0.3451	1.0992	0.2717	62403	62403	NA	1	NONE;FAM135B	0.0047	0.0063	0.746032	1.0034	0.0068	147.559	1.0098	1.0135	0.3487	0.6933
c1y_0060301	egg_yolk_frequency_1y	Frequency of eating certain foods during the past week: Yolk| 1 = Never, 2 = 1-2 times per week, 3 = 3-4 times per week, 4 = 5-6 times per week, 5 = Once per day, 6 = Twice per day, 7 = 3 or more times per day	lifestyle_habits	eating_habit	child	1 year	QTL	70889	70889	NA	3	IL13;HLA-DRB1;HLA-DQA1;HLA-DQB1;HLA-DQA2	0.0143	0.0071	2.01408	1.0353	0.0074	139.905	1.0565	1.0557	0.6251	0.1315	HLA_DRB6,HLA_DPB1	2	0.0134	0.0887	0.1506	0.8803	0.0768	0.117	0.6568	0.5113	62498	62498	NA	4	IL4;HLA-DRB1;HLA-DQA1;HLA-DQB1;HLA-DPA1;HLA-DPB1	0.0104	0.0074	1.40541	1.0168	0.0071	143.211	1.0305	1.0315	0.5497	0.2345
c1y_0060302	egg_white_frequency_1y	Frequency of eating certain foods during the past week: Egg white| 1 = Never, 2 = 1-2 times per week, 3 = 3-4 times per week, 4 = 5-6 times per week, 5 = Once per day, 6 = Twice per day, 7 = 3 or more times per day	lifestyle_habits	eating_habit	child	1 year	QTL	70839	70839	NA	3	IL13;HLA-DRB1;HLA-DQA1;HLA-DRA;HLA-DRB5	0.0136	0.0072	1.88889	1.035	0.0078	132.692	1.0551	1.0496	0.636	0.1419	HLA_DRB6,HLA_DPB1	2	-0.0398	0.0884	-0.4497	0.6529	0.0274	0.1107	0.2475	0.8045	62457	62457	NA	4	IL13;HLA-DRB1;HLA-DQA1;HLA-DQB1;HLA-DPA1;HLA-DPB1	0.0121	0.0076	1.59211	1.0113	0.0074	136.662	1.0272	1.0255	0.414	0.2734
c1y_0060303	milk_frequency_1y	Frequency of eating certain foods during the past week: Milk| 1 = Never, 2 = 1-2 times per week, 3 = 3-4 times per week, 4 = 5-6 times per week, 5 = Once per day, 6 = Twice per day, 7 = 3 or more times per day	lifestyle_habits	eating_habit	child	1 year	QTL	70610	70610	NA	1	ACOT9;SAT1	0.0065	0.0061	1.06557	1.0207	0.0063	162.016	1.0303	1.0285	0.6828	0.2071	NA	0	0.0348	0.1157	0.301	0.7634	0.194	0.1745	1.1115	0.2663	62257	62257	NA	1	ACOT9;SAT1	0.0004	0.0067	0.0597015	1.0101	0.0064	157.828	1.0106	1.0105	0.9509	0.6005
c1y_0060304	yogurt_frequency_1y	Frequency of eating certain foods during the past week: Yogurt| 1 = Never, 2 = 1-2 times per week, 3 = 3-4 times per week, 4 = 5-6 times per week, 5 = Once per day, 6 = Twice per day, 7 = 3 or more times per day	lifestyle_habits	eating_habit	child	1 year	QTL	70903	70903	NA	0	NA	0.0213	0.0064	3.32812	1.0276	0.0072	142.722	1.0584	1.0618	0.4718	0.1231	NA	0	0.14	0.078	1.7956	0.0726	0.2269	0.0883	2.5707	0.0102	62518	62518	NA	0	NA	0.0211	0.007	3.01429	1.0081	0.0074	136.23	1.0354	1.0345	0.2294	0.2082
c1y_0060305	cheese_frequency_1y	Frequency of eating certain foods during the past week: Cheese| 1 = Never, 2 = 1-2 times per week, 3 = 3-4 times per week, 4 = 5-6 times per week, 5 = Once per day, 6 = Twice per day, 7 = 3 or more times per day	lifestyle_habits	eating_habit	child	1 year	QTL	70580	70580	NA	1	PLXNA2;CAMK1G	0.0111	0.0056	1.98214	1.0149	0.0067	151.478	1.0311	1.0375	0.4776	0.2164	NA	0	0.0816	0.0965	0.8457	0.3977	0.1303	0.1289	1.0106	0.3122	62242	62242	NA	0	NA	0.0141	0.0069	2.04348	0.9986	0.0069	144.725	1.0172	1.0255	NA	0
c1y_0060306	rice_frequency_1y	Frequency of eating certain foods during the past week: Rice (including rice porridge or rice crackers)| 1 = Never, 2 = 1-2 times per week, 3 = 3-4 times per week, 4 = 5-6 times per week, 5 = Once per day, 6 = Twice per day, 7 = 3 or more times per day	lifestyle_habits	eating_habit	child	1 year	QTL	70875	70875	NA	1	GRM4	0.0069	0.0068	1.01471	1.0338	0.0067	154.299	1.0447	1.0375	0.7575	0.1503	NA	0	0.0974	0.1509	0.6457	0.5185	0.1983	0.196	1.0115	0.3118	62504	62504	NA	0	NA	0.0083	0.0074	1.12162	1.0177	0.0064	159.016	1.0292	1.0255	0.6057	0.2203
c1y_0060307	bread_frequency_1y	Frequency of eating certain foods during the past week: Bread| 1 = Never, 2 = 1-2 times per week, 3 = 3-4 times per week, 4 = 5-6 times per week, 5 = Once per day, 6 = Twice per day, 7 = 3 or more times per day	lifestyle_habits	eating_habit	child	1 year	QTL	70806	70806	NA	1	SATB1;KCNH8	0.0096	0.0063	1.52381	1.0324	0.0071	145.408	1.0468	1.0466	0.6915	0.1526	NA	0	0.0073	0.097	0.0753	0.94	0.1108	0.1288	0.8597	0.39	62446	62446	NA	0	NA	0.0157	0.0066	2.37879	1.0092	0.0068	148.412	1.0302	1.0345	0.3066	0.2253
c1y_0060308	noodles_frequency_1y	Frequency of eating certain foods during the past week: Noodles (e.g., Udon, pasta)| 1 = Never, 2 = 1-2 times per week, 3 = 3-4 times per week, 4 = 5-6 times per week, 5 = Once per day, 6 = Twice per day, 7 = 3 or more times per day	lifestyle_habits	eating_habit	child	1 year	QTL	71000	71000	NA	0	NA	0.0092	0.0059	1.55932	1.0239	0.0076	134.724	1.0378	1.0345	0.6332	0.2003	NA	0	0.0389	0.101	0.3856	0.6998	0.1298	0.1231	1.055	0.2914	62606	62606	NA	0	NA	0.0093	0.0071	1.30986	1.0101	0.0077	131.182	1.0223	1.0165	0.4536	0.3467
c1y_0060401	retort_pouch_frequency_1y	Frequency of eating certain foods during the past week: Retort pouch| 1 = Never, 2 = 1-2 times per week, 3 = 3-4 times per week, 4 = 5-6 times per week, 5 = Once per day, 6 = Twice per day, 7 = 3 or more times per day	lifestyle_habits	eating_habit	child	1 year	QTL	71029	71029	NA	0	NA	0.0188	0.0061	3.08197	1.0276	0.007	146.8	1.0549	1.0588	0.5017	0.1271	NA	0	0.0613	0.0756	0.8106	0.4176	0.0388	0.0921	0.4218	0.6732	62635	62635	NA	0	NA	0.0235	0.0063	3.73016	1.0022	0.0069	145.246	1.0324	1.0345	0.0665	0.2122
c1y_0060402	pickled_or_jarred_food_frequency_1y	Frequency of eating certain foods during the past week: Pickled or jarred food| 1 = Never, 2 = 1-2 times per week, 3 = 3-4 times per week, 4 = 5-6 times per week, 5 = Once per day, 6 = Twice per day, 7 = 3 or more times per day	lifestyle_habits	eating_habit	child	1 year	QTL	70444	70444	NA	0	NA	0.0041	0.0061	0.672131	1.0305	0.0071	145.141	1.0368	1.0345	0.8303	0.1924	NA	0	0.1721	0.2177	0.7905	0.4292	0.1943	0.2304	0.8436	0.3989	62106	62106	NA	0	NA	0.0054	0.0067	0.80597	1.0136	0.0068	149.059	1.0208	1.0225	0.6511	0.3276
c1y_0060403	dried_food_frequency_1y	Frequency of eating certain foods during the past week: Dried food (e.g., freeze-dried food)| 1 = Never, 2 = 1-2 times per week, 3 = 3-4 times per week, 4 = 5-6 times per week, 5 = Once per day, 6 = Twice per day, 7 = 3 or more times per day	lifestyle_habits	eating_habit	child	1 year	QTL	70238	70238	NA	1	CTNND2	0.0061	0.0057	1.07018	1.0167	0.006	169.45	1.0259	1.0225	0.6422	0.2305	NA	0	-0.2037	0.164	-1.2422	0.2142	0.07	0.1719	0.4073	0.6838	61918	61918	NA	2	CTNND2;ALX1;RASSF9	0.0096	0.0064	1.5	1.0012	0.006	166.867	1.014	1.0135	0.0889	0.4253
c1y_0070001	meal_related_symptom_within_3h_1y	Experienced any adverse symptoms within 3 hours after drinking breastmilk, baby formula, or eating solids	allergy_and_immunology	food_allergy	child	1 year	binary	71187	36965.6751935044	10915	9	IL18RAP;SLC9A4;KIF3A;HLA-DRA;HLA-DRB5;TNFSF15;TNFSF8;SERPINB7;KLK11;RTEL1-TNFRSF6B;SYT3;HLA-DQB1	0.0898	0.0142	6.32394	1.0329	0.0073	141.493	1.1007	1.0833	0.327	0.0724	HLA_DRB6	1	0.0756	0.0489	1.5447	0.1224	0.1106	0.0567	1.9512	0.051	62777	32998	9770	5	IL18RAP;SLC9A4;IL13;IL4;HLA-DRA;HLA-DRB5;SERPINB7;KLK11	0.1012	0.0162	6.24691	1.0254	0.0072	142.417	1.0935	1.0833	0.2713	0.0767
c1y_0071001	rash_hives_or_itch_within_3h_1y	Adverse symptoms experienced: Rash, hives, or itch	allergy_and_immunology	food_allergy	child	1 year	binary	71319	28115.2382955454	7905	10	IL18RAP;SLC9A4;GLB1;KIF3A;HLA-DRB1;HLA-DQA1;GATA3;CELF2;SERPINB7;KLK11;SYT3;HLA-DPB1;HLA-DRA	0.1007	0.0208	4.84135	1.0349	0.008	129.362	1.0934	1.0802	0.3741	0.086	HLA_DRB4,HLA_DPB1	2	0.0934	0.0529	1.7648	0.0776	0.1852	0.0649	2.8532	0.0043	62897	25042.2	7051	10	GATAD2B;IL18RAP;SLC9A4;GLB1;KIF3A;HLA-DRB1;HLA-DQA1;GATA3;CELF2;SERPINB7;KLK11;SYT3;HLA-DQB1	0.1035	0.0213	4.85915	1.0311	0.0074	139.338	1.0846	1.0741	0.367	0.088
c1y_0071101	face_or_lip_swelling_within_3h_1y	Adverse symptoms experienced: Swelling of face or lips	allergy_and_immunology	food_allergy	child	1 year	binary	71319	3620.83786929149	917	1	BEGAIN;DLK1	0.1744	0.1089	1.60147	0.9931	0.0065	152.785	1.0066	1.0105	NA	0	NA	0	0.1499	0.1161	1.2919	0.1964	0.1803	0.1327	1.3579	0.1745	62897	3272.29	829	0	NA	0.1861	0.1286	1.44712	0.985	0.0066	149.242	0.998	0.9957	NA	NA
c1y_0071701	vomiting_within_3h_1y	Adverse symptoms experienced: Vomiting	allergy_and_immunology	food_allergy	child	1 year	binary	71319	9224.7024215146	2386	0	NA	0.0758	0.0482	1.57261	1.0034	0.0068	147.559	1.0187	1.0105	0.182	0.366	NA	0	0.2052	0.1181	1.7382	0.0822	-0.0168	0.1141	-0.1475	0.8828	62897	8294.85	2147	2	YTHDF3;BHLHE22;PLXDC2;NEBL	0.0926	0.0517	1.7911	0.9975	0.0067	148.881	1.0144	1.0075	NA	0
c1y_0071801	diarrhea_within_3h_1y	Adverse symptoms experienced: Diarrhea	allergy_and_immunology	food_allergy	child	1 year	binary	71319	4754.0201068439	1209	1	C5orf60	0.1722	0.0887	1.94138	0.9891	0.0069	143.348	1.006	1.0075	NA	0	NA	0	-0.0373	0.1011	-0.3695	0.7118	-0.1328	0.1315	-1.0097	0.3127	62897	4257.41	1083	1	OTX2;EXOC5	0.1728	0.0972	1.77778	0.9825	0.0068	144.485	0.9976	0.9957	NA	NA
c1y_0072101	suspected_milk_allergy_1y	Food that is suspected to have caused the symptoms: Milk	allergy_and_immunology	food_allergy	child	1 year	binary	71319	6202.92140944208	1586	2	RB1CC1;NPBWR1;GATA3;CELF2	0.2445	0.0631	3.8748	1.0044	0.007	143.486	1.0358	1.0466	0.1222	0.1944	NA	0	-0.0736	0.0738	-0.9968	0.3188	0.1011	0.0889	1.1378	0.2552	62897	5486.82	1403	1	RB1CC1;NPBWR1	0.2641	0.0736	3.58832	0.9972	0.0072	138.5	1.0278	1.0436	NA	0
c1y_0072201	suspected_formula_milk_allergy_1y	Food that is suspected to have caused the symptoms: Formula milk	allergy_and_immunology	food_allergy	child	1 year	binary	71319	6470.19324443697	1656	0	NA	0.054	0.065	0.830769	1.0021	0.0073	137.274	1.0095	1.0105	0.2172	0.7643	NA	0	0.0029	0.1366	0.0215	0.9828	0.0993	0.172	0.577	0.564	62897	5754.01	1473	0	NA	0.0705	0.0734	0.96049	0.9967	0.007	142.386	1.0054	1.0105	NA	0
c1y_0072301	suspected_egg_allergy_1y	Food that is suspected to have caused the symptoms: Eggs	allergy_and_immunology	food_allergy	child	1 year	binary	71319	18508.3935557145	4974	6	SLC9A4;KIF3A;HLA-DRA;HLA-DRB5;KLK11;HLA-DRB1;HLA-DPB1	0.063	0.0295	2.13559	1.0257	0.007	146.529	1.0497	1.0345	0.5182	0.1418	HLA_DRB4,HLA_DPB1	2	0.0844	0.0891	0.9475	0.3434	0.1815	0.1035	1.753	0.0796	62897	16509.7	4441	7	SLC9A4;KIF3A;HLA-DRA;HLA-DRB5;OR7A17;OR7C2;KLK11;HLA-DRB1;HLA-DPB1	0.0611	0.0303	2.0165	1.0202	0.0071	143.69	1.041	1.0345	0.4935	0.1729
c1y_0072401	suspected_wheat_allergy_1y	Food that is suspected to have caused the symptoms: Wheat	allergy_and_immunology	food_allergy	child	1 year	binary	71319	3289.17589983034	832	1	HLA-DRB1;HLA-DQA1	0.3263	0.1199	2.72143	0.9826	0.0068	144.5	1.0053	1.0046	NA	0	HLA_DRB1	1	0.0832	0.0778	1.0693	0.2849	0.1485	0.1002	1.4812	0.1385	62897	2964.23	750	1	HLA-DRB1;HLA-DQA1	0.2958	0.1359	2.1766	0.9743	0.0069	141.203	0.9929	0.9957	NA	NA
c1y_0073201	suspected_food_allergy_unknown_1y	Food that is suspected to have caused the symptoms: Unknown	allergy_and_immunology	food_allergy	child	1 year	binary	71319	5812.48419074861	1484	0	NA	-0.0256	0.0687	-0.372635	1.0125	0.0075	135	1.0093	1.0105	1.342	0.8042	NA	0	NA	NA	NA	NA	NA	NA	NA	NA	62897	5173.02	1321	0	NA	0.0019	0.0756	0.0251323	1.0024	0.0076	131.895	1.0026	1.0046	0.9259	2.8799
c1y_0080104_checked	height_1y_earlier_measurement	Validated height (cm) on the earlier measurement date recorded in the 1-year questionnaire (specified by variable C1y_kei1_c_age_m)	anthropometry_measures	height	child	1 year	QTL	39019	39019	NA	30	SPAG17;TBX15;OTUD7B;FEZ2;CYP26B1;PLCD4;DIS3L2;PROK2;RYBP;ZBTB38;LCORL;ENSG00000285713;H2BC6;H4C4;ARL3;MYBPC3;PAN2;HMGA2;LLPH;TRAFD1;DACH1;NONE;GPC5;TRIP11;ADAMTSL3;IGF1R;NTAN1;PDXDC1;CDR2;GDF5;GNAS;SYN3;WNT7B;PPARA;ATRX;PLAC1	0.1944	0.0211	9.21327	1.0631	0.0089	119.449	1.2193	1.1619	0.2879	0.0408	NA	0	-0.0222	0.0365	-0.6075	0.5435	-0.0616	0.0454	-1.3578	0.1745	34228	34228	NA	24	WNT4;ZBTB40;SPAG17;TBX15;OTUD7B;VPS45;CYP26B1;PLCD4;DIS3L2;LCORL;ENSG00000285713;SLIT1;PAN2;HMGA2;LLPH;TRAFD1;TRIP11;ADAMTSL3;ARRDC4;IGF1R;NTAN1;PDXDC1;CDR2;GDF5;GNAS;SYN3;WNT7B;PPARA;ATRX;PLAC1	0.1902	0.0227	8.37885	1.0529	0.009	116.989	1.1869	1.1491	0.2829	0.048
c1y_0080204_checked	height_1y_later_measurement	Validated height (cm) on the later measurement date recorded in the 1-year questionnaire (specified by variable C1y_kei2_c_age_m)	anthropometry_measures	height	child	1 year	QTL	53035	53035	NA	57	WNT4;ZBTB40;SPAG17;TBX15;OTUD7B;NUP210L;HNRNPLL;GALM;SPTBN1;PNPT1;EFEMP1;DYSF;CYP26B1;ZFAND2B;DIS3L2;RAB17;LRRFIP1;HDLBP;SETD2;SPINK8;FBXW12;PROK2;RYBP;RASA2;LCORL;NPR3;SMIM23;FBXW11;STC2;BOD1;H2BC6;H4C4;SMIM29;NUDT3;SAYSD1;KCNK5;LIN28B;RFX6;VGLL2;CD36;PLAG1;PEX2;PKIA;PTCH1;ERCC6L2;RABGAP1;WBP1L;KRTAP5-5;KRTAP5-6;NONE;CCND1;WNK1;PAN2;MSRB3;HMGA2;WASHC3;TRIP11;UNC79;PTPN9;ADAMTSL3;ARRDC4;IGF1R;NTAN1;PDXDC1;CDR2;CABLES1;PCSK2;GDF5;RPN2;MC3R;FAM210B;GNAS;SYN3;WNT7B;PPARA;ATRX;GPC3;CCDC160;SLC27A3;PLAC1	0.2505	0.0226	11.0841	1.0741	0.0109	98.5413	1.3364	1.2332	0.2204	0.0324	NA	0	-0.0203	0.0272	-0.7454	0.456	-0.0747	0.0388	-1.9239	0.0544	46808	46808	NA	47	WNT4;ZBTB40;SPAG17;TBX15;OTUD7B;NUP210L;PNPT1;EFEMP1;TMEM131;ZFAND2B;DIS3L2;FARP2;PROK2;RYBP;RASA2;LCORL;ENSG00000285713;NPR3;H2BC6;H4C4;SMIM29;NUDT3;CD36;CHCHD7;SDR16C5;PEX2;PKIA;PTCH1;ERCC6L2;RABGAP1;ARL3;KRTAP5-5;KRTAP5-6;RRAS2;COPB1;NONE;CCND1;PAN2;MSRB3;HMGA2;WASHC3;DNAH10;TRIP11;UNC79;PTPN9;ADAMTSL3;ARRDC4;IGF1R;SNRPA1;NTAN1;PDXDC1;CDR2;CABLES1;UQCC1;MC3R;GNAS;SYN3;WNT7B;PPARA;ATRX;GPC3;CCDC160	0.2469	0.0232	10.6422	1.064	0.0105	101.333	1.2931	1.207	0.2184	0.0357
c1y_0090001	fever_over_38C_count_1y	Number of times the following health-related events occurred: Fever (over 38 degrees)	other	fever_episode	child	1 year	QTL	71319	71319	NA	6	NLRP3;ROPN1;KALRN;ABCG2;ZNF131;H2AC6	0.0271	0.0065	4.16923	1.0319	0.0067	154.015	1.0712	1.071	0.4481	0.0942	NA	0	-0.044	0.064	-0.6868	0.4922	-0.0642	0.0793	-0.8094	0.4183	62897	62897	NA	4	ROPN1;KALRN;ABCG2;ZNF131;H2AC6	0.026	0.0072	3.61111	1.02	0.0067	152.239	1.053	1.0527	0.3771	0.1262
c1y_0090002	fever_over_39C_count_1y	Number of times the following health-related events occurred: Fever (over 39 degrees Celsius)	other	fever_episode	child	1 year	QTL	63050	63050	NA	3	ABCG2;SELENOP;ANXA2R;H2AC6	0.0277	0.0075	3.69333	1.0325	0.0071	145.423	1.0682	1.0618	0.4757	0.1046	NA	0	-0.0398	0.0692	-0.5747	0.5655	-0.0778	0.0875	-0.89	0.3735	55474	55474	NA	3	ABCG2;ANXA2R;ZNF131;H2AC6	0.0236	0.0085	2.77647	1.0216	0.0071	143.887	1.0485	1.0466	0.446	0.1454
c1y_0090003	head_hit_hard_count_1y	Number of times the following health-related events occurred: Head was hit hard (e.g., when falling down)	trauma	head_injury	child	1 year	QTL	62212	62212	NA	1	SAMSN1	0.0142	0.0066	2.15152	1.024	0.0071	144.225	1.0433	1.0466	0.5539	0.1651	NA	0	0.0337	0.0984	0.3424	0.7321	-0.2249	0.1264	-1.7793	0.0752	54878	54878	NA	0	NA	0.0191	0.0075	2.54667	1.0023	0.0068	147.397	1.0249	1.0255	0.0936	0.2733
c1y_0090004	hospitalization_days_after_birth_1y	Being hospitalized after 7 days after birth: _____ days	other	hospitalization	child	1 year	QTL	61296	61296	NA	1	MRTFB;PARN	0.0143	0.0078	1.83333	1.0099	0.0076	132.882	1.0287	1.0315	0.3461	0.2656	NA	0	0.1087	0.0913	1.1907	0.2338	0.1517	0.1131	1.3416	0.1797	54072	54072	NA	1	HDAC4;NDUFA10	0.0195	0.0085	2.29412	0.9893	0.0074	133.689	1.0116	1.0105	NA	0
c1y_0090005b	surgery_under_general_anesthesia_count_1y	Number of times the following health-related events occurred: Surgery under general anesthesia	other	general_anesthesia	child	1 year	binary	60292	3666.49578716911	931	0	NA	-0.0223	0.1143	-0.195101	0.9935	0.0069	143.986	0.9919	0.9927	NA	NA	NA	0	NA	NA	NA	NA	NA	NA	NA	NA	53211	3272.09	831	0	NA	0.0003	0.1186	0.00252951	0.9808	0.0062	158.194	0.9808	0.9839	NA	NA
c1y_0100101	received_RSV_monoclonal_antibody_1y	Having received RSV monoclonal antibody (palivizumab)	vaccination	vaccination	child	1 year	binary	68796	4785.74358974359	1218	0	NA	-0.0484	0.0699	-0.692418	0.8611	0.0053	162.472	0.8561	0.8587	NA	NA	NA	0	NA	NA	NA	NA	NA	NA	NA	NA	60660	4084.81	1039	0	NA	-0.0256	0.0824	-0.31068	0.8645	0.0053	163.113	0.8622	0.8642	NA	NA
c1y_0101001	received_DPT_vaccine_1y	Vaccination received: DPT (combination vaccine against diphtheria-pertussis-tetanus)	vaccination	vaccination	child	1 year	binary	71319	27518.5557845735	63605	1	NONE;CDH6	-0.0124	0.0145	-0.855172	1.0354	0.0068	152.265	1.0282	1.0345	1.2575	0.2407	NA	0	NA	NA	NA	NA	NA	NA	NA	NA	62897	24014.4	56175	0	NA	-0.0141	0.0164	-0.859756	1.0253	0.0068	150.779	1.0181	1.0375	1.397	0.3756
c1y_0101101	received_BCG_vaccine_1y	Vaccination received: BCG vaccine	vaccination	vaccination	child	1 year	binary	71319	8017.06810246919	69255	1	BICD1	-0.0315	0.0485	-0.649485	1.0074	0.0063	159.905	1.002	1.0016	3.7401	3.1805	NA	0	NA	NA	NA	NA	NA	NA	NA	NA	62897	7020.34	61090	1	BICD1	-0.0399	0.0527	-0.757116	1.0037	0.0067	149.806	0.9977	1.0016	NA	NA
c1y_0101201	received_MR_vaccine_1y	Vaccination received: MR vaccine (mixed vaccine for measles and rubella)	vaccination	vaccination	child	1 year	binary	71319	35374.8874773903	10344	0	NA	-0.0122	0.0103	-1.18447	1.0539	0.0072	146.375	1.0448	1.0496	1.2048	0.1606	NA	0	NA	NA	NA	NA	NA	NA	NA	NA	62897	31629.1	9275	0	NA	-0.0032	0.0117	-0.273504	1.0445	0.0073	143.082	1.0424	1.0496	1.0499	0.1713
c1y_0101301	received_oral_polio_vaccine_1y	Vaccination received: Polio vaccine (oral)	vaccination	vaccination	child	1 year	binary	71319	26080.6539631795	7259	0	NA	-0.0077	0.0166	-0.463855	1.0211	0.0073	139.877	1.0168	1.0195	1.2579	0.4345	NA	0	NA	NA	NA	NA	NA	NA	NA	NA	62897	22304	6184	0	NA	-0.0096	0.0199	-0.482412	1.0204	0.0075	136.053	1.0158	1.0135	1.2905	0.472
c1y_0101401	received_inactivated_polio_vaccine_1y	Vaccination received: Polio vaccine (injection)	vaccination	vaccination	child	1 year	binary	71319	62216.5246287805	48399	0	NA	5.0685e-05	0.0067	0.00756493	1.0352	0.0075	138.027	1.0352	1.0436	0.9986	0.2126	NA	0	NA	NA	NA	NA	NA	NA	NA	NA	62897	54830.2	42711	0	NA	0.0004	0.0079	0.0506329	1.0262	0.0072	142.528	1.0266	1.0315	0.9826	0.2686
c1y_0101501	received_rotavirus_vaccine_1y	Vaccination received: Rotavirus vaccine	vaccination	vaccination	child	1 year	binary	71319	70039.399767243	30883	0	NA	0.0153	0.0066	2.31818	1.0703	0.0069	155.116	1.0931	1.0957	0.7548	0.0744	NA	0	0.1455	0.0927	1.5694	0.1165	0.1091	0.0999	1.0926	0.2746	62897	62078.1	27860	0	NA	0.0177	0.0068	2.60294	1.0434	0.0063	165.619	1.0673	1.071	0.6456	0.0939
c1y_0101601	received_Hib_vaccine_1y	Vaccination received: Hib vaccine (for Haemophilus influenzae type b)	vaccination	vaccination	child	1 year	binary	71319	13399.4912996537	67795	0	NA	-0.0146	0.0284	-0.514085	1.0311	0.0071	145.225	1.027	1.0315	1.1551	0.2636	NA	0	NA	NA	NA	NA	NA	NA	NA	NA	62897	11481.9	59882	1	MYBPC1	-0.0172	0.036	-0.477778	1.0289	0.0073	140.945	1.0247	1.0225	1.1694	0.2931
c1y_0101701	received_pneumococcal_vaccine_1y	Vaccination received: Pneumococcal vaccine	vaccination	vaccination	child	1 year	binary	71319	17883.5439644415	66526	1	IVNS1ABP;HMCN1	-0.019	0.0223	-0.852018	1.0407	0.007	148.671	1.0335	1.0315	1.2162	0.21	NA	0	NA	NA	NA	NA	NA	NA	NA	NA	62897	15511.7	58745	0	NA	-0.0408	0.0264	-1.54545	1.0361	0.007	148.014	1.0226	1.0255	1.5986	0.3095
c1y_0101801	received_influenza_vaccine_1y	Vaccination received: Influenza vaccine	vaccination	vaccination	child	1 year	binary	71319	41995.4766611983	12794	3	PTAFR;NAMPT;CCDC71L;CCSER2;GRID1	0.0034	0.0105	0.32381	1.0376	0.007	148.229	1.0405	1.0436	0.9275	0.1733	NA	0	0.0663	0.238	0.2784	0.7807	-0.2497	0.5336	-0.468	0.6398	62897	37322.3	11395	1	CCSER2;GRID1	-0.0012	0.0112	-0.107143	1.033	0.007	147.571	1.032	1.0375	1.0299	0.2201
c1y_0101901	received_varicella_vaccine_1y	Vaccination received: Chickenpox vaccine	vaccination	vaccination	child	1 year	binary	71319	12320.3083610258	3226	2	MEIS1;ETAA1;NR2F2;ARRDC4	-0.0165	0.0354	-0.466102	1.0882	0.0073	149.068	1.0839	1.0926	1.0513	0.0868	NA	0	NA	NA	NA	NA	NA	NA	NA	NA	62897	11123.2	2916	0	NA	-0.0299	0.0406	-0.736453	1.0897	0.0075	145.293	1.0826	1.0988	1.0855	0.0903
c1y_0102001	received_mumps_vaccine_1y	Vaccination received: Mumps vaccine	vaccination	vaccination	child	1 year	binary	71319	6233.49458068677	1594	0	NA	0.0475	0.0725	0.655172	1.0586	0.0074	143.054	1.0649	1.0557	0.9031	0.1144	NA	0	0.101	0.1731	0.5833	0.5597	0.0691	0.2115	0.3266	0.744	62897	5666.29	1450	0	NA	0.0006	0.0818	0.00733496	1.0522	0.0076	138.447	1.0523	1.0405	0.9981	0.1448
c1y_0102101	received_HBV_vaccine_1y	Vaccination received: Hepatitis B virus vaccine	vaccination	vaccination	child	1 year	binary	71319	47990.8192767706	15265	2	LRP1B;MAT2B;TENM2	0.0216	0.0101	2.13861	1.0529	0.0071	148.296	1.0746	1.0649	0.71	0.095	NA	0	0.1442	0.0836	1.7255	0.0844	0.1323	0.1096	1.2067	0.2275	62897	43408.5	13943	0	NA	0.0294	0.0106	2.77358	1.029	0.0068	151.324	1.0555	1.0527	0.5229	0.1218
c1y_0110301	cardiac_disorder_1y	Congenital disorders diagnosed: Cardiac disorder (e.g., ventricular septal defect, tetralogy of Fallot)	congenital_anomalies	cardiac_anomaly	child	1 year	binary	71319	3901.141070402	989	0	NA	0.1246	0.1051	1.18554	0.9955	0.0074	134.527	1.0059	1.0165	NA	0	NA	0	0.0659	0.1211	0.544	0.5864	0.2803	0.164	1.7096	0.0873	62897	3466.86	879	0	NA	0.1626	0.105	1.54857	0.9831	0.0068	144.574	0.9951	1.0046	NA	NA
c1y_0110501	skin_disorder_1y	Congenital disorders diagnosed: Skin disorder (e.g., phacomatosis, angioma)	congenital_anomalies	skin_anomaly	child	1 year	binary	71319	5988.70819837631	1530	0	NA	-0.0542	0.0669	-0.810164	1.0103	0.0068	148.574	1.0034	1.0075	3.0336	1.9857	NA	0	NA	NA	NA	NA	NA	NA	NA	NA	62897	5322.37	1360	0	NA	-0.0795	0.0744	-1.06855	1.008	0.0067	150.448	0.999	1.0016	NA	NA
c1y_0112001	asthma_1y	Immune system disorder diagnosed: Asthma	allergy_and_immunology	asthma	child	1 year	binary	71319	7025.87719962422	1802	0	NA	0.1246	0.0588	2.11905	1.0052	0.0066	152.303	1.0236	1.0315	0.2221	0.2801	NA	0	-0.1156	0.0911	-1.2692	0.2044	-0.0939	0.1236	-0.7596	0.4475	62897	6047.21	1550	0	NA	0.0915	0.0655	1.39695	1.0135	0.0064	158.359	1.0253	1.0345	0.5331	0.2515
c1y_0112101	atopic_dermatitis_1y	Immune system disorder diagnosed: Atopic dermatitis	allergy_and_immunology	atopic_dermatitis	child	1 year	binary	71319	11498.8891038854	3001	12	ENSG00000286185;NBPF19;HRNR;FLG;IL19;PPARG;SATB1;KCNH8;SLC25A46;TSLP;HLA-B;MICA;ZC3H12D;ENSG00000285837;ADO;NLRP10;COL18A1;RPTN;HRNR	0.1498	0.0416	3.60096	1.0191	0.0074	137.716	1.0549	1.0375	0.3485	0.1342	NA	0	0.0797	0.0611	1.3045	0.192	0.2031	0.0859	2.3653	0.018	62897	10197.3	2662	8	ENSG00000286185;NBPF19;HRNR;FLG;IL19;SLC25A46;TSLP;PPIL4;GINM1;ENSG00000285837;ADO;NLRP10;RPTN;HRNR	0.148	0.0427	3.46604	1.018	0.0071	143.38	1.0497	1.0315	0.3626	0.1429
c1y_0112201	food_allergy_1y	Immune system disorder diagnosed: Food allergy	allergy_and_immunology	food_allergy	child	1 year	binary	71319	17251.5367854288	4611	12	RPTN;HRNR;IL19;SLC9A4;SLC9A2;LIMS1;GLB1;IL13;ATOX1;HLA-DRB1;HLA-DQA1;GATA3;CELF2;SERPINB7;KLK11;RING1;VPS52	0.1248	0.0303	4.11881	1.0258	0.0076	134.974	1.0712	1.0527	0.3625	0.1072	HLA_DRB1	1	-0.0036	0.0601	-0.0596	0.9525	0.151	0.0806	1.8742	0.0609	62897	15424.8	4127	7	RPTN;HRNR;LIMS1;GLB1;IL13;HLA-DRB1;HLA-DQA1;SERPINB7;KLK11	0.109	0.0314	3.47134	1.0231	0.0074	138.257	1.0583	1.0405	0.3955	0.1277
c1y_0112501	allergic_conjunctivitis_or_rhinitis_or_hay_fever_1y	Immune system disorder diagnosed: Allergic conjunctivitis, Allergic rhinitis, Pollinosis	allergy_and_immunology	allergic_rhinitis	child	1 year	binary	71319	3410.22885906981	863	1	ELSPBP1	0.0996	0.1096	0.908759	0.985	0.0066	149.242	0.9921	1.0016	NA	NA	NA	0	-0.2722	0.2219	-1.2266	0.22	-0.2181	0.2183	-0.999	0.3178	62897	2968.13	751	0	NA	0.1079	0.1277	0.844949	0.9739	0.0067	145.358	0.9808	0.9839	NA	NA
c1y_0115301	otitis_media_1y	Infectious disease diagnosed: Otitis media	infection	common_infection	child	1 year	binary	71319	28871.5394214725	8149	1	COL19A1	0.0162	0.0147	1.10204	1.034	0.0064	161.562	1.0434	1.0436	0.7834	0.1465	NA	0	-0.0174	0.1067	-0.1634	0.8702	-0.1164	0.1456	-0.7992	0.4242	62897	25191	7099	0	NA	0.0137	0.0175	0.782857	1.0295	0.0066	155.985	1.0365	1.0345	0.8088	0.1798
c1y_0115401	upper_respiratory_tract_infection_1y	Infectious disease diagnosed: Upper respiratory tract infection (cold, pharyngitis)	infection	common_infection	child	1 year	binary	71319	50681.1163364601	16477	0	NA	0.0258	0.0098	2.63265	1.0428	0.0073	142.849	1.0706	1.0741	0.6058	0.1039	NA	0	0.1776	0.0834	2.1303	0.0331	0.026	0.0885	0.2932	0.7694	62897	44766.6	14564	0	NA	0.0243	0.011	2.20909	1.0271	0.0073	140.699	1.0506	1.0436	0.5359	0.1439
c1y_0115501	lower_respiratory_tract_infection_1y	Infectious disease diagnosed: Lower respiratory tract infection (bronchitis, pneumonia)	infection	common_infection	child	1 year	binary	71319	16622.8201741471	4431	0	NA	0.0408	0.0275	1.48364	1.0077	0.0071	141.93	1.0222	1.0255	0.3469	0.3174	NA	0	-0.1184	0.1141	-1.0383	0.2991	0.0063	0.1271	0.0495	0.9605	62897	14383.6	3829	0	NA	0.0587	0.0306	1.9183	1.0192	0.0068	149.882	1.0371	1.0345	0.5174	0.1832
c1y_0115601	gastroenteritis_1y	Infectious disease diagnosed: Vomiting and diarrhea (viral (e.g., rotavirus, norovirus) gastroenteritis)	infection	common_infection	child	1 year	binary	71319	24347.2443528372	6720	2	FUT2;SULT2B1	0.0015	0.0177	0.0847458	1.0298	0.007	147.114	1.0306	1.0255	0.9754	0.2281	NA	0	NA	NA	NA	NA	NA	NA	NA	NA	62897	21230.1	5852	3	PAX4;FUT2;SULT2B1	0.0184	0.0201	0.915423	1.0117	0.0069	146.623	1.0198	1.0225	0.5904	0.3466
c1y_0115901	influenza_1y	Infectious disease diagnosed: Flu	infection	virus_infection	child	1 year	binary	71319	14903.5740826428	3944	1	KCNA5;NTF3	0.0406	0.0305	1.33115	1.0102	0.007	144.314	1.0231	1.0285	0.442	0.3015	NA	0	0.0953	0.1068	0.8925	0.3721	0.1371	0.1343	1.0205	0.3075	62897	12989.6	3435	0	NA	0.0676	0.0362	1.8674	1.0033	0.0075	133.773	1.0223	1.0315	0.1461	0.3345
c1y_0116001	roseola_infantum_1y	Infectious disease diagnosed: Roseola infantum	infection	virus_infection	child	1 year	binary	71319	46385.6083231677	14575	1	SSPN;ITPR2	0.0144	0.0097	1.48454	1.0257	0.0076	134.961	1.0395	1.0496	0.6512	0.1931	NA	0	-0.0603	0.1109	-0.5436	0.5868	0.1147	0.128	0.8958	0.3704	62897	40382.5	12633	1	ENOX1	0.0097	0.0109	0.889908	1.0282	0.0076	135.289	1.0363	1.0436	0.7761	0.2101
c1y_0116101	herpangina_1y	Infectious disease diagnosed: Herpangina (summer cold)	infection	virus_infection	child	1 year	binary	71319	10786.084157097	2807	1	RNF130	0.0172	0.0373	0.461126	1.007	0.0074	136.081	1.0108	1.0135	0.6461	0.6825	NA	0	-0.3328	0.4228	-0.7873	0.4311	-0.0747	0.252	-0.2964	0.7669	62897	9348.16	2431	1	RNF130	0.016	0.0431	0.37123	1.0008	0.0069	145.043	1.0039	1.0075	0.2125	1.7514
c1y_0116201	hand_foot_and_mouth_disease_1y	Infectious disease diagnosed: Hand, foot, and mouth disease	infection	virus_infection	child	1 year	binary	71319	18294.7704819193	4912	1	NEK10	-0.0112	0.0267	-0.419476	1.0241	0.0078	131.295	1.0198	1.0135	1.2212	0.3936	NA	0	NA	NA	NA	NA	NA	NA	NA	NA	62897	16327.5	4388	1	NEK10	-0.0109	0.0257	-0.424125	1.0239	0.0075	136.52	1.0201	1.0135	1.1893	0.3716
c1y_0116301	adenovirus_infection_1y	Infectious disease diagnosed: Adenovirus infection (e.g., pharyngoconjunctival fever)	infection	virus_infection	child	1 year	binary	71319	7786.98231887716	2003	0	NA	0.1365	0.0545	2.50459	0.9979	0.0064	155.922	1.0195	1.0195	NA	0	NA	0	-0.197	0.0929	-2.1214	0.0339	-0.1862	0.1151	-1.6184	0.1056	62897	6699.42	1722	0	NA	0.1325	0.0586	2.26109	0.9972	0.0063	158.286	1.0151	1.0195	NA	0
c1y_0116401	RSV_infection_1y	Infectious disease diagnosed: Respiratory syncytial virus (RSV) infection	infection	virus_infection	child	1 year	binary	71319	25531.0469299906	7087	0	NA	0.0212	0.0168	1.2619	1.0291	0.0062	165.984	1.0407	1.0375	0.7159	0.1526	NA	0	-0.0578	0.1231	-0.4699	0.6384	-0.1479	0.1721	-0.8593	0.3902	62897	22268.6	6173	0	NA	0.0237	0.0185	1.28108	1.0168	0.0062	164	1.0281	1.0255	0.5975	0.2207
c1y_0116601	fungal_infection_1y	Infectious disease diagnosed: Mycotic/fungal infection (e.g., candidiasis)	infection	mycotic_or_fungal_infection	child	1 year	binary	71319	6672.19058035026	1709	0	NA	0.0279	0.0567	0.492063	1.0115	0.0067	150.97	1.0156	1.0255	0.7398	0.4279	NA	0	0.1217	0.2253	0.54	0.5892	-0.0032	0.2209	-0.0144	0.9885	62897	5799.76	1485	0	NA	-0.0035	0.0648	-0.0540123	1.0071	0.0072	139.875	1.0067	1.0135	1.0632	1.0734
c1y_0116701	chickenpox_1y	Infectious disease diagnosed: Chickenpox	infection	virus_infection	child	1 year	binary	71319	9991.18798637109	2592	0	NA	-0.0294	0.0379	-0.775726	1.0115	0.0062	163.145	1.0052	1.0105	2.1978	1.1846	NA	0	NA	NA	NA	NA	NA	NA	NA	NA	62897	8629.75	2237	3	AP1AR;SEC23A;PCDH11X	-0.0356	0.0441	-0.807256	1.0095	0.0062	162.823	1.003	1.0105	3.2173	2.1102
c1y_0118001	febrile_seizure_1y	Other diseases diagnosed: Febrile convulsion	neurology_and_psychology	febrile_convulsion	child	1 year	binary	71319	3312.61391774983	838	0	NA	0.1823	0.1118	1.63059	0.9921	0.0066	150.318	1.0048	1.0105	NA	0	NA	0	-0.0117	0.1036	-0.1128	0.9102	-0.0545	0.1392	-0.3911	0.6957	62897	2901.74	734	1	SLIT3;SPDL1	0.1029	0.1257	0.818616	0.9924	0.0065	152.677	0.9987	1.0075	NA	NA
c1y_0118201	anemia_1y	Other diseases diagnosed: Anemia	hematology	anemia	child	1 year	binary	71319	4510.34131157195	1146	0	NA	0.1222	0.0811	1.50678	0.9898	0.0065	152.277	1.0015	0.9986	NA	0	NA	0	-0.1009	0.1123	-0.8986	0.3689	-0.1326	0.1328	-0.9981	0.3182	62897	3928.66	998	0	NA	0.1382	0.0955	1.44712	0.9832	0.0065	151.262	0.9947	0.9927	NA	NA
c1y_0119501	burn_1y	Other diseases diagnosed: Burn	trauma	burn	child	1 year	binary	71319	4684.4430235982	1191	0	NA	-0.0142	0.0894	-0.158837	1.0017	0.0066	151.773	1.0003	1.0075	5.3655	20.7166	NA	0	NA	NA	NA	NA	NA	NA	NA	NA	62897	4064.14	1033	0	NA	-0.0179	0.0974	-0.183778	0.9947	0.0065	153.031	0.9932	0.9927	NA	NA
c1y_0120001	wheezing_history_ISAAC_1y	Has your child ever had wheezing or whistling in the chest at any time in the past?	allergy_and_immunology	wheezing	child	1 year	binary	70932	45077.7314611177	14054	1	SFTA3;NKX2-8	0.0433	0.0114	3.79825	1.0353	0.0072	143.792	1.0754	1.0741	0.4682	0.0958	NA	0	-0.0104	0.0636	-0.1628	0.8707	3.4105e-05	0.0794	4e-04	0.9997	62564	39218.1	12173	1	IGSF21	0.0361	0.0121	2.98347	1.0302	0.007	147.171	1.0591	1.0557	0.5109	0.1179
c1y_0120101	wheezing_episode_count_ISAAC_1y	How many wheezing episodes has your child experienced?| 1 = None, 2 = 1 to 3, 3 = 4 to 12, 4 = More than 12	allergy_and_immunology	wheezing	child	1 year	QTL	71021	71021	NA	3	PHLDB2;EXOC2;MAGEA9;MAGEA8	0.0254	0.0071	3.57746	1.0293	0.0069	149.174	1.0669	1.0649	0.4376	0.1031	NA	0	0.0278	0.0669	0.4151	0.6781	0.0525	0.0818	0.6416	0.5211	62640	62640	NA	1	MAGEA9;MAGEA8	0.0188	0.0075	2.50667	1.0215	0.0067	152.463	1.0458	1.0436	0.4703	0.1468
c1y_0130001	asthma_history_ISAAC_1y	Has your child ever had asthma?	allergy_and_immunology	asthma	child	1 year	binary	70753	8177.01705934731	2107	0	NA	0.1012	0.0501	2.01996	1.0092	0.0064	157.688	1.0263	1.0315	0.3502	0.2443	NA	0	-0.1691	0.0969	-1.7443	0.0811	-0.0654	0.111	-0.5895	0.5555	62398	7007.38	1804	0	NA	0.0864	0.0558	1.54839	1.0083	0.0065	155.123	1.021	1.0285	0.3961	0.3098
c1y_0140001	exercise_induced_wheezing_ISAAC_1y	Has your child's chest sounded wheezy during or after exercise?	allergy_and_immunology	wheezing	child	1 year	binary	70787	8128.22365688615	2094	1	CCNE1;URI1	-0.0556	0.0527	-1.05503	1.0189	0.0068	149.838	1.0092	1.0135	2.0423	0.7343	NA	0	NA	NA	NA	NA	NA	NA	NA	NA	62425	7112.94	1832	0	NA	-0.0463	0.0576	-0.803819	1.0139	0.0071	142.803	1.0069	1.0105	2.0117	1.0284
c1y_0150001	nighttime_dry_cough_ISAAC_1y	Has your child ever had a dry cough at night, apart from a cough associated with a cold or chest infection?	allergy_and_immunology	wheezing	child	1 year	binary	70749	33326.322294308	9647	2	CTNND2;KLHL25;AGBL1	0.0127	0.0133	0.954887	1.0336	0.0074	139.676	1.0426	1.0466	0.7883	0.1728	NA	0	-0.0954	0.1404	-0.6794	0.4969	-0.0607	0.1662	-0.3653	0.7149	62387	28932.6	8351	0	NA	0.0166	0.0154	1.07792	1.0219	0.0076	134.461	1.0319	1.0315	0.6863	0.2386
c1y_0160001	itchy_rash_history_ISAAC_1y	Has your child ever had a recurring itchy rash for at least 2 months?	allergy_and_immunology	eczema	child	1 year	binary	70959	42912.6447666963	13174	36	PLOD1;HRNR;FLG;SLAMF1;IL19;CD207;VAX2;EDAR;CTLA4;PPARG;GLB1;LPP;LEF1;SLC25A46;TSLP;IL13;NEDD9;TMEM170B;HLA-DRB1;HLA-DQA1;ZC3H12D;ENSG00000255872;SHB;TEX48;TNFSF15;ENSG00000285837;ADO;NLRP10;OVOL1;EMSY;LRRC32;KIRREL3;ETS1;VRK1;BCL11B;MNS1;CLEC16A;CARD14;SERPINB7;KLK11;ENSG00000286022;ARFRP1;EGR2;NRBF2;THEM5;THEM4;MICA;ENSG00000285837	0.1125	0.0171	6.57895	1.0579	0.0085	124.459	1.1542	1.1113	0.3753	0.0552	HLA_B	1	0.1195	0.044	2.7162	0.0066	0.128	0.0551	2.3229	0.0202	62570	38123.9	11730	32	NPPB;KIAA2013;HRNR;FLG;SLAMF1;IL19;CD207;VAX2;EDAR;PPARG;GLB1;LEF1;SLC25A46;TSLP;IL13;LMAN2;RGS14;HLA-DRB1;HLA-DQA1;ZC3H12D;ENSG00000255872;SHB;TEX48;TNFSF15;ENSG00000285837;ADO;NLRP10;OVOL1;GVQW3;KIRREL3;ETS1;MNS1;ZNF280D;CLEC16A;NFATC3;CARD14;SERPINB7;KLK11;ENSG00000286022;ARFRP1;EGR2;NRBF2;THEM5;THEM4;HLA-B	0.1275	0.0188	6.78191	1.0435	0.0082	127.256	1.1407	1.1082	0.3089	0.0584
c1y_0160101	itchy_rash_inside_elbows_ISAAC_1y	Has this itchy rash at any time affected any of the following places? / The folds of the elbows	allergy_and_immunology	eczema	child	1 year	binary	71319	11612.3997251784	3032	9	RPTN;HRNR;HLA-B;HLA-DRB1;HLA-DQA1;ENSG00000285837;ADO;NLRP10;SERPINB2;KLK11;ENSG00000286022;STMN3	0.0854	0.0423	2.01891	1.0387	0.007	148.386	1.059	1.0466	0.6561	0.1181	HLA_B	1	0.1319	0.096	1.3734	0.1696	0.0531	0.1225	0.4334	0.6647	62897	10285.2	2686	7	MICA;ENSG00000285837;ADO;NLRP10;VRK1;BCL11B;SERPINB2;KLK11;STMN3	0.0891	0.0477	1.86792	1.025	0.0065	157.692	1.0438	1.0315	0.5696	0.1487
c1y_0160102	itchy_rash_outer_arms_ISAAC_1y	Has this itchy rash at any time affected any of the following places? / Outer arms	allergy_and_immunology	eczema	child	1 year	binary	71319	11300.9034899536	2947	9	PPIAL4C;FCGR1A;HRNR;FLG;IL13;NCR3;AIF1;ZC3H12D;EGR2;NRBF2;OVOL1;RTEL1;CRNN;LCE5A	0.1893	0.0481	3.93555	1.0158	0.0072	141.083	1.0597	1.0436	0.2649	0.1201	HLA_B	1	0.0907	0.0631	1.4376	0.1506	0.1258	0.0857	1.468	0.1421	62897	10080.1	2630	9	PPIAL4C;FCGR1A;HRNR;FLG;MYO3B;IL13;IER3;DDR1;ZC3H12D;EGR2;NRBF2;OVOL1;CRNN;LCE5A	0.1944	0.0497	3.91147	1.01	0.0071	142.254	1.0504	1.0375	0.1992	0.1412
c1y_0160103	itchy_rash_behind_knees_ISAAC_1y	Has this itchy rash at any time affected any of the following places? / Behind the knees	allergy_and_immunology	eczema	child	1 year	binary	71319	12127.32977187	3173	12	IL19;GLB1;SLC25A46;TSLP;MICA;ENSG00000285837;ADO;NLRP10;OVOL1;SIK3;SERPINB7;KLK11;ENSG00000286022;STMN3	0.2082	0.0462	4.50649	1.0252	0.0075	136.693	1.0771	1.0618	0.3268	0.0973	HLA_B	1	0.135	0.0602	2.2413	0.025	0.131	0.0793	1.6529	0.0984	62897	10821.6	2833	9	IL19;MICA;ENSG00000285837;ADO;NLRP10;OVOL1;APOA1;SERPINB7;KLK11;STMN3	0.1865	0.0501	3.72255	1.0217	0.0073	139.959	1.0634	1.0557	0.342	0.1146
c1y_0160104	itchy_rash_thighs_ISAAC_1y	Has this itchy rash at any time affected any of the following places? / Thighs	allergy_and_immunology	eczema	child	1 year	binary	71319	12665.424809658	3321	8	FLG2;CRNN;LPP;MICA;EGR2;NRBF2;NLRP10;OVOL1;RTEL1;FLG;FLG2	0.1891	0.0374	5.05615	1.0141	0.0072	140.847	1.0625	1.0588	0.225	0.1149	NA	0	0.1447	0.0637	2.2724	0.0231	0.1852	0.0742	2.4958	0.0126	62897	11297.3	2964	7	FLG2;CRNN;LPP;MICA;ENSG00000285837;ADO;OR10A3;NLRP10;RTEL1;FLG;FLG2	0.2021	0.0402	5.02736	1.0065	0.0068	148.015	1.053	1.0496	0.1224	0.1288
c1y_0160105	itchy_rash_outer_lower_legs_ISAAC_1y	Has this itchy rash at any time affected any of the following places? / Outer lower legs (below the knees)	allergy_and_immunology	eczema	child	1 year	binary	71319	8907.04681781853	2301	4	HRNR;FLG;SLC25A46;TSLP;ENSG00000273154;ZGPAT;CRNN;LCE5A	0.1986	0.0587	3.3833	1.0078	0.0075	134.373	1.0465	1.0375	0.1671	0.1611	NA	0	0.0194	0.0751	0.2586	0.7959	-0.0088	0.0817	-0.1079	0.9141	62897	7932.74	2050	4	HRNR;FLG;SLC25A46;TSLP;ENSG00000273154;ZGPAT;CRNN;LCE5A	0.1987	0.0625	3.1792	1.0083	0.0072	140.042	1.0434	1.0405	0.1922	0.1661
c1y_0160106	itchy_rash_front_of_ankles_ISAAC_1y	Has this itchy rash at any time affected any of the following places? / In front of the ankles	allergy_and_immunology	eczema	child	1 year	binary	71319	11762.3611099427	3073	16	ENSG00000286185;NBPF19;FLG2;CRNN;IL19;PPARG;GLB1;MICA;ENSG00000285837;ADO;OR10A3;NLRP10;OVOL1;SIK3;KIRREL3;ETS1;SERPINB7;KLK11;ENSG00000286022;ARFRP1;FLG;FLG2	0.2189	0.0447	4.89709	1.0228	0.0069	148.232	1.0755	1.0588	0.3025	0.0912	HLA_B	1	0.0772	0.0597	1.294	0.1956	0.0798	0.0682	1.1705	0.2418	62897	10537.3	2755	15	ENSG00000286185;NBPF19;FLG2;CRNN;IL19;SLC9A4;HLA-C;HLA-B;ZC3H12D;ENSG00000285837;ADO;OR10A3;NLRP10;OVOL1;KIRREL3;ETS1;SERPINB7;KLK11;ENSG00000286022;ARFRP1;FLG;FLG2	0.2183	0.0468	4.66453	1.016	0.0061	166.557	1.0637	1.0436	0.2509	0.0956
c1y_0160107	itchy_rash_under_buttocks_ISAAC_1y	Has this itchy rash at any time affected any of the following places? / Under the buttocks	allergy_and_immunology	eczema	child	1 year	binary	71319	6752.14010291788	1730	2	HLA-B;MICA;EGR2;NRBF2	0.0851	0.0644	1.32143	1.013	0.0066	153.485	1.0251	1.0255	0.5178	0.2644	NA	0	0.013	0.1201	0.1079	0.914	0.2453	0.1653	1.4841	0.1378	62897	6043.41	1549	2	HLA-B;MICA;EGR2;NRBF2	0.0848	0.0712	1.19101	1.0037	0.0067	149.806	1.0144	1.009	0.2603	0.4666
c1y_0160108	itchy_rash_neck_ears_or_eyes_ISAAC_1y	Has this itchy rash at any time affected any of the following places? / Around the neck, ears, or eyes	allergy_and_immunology	eczema	child	1 year	binary	71319	24703.6481162103	6830	19	NPPB;KIAA2013;HRNR;FLG;IL19;CD207;VAX2;PPARG;RAD50;IL13;HLA-B;ENSG00000255872;SHB;TNFSF15;TNFSF8;ENSG00000285837;ADO;NLRP10;OVOL1;GVQW3;SERPINB7;KLK11;ENSG00000286022;ARFRP1;THEM5;THEM4;HLA-DRB1;HLA-DQA1	0.1227	0.0263	4.6654	1.0359	0.0083	124.807	1.0973	1.0679	0.3691	0.0856	HLA_B	1	0.1104	0.0545	2.0261	0.0428	0.0886	0.062	1.4295	0.1529	62897	21936.8	6070	15	NPPB;KIAA2013;CRNN;LCE5A;IL19;SATB1;KCNH8;SLC25A46;TSLP;RAD50;IL13;HLA-B;TNFSF15;TNFSF8;ENSG00000285837;ADO;NLRP10;OVOL1;SERPINB7;KLK11;ENSG00000286022;THEM5;THEM4	0.1365	0.0288	4.73958	1.0307	0.0081	127.247	1.0914	1.0679	0.336	0.0883
c1y_0160109	itchy_rash_cheeks_ISAAC_1y	Has this itchy rash at any time affected any of the following places? / Cheek	allergy_and_immunology	eczema	child	1 year	binary	71319	18467.0808059563	4962	10	HRNR;FLG;IL19;SULT1C2;SULT1C4;SLC25A46;TSLP;RAD50;IL13;HLA-DRB1;HLA-DQA1;ZC3H12D;ENSG00000285837;ADO;EIF4A3;CARD14;FLG	0.1083	0.0295	3.67119	1.0361	0.0076	136.329	1.078	1.0679	0.4628	0.0977	HLA_B	1	0.0777	0.0683	1.1371	0.2555	0.1696	0.0681	2.4886	0.0128	62897	16430.7	4418	10	HRNR;FLG;IL19;SULT1C2;SULT1C4;SLC25A46;TSLP;RAD50;IL13;HLA-DRB1;HLA-DQA1;ZC3H12D;ENSG00000285837;ADO;EIF4A3;CARD14;HRNR	0.1101	0.0331	3.32628	1.0268	0.0074	138.757	1.0653	1.0557	0.4109	0.113
c1y_0160110	itchy_rash_around_mouth_ISAAC_1y	Has this itchy rash at any time affected any of the following places? / Around the mouth	allergy_and_immunology	eczema	child	1 year	binary	71319	13931.7592226475	3672	9	MFN2;SATB1;KCNH8;SLC25A46;TSLP;EGR2;NRBF2;NLRP10;CLEC16A;CARD14;ARFRP1;ENSG00000285837	0.0895	0.0346	2.58671	1.0386	0.0074	140.351	1.0647	1.0527	0.597	0.1147	NA	0	0.2085	0.0882	2.3634	0.0181	0.2706	0.0989	2.7361	0.0062	62897	12453.7	3285	9	KCNAB2;IKZF2;SLC25A46;TSLP;MICA;EGR2;NRBF2;NLRP10;CLEC16A;CARD14;ENSG00000285837	0.0955	0.0387	2.4677	1.0262	0.0078	131.564	1.0512	1.0466	0.5119	0.1515
c1y_0160111	itchy_rash_scalp_ISAAC_1y	Has this itchy rash at any time affected any of the following places? / Scalp	allergy_and_immunology	eczema	child	1 year	binary	71319	11242.1782694654	2931	10	RPTN;HRNR;IL19;SYN2;SLC25A46;TSLP;HLA-DRB1;HLA-DQA1;ENSG00000285837;ADO;CLEC16A;SERPINB7;RTEL1;CRNN;LCE5A	0.2086	0.0485	4.30103	1.0175	0.0072	141.319	1.0658	1.0496	0.2665	0.1094	NA	0	0.0481	0.0633	0.7599	0.4473	0.0892	0.0693	1.288	0.1977	62897	10065.4	2626	9	CRNN;LCE5A;IL19;SYN2;HLA-DRB1;HLA-DQA1;ENSG00000285837;ADO;CLEC16A;SERPINB7;RTEL1	0.2013	0.0485	4.15052	1.0132	0.0069	146.841	1.0557	1.0436	0.2378	0.1238
c1y_0160112	itchy_rash_forehead_ISAAC_1y	Has this itchy rash at any time affected any of the following places? / Forehead	allergy_and_immunology	eczema	child	1 year	binary	71319	7094.22061442252	1820	5	FLG;HLA-DRA;HLA-DRB5;ENSG00000285837;ADO;SERPINB7;TNFRSF6B	0.2213	0.0648	3.41512	1.0121	0.0072	140.569	1.0448	1.0466	0.2688	0.1606	NA	0	-0.001	0.0734	-0.0131	0.9896	-0.0679	0.0842	-0.8061	0.4202	62897	6297.92	1616	2	ENSG00000285837;ADO;SERPINB7	0.2268	0.0717	3.16318	1.0017	0.0069	145.174	1.0316	1.0315	0.0545	0.2179
c1y_0170001_1	eczema_history_1y	Has your child ever had eczema?| Yes	allergy_and_immunology	atopic_dermatitis	child	1 year	binary	70924	12491.4612824996	3274	7	ENSG00000286185;NBPF19;HRNR;FLG;SATB1;KCNH8;SLC25A46;TSLP;MICA;MICB;ENSG00000285837;ADO;THEM5;THEM4	0.082	0.0372	2.2043	1.033	0.0071	145.493	1.0546	1.0436	0.6041	0.1295	NA	0	0.1056	0.0839	1.2587	0.2081	0.2664	0.118	2.2585	0.0239	62545	11105.7	2912	6	HRNR;FLG;HAAO;SLC25A46;TSLP;MICA;MICB;EGR2;NRBF2;RPTN;HRNR	0.085	0.04	2.125	1.0317	0.007	147.386	1.0518	1.0405	0.6125	0.1349
c1y_0170001_1_3	eczema_not_diagnosed_1y	Has your child ever had eczema?| Yes, but has not been diagnosed with atopic eczema	allergy_and_immunology	atopic_dermatitis	child	1 year	binary	70924	40079.4342112684	12076	26	HRNR;FLG;IL19;ENSG00000264324;SLC4A5;RANBP2;CD28;SATB1;KCNH8;GLB1;AFF1;SLC25A46;TSLP;HLA-DRB1;HLA-DQA1;ZC3H12D;ENSG00000255872;SHB;EGR2;NLRP10;OVOL1;KIRREL3;ETS1;IL26;IL22;VPS18;DLL4;TNFRSF11A;SERPINB7;ENSG00000286022;RTEL1-TNFRSF6B;EGR2;NRBF2;THEM5;THEM4;HLA-B;MICA	0.0887	0.0172	5.15698	1.0638	0.0082	129.732	1.1348	1.0895	0.4731	0.0605	HLA_B	1	0.0753	0.0496	1.5175	0.1291	0.115	0.0656	1.7512	0.0799	62545	35509.5	10712	22	HRNR;FLG;IL19;PPARG;SATB1;KCNH8;GLB1;AFF1;SLC25A46;TSLP;HLA-DRB1;HLA-DQA1;ZC3H12D;ENSG00000255872;SHB;ENSG00000285837;ADO;NLRP10;OVOL1;KIRREL3;ETS1;IL22;MDM1;TNFRSF11A;SERPINB7;RTEL1-TNFRSF6B;EGR2;NRBF2;RPTN;HRNR;HLA-B;MICA;RORC	0.0945	0.0179	5.27933	1.0502	0.0078	134.641	1.1173	1.0864	0.4277	0.0666
c1y_0170001_3	eczema_history_including_undiagnosed_1y	Has your child ever had eczema?| Yes or yes, but has not been diagnosed with atopic eczema	allergy_and_immunology	atopic_dermatitis	child	1 year	binary	70924	30838.5225875585	8802	8	HRNR;FLG;SLC25A46;TSLP;HLA-DRB1;HLA-DQA1;EGR2;NLRP10;OVOL1;STMN3;MCCD1	0.0548	0.018	3.04444	1.0494	0.0077	136.286	1.0837	1.0649	0.5899	0.0923	MICB	1	0.0656	0.0762	0.8611	0.3892	0.0312	0.0852	0.3656	0.7146	62545	27309	7800	6	HRNR;FLG;VEPH1;HLA-DRB1;HLA-DQA1;ENSG00000285837;ADO;NLRP10;OVOL1	0.057	0.0195	2.92308	1.0369	0.0075	138.253	1.0683	1.0649	0.5396	0.11
c1y_0180001	dry_skin_history_ISAAC_1y	In the past 6 months, was your child's skin ever dry in general?	allergy_and_immunology	dry_skin	child	1 year	binary	70819	49898.666741976	16164	17	HRNR;FLG;LPP;SLC25A46;TSLP;HLA-DRB1;HLA-DQA1;AQP3;TEX48;TNFSF15;ENSG00000285837;ADO;NLRP10;OVOL1;NONE;FAM181B;POU2F3;VRK1;BCL11B;LAT;NPIPB11;HRNR;MICB;RORC;SPRR2G;LELP1	0.0503	0.0124	4.05645	1.053	0.0086	122.442	1.1038	1.0926	0.5104	0.0827	MICB,HLA_DQB1	2	0.0574	0.0612	0.9371	0.3487	0.1216	0.0766	1.5873	0.1124	62461	43969.8	14238	13	HRNR;FLG;LPP;SLC25A46;TSLP;HLA-DRB1;HLA-DQA1;TEX48;TNFSF15;ENSG00000285837;ADO;NLRP10;OVOL1;ATXN2L;HRNR;MICB;RORC;SPRR1B	0.0419	0.0135	3.1037	1.0432	0.0084	124.19	1.0809	1.0741	0.5339	0.1033
c1y_0190001	daily_bowel_movement_1y	Is your child pooping daily?	lifestyle_habits	defecation	child	1 year	binary	70346	31741.6650840133	61229	3	CPQ;TSPYL5;CCSER2;GRID1;CLPB	0.1414	0.0184	7.68478	1.0305	0.0075	137.4	1.1234	1.1113	0.2471	0.0611	NA	0	0.0139	0.043	0.3231	0.7466	0.0141	0.0532	0.2649	0.791	62027	28213.3	53912	2	CLPB;PTPRM	0.15	0.019	7.89474	1.0218	0.0071	143.915	1.1074	1.1019	0.2029	0.0664
c1y_0190002	bowel_movement_frequency_per_day_1y	Frequency of defecation per day	lifestyle_habits	defecation	child	1 year	QTL	61764	61764	NA	7	HDAC4;NDUFA10;SLC35B3;TFAP2A;CLPB;NEDD1;TMPO;EDNRB;POU4F1;SPRY2;NONE;SKOR2;SMAD2	0.0924	0.0085	10.8706	1.0178	0.0068	149.676	1.1335	1.105	0.1334	0.0509	NA	0	-0.026	0.0395	-0.6576	0.5108	-0.0039	0.0492	-0.08	0.9362	54383	54383	NA	7	SLC35B3;TFAP2A;MMS22L;POU3F2;CLPB;NEDD1;TMPO;EDNRB;POU4F1;SPRY2;NONE;CECR2	0.0913	0.0091	10.033	1.0068	0.0066	152.545	1.1082	1.0864	0.0632	0.0606
c1y_0210001_1	primary_sleeping_place_parents_bed_1y	Primary sleeping place at night| In the parent's bed	lifestyle_habits	sleep	child	1 year	binary	71094	50838.412974372	54521	0	NA	0.0119	0.0094	1.26596	1.0462	0.0068	153.853	1.059	1.0588	0.7833	0.1151	NA	0	-0.1842	0.1128	-1.6334	0.1024	-0.0763	0.1363	-0.5601	0.5754	62691	44967.7	48012	0	NA	0.0017	0.0103	0.165049	1.027	0.0069	148.841	1.0286	1.0285	0.9422	0.2409
c1y_0210001_2	primary_sleeping_place_separate_bed_in_parents_room_1y	Primary sleeping place at night| In a separate bed in the parent's room	lifestyle_habits	sleep	child	1 year	binary	71094	49765.5672208625	16077	0	NA	0.0118	0.0096	1.22917	1.046	0.0067	156.119	1.0585	1.0588	0.786	0.1152	NA	0	0.2135	0.1224	1.745	0.081	0.1246	0.1392	0.8949	0.3708	62691	44041.4	14249	0	NA	0.0005	0.0104	0.0480769	1.0281	0.0069	149	1.0286	1.0285	0.9834	0.2413
c1y_0220001_1	primary_sleeping_position_back_1y	Primary sleeping position| Back	lifestyle_habits	sleep	child	1 year	binary	71026	59039.4643088446	20924	1	PPFIA2	0.0223	0.007	3.18571	1.0324	0.0071	145.408	1.0597	1.0679	0.5415	0.1191	NA	0	-0.0227	0.0757	-0.3001	0.7641	0.0655	0.0923	0.7094	0.4781	62634	52222.9	18549	0	NA	0.0214	0.0081	2.64198	1.0222	0.0068	150.324	1.0456	1.0496	0.4869	0.149
c1y_0220001_2	primary_sleeping_position_side_1y	Primary sleeping position| Side	lifestyle_habits	sleep	child	1 year	binary	71026	62914.9420212317	23512	0	NA	0.0181	0.0075	2.41333	1.0275	0.0074	138.851	1.0519	1.0588	0.5302	0.1427	NA	0	-0.0563	0.0916	-0.615	0.5385	-0.0998	0.0994	-1.0047	0.315	62634	55519.1	20762	0	NA	0.0122	0.0081	1.50617	1.029	0.007	147	1.0438	1.0466	0.6631	0.1602
c1y_0220001_3	primary_sleeping_position_stomach_1y	Primary sleeping position| Stomach	lifestyle_habits	sleep	child	1 year	binary	71026	47783.8506462422	15198	3	LCORL;SLIT2;CDH9;NONE;ARIH1	0.0615	0.0098	6.27551	1.0287	0.0072	142.875	1.0886	1.0802	0.3238	0.0811	NA	0	-0.0033	0.0561	-0.0591	0.9529	-0.0025	0.0639	-0.0385	0.9693	62634	42061.7	13369	1	CSMD1	0.0592	0.0113	5.23894	1.0198	0.0071	143.634	1.0708	1.0649	0.2798	0.1
c1y_0230001	fixed_bedtime_1y	There is a fixed bedtime for the child	lifestyle_habits	sleep	child	1 year	binary	70697	18093.2644949574	65840	1	NEK2;LPGAT1	0.0787	0.0271	2.90406	1.0085	0.0076	132.697	1.0401	1.0436	0.2108	0.1898	NA	0	-0.0429	0.0806	-0.5326	0.5943	-0.0542	0.0856	-0.633	0.5268	62335	16068.7	58019	1	NEK2;LPGAT1	0.0892	0.0318	2.80503	1.0059	0.0077	130.636	1.0373	1.0345	0.1579	0.2069
c1y_0250001	nighttime_crying_1y	Cries at night	lifestyle_habits	sleep	child	1 year	binary	71057	70961.7919135342	34228	1	NEDD1;TMPO	0.0271	0.0066	4.10606	1.0427	0.0076	137.197	1.0821	1.0833	0.52	0.0924	NA	0	-0.0626	0.0656	-0.9541	0.34	0.0095	0.0776	0.1223	0.9027	62656	62588.8	30302	1	NEDD1;TMPO	0.0281	0.0071	3.95775	1.0298	0.0072	143.028	1.066	1.0741	0.4515	0.1097
c1y_0270001	childcare_facility_attendance_1y	Attends a childcare facility (daycare center/nursery)	childrearing_environment	childcare_facility	child	1 year	binary	71027	56677.4480690442	19551	1	SSTR2;COG1	0.0122	0.0084	1.45238	1.0475	0.0072	145.486	1.0617	1.0588	0.771	0.1175	NA	0	0.0271	0.1142	0.2376	0.8122	-0.2035	0.1476	-1.3787	0.168	62639	49420.4	16932	0	NA	0.0128	0.0092	1.3913	1.0345	0.0072	143.681	1.0473	1.0496	0.7291	0.1531
c1y_0370001	TV_DVD_screen_time_1y	Number of hours watching TV/DVD per day (child)| 1 = None, 2 = Less than 1 hour, 3 = 1 hour or more but less than 2 hours, 4 = 2 hours or more but less than 4 hours, 5 = 4 hours or more	lifestyle_habits	screen_time	child	1 year	QTL	70663	70663	NA	0	NA	0.0325	0.0065	5	1.0158	0.007	145.114	1.0632	1.0772	0.2502	0.1101	NA	0	0.0351	0.0555	0.6325	0.527	-0.0264	0.0766	-0.3441	0.7308	62323	62323	NA	0	NA	0.0343	0.0067	5.1194	0.9944	0.0065	152.985	1.0385	1.0405	NA	0
c1y_1_bmi	BMI_1y_earlier_measurement	BMI at 1 year (record 1)	anthropometry_measures	BMI	child	1 year	QTL	38984	38984	NA	23	LEPR;RGS4;RGS5;NR5A2;ADCY3;DNAJC27;ACVR1C;ACVR1;NONE;PCDH7;ALPK1;NEUROG2;ENSG00000285713;ANKRD55;MAP3K1;CAST;SAYSD1;KCNK5;KLHL31;LEP;KLF14;MKLN1;UBR5;ODF1;JAK2;PTCH1;SCGB1A1;GAREM1;TCF4;PCSK2;WNT7B;PPARA;GLP1R	0.2582	0.0197	13.1066	1.0545	0.0088	119.83	1.2553	1.2103	0.2134	0.0346	NA	0	0.0115	0.0364	0.3156	0.7523	-0.0286	0.0448	-0.6386	0.5231	34195	34195	NA	16	LEPROT;NR5A2;ADCY3;DNAJC27;NONE;PCDH7;ALPK1;NEUROG2;ENSG00000285713;CAST;SAYSD1;KCNK5;KLHL31;LEP;KLF14;MKLN1;UBR5;ODF1;JAK2;PTCH1;GAREM1;WNT7B;PPARA	0.2588	0.0205	12.6244	1.0407	0.0081	128.481	1.2166	1.1811	0.188	0.0374
c1y_2_bmi	BMI_1y_later_measurement	BMI at 1 year (record 2)	anthropometry_measures	BMI	child	1 year	QTL	52971	52971	NA	40	LEPR;SPAG17;TBX15;RGS5;NR5A2;PTPN14;ALKAL2;TMEM18;ADCY3;DNAJC27;ATP5MC3;LNPK;PLXND1;FNDC3B;PCDH7;ENSG00000282278;FIP1L1;ENSG00000285713;ANKRD55;MAP3K1;CAST;SAYSD1;KCNK5;KLHL31;LRRC1;MTHFD1L;PDE10A;TBXT;LEP;KLF14;MKLN1;JAK2;PTCH1;DNAJC12;SIRT1;PLCE1;LGR4;LIN7C;SCGB1A1;JHY;AEBP2;PDE3A;AP3B2;PGPEP1L;SYNM;FTO;SMIM36;TMEM100;GAREM1;TCF4;PCSK2;PTPRC;NR5A2;GLP1R;LEP;RBM28;CPA5;CPA1	0.282	0.0162	17.4074	1.0674	0.0094	113.553	1.3558	1.2798	0.1893	0.0265	NA	0	0.0593	0.0312	1.8997	0.0575	0.0408	0.0377	1.0819	0.2793	46754	46754	NA	33	LEPROT;SPAG17;TBX15;NR5A2;ADCY3;ITGB6;FNDC3B;ENSG00000285713;ANKRD55;MAP3K1;CAST;SAYSD1;KCNK5;VEGFA;LINC03040;KLHL31;LRRC1;MTHFD1L;PDE10A;TBXT;LEP;KLF14;MKLN1;COL22A1;KCNK9;JAK2;PTCH1;DNAJC12;SIRT1;SLF2;SCGB1A1;JHY;ST8SIA1;C2CD5;AP3B2;PGPEP1L;SYNM;GAREM1;TCF4;PCSK2;PTPRC;NR5A2;POMC;DNMT3A;GLP1R;CPA5;CPA1	0.28	0.0165	16.9697	1.0612	0.0095	111.705	1.3164	1.2531	0.1934	0.0299
c1y_asq_acomu	ASQ_communication_score_1y	ASQ communication score at 1-year questionnaire	neurology_and_psychology	child_development	child	1 year	QTL	64295	64295	NA	3	NREP;FOXP2;TMIGD1;CPD	0.0953	0.0094	10.1383	1.0323	0.0081	127.444	1.1585	1.1523	0.204	0.0511	NA	0	0.0346	0.0364	0.9512	0.3415	-0.0358	0.0452	-0.7924	0.4281	56744	56744	NA	1	NREP	0.0922	0.0096	9.60417	1.0172	0.0075	135.627	1.1247	1.1175	0.1381	0.0605
c1y_asq_bgm	ASQ_gross_motor_score_1y	ASQ gross motor score at 1-year questionnaire	neurology_and_psychology	child_development	child	1 year	QTL	64304	64304	NA	13	FANCL;BCL11A;CIR1;SLF1;MAN2A1;NONE;SEMA6A;NONE;HCRTR2;FBXL4;FAXC;CSMD1;C9orf72;LINGO2;SOX6;PTPN11;RPH3A;WDR72;SEZ6L2	0.1767	0.0114	15.5	1.0531	0.0088	119.67	1.2759	1.2398	0.1923	0.0317	NA	0	0.0048	0.0331	0.1453	0.8845	-0.0212	0.0423	-0.5007	0.6166	56747	56747	NA	10	FANCL;BCL11A;CIR1;MAN2A1;NONE;HCRTR2;ENSG00000286192;MAD1L1;MMP19;PYM1;PTPN11;RPH3A;PCDH9;KLHL1;WDR72;TBX6	0.1729	0.0126	13.7222	1.0442	0.0092	113.5	1.2365	1.207	0.1867	0.0387
c1y_asq_cfm	ASQ_fine_motor_score_1y	ASQ fine motor score at 1-year questionnaire	neurology_and_psychology	child_development	child	1 year	QTL	64270	64270	NA	1	ALPK1	0.0465	0.0078	5.96154	1.0267	0.0076	135.092	1.0888	1.0926	0.3002	0.0859	NA	0	0.0112	0.0512	0.219	0.8267	0.0273	0.063	0.4343	0.664	56721	56721	NA	0	NA	0.0416	0.0087	4.78161	1.0209	0.0073	139.849	1.0706	1.0741	0.2964	0.103
c1y_asq_dproblem	ASQ_problem_solving_score_1y	ASQ problem-solving score at 1-year questionnaire	neurology_and_psychology	child_development	child	1 year	QTL	64210	64210	NA	0	NA	0.061	0.008	7.625	1.0244	0.0074	138.432	1.1066	1.1082	0.2292	0.0697	NA	0	0.0291	0.0455	0.6411	0.5215	-0.0181	0.0626	-0.2884	0.773	56664	56664	NA	0	NA	0.0534	0.0085	6.28235	1.0143	0.0074	137.068	1.0786	1.071	0.1823	0.0939
c1y_asq_epersonal	ASQ_personal_social_score_1y	ASQ personal-social score at 1-year questionnaire	neurology_and_psychology	child_development	child	1 year	QTL	64104	64104	NA	2	JAKMIP3;AEBP2;PDE3A	0.0613	0.0083	7.38554	1.0343	0.0077	134.325	1.1161	1.0988	0.2958	0.0664	NA	0	0.0665	0.0429	1.5507	0.121	0.0307	0.0565	0.5438	0.5866	56564	56564	NA	1	FBXL4;FAXC	0.0626	0.0092	6.80435	1.0193	0.0074	137.743	1.0929	1.0802	0.2077	0.0794
c1y_asq_total	ASQ_total_score_1y	Total score of ASQ-3 at 1 year old	neurology_and_psychology	child_development	child	1 year	QTL	64328	64328	NA	4	LCORL;SLIT2;ZMIZ2;PPIA;ZNF727;MYO16;IRS2	0.1089	0.0093	11.7097	1.0478	0.0076	137.868	1.1924	1.1715	0.2486	0.0397	NA	0	0.0363	0.0348	1.0447	0.2962	-0.0177	0.0493	-0.3581	0.7203	56771	56771	NA	2	ZMIZ2;PPIA;MYO16;IRS2	0.0992	0.0101	9.82178	1.0352	0.0076	136.211	1.1524	1.1364	0.2311	0.05
c1y_bed_time	bed_time_1y	Bedtime at 1 year old	lifestyle_habits	sleep	child	1 year	QTL	70809	70809	NA	2	VIP;FBXO5;ORAI2	0.0129	0.0064	2.01562	1.0228	0.0073	140.11	1.0428	1.0436	0.5329	0.1703	NA	0	-0.003	0.1001	-0.0296	0.9764	0.1265	0.1323	0.9556	0.3393	62443	62443	NA	1	VIP;FBXO5	0.0203	0.0065	3.12308	1.0012	0.0066	151.697	1.0279	1.0345	0.0437	0.2376
c1y_nap_count	nap_count_1y	Number of naps during the day (7:00 am - 7:00 pm) at 1 year old	lifestyle_habits	sleep	child	1 year	QTL	70826	70826	NA	2	KCNQ5;KSR2	0.0194	0.0064	3.03125	1.0181	0.0074	137.581	1.0476	1.0436	0.3807	0.1544	NA	0	0.0799	0.0694	1.1511	0.2497	-0.0275	0.0943	-0.2912	0.7709	62456	62456	NA	1	KSR2	0.0219	0.0073	3	1.0086	0.0071	142.056	1.0386	1.0405	0.224	0.1832
c1y_night_wake_up_count	night_wake_up_count_1y	Number of nighttime awakenings (7:00 pm - 7:00 am) at 1 year old	lifestyle_habits	sleep	child	1 year	QTL	70826	70826	NA	2	SAMD4A;GCH1;SNTA1	0.0194	0.0064	3.03125	1.0176	0.0075	135.68	1.0462	1.0496	0.3811	0.1624	NA	0	-0.0022	0.0785	-0.0284	0.9773	-0.0155	0.0945	-0.1636	0.8701	62456	62456	NA	0	NA	0.0091	0.0072	1.26389	1.0107	0.0074	136.581	1.0228	1.0195	0.4702	0.3229
c1y_sleep_time_day	daytime_sleep_time_1y	Total daytime sleep time (7:00 am - 7:00 pm) at 1 year old	lifestyle_habits	sleep	child	1 year	QTL	70826	70826	NA	2	DYM;ZNF41	0.0206	0.0064	3.21875	1.0081	0.0069	146.101	1.0396	1.0345	0.2042	0.1742	NA	0	0.095	0.0717	1.3257	0.185	0.0016	0.0862	0.0181	0.9855	62456	62456	NA	0	NA	0.0223	0.0072	3.09722	0.9933	0.0068	146.074	1.0231	1.0165	NA	0
c1y_sleep_time_night	nighttime_sleep_time_1y	Total nighttime sleep duration (7:00 pm - 7:00 am) at 1 year old	lifestyle_habits	sleep	child	1 year	QTL	70826	70826	NA	1	ZNF462	0.0294	0.0069	4.26087	1.0124	0.0077	131.481	1.0551	1.0527	0.2256	0.1397	NA	0	0.0988	0.0649	1.5217	0.1281	0.0168	0.0762	0.2204	0.8256	62456	62456	NA	0	NA	0.0269	0.0074	3.63514	1.0001	0.0074	135.149	1.0346	1.0285	0.0033	0.2131
c1y_total_sleep_time	total_sleep_time_1y	Total sleep duration per day at 1 year old	lifestyle_habits	sleep	child	1 year	QTL	70826	70826	NA	0	NA	0.0279	0.0062	4.5	0.9957	0.0067	148.612	1.0367	1.0285	NA	0	NA	0	0.1409	0.0605	2.3308	0.0198	-0.0037	0.0726	-0.0514	0.959	62456	62456	NA	1	CNTNAP5;GYPC	0.0278	0.007	3.97143	0.9877	0.0068	145.25	1.024	1.0195	NA	0
c1y_wake_up_time	wake_up_time_1y	Wake-up time at 1 year old	lifestyle_habits	sleep	child	1 year	QTL	70822	70822	NA	5	NUF2;PBX1;VIP;FBXO5;POLR2J;HECTD4;TTC28	0.063	0.0071	8.87324	1.0183	0.0078	130.551	1.1118	1.105	0.1637	0.0694	NA	0	0.0375	0.0437	0.8579	0.3909	0.1445	0.0549	2.6316	0.0085	62452	62452	NA	5	VIP;FBXO5;CUX1;HECTD4;SNX29;TTC28	0.0609	0.0076	8.01316	1.0104	0.0076	132.947	1.0904	1.0864	0.1151	0.084
c2hy_0010101	primary_caregiver_father_2.5y	Primary caretaker(s) of the child: Father	childrearing_environment	primary_caregiver	child	2.5 years	binary	66813	62147.7548381303	24579	1	CDK1	0.0076	0.0076	1	1.0466	0.0078	134.179	1.0566	1.0588	0.8232	0.1384	NA	0	-0.1805	0.1594	-1.1323	0.2575	-0.0228	0.1556	-0.1465	0.8835	58829	54628.9	21555	1	CDK1	0.0049	0.0082	0.597561	1.0308	0.0077	133.87	1.0366	1.0436	0.8423	0.2091
c2hy_0010201	primary_caregiver_grandmother_2.5y	Primary caretaker(s) of the child: Grandmother	childrearing_environment	primary_caregiver	child	2.5 years	binary	66813	33115.8512265577	9682	0	NA	-0.0217	0.0124	-1.75	1.0512	0.0072	146	1.0358	1.0315	1.4287	0.2024	NA	0	NA	NA	NA	NA	NA	NA	NA	NA	58829	29084.6	8499	0	NA	-0.0146	0.014	-1.04286	1.0261	0.007	146.586	1.017	1.0225	1.531	0.4131
c2hy_0010301	primary_caregiver_grandfather_2.5y	Primary caretaker(s) of the child: Grandfather	childrearing_environment	primary_caregiver	child	2.5 years	binary	66813	11875.4545372906	3114	0	NA	0.0262	0.0343	0.763848	1.015	0.007	145	1.0215	1.0225	0.6999	0.3237	NA	0	-0.0083	0.147	-0.0565	0.9549	-0.2274	0.2364	-0.962	0.3361	58829	10406	2728	0	NA	0.0364	0.0371	0.981132	0.9986	0.0067	149.045	1.0065	1.0075	NA	0
c2hy_0030002_checked	height_2.5y	Validated height (cm) on the measurement date recorded in the 2.5-year questionnaire (specified by variable C2hy_kei_c_age_m)	anthropometry_measures	height	child	2.5 years	QTL	58965	58965	NA	83	SDHB;WNT4;ZBTB40;EPS15;OSBPL9;SPAG17;TBX15;SV2A;SF3B4;TSEN15;MYCN;CYRIA;ATAD2B;CRIM1;EFEMP1;CYP26B1;GLI2;NHEJ1;SERPINE2;DIS3L2;FARP2;IHO1;PROK2;RYBP;RASA2;GMNC;OSTN;LCORL;PRKG2;RASGEF1B;ENSG00000285713;FGF18;SMIM23;NSD1;GMDS;H2BC7;H4C5;GRM4;HMGA1;BCKDHB;TENT5A;LIN28B;PPIL6;L3MBTL3;UNCX;MICALL2;ETV1;DGKB;IGFBP3;TNS3;CD36;SEMA3C;MDFIC;TFEC;CHCHD7;SDR16C5;PEX2;PKIA;MYC;GSDMC;BRD10;PCSK5;WBP1L;KRTAP5-5;KRTAP5-6;NUP160;NONE;CCND1;ATF7;ATP5MC2;CNPY2;ENSG00000144785;PAN2;MSRB3;HMGA2;WASHC3;KLF5;NONE;GPC5;MNAT1;TRIP11;UNC79;VPS13C;SNUPN;IMP3;ADAMTSL3;ARRDC4;IGF1R;MLST8;NTAN1;PDXDC1;NPIPB3;METTL9;GREB1L;CABLES1;GDF5;MC3R;FAM210B;GNAS;PIK3IP1;PATZ1;SYN3;WNT7B;PPARA;DGKK;ARHGEF9;AMER1;ATRX;IGSF1;PLAC1;MROH8;RYBP;CCDC160;PHF6;FAM184B	0.2841	0.0211	13.4645	1.0876	0.0103	105.592	1.4187	1.2831	0.2093	0.0247	NA	0	-0.0018	0.0264	-0.0667	0.9468	-0.0842	0.0356	-2.3644	0.0181	51965	51965	NA	67	WNT4;ZBTB40;SPAG17;TBX15;SV2A;SF3B4;TSEN15;MYCN;CYRIA;CRIM1;PNPT1;EFEMP1;CYP26B1;GLI2;ZEB2;NONE;ZFAND2B;DIS3L2;FARP2;IHO1;PROK2;RYBP;RASA2;GHSR;GMNC;OSTN;LCORL;ENSG00000285713;SMIM23;NSD1;GMDS;H3C7;GRM4;HMGA1;BCKDHB;TENT5A;HACE1;LIN28B;UNCX;MICALL2;IGFBP3;TNS3;CD36;SEMA3C;CHCHD7;SDR16C5;PEX2;PKIA;MYC;GSDMC;PTCH1;ERCC6L2;WBP1L;KRTAP5-5;KRTAP5-6;NUP160;PTPRJ;NONE;CCND1;ATF7;ATP5MC2;CNPY2;ENSG00000144785;PAN2;MSRB3;HMGA2;WASHC3;KLF5;TRIP11;UNC79;C2CD4A;C2CD4B;SNUPN;IMP3;ADAMTSL3;ARRDC4;IGF1R;RNPS1;CABLES1;GDF5;MROH8;ZNFX1;MC3R;FAM210B;GNAS;RNF185;SYN3;DGKK;ARHGEF9;AMER1;ATRX;PLAC1;RYBP;CCDC160;PHF6	0.2817	0.0218	12.922	1.0774	0.0098	109.939	1.3671	1.2564	0.2108	0.0268
c2hy_0040101	fever_over_38C_count_2.5y	Number of the following health-related events experienced at or after 2 years of age: Fever (over 38 degrees Celsius) : about ________ times	other	fever_episode	child	2.5 years	QTL	66116	66116	NA	4	ABCG2;AGA;NONE;ZNF131;HLA-DQB1	0.0238	0.0073	3.26027	1.0137	0.0077	131.649	1.0454	1.0375	0.302	0.1689	HLA_DQB1	1	-0.0509	0.0676	-0.7534	0.4512	-0.1494	0.0892	-1.675	0.0939	58220	58220	NA	3	ABCG2;AGA;NONE;HLA-DQB1	0.0257	0.0082	3.13415	1.0047	0.0075	133.96	1.0352	1.0255	0.135	0.214
c2hy_0040102	fever_over_39C_count_2.5y	Number of the following health-related events experienced at or after 2 years of age: Fever (over 39 degrees Celsius) : about ________ times	other	fever_episode	child	2.5 years	QTL	62761	62761	NA	2	ABCG2;SELENOP;ANXA2R	0.0151	0.0077	1.96104	1.021	0.0077	132.597	1.0409	1.0345	0.5135	0.1886	NA	0	-0.0828	0.092	-0.8992	0.3685	-0.1731	0.1178	-1.4685	0.142	55295	55295	NA	2	ABCG2;ZNF131	0.013	0.009	1.44444	1.0128	0.0077	131.532	1.0278	1.0225	0.4609	0.2767
c2hy_0040201	head_hit_hard_count_2.5y	Number of the following health-related events experienced at or after 2 years of age: Head has been hit hard (e.g., when falling down) : ________ times	trauma	head_injury	child	2.5 years	QTL	63720	63720	NA	2	SUPT3H;EGFR	0.0156	0.0069	2.26087	1.0102	0.007	144.314	1.0311	1.0405	0.3271	0.2244	NA	0	-0.2034	0.0817	-2.4901	0.0128	-0.3234	0.1073	-3.0144	0.0026	56144	56144	NA	0	NA	0.0144	0.0081	1.77778	1.0002	0.0075	133.36	1.0174	1.0165	0.0109	0.4322
c2hy_0040301	hospitalization_days_2.5y	Number of the following health-related events experienced at or after 2 years of age: Being hospitalized: about ________ days in total	other	hospitalization	child	2.5 years	QTL	63760	63760	NA	3	ZDHHC21;INTS4;RPGRIP1	0.0088	0.0061	1.44262	0.9969	0.0066	151.045	1.0088	1.0105	NA	0	NA	0	-0.0659	0.1	-0.6594	0.5097	-0.1696	0.1464	-1.1579	0.2469	56172	56172	NA	4	C4orf33;NONE;ZDHHC21;RPGRIP1;RPL17;LIPG	0.0058	0.0063	0.920635	0.9894	0.0061	162.197	0.9963	0.9986	NA	NA
c2hy_0040401b	surgery_under_general_anesthesia_count_2.5y	Surgery under general anesthesia: _________ times	other	general_anesthesia	child	2.5 years	binary	63432	2651.69252112498	670	0	NA	-0.1043	0.1444	-0.722299	0.9592	0.0068	141.059	0.9533	0.9518	NA	NA	NA	0	NA	NA	NA	NA	NA	NA	NA	NA	55898	2350.75	594	0	NA	-0.0833	0.1602	-0.519975	0.9617	0.0064	150.266	0.9576	0.9576	NA	NA
c2hy_0060001	concern_about_general_development_ESSENCE_2.5y	Have you been concerned for more than a few months regarding the child's following areas: General development	neurology_and_psychology	child_development	child	2.5 years	binary	65805	19169.8262442064	60601	0	NA	0.026	0.023	1.13043	1.035	0.0073	141.781	1.0452	1.0436	0.7732	0.1617	NA	0	0.042	0.1223	0.3434	0.7313	6e-04	0.1598	0.0038	0.997	57929	16895.1	53342	0	NA	0.0311	0.0242	1.28512	1.0227	0.007	146.1	1.0337	1.0345	0.6717	0.2063
c2hy_0060002	concern_about_motor_development_ESSENCE_2.5y	Have you been concerned for more than a few months regarding the child's following areas: Motor development	neurology_and_psychology	child_development	child	2.5 years	binary	65731	9988.62637111865	63131	0	NA	0.0485	0.0394	1.23096	1.0161	0.0065	156.323	1.0263	1.0315	0.6132	0.246	NA	0	0.0329	0.1231	0.2676	0.789	0.0528	0.1517	0.3481	0.7278	57869	8911.64	55548	0	NA	0.0552	0.046	1.2	1.0093	0.007	144.186	1.0196	1.0255	0.4733	0.3558
c2hy_0060003	concern_about_sensory_responsiveness_ESSENCE_2.5y	Have you been concerned for more than a few months regarding the child's following areas: Sensory reactions (e.g., touch, sound, light, smell, taste, heat, cold, pain)	neurology_and_psychology	child_development	child	2.5 years	binary	65725	4615.97565614302	64550	0	NA	0.0988	0.0915	1.07978	0.9842	0.0074	133	0.9939	0.9971	NA	NA	NA	0	0.0854	0.126	0.678	0.4978	-0.0071	0.1568	-0.0456	0.9637	57863	4108.37	56817	0	NA	0.028	0.1006	0.27833	0.9805	0.0073	134.315	0.983	0.9839	NA	NA
c2hy_0060004	concern_about_communication_ESSENCE_2.5y	Have you been concerned for more than a few months regarding the child's following areas: Communication/language/babble	neurology_and_psychology	child_development	child	2.5 years	binary	65903	33676.4363382547	55994	1	DNAH11	0.0692	0.0139	4.97842	1.0357	0.0076	136.276	1.0834	1.0833	0.4282	0.0906	NA	0	-0.0543	0.0571	-0.9515	0.3413	-0.1149	0.0719	-1.5986	0.1099	58028	29725.2	49277	0	NA	0.0676	0.0153	4.4183	1.0266	0.0071	144.592	1.0679	1.0618	0.3922	0.1046
c2hy_0060005	concern_about_hyperactivity_or_impulsivity_ESSENCE_2.5y	Have you been concerned for more than a few months regarding the child's following areas: Activity (overactivity/passivity) or impulsivity	neurology_and_psychology	child_development	child	2.5 years	binary	65855	32224.4826360944	56458	0	NA	0.0237	0.0149	1.5906	1.0282	0.0068	151.206	1.0442	1.0436	0.6376	0.1532	NA	0	0.1346	0.1086	1.2398	0.2151	-0.2086	0.1499	-1.3911	0.1642	57981	28598.5	49628	0	NA	0.0169	0.0158	1.06962	1.0242	0.0065	157.569	1.0344	1.0345	0.7027	0.1892
c2hy_0060006	concern_about_inattention_ESSENCE_2.5y	Have you been concerned for more than a few months regarding the child's following areas: Attention/concentration/&quot;listening&quot;	neurology_and_psychology	child_development	child	2.5 years	binary	65793	22925.9252504066	59450	1	PTDSS2	0.0063	0.0189	0.333333	1.0373	0.0071	146.099	1.0404	1.0375	0.9228	0.175	NA	0	-0.11	0.2983	-0.3688	0.7123	-0.7053	1.4012	-0.5033	0.6147	57922	20147.2	52349	1	AEBP2;PDE3A	0.0174	0.0216	0.805556	1.0264	0.007	146.629	1.0341	1.0345	0.7737	0.2054
c2hy_0060007	concern_about_social_interaction_ESSENCE_2.5y	Have you been concerned for more than a few months regarding the child's following areas: Social interaction/interest in other children	neurology_and_psychology	child_development	child	2.5 years	binary	65761	20156.6726783352	60262	1	ERBB4	0.0857	0.0236	3.63136	1.0196	0.0071	143.606	1.0561	1.0496	0.3495	0.1267	NA	0	0.0437	0.0672	0.6496	0.5159	-0.0414	0.0794	-0.5217	0.6018	57896	17931.2	52999	0	NA	0.0695	0.0264	2.63258	1.0212	0.0073	139.89	1.0476	1.0436	0.446	0.1535
c2hy_0060008	concern_about_stereotypic_behavior_ESSENCE_2.5y	Have you been concerned for more than a few months regarding the child's following areas: Behaviour (e.g., repetitive, routine insistence)	neurology_and_psychology	child_development	child	2.5 years	binary	65733	13021.9907808863	62298	0	NA	0.0139	0.0338	0.411243	1.0173	0.0075	135.64	1.0213	1.0195	0.814	0.3499	NA	0	0.0579	0.2172	0.2663	0.79	-0.3779	0.6014	-0.6283	0.5298	57869	11546.3	54822	0	NA	0.0344	0.0382	0.900524	1.0055	0.0073	137.74	1.014	1.0135	0.3941	0.5191
c2hy_0060009	concern_about_mood_regulation_ESSENCE_2.5y	Have you been concerned for more than a few months regarding the child's following areas: Mood (depressed, elated/manic, extreme irritability, crying spells)	neurology_and_psychology	child_development	child	2.5 years	binary	65818	25677.6128718588	58609	3	TLCD4-RWDD3;PTBP2;PLA2G4A;NONE;SLC10A2;DAOA	0.0485	0.0182	2.66484	1.0181	0.0066	154.258	1.0438	1.0527	0.4135	0.1515	NA	0	0.023	0.0792	0.2899	0.7719	-0.1446	0.1012	-1.4281	0.1533	57940	22406.7	51657	1	TLCD4-RWDD3;PTBP2	0.0407	0.021	1.9381	1.0159	0.0067	151.627	1.0348	1.0436	0.4576	0.1932
c2hy_0060010	concern_about_sleep_ESSENCE_2.5y	Have you been concerned for more than a few months regarding the child's following areas: Sleep	neurology_and_psychology	child_development	child	2.5 years	binary	65865	24756.0464586655	58950	1	GRM1	0.0366	0.0194	1.8866	1.0284	0.0074	138.973	1.0476	1.0496	0.5969	0.1562	NA	0	0.0692	0.0842	0.8224	0.4109	-0.242	0.1317	-1.8369	0.0662	57981	22204.7	51763	0	NA	0.0199	0.0206	0.966019	1.0291	0.007	147.014	1.0384	1.0315	0.7573	0.1826
c2hy_0060011	concern_about_feeding_difficulties_ESSENCE_2.5y	Have you been concerned for more than a few months regarding the child's following areas: Feeding	neurology_and_psychology	child_development	child	2.5 years	binary	66144	56977.0101596517	45384	0	NA	0.0192	0.0076	2.52632	1.0461	0.0072	145.292	1.0686	1.0741	0.6717	0.1048	NA	0	-0.0687	0.0835	-0.8226	0.4107	-0.2851	0.1136	-2.5103	0.0121	58232	50483.3	39737	2	PYDC2;FGF12;BICD1	0.0218	0.0084	2.59524	1.0335	0.0069	149.783	1.0559	1.0618	0.5994	0.1242
c2hy_0070101	living_with_father_2.5y	Family members currently living together with the child (including those who live separately but come home regularly more than once every three months): Father	childrearing_environment	cohabiting	child	2.5 years	binary	66813	12421.7873767081	63548	1	LHFPL5	0.0919	0.0332	2.76807	1.0028	0.007	143.257	1.0261	1.0285	0.106	0.267	NA	0	0.1013	0.0816	1.2414	0.2145	0.0309	0.1037	0.2978	0.7659	58829	11035.4	55927	1	LHFPL5	0.0664	0.039	1.70256	0.9963	0.007	142.329	1.0114	1.0135	NA	0
c2hy_0070201	living_with_older_siblings_2.5y	Family members currently living together with the child (including those who live separately but come home regularly more than once every three months): Older sibling(s)	childrearing_environment	cohabiting	child	2.5 years	binary	66813	65876.2972475416	37362	0	NA	0.014	0.0066	2.12121	1.0049	0.0072	139.569	1.0241	1.0225	0.204	0.3011	NA	0	-0.0766	0.0872	-0.8782	0.3798	-0.4298	0.152	-2.8277	0.0047	58829	58034.4	32833	0	NA	0.0129	0.0072	1.79167	1.0078	0.0069	146.058	1.0232	1.0225	0.3348	0.2986
c2hy_0070202	older_siblings_living_together_count_2.5y	Number of older siblings living together with the child	childrearing_environment	cohabiting	child	2.5 years	QTL	66696	66696	NA	0	NA	0.0296	0.0074	4	1.011	0.0073	138.493	1.0512	1.0496	0.2145	0.1431	NA	0	-0.0338	0.0636	-0.5312	0.5953	-0.2033	0.0818	-2.486	0.0129	58725	58725	NA	1	PROX1;SMYD2	0.035	0.0076	4.60526	0.9843	0.0075	131.24	1.0257	1.0195	NA	0
c2hy_0070301	living_with_younger_siblings_2.5y	Family members currently living together with the child (including those who live separately but come home regularly more than once every three months): Younger sibling(s)	childrearing_environment	cohabiting	child	2.5 years	binary	66813	40999.7923757353	12642	2	PTPRD;SSTR2;COG1	0.0248	0.0105	2.3619	1.0305	0.0072	143.125	1.0514	1.0466	0.5934	0.1405	NA	0	-0.0248	0.0837	-0.2964	0.7669	-0.0016	0.1015	-0.0156	0.9875	58829	32160.6	9610	1	OSTC;ETNPPL	0.0171	0.0121	1.41322	1.0173	0.0065	156.508	1.0288	1.0345	0.5993	0.2251
c2hy_0070302	younger_siblings_living_together_count_2.5y	Number of younger siblings living together with the child	childrearing_environment	cohabiting	child	2.5 years	QTL	66776	66776	NA	0	NA	0.013	0.0069	1.88406	1.019	0.0073	139.589	1.0373	1.0285	0.5082	0.195	NA	0	-0.0411	0.0897	-0.4582	0.6468	-0.0056	0.1079	-0.0514	0.959	58803	58803	NA	0	NA	0.0109	0.0067	1.62687	0.9984	0.0065	153.6	1.0119	1.0135	NA	0
c2hy_0070401	living_with_maternal_grandmother_2.5y	Family members currently living together with the child (including those who live separately but come home regularly more than once every three months): Maternal grandmother	childrearing_environment	cohabiting	child	2.5 years	binary	66813	21440.1911005343	5877	1	FERMT1;BMP2	0.0251	0.0199	1.26131	1.0266	0.0067	153.224	1.0379	1.0436	0.7015	0.1757	NA	0	-0.0038	0.1178	-0.0323	0.9742	0.0696	0.1531	0.4546	0.6494	58829	18879.1	5175	0	NA	0.0305	0.0231	1.32035	1.0103	0.0071	142.296	1.0226	1.0255	0.4552	0.3166
c2hy_0070501	living_with_maternal_grandfather_2.5y	Family members currently living together with the child (including those who live separately but come home regularly more than once every three months): Maternal grandfather	childrearing_environment	cohabiting	child	2.5 years	binary	66813	15589.9296244743	4156	1	WRN;NRG1	0.0203	0.027	0.751852	1.0276	0.0069	148.928	1.0344	1.0375	0.8016	0.2011	NA	0	-0.1427	0.1772	-0.8052	0.4207	-0.096	0.2057	-0.4668	0.6406	58829	13669.6	3643	0	NA	0.0207	0.0297	0.69697	1.0093	0.007	144.186	1.0154	1.0195	0.6032	0.4549
c2hy_0070601	living_with_paternal_grandmother_2.5y	Family members currently living together with the child (including those who live separately but come home regularly more than once every three months): Paternal grandmother	childrearing_environment	cohabiting	child	2.5 years	binary	66813	28668.7273434811	8165	0	NA	0.0196	0.0175	1.12	1.0435	0.0074	141.014	1.0551	1.0405	0.7883	0.1347	NA	0	-0.0874	0.1308	-0.6683	0.5039	0.0312	0.1293	0.2413	0.8093	58829	24445.4	6927	0	NA	0.0277	0.0196	1.41327	1.0226	0.0074	138.189	1.0367	1.0285	0.617	0.2024
c2hy_0070701	living_with_paternal_grandfather_2.5y	Family members currently living together with the child (including those who live separately but come home regularly more than once every three months): Paternal grandfather	childrearing_environment	cohabiting	child	2.5 years	binary	66813	23592.8906051218	6538	1	PROSER2;UPF2	0.0244	0.0205	1.19024	1.0416	0.0071	146.704	1.0536	1.0466	0.7768	0.1324	NA	0	-0.1719	0.1328	-1.2945	0.1955	-0.0435	0.1226	-0.355	0.7226	58829	20005	5519	0	NA	0.0277	0.0225	1.23111	1.0216	0.0069	148.058	1.033	1.0255	0.6538	0.2089
c2hy_0090001	stressful_life_events_past_year_2.5y	Experience in any of the following stressful events during the past year	stressful_life_event	stressful_life_event	child	2.5 years	binary	62712	55275.0307437173	20558	0	NA	0.0154	0.0091	1.69231	1.0299	0.0076	135.513	1.0481	1.0496	0.6222	0.1587	NA	0	-0.031	0.084	-0.3689	0.7122	-0.0049	0.1133	-0.0428	0.9658	55143	48558.4	18044	0	NA	0.0126	0.0102	1.23529	1.0231	0.0074	138.257	1.0362	1.0345	0.6363	0.2034
c2hy_0090101	grandparent_death_past_year_2.5y	Experience in any of the following stressful events during the past year: Death of a grandparent	stressful_life_event	stressful_life_event	child	2.5 years	binary	66813	17477.5028811758	4700	0	NA	0.0008	0.0241	0.033195	1.019	0.0069	147.681	1.0193	1.0225	0.9854	0.358	NA	0	NA	NA	NA	NA	NA	NA	NA	NA	58829	15260.5	4101	0	NA	-0.0044	0.0252	-0.174603	1.0168	0.0066	154.061	1.0154	1.0195	1.0941	0.4279
c2hy_0090201	grandparent_illness_or_injury_past_year_2.5y	Experience in any of the following stressful events during the past year: Illness or injury of a grandparent	stressful_life_event	stressful_life_event	child	2.5 years	binary	66813	22872.4870908356	6315	2	ARHGEF33;TMEM132D;FZD10	-0.0085	0.0208	-0.408654	1.0259	0.0075	136.787	1.0217	1.0135	1.1904	0.3431	NA	0	NA	NA	NA	NA	NA	NA	NA	NA	58829	20523.1	5679	0	NA	0.0046	0.0243	0.1893	1.018	0.0077	132.208	1.0201	1.0165	0.8994	0.3819
c2hy_0090401	maternal_illness_or_injury_past_year_2.5y	Experience in any of the following stressful events during the past year: Illness or injury of mother	stressful_life_event	stressful_life_event	child	2.5 years	binary	66813	10069.0380614551	2620	2	LRRC38;USP24;ENSG00000284686	0.0176	0.0405	0.434568	1.011	0.0071	142.394	1.0147	1.0105	0.748	0.483	NA	0	-0.1858	0.2862	-0.6491	0.5163	0.0652	0.2696	0.2417	0.809	58829	9064.98	2361	2	QRSL1;CD24;E2F1;PXMP4	-0.0086	0.0454	-0.189427	1.005	0.0072	139.583	1.0033	1.0016	1.5085	2.1707
c2hy_0090601	paternal_illness_or_injury_past_year_2.5y	Experience in any of the following stressful events during the past year: Illness or injury of father	stressful_life_event	stressful_life_event	child	2.5 years	binary	66813	8079.7377755826	2085	0	NA	0.0359	0.0561	0.639929	1.0054	0.0063	159.587	1.0115	1.0135	0.4722	0.5502	NA	0	-0.2109	0.2269	-0.9297	0.3525	0.0218	0.2083	0.1045	0.9167	58829	7219.76	1864	0	NA	-0.005	0.0572	-0.0874126	1.0018	0.0064	156.531	1.001	1.0105	1.7633	6.2908
c2hy_0090801	sibling_illness_or_injury_past_year_2.5y	Experience in any of the following stressful events during the past year: Illness or injury of a sibling	stressful_life_event	stressful_life_event	child	2.5 years	binary	66813	8375.64162662955	2164	2	RSU1;KCNC1;SERGEF	0.0164	0.0497	0.32998	1.0183	0.0071	143.423	1.0212	1.0195	0.8636	0.3369	NA	0	NA	NA	NA	NA	NA	NA	NA	NA	58829	7264.7	1876	0	NA	0.0172	0.0635	0.270866	1.0127	0.007	144.671	1.0155	1.0105	0.8228	0.4526
c2hy_0090901	maternal_employment_dismissal_past_year_2.5y	Experience in any of the following stressful events during the past year: Mother's employment dismissal	stressful_life_event	stressful_life_event	child	2.5 years	binary	66813	2707.99012168291	684	0	NA	0.0641	0.1463	0.438141	0.9874	0.0068	145.206	0.9913	0.9898	NA	NA	NA	0	-0.1687	0.3061	-0.5512	0.5815	0.4628	0.6155	0.7519	0.4521	58829	2399.03	606	0	NA	0.0503	0.1688	0.297986	0.9743	0.0072	135.319	0.9771	0.9809	NA	NA
c2hy_0091001	paternal_employment_dismissal_past_year_2.5y	Experience in any of the following stressful events during the past year: Father's employment dismissal	stressful_life_event	stressful_life_event	child	2.5 years	binary	66813	3391.82410608714	859	0	NA	-0.0455	0.1252	-0.363419	0.9962	0.007	142.314	0.9929	0.9839	NA	NA	NA	0	NA	NA	NA	NA	NA	NA	NA	NA	58829	3070.84	778	0	NA	-0.0327	0.1366	-0.239385	0.9921	0.0068	145.897	0.9899	0.9839	NA	NA
c2hy_0091201	family_structure_change_2.5y	Experience in any of the following stressful events during the past year: Change in family structure (e.g., starting living together with grandparents)	stressful_life_event	stressful_life_event	child	2.5 years	binary	66813	13827.3385119662	3657	0	NA	0.017	0.0299	0.568562	1.013	0.0069	146.812	1.0178	1.0135	0.73	0.3884	NA	0	0.0015	0.1978	0.0075	0.994	0.1898	0.2649	0.7164	0.4737	58829	11678.6	3081	0	NA	0.0173	0.0342	0.505848	1.0108	0.0061	165.705	1.015	1.0135	0.72	0.4064
c2hy_0091301	parental_divorce_past_year_2.5y	Experience in any of the following stressful events during the past year: Divorce	stressful_life_event	stressful_life_event	child	2.5 years	binary	66813	3302.1580830078	836	3	SPATA17;RRP15;TRIM67;MYOM2	0.231	0.1165	1.98283	0.9686	0.0065	149.015	0.9846	0.9868	NA	NA	NA	0	0.0331	0.0903	0.3666	0.7139	-0.0486	0.1138	-0.4271	0.6693	58829	2961.75	750	0	NA	0.2494	0.1306	1.90965	0.9583	0.0064	149.734	0.9739	0.978	NA	NA
c2hy_0091401	marital_problems_past_year_2.5y	Experience in any of the following stressful events during the past year: Marital problems	stressful_life_event	stressful_life_event	child	2.5 years	binary	66813	3893.55963659767	988	0	NA	-0.1147	0.1027	-1.11685	1.0014	0.0069	145.13	0.9919	0.9957	NA	NA	NA	0	NA	NA	NA	NA	NA	NA	NA	NA	58829	3494.5	887	0	NA	-0.0639	0.1113	-0.574124	0.9864	0.0068	145.059	0.9816	0.9868	NA	NA
c2hy_0190001	hours_with_child_while_awake_per_day_2.5y	Average number of hours spent with the child when she or he is awake: _______hours per day	childrearing	parental_involvement	child	2.5 years	QTL	66518	66518	NA	0	NA	0.0093	0.0072	1.29167	1.0354	0.0071	145.831	1.048	1.0405	0.7374	0.1486	NA	0	-0.0931	0.1058	-0.8799	0.3789	0.0931	0.1415	0.6582	0.5104	58570	58570	NA	0	NA	0.0117	0.0078	1.5	1.0167	0.0067	151.746	1.0307	1.0255	0.5425	0.2185
c2hy_0200001	TV_DVD_screen_time_2.5y	Number of hours per day letting the child watch TV or DVD.| 1 = None, 2 = Less than 1 hour, 3 = 1 hour or more but less than 2 hours, 4 = 2 hours or more but less than 4 hours, 5 = 4 hours or more	lifestyle_habits	screen_time	child	2.5 years	QTL	66682	66682	NA	0	NA	0.04	0.0077	5.19481	1.0277	0.0075	137.027	1.0825	1.0802	0.3354	0.091	NA	0	0.0455	0.0535	0.8509	0.3948	0.0275	0.0727	0.379	0.7047	58711	58711	NA	0	NA	0.0453	0.0082	5.52439	1.001	0.0069	145.072	1.0554	1.0496	0.0176	0.1245
c2hy_asq_acomu	ASQ_communication_score_2.5y	ASQ communication score at 2.5-year questionnaire	neurology_and_psychology	child_development	child	2.5 years	QTL	61233	61233	NA	2	MAN1A1;TBC1D32;ENOX1	0.066	0.0094	7.02128	1.0434	0.0082	127.244	1.1259	1.1301	0.3448	0.0654	NA	0	-0.0601	0.0434	-1.3832	0.1666	-0.104	0.0566	-1.8356	0.0664	53930	53930	NA	1	MAN1A1;TBC1D32	0.0659	0.0104	6.33654	1.0285	0.0074	138.986	1.1016	1.1019	0.2805	0.0723
c2hy_asq_bgm	ASQ_gross_motor_score_2.5y	ASQ gross motor score at 2.5-year questionnaire	neurology_and_psychology	child_development	child	2.5 years	QTL	61253	61253	NA	3	DPYD;PKLR;DLG1	0.0652	0.0093	7.01075	1.0354	0.0082	126.268	1.1159	1.105	0.3051	0.0711	NA	0	0.002	0.0434	0.0468	0.9627	-0.0809	0.0593	-1.366	0.1719	53948	53948	NA	2	PKLR;DLG1	0.0694	0.0097	7.15464	1.0187	0.0075	135.827	1.0932	1.0864	0.2004	0.0799
c2hy_asq_cfm	ASQ_fine_motor_score_2.5y	ASQ fine motor score at 2.5-year questionnaire	neurology_and_psychology	child_development	child	2.5 years	QTL	60975	60975	NA	1	CAVIN3;SMPD1	0.0357	0.0073	4.89041	1.0299	0.0068	151.456	1.0754	1.0741	0.3962	0.0896	NA	0	-0.0349	0.0565	-0.6178	0.5367	0.0042	0.0764	0.0554	0.9558	53708	53708	NA	1	CAVIN3;SMPD1	0.0311	0.0084	3.70238	1.0122	0.007	144.6	1.0474	1.0496	0.2572	0.1483
c2hy_asq_dproblem	ASQ_problem_solving_score_2.5y	ASQ problem-solving score at 2.5-year questionnaire	neurology_and_psychology	child_development	child	2.5 years	QTL	61106	61106	NA	0	NA	0.0588	0.0083	7.08434	1.0369	0.0078	132.936	1.1108	1.1113	0.3329	0.0706	NA	0	-0.015	0.0508	-0.2956	0.7675	-0.171	0.0656	-2.6079	0.0091	53818	53818	NA	0	NA	0.0562	0.0097	5.79381	1.0216	0.0075	136.213	1.0843	1.0802	0.2564	0.0889
c2hy_asq_epersonal	ASQ_personal_social_score_2.5y	ASQ personal-social score at 2.5-year questionnaire	neurology_and_psychology	child_development	child	2.5 years	QTL	61149	61149	NA	1	PRKAG2	0.0734	0.0089	8.24719	1.0231	0.0083	123.265	1.1155	1.1082	0.1996	0.0722	NA	0	-0.0258	0.0402	-0.642	0.5209	-0.0286	0.058	-0.4939	0.6214	53861	53861	NA	0	NA	0.0688	0.0101	6.81188	1.0098	0.0083	121.663	1.0878	1.0802	0.1113	0.0944
c2hy_asq_total	ASQ_total_score_2.5y	Total score of ASQ-3 at 2.5 years old	neurology_and_psychology	child_development	child	2.5 years	QTL	61277	61277	NA	0	NA	0.0769	0.0086	8.94186	1.0412	0.0083	125.446	1.1369	1.1396	0.3014	0.0605	NA	0	-0.0274	0.0411	-0.6663	0.5052	-0.0624	0.0567	-1.1014	0.2707	53969	53969	NA	0	NA	0.0678	0.0101	6.71287	1.0238	0.0083	123.349	1.0991	1.105	0.2403	0.0836
c2hy_bmi	BMI_2.5y	BMI at 2.5 years	anthropometry_measures	BMI	child	2.5 years	QTL	58782	58782	NA	38	LEPR;SPAG17;TBX15;NR5A2;PTPN14;ALKAL2;TMEM18;ADCY3;FAP;FNDC3B;NAALADL2;TBL1XR1;LCORL;PCDH7;ENSG00000282278;FIP1L1;RGS7BP;SHISAL2B;CAST;RNF144B;ID4;HLA-B;GLP1R;SEMA3A;SEMA3D;LEP;KLF14;MKLN1;RMI1;SLC28A3;FAM120A;PTCH1;ABO;AMPD3;BDNF;SCGB1A1;AHNAK;CLPB;AEBP2;PDE3A;C12orf42;IMP3;AGRP;GAREM1;TNRC6B;WNT7B;PPARA;SOX3;SPANXB1;SND1;LEP	0.2398	0.0148	16.2027	1.0683	0.0096	111.281	1.341	1.2731	0.2004	0.028	NA	0	-0.0286	0.0302	-0.9472	0.3436	-0.0103	0.0386	-0.2673	0.7892	51798	51798	NA	30	LEPR;SPAG17;TBX15;ALKAL2;TMEM18;ADCY3;EDAR;FAP;NAALADL2;TBL1XR1;LCORL;PCDH7;ENSG00000282278;FIP1L1;RGS7BP;SHISAL2B;CAST;HLA-B;GLP1R;SEMA3A;SEMA3D;LEP;RMI1;SLC28A3;PTCH1;ABO;AMPD3;BDNF;SCGB1A1;AEBP2;PDE3A;C12orf42;GAREM1;FERMT1;BMP2;TNRC6B;WNT7B;PPARA;SOX3;SPANXB1	0.2416	0.0158	15.2911	1.0544	0.0092	114.609	1.2967	1.2398	0.1833	0.0312
c2hy_psi_cf	PSI_SF_child_factor_2.5y	PSI-SF child factor at 2.5-year questionnaire	childrearing	parenting_stress	child	2.5 years	QTL	66552	66552	NA	0	NA	0.0273	0.0063	4.33333	1.0322	0.0068	151.794	1.0695	1.071	0.4629	0.0979	NA	0	-0.0247	0.0638	-0.3868	0.6989	0.0544	0.0863	0.6302	0.5286	58596	58596	NA	0	NA	0.0272	0.0071	3.83099	1.0088	0.0069	146.203	1.0415	1.0496	0.2113	0.1666
c2y_0010001	primary_caregiver_mother_2y	Primary caretaker(s) of the child: Mother	childrearing_environment	primary_caregiver	child	2 years	binary	68351	3115.66145338035	67563	0	NA	0.0526	0.1294	0.406491	0.9796	0.0066	148.424	0.9832	0.9868	NA	NA	NA	0	0.1476	0.2721	0.5425	0.5875	0.3328	0.5089	0.654	0.5131	60184	2767.43	59484	0	NA	0.1621	0.1418	1.14316	0.9746	0.0066	147.667	0.9843	0.9868	NA	NA
c2y_0010101	primary_caregiver_father_2y	Primary caretaker(s) of the child: Father	childrearing_environment	primary_caregiver	child	2 years	binary	68351	62204.3889921142	23927	2	FMN2;ZNF438	0.0165	0.007	2.35714	1.0405	0.0068	153.015	1.0621	1.0588	0.6516	0.1101	NA	0	-0.0542	0.0854	-0.6353	0.5252	-0.1174	0.0985	-1.1927	0.233	60184	54554.9	20889	1	ZNF438	0.0145	0.0075	1.93333	1.0223	0.0067	152.582	1.0391	1.0375	0.5692	0.1702
c2y_0010201	primary_caregiver_grandmother_2y	Primary caretaker(s) of the child: Grandmother	childrearing_environment	primary_caregiver	child	2 years	binary	68351	33193.3806381765	9665	0	NA	-0.0018	0.0134	-0.134328	1.0475	0.007	149.643	1.0462	1.0527	1.0267	0.1523	NA	0	NA	NA	NA	NA	NA	NA	NA	NA	60184	28976.7	8423	0	NA	0.0044	0.0168	0.261905	1.0344	0.0078	132.615	1.0372	1.0405	0.9247	0.2091
c2y_0010301	primary_caregiver_grandfather_2y	Primary caretaker(s) of the child: Grandfather	childrearing_environment	primary_caregiver	child	2 years	binary	68351	11568.1379935919	3026	0	NA	0.0464	0.0358	1.29609	1.0171	0.0074	137.446	1.0286	1.0405	0.5971	0.2594	NA	0	-0.0168	0.1126	-0.1488	0.8817	0.0426	0.149	0.2858	0.775	60184	10118.7	2646	0	NA	0.072	0.0403	1.7866	1.0014	0.0074	135.324	1.0173	1.0285	0.0804	0.4271
c2y_0030002_checked	height_2y	Validated height (cm) on the measurement date recorded in the 2-year questionnaire (specified by variable C2y_kei_c_age_m)	anthropometry_measures	height	child	2 years	QTL	61740	61740	NA	84	WNT4;ZBTB40;SPAG17;TBX15;MTMR11;INTS3;COLGALT2;TSEN15;MYCN;CYRIA;ATAD2B;CRIM1;EFEMP1;CYP26B1;GLI2;PNKD;SERPINE2;DIS3L2;HDLBP;PROK2;RYBP;RASA2;GMNC;OSTN;LCORL;ADAMTS3;COX18;PRKG2;RASGEF1B;ENSG00000285713;ADAMTS6;SMIM23;NSD1;H4C5;H2BC8;SMIM29;NUDT3;LIN28B;CEP57L1;CD164;ADGRG6;UNCX;MICALL2;IGFBP3;TNS3;GRB10;CD36;CDK6;MDFIC;TFEC;CHCHD7;SDR16C5;PEX2;PKIA;MYC;GSDMC;WBP1L;KRTAP5-5;KRTAP5-6;PSMA1;FNBP4;NONE;CCND1;ATF7;ATP5MC2;PAN2;MSRB3;HMGA2;SOCS2;CRADD;WASHC3;NONE;GPC5;TRIP11;UNC79;C2CD4A;C2CD4B;PTPN9;ADAMTSL3;ADAMTS17;NTAN1;PDXDC1;NPIPB3;METTL9;WWOX;MAF;KDM6B;ENSG00000285947;GH1;GREB1L;CABLES1;LDLR;CDK5RAP1;UQCC1;GDF5;RBL1;EMILIN3;MC3R;FAM210B;GNAS;SYN3;WNT7B;PPARA;DGKK;SHROOM4;KLF8;UBQLN2;ATRX;HPRT1;PLAC1;BOK;SMIM23;FBXW11;HNF4G;ZFHX4;GPC4;GPC3	0.2606	0.022	11.8455	1.0783	0.0109	98.9266	1.3999	1.2631	0.1957	0.0274	NA	0	-0.0012	0.0273	-0.0435	0.9653	-0.0881	0.037	-2.3802	0.0173	54430	54430	NA	65	WNT4;ZBTB40;SPAG17;TBX15;MTMR11;TSEN15;MYCN;CYRIA;CRIM1;EFEMP1;CYP26B1;GLI2;PNKD;SERPINE2;DIS3L2;HDLBP;PROK2;RYBP;RASA2;GMNC;OSTN;LCORL;ADAMTS3;COX18;PRKG2;RASGEF1B;ENSG00000285713;SMIM23;NSD1;SMIM29;NUDT3;GLP1R;HACE1;LIN28B;ADGRG6;UNCX;MICALL2;IGFBP3;CD36;CHCHD7;SDR16C5;HNF4G;ZFHX4;PEX2;PKIA;MYC;GSDMC;PTCH1;ERCC6L2;PSMA1;NUP160;NONE;CCND1;SESN3;FAM76B;ADAMTS20;ATF7;ATP5MC2;PAN2;MSRB3;HMGA2;WASHC3;ATXN3;UNC79;C2CD4A;C2CD4B;PTPN9;ADAMTSL3;ADAMTS17;NPIPB3;METTL9;ENSG00000285947;GH1;ABHD3;CABLES1;GDF5;SAMHD1;RBL1;MC3R;FAM210B;GNAS;SYN3;DGKK;SHROOM4;KLF8;ATRX;HPRT1;PLAC1	0.2608	0.0222	11.7477	1.0632	0.0106	100.302	1.3443	1.2464	0.1835	0.0308
c2y_0040101	received_RSV_monoclonal_antibody_2y	Anti-RSV vaccine (Synagis) received	vaccination	vaccination	child	2 years	binary	60702	4747.36259101842	1211	0	NA	-0.0202	0.0653	-0.309342	0.8715	0.0056	155.625	0.8694	0.8697	NA	NA	NA	0	NA	NA	NA	NA	NA	NA	NA	NA	53430	4105.93	1047	0	NA	-0.0115	0.0836	-0.13756	0.888	0.0057	155.789	0.8869	0.8948	NA	NA
c2y_0041001	received_DPT_vaccine_2y	DPT (combination vaccine against diphtheria-pertussis-tetanus)	vaccination	vaccination	child	2 years	binary	68351	55872.294128835	19573	0	NA	0.0007	0.0066	0.106061	1.0228	0.0065	157.354	1.0237	1.0285	0.965	0.2728	NA	0	NA	NA	NA	NA	NA	NA	NA	NA	60184	47640.3	16354	1	HS3ST5;FRK	-0.0061	0.008	-0.7625	1.0608	0.0065	163.2	1.0546	1.0588	1.1129	0.119
c2y_0041101	received_DPT_IPV_vaccine_2y	DPT-IPV (combination vaccine against diphtheria-pertussis-tetanus-polio)	vaccination	vaccination	child	2 years	binary	68351	52742.2807566824	50507	0	NA	0.0017	0.0072	0.236111	1.0276	0.0067	153.373	1.0295	1.0345	0.9361	0.2257	NA	0	0.1308	0.6968	0.1877	0.8511	-0.3883	1.769	-0.2195	0.8262	60184	44696.8	45357	2	METTL24;DDO;CALN1	-0.0044	0.0091	-0.483516	1.0676	0.0071	150.366	1.0634	1.0679	1.0657	0.1124
c2y_0041201	received_BCG_vaccine_2y	Has your child ever received a vaccine? If so, check all that apply. / BCG vaccine	vaccination	vaccination	child	2 years	binary	68351	8123.1478690875	66256	0	NA	0.0381	0.053	0.718868	1.0104	0.007	144.343	1.0169	1.0195	0.6159	0.4124	NA	0	0.0711	0.1725	0.4119	0.6804	0.0469	0.2024	0.2316	0.8169	60184	7232.58	58318	1	SLITRK5;GPC5	0.0349	0.0596	0.58557	1.0051	0.007	143.586	1.0104	1.0105	0.4859	0.6735
c2y_0041301	received_inactivated_polio_vaccine_2y	Has your child ever received a vaccine? If so, check all that apply. / Polio vaccine (IPV)	vaccination	vaccination	child	2 years	binary	68351	59634.2397331422	21971	0	NA	-0.001	0.0067	-0.149254	1.0187	0.0064	159.172	1.0175	1.0165	1.0698	0.3665	NA	0	NA	NA	NA	NA	NA	NA	NA	NA	60184	51418.7	18608	0	NA	-0.0014	0.0088	-0.159091	1.0385	0.0073	142.26	1.0369	1.0375	1.0419	0.1968
c2y_0041401	received_oral_polio_vaccine_2y	Has your child ever received a vaccine? If so, check all that apply. / Polio vaccine (OPV)	vaccination	vaccination	child	2 years	binary	68351	18526.7187312548	4997	4	ABL2;LRRC3B;NEK10;MX1;ENSG00000250349;SRPX	0.0148	0.0253	0.58498	1.027	0.0072	142.639	1.033	1.0315	0.8167	0.2175	NA	0	-0.1148	0.2201	-0.5216	0.6019	0.2595	0.3103	0.8362	0.403	60184	15403.6	4135	1	ENSG00000250349	-0.0067	0.0302	-0.221854	1.0354	0.0076	136.237	1.0332	1.0315	1.0673	0.2278
c2y_0041501	received_MR_vaccine_2y	Has your child ever received a vaccine? If so, check all that apply. / MR vaccine (mixed vaccine for measles and rubella)	vaccination	vaccination	child	2 years	binary	68351	44685.3921669032	54285	0	NA	0.013	0.0095	1.36842	1.0392	0.0071	146.366	1.0515	1.0527	0.7611	0.1369	NA	0	0.1447	0.1315	1.1002	0.2712	-0.04	0.1498	-0.267	0.7895	60184	38988.5	47950	0	NA	0.0203	0.0114	1.7807	1.0235	0.0069	148.333	1.0404	1.0405	0.5814	0.1715
c2y_0041601	received_measles_vaccine_2y	Has your child ever received a vaccine? If so, check all that apply. / Measles vaccine	vaccination	vaccination	child	2 years	binary	68351	39824.1218416702	12097	1	ANKRD62;CIDEA	0.0067	0.0104	0.644231	1.0425	0.0062	168.145	1.0481	1.0496	0.884	0.1289	NA	0	-0.0258	0.1625	-0.1588	0.8738	0.4737	0.4449	1.0649	0.2869	60184	35201	10704	1	C18orf54;DYNAP	0.0114	0.0121	0.942149	1.0278	0.006	171.3	1.0363	1.0315	0.7647	0.1664
c2y_0041701	received_rubella_vaccine_2y	Has your child ever received a vaccine? If so, check all that apply. / Rubella vaccine	vaccination	vaccination	child	2 years	binary	68351	32469.6298810551	9414	1	SBNO2	-0.0014	0.0116	-0.12069	1.0284	0.0067	153.493	1.0275	1.0255	1.0352	0.2435	NA	0	NA	NA	NA	NA	NA	NA	NA	NA	60184	28604	8294	0	NA	0.0144	0.0136	1.05882	1.0148	0.0069	147.072	1.0235	1.0225	0.6268	0.2919
c2y_0041801	received_rotavirus_vaccine_2y	Has your child ever received a vaccine? If so, check all that apply. / Rotavirus vaccine	vaccination	vaccination	child	2 years	binary	68351	66916.2088630744	29224	0	NA	0.017	0.0073	2.32877	1.0659	0.0072	148.042	1.0902	1.0895	0.731	0.0797	NA	0	0.1407	0.091	1.5462	0.122	0.1274	0.1016	1.2544	0.2097	60184	59231.8	26307	0	NA	0.0197	0.0073	2.69863	1.0509	0.0067	156.851	1.0762	1.0741	0.6678	0.0884
c2y_0041901	received_Hib_vaccine_2y	Has your child ever received a vaccine? If so, check all that apply. / Hib vaccine	vaccination	vaccination	child	2 years	binary	68351	18751.8628257085	63288	1	GPR137B	0.0044	0.0206	0.213592	1.0191	0.0072	141.542	1.0208	1.0255	0.9168	0.3472	NA	0	0.1725	0.8897	0.1939	0.8463	0.0508	0.4068	0.1248	0.9007	60184	16378.1	55765	0	NA	0.0015	0.0259	0.0579151	1.0165	0.0073	139.247	1.0169	1.0255	0.9709	0.43
c2y_0042001	received_pneumococcal_vaccine_2y	Has your child ever received a vaccine? If so, check all that apply. / Pneumococcal vaccine	vaccination	vaccination	child	2 years	binary	68351	19532.4717414522	63058	1	GPR137B	0.0144	0.0216	0.666667	1.0157	0.0072	141.069	1.0216	1.0315	0.7276	0.3345	NA	0	0.3838	0.334	1.149	0.2506	0.1709	0.2465	0.6931	0.4883	60184	17159.5	55535	0	NA	0.0117	0.0253	0.462451	1.0135	0.0073	138.836	1.0177	1.0315	0.7628	0.4093
c2y_0042101	received_influenza_vaccine_2y	Has your child ever received a vaccine? If so, check all that apply. / Influenza vaccine	vaccination	vaccination	child	2 years	binary	68351	67335.5713888605	38341	0	NA	0.0106	0.007	1.51429	1.0684	0.0072	148.389	1.0831	1.0864	0.8235	0.0872	NA	0	0.0647	0.1076	0.6018	0.5473	0.0251	0.1238	0.2028	0.8393	60184	59218.7	33903	1	CD6;CD5	0.0078	0.0079	0.987342	1.0468	0.0071	147.437	1.0564	1.0588	0.8299	0.1267
c2y_0042201	received_varicella_vaccine_2y	Has your child ever received a vaccine? If so, check all that apply. / Chickenpox (varicella) vaccine	vaccination	vaccination	child	2 years	binary	68351	62335.6274524147	44314	0	NA	0.0056	0.0068	0.823529	1.0369	0.0069	150.275	1.0441	1.0405	0.836	0.156	NA	0	0.1429	0.1701	0.8403	0.4008	0.3987	0.2842	1.4032	0.1606	60184	54217.3	39567	0	NA	0.0067	0.008	0.8375	1.0403	0.0071	146.521	1.0478	1.0496	0.8432	0.1483
c2y_0042301	received_mumps_vaccine_2y	Has your child ever received a vaccine? If so, check all that apply. / Mumps vaccine	vaccination	vaccination	child	2 years	binary	68351	64740.6258869658	26321	1	UNCX;MICALL2	0.018	0.0075	2.4	1.053	0.0076	138.553	1.0774	1.0833	0.6848	0.0979	NA	0	0.1765	0.0812	2.1749	0.0296	0.2214	0.0996	2.2219	0.0263	60184	57348.2	23560	0	NA	0.0189	0.0085	2.22353	1.0418	0.0073	142.712	1.0646	1.0679	0.6471	0.1126
c2y_0042401	received_HBV_vaccine_2y	Has your child ever received a vaccine? If so, check all that apply. / Hepatitis B virus vaccine	vaccination	vaccination	child	2 years	binary	68351	49348.9441266404	16156	1	MAT2B;TENM2	0.0197	0.0099	1.9899	1.0519	0.0076	138.408	1.0722	1.0649	0.7191	0.1052	NA	0	0.1692	0.0902	1.8768	0.0605	0.0579	0.1122	0.5154	0.6063	60184	44446.2	14704	1	SGCD	0.0254	0.0109	2.33028	1.0338	0.0074	139.703	1.0573	1.0527	0.5893	0.1282
c2y_0042501	received_japanese_encephalitis_vaccine_2y	Has your child ever received a vaccine? If so, check all that apply. / Japanese encephalitis vaccine	vaccination	vaccination	child	2 years	binary	68351	8036.75662389724	2072	0	NA	0.0787	0.0553	1.42315	1.0035	0.0076	132.039	1.0169	1.0195	0.2054	0.4526	NA	0	-0.068	0.11	-0.6182	0.5364	6e-04	0.1377	0.0044	0.9965	60184	7240.08	1868	0	NA	0.0765	0.0602	1.27076	0.9949	0.0074	134.446	1.0066	1.0105	NA	0
c2y_0050301	cardiac_disorder_2y	Congenital disorders diagnosed: Cardiac disorder (e.g., ventricular septal defect, tetralogy of Fallot)	congenital_anomalies	cardiac_anomaly	child	2 years	binary	68351	3408.4150341619	863	0	NA	-0.0245	0.1206	-0.203151	0.999	0.0071	140.704	0.9972	1.0016	NA	NA	NA	0	NA	NA	NA	NA	NA	NA	NA	NA	60184	3071.77	778	1	KLRD1	-0.024	0.1259	-0.190627	0.988	0.0068	145.294	0.9864	0.9868	NA	NA
c2y_0050601	urological_or_genital_disorder_2y	Congenital disorders diagnosed: Urological disorder or genital disorder (e.g., undescended testicle, hypospadia)	congenital_anomalies	urological_or_genital_anomaly	child	2 years	binary	68351	2806.5823762637	709	1	GRID1	-0.1173	0.1409	-0.832505	0.994	0.0067	148.358	0.987	0.9898	NA	NA	NA	0	NA	NA	NA	NA	NA	NA	NA	NA	60184	2528.86	639	1	GRID1	-0.1345	0.1461	-0.920602	0.9959	0.0066	150.894	0.9886	0.9957	NA	NA
c2y_0051001	skin_disorder_2y	Congenital disorders diagnosed: Skin disorder (e.g., phacomatosis, angioma)	congenital_anomalies	skin_anomaly	child	2 years	binary	68351	4379.50543518017	1113	0	NA	0.0353	0.0992	0.355847	0.9926	0.0077	128.909	0.9958	0.9986	NA	NA	NA	0	0.1654	0.4546	0.3639	0.7159	0.3164	0.5817	0.544	0.5864	60184	3890.99	989	0	NA	0.0682	0.1096	0.622263	0.9846	0.0075	131.28	0.9901	0.9927	NA	NA
c2y_0053101	febrile_seizure_2y	Epilepsy and convulsion diagnosed: Febrile convulsion	neurology_and_psychology	febrile_convulsion	child	2 years	binary	68351	14507.7171658059	3843	8	SCN1A;UBP1;ABCG2;GABRG2;ZFAND2A;UNCX;FADS1;FADS2;SCN2A	0.2595	0.0407	6.37592	1.0353	0.0075	138.04	1.1151	1.1019	0.3068	0.0652	NA	0	-0.0181	0.0464	-0.3906	0.6961	-0.0319	0.0594	-0.5361	0.5919	60184	12742.9	3375	6	SCN1A;UBP1;ABCG2;GABRG2;FADS1;FADS2	0.2815	0.0431	6.53132	1.0265	0.0072	142.569	1.1014	1.0926	0.2611	0.071
c2y_0053102	febrile_seizure_count_2y	Number of times the child suffered from febrile convulsion| 1 = Once, 2 = Twice, 3 = 3-9 times, 4 = 10 times or more	neurology_and_psychology	febrile_convulsion	child	2 years	QTL	68280	68280	NA	8	SCN1A;ADGRL3;ABCG2;GABRG2;ZFAND2A;UNCX;FADS1;FADS2;SCN2A	0.058	0.0088	6.59091	1.0264	0.0075	136.853	1.1102	1.0957	0.2393	0.0685	NA	0	-0.0263	0.0453	-0.5803	0.5617	-0.0394	0.0583	-0.676	0.499	60126	60126	NA	8	PADI1;SCN1A;ABCG2;GABRG2;UBAC1;NACC2;CYYR1;PNPLA4;VCX2	0.062	0.0092	6.73913	1.0158	0.0072	141.083	1.0939	1.0802	0.1684	0.0764
c2y_0060001	asthma_2y	Immune system disorder diagnosed after 1 year and 6 months of age: Asthma	allergy_and_immunology	asthma	child	2 years	binary	68351	14961.1844742579	3971	3	CLIP4;NONE;PCDH10;ZPBP2;GSDMB	0.054	0.0282	1.91489	1.0352	0.0066	156.848	1.0522	1.0527	0.6739	0.1264	NA	0	-0.0805	0.0992	-0.8117	0.417	-0.2389	0.14	-1.7065	0.0879	60184	13065.6	3466	1	GSDMB	0.0723	0.0326	2.21779	1.0309	0.0068	151.603	1.0508	1.0527	0.6092	0.1346
c2y_0060101	food_allergy_2y	Immune system disorder diagnosed after 1 year and 6 months of age: Food allergy	allergy_and_immunology	food_allergy	child	2 years	binary	68351	17738.14153414	4767	10	HRNR;FLG;GLB1;IL13;H4C8;BTN3A2;HLA-DRB1;HLA-DQA1;GATA3;CELF2;SERPINB7;KLK11;KIF3A;HLA-B;MICA	0.1577	0.0343	4.59767	1.0269	0.0077	133.364	1.0852	1.0679	0.3159	0.0898	HLA_DRB4	1	-0.0031	0.0552	-0.0561	0.9552	0.0578	0.0682	0.8484	0.3962	60184	15789.2	4247	9	HRNR;FLG;GLB1;IL13;HLA-DRA;HLA-DRB5;GATA3;CELF2;GAA;EIF4A3;SERPINB7;KLK11;MICA	0.1456	0.0342	4.25731	1.0232	0.0081	126.321	1.0711	1.0557	0.3268	0.1143
c2y_0060201	atopic_dermatitis_2y	Immune system disorder diagnosed after 1 year and 6 months of age: Atopic dermatitis	allergy_and_immunology	atopic_dermatitis	child	2 years	binary	68351	15003.5987183801	3983	9	FLG;CCR4;GLB1;HLA-B;MICA;ENSG00000285837;ADO;NLRP10;OVOL1;SERPINB7;SERPINB2;ENSG00000273154;ZGPAT;HRNR;FLG	0.0971	0.0318	3.05346	1.0283	0.007	146.9	1.059	1.0375	0.4793	0.1183	NA	0	0.0945	0.0713	1.3261	0.1848	0.2033	0.0912	2.2292	0.0258	60184	13178.8	3498	7	MFN2;FLG;FLG2;CCR4;GLB1;ENSG00000285837;ADO;NLRP10;OVOL1;HRNR;FLG	0.0907	0.0329	2.75684	1.0222	0.0068	150.324	1.0475	1.0345	0.4666	0.1428
c2y_0060401	allergic_rhinitis_2y	Immune system disorder diagnosed after 1 year and 6 months of age: Allergic rhinitis (including pollinosis-induced rhinitis)	allergy_and_immunology	allergic_rhinitis	child	2 years	binary	68351	6718.26565814692	1723	0	NA	-0.1055	0.0592	-1.78209	1.0188	0.0069	147.652	1.0037	1.0046	5.1222	1.8898	NA	0	NA	NA	NA	NA	NA	NA	NA	NA	60184	5918.85	1518	1	CAMTA1	-0.1076	0.0698	-1.54155	1.0069	0.0069	145.928	0.9933	0.9927	NA	NA
c2y_0061301	otitis_media_2y	Infectious disease diagnosed after 1 year and 6 months of age: Otitis media	infection	common_infection	child	2 years	binary	68351	38021.2029085163	11410	2	GRIN3A;CYLC2;OAS3	0.0361	0.0124	2.91129	1.0308	0.0075	137.44	1.0592	1.0679	0.5194	0.1264	NA	0	-0.2056	0.0773	-2.6601	0.0078	-0.0789	0.0871	-0.9059	0.365	60184	33228	9953	1	GRIN3A;CYLC2	0.0348	0.0146	2.38356	1.0354	0.0072	143.806	1.06	1.0649	0.5895	0.1193
c2y_0061401	upper_respiratory_tract_infection_2y	Infectious disease diagnosed after 1 year and 6 months of age: Upper respiratory tract infection (cold, pharyngitis)	infection	common_infection	child	2 years	binary	68351	46501.4875568755	14853	0	NA	0.0244	0.009	2.71111	1.0397	0.0065	159.954	1.0637	1.0618	0.6233	0.1024	NA	0	0.0092	0.085	0.1082	0.9138	-0.053	0.1002	-0.5287	0.597	60184	41041.7	13121	0	NA	0.0248	0.0103	2.40777	1.0276	0.007	146.8	1.0494	1.0405	0.56	0.1422
c2y_0061501	lower_respiratory_tract_infection_2y	Infectious disease diagnosed after 1 year and 6 months of age: Lower respiratory tract infection (bronchitis, pneumonia)	infection	common_infection	child	2 years	binary	68351	17030.0605989671	4562	0	NA	0.0487	0.0278	1.7518	1.0263	0.0074	138.689	1.0437	1.0436	0.601	0.1697	NA	0	0.0019	0.0916	0.0205	0.9836	-0.1345	0.1166	-1.1537	0.2486	60184	14797.8	3960	0	NA	0.0552	0.0313	1.76358	1.0166	0.0074	137.378	1.0339	1.0405	0.4881	0.2194
c2y_0061601	gastroenteritis_2y	Infectious disease diagnosed after 1 year and 6 months of age: Vomiting and diarrhea (viral (e.g., rotavirus, norovirus) gastroenteritis)	infection	common_infection	child	2 years	binary	68351	29322.7604570526	8351	4	PRKG1;OAS1;FUT2;MAMSTR	0.011	0.0145	0.758621	1.0341	0.0069	149.87	1.041	1.0405	0.8324	0.1686	NA	0	-0.2251	0.3406	-0.661	0.5086	0.0294	0.2285	0.1286	0.8977	60184	25682.4	7308	3	OAS1;FUT2;MAMSTR	-0.0044	0.0163	-0.269939	1.0345	0.0071	145.704	1.0321	1.0345	1.0753	0.2211
c2y_0061901	influenza_2y	Infectious disease diagnosed after 1 year and 6 months of age: Flu	infection	virus_infection	child	2 years	binary	68351	21774.4330295094	5964	4	HTR3D;HTR3C;STX18;MSX1;TRAF3IP2;B3GALT5	0.0142	0.0201	0.706468	1.0313	0.0068	151.662	1.0378	1.0315	0.8297	0.1787	NA	0	-0.0219	0.1525	-0.1434	0.886	-0.1539	0.2397	-0.6419	0.5209	60184	19092.1	5227	2	HTR3D;HTR3C;B3GALT5;IGSF5	-0.0045	0.023	-0.195652	1.0239	0.0068	150.574	1.022	1.0165	1.0841	0.3075
c2y_0062001	roseola_infantum_2y	Infectious disease diagnosed after 1 year and 6 months of age: Roseola infantum	infection	virus_infection	child	2 years	binary	68351	34396.4035054352	10088	1	MICA	0.0246	0.0127	1.93701	1.025	0.0075	136.667	1.0428	1.0436	0.5839	0.1759	MICA	1	-0.0954	0.0987	-0.9667	0.3337	0.1185	0.1149	1.0319	0.3021	60184	30250.9	8870	1	MICA	0.0207	0.0141	1.46809	1.0128	0.0074	136.865	1.0261	1.0225	0.4926	0.2841
c2y_0062101	herpangina_2y	Infectious disease diagnosed after 1 year and 6 months of age: Herpangina (summer cold)	infection	virus_infection	child	2 years	binary	68351	17313.8832204357	4644	0	NA	0.0271	0.0248	1.09274	1.024	0.0074	138.378	1.0337	1.0255	0.7103	0.2188	NA	0	0.0536	0.1312	0.4085	0.6829	0.0098	0.1468	0.0671	0.9465	60184	15123.7	4054	1	POMZP3;SPDYE17	0.0439	0.0281	1.56228	1.0113	0.0072	140.458	1.0251	1.0195	0.4506	0.2883
c2y_0062201	hand_foot_and_mouth_disease_2y	Infectious disease diagnosed after 1 year and 6 months of age: Hand, foot, and mouth disease	infection	virus_infection	child	2 years	binary	68351	35175.6381033196	10366	1	IFNLR1	0.0281	0.0145	1.93793	1.0218	0.0074	138.081	1.0429	1.0405	0.5083	0.1721	NA	0	-0.0936	0.0982	-0.9529	0.3406	0.1423	0.1099	1.2943	0.1956	60184	30498.6	8958	1	IFNLR1	0.0225	0.0153	1.47059	1.0183	0.0071	143.423	1.033	1.0315	0.5549	0.2145
c2y_0062301	adenovirus_infection_2y	Infectious disease diagnosed after 1 year and 6 months of age: Adenovirus infection (e.g., pharyngoconjunctival fever)	infection	virus_infection	child	2 years	binary	68351	12869.4479963717	3385	0	NA	-0.0105	0.035	-0.3	1.03	0.0068	151.471	1.027	1.0165	1.1083	0.2503	HLA_C	1	NA	NA	NA	NA	NA	NA	NA	NA	60184	11326.2	2979	1	CD47	0.0306	0.0398	0.768844	1.0145	0.0067	151.418	1.022	1.0165	0.6607	0.3051
c2y_0062401	RSV_infection_2y	Infectious disease diagnosed after 1 year and 6 months of age: RS virus infection	infection	virus_infection	child	2 years	binary	68351	19650.7172682185	5328	0	NA	0.0635	0.0196	3.2398	1.0162	0.0068	149.441	1.0422	1.0466	0.3836	0.1609	NA	0	-0.0812	0.0749	-1.0843	0.2782	-0.1213	0.0906	-1.3392	0.1805	60184	17108.8	4634	0	NA	0.0658	0.0268	2.45522	1.0117	0.0073	138.589	1.0356	1.0375	0.3296	0.204
c2y_0062601	fungal_infection_2y	Infectious disease diagnosed after 1 year and 6 months of age: Mycotic or fungal infection (e.g., candidiasis)	infection	mycotic_or_fungal_infection	child	2 years	binary	68351	3185.98235578119	806	0	NA	0.2339	0.1204	1.94269	0.9734	0.0063	154.508	0.9886	0.9868	NA	NA	NA	0	0.084	0.1032	0.8139	0.4157	0.1152	0.1215	0.9476	0.3433	60184	2775.25	702	0	NA	0.3178	0.1364	2.32991	0.9695	0.0059	164.322	0.9876	0.9868	NA	NA
c2y_0062701	chickenpox_2y	Infectious disease diagnosed after 1 year and 6 months of age: Chickenpox	infection	virus_infection	child	2 years	binary	68351	11451.4115667657	2994	0	NA	-0.0003	0.037	-0.00810811	1.0189	0.0072	141.514	1.0188	1.0075	1.0044	0.3828	NA	0	NA	NA	NA	NA	NA	NA	NA	NA	60184	9826.38	2566	0	NA	0.0169	0.0419	0.403341	1.0129	0.0069	146.797	1.0164	1.0075	0.786	0.4218
c2y_0070001	fever_over_38C_count_2y	Frequency of the following health-related events experienced at or after 12 months of age: Fever (over 38 degrees Celsius): about ________ times	other	fever_episode	child	2 years	QTL	68351	68351	NA	1	ABCG2	0.0295	0.0073	4.0411	1.0301	0.0072	143.069	1.0704	1.0649	0.4273	0.1021	NA	0	-0.1136	0.0664	-1.7122	0.0869	-0.2277	0.0741	-3.0723	0.0021	60184	60184	NA	2	ABCG2;TRPA1;KCNB2	0.0303	0.0079	3.83544	1.0125	0.0071	142.606	1.049	1.0405	0.254	0.144
c2y_0070002	fever_over_39C_count_2y	Frequency of the following health-related events experienced at or after 12 months of age: Fever (over 39 degrees Celsius): about ________ times	other	fever_episode	child	2 years	QTL	67101	67101	NA	3	ABCG2;ZNF131;SPP1	0.0246	0.0071	3.46479	1.0398	0.0076	136.816	1.0735	1.0649	0.5419	0.103	NA	0	-0.1469	0.076	-1.9335	0.0532	-0.2261	0.0808	-2.8	0.0051	59090	59090	NA	3	ABCG2;SELENOP;ANXA2R;CLPB	0.0285	0.0079	3.60759	1.0255	0.0076	134.934	1.0598	1.0496	0.4267	0.1268
c2y_0070101	head_hit_hard_count_2y	Frequency of the following health-related events experienced at or after 12 months of age: Head has been hit hard (e.g., when falling down): ________ times	trauma	head_injury	child	2 years	QTL	67525	67525	NA	0	NA	0.0139	0.0069	2.01449	1.0257	0.0068	150.838	1.0461	1.0466	0.5578	0.1474	NA	0	-0.0774	0.0888	-0.8721	0.3832	-0.1985	0.1143	-1.7372	0.0823	59452	59452	NA	0	NA	0.0134	0.0077	1.74026	1.0145	0.007	144.929	1.032	1.0345	0.4528	0.2199
c2y_0070201	hospitalization_days_2y	Frequency of the following health-related events experienced at or after 12 months of age: Being hospitalized: about ________ days in total	other	hospitalization	child	2 years	QTL	67571	67571	NA	2	HS6ST1;RAB6C;C4orf33;NONE	0.019	0.0064	2.96875	1.0155	0.0073	139.11	1.0423	1.0375	0.3654	0.1731	NA	0	0.0027	0.0747	0.0358	0.9715	-0.0811	0.0845	-0.9598	0.3372	59489	59489	NA	4	P3H2;CLDN1;C4orf33;NONE;GCNT2;KCNQ5	0.0161	0.0075	2.14667	1.0062	0.0076	132.395	1.0264	1.0285	0.2335	0.288
c2y_0070301b	surgery_under_general_anesthesia_count_2y	Surgery under general anesthesia: _________ times	other	general_anesthesia	child	2 years	binary	67528	5038.34237649568	1284	0	NA	-0.0025	0.0796	-0.031407	0.9922	0.0063	157.492	0.992	0.9927	NA	NA	NA	0	NA	NA	NA	NA	NA	NA	NA	NA	59454	4445.63	1133	0	NA	-0.0249	0.0953	-0.26128	0.9882	0.0068	145.324	0.9858	0.9898	NA	NA
c2y_0080001_1	currently_breastfeeding_2y	Currently breastfeeding| Yes	lifestyle_habits	feeding_status	child	2 years	binary	68095	37592.3107423453	11260	1	MAP3K19	0.0377	0.0116	3.25	1.0289	0.0069	149.116	1.058	1.0741	0.498	0.1185	NA	0	0.0482	0.0697	0.6917	0.4891	0.0745	0.0867	0.8593	0.3902	59966	34374.8	10396	0	NA	0.0385	0.0124	3.10484	1.0204	0.007	145.771	1.0475	1.0618	0.4285	0.1481
c2y_0080001_2	breastfeeding_weaned_2y	Currently breastfeeding| No, because the child has already been weaned	lifestyle_habits	feeding_status	child	2 years	binary	68095	54940.6562008958	49012	0	NA	0.0271	0.0078	3.47436	1.0325	0.007	147.5	1.0619	1.0679	0.5246	0.1131	NA	0	0.0129	0.0712	0.1806	0.8567	-0.0159	0.0883	-0.1801	0.8571	59966	48937.9	42841	0	NA	0.0334	0.0082	4.07317	1.0099	0.0064	157.797	1.0423	1.0466	0.2344	0.1521
c2y_0090001b2	meal_frequency_per_day_2y	Frequency of meals per day (other than breastfeeding and formula feeding)	lifestyle_habits	eating_habit	child	2 years	binary	63889	2996.02735995242	63131	0	NA	-0.1708	0.1254	-1.36204	0.9999	0.0067	149.239	0.989	0.9957	NA	NA	NA	0	NA	NA	NA	NA	NA	NA	NA	NA	56276	2659.81	55603	0	NA	-0.16	0.1366	-1.1713	0.9821	0.0065	151.092	0.973	0.9809	NA	NA
c2y_0090002	snack_frequency_per_day_2y	Frequency of snacks per day	lifestyle_habits	eating_habit	child	2 years	QTL	64063	64063	NA	2	DENND1A;ATP5F1D;MIDN	0.0207	0.0069	3	1.0267	0.0067	153.239	1.0543	1.0496	0.4921	0.1226	NA	0	-0.0488	0.0801	-0.6095	0.5422	-0.0251	0.0942	-0.266	0.7902	56427	56427	NA	1	EPHB1;PPP2R3A	0.0169	0.0074	2.28378	1.0178	0.0067	151.91	1.0375	1.0375	0.4739	0.1776
c2y_0100001_2	egg_never_eaten_2y	Consumption status and reaction to specific foods: Eggs and/or egg ingredients| Has never eaten	allergy_and_immunology	food_allergy	child	2 years	binary	67753	3909.9028530102	992	1	HLA-DRB1;HLA-DQA1	0.339	0.1152	2.94271	0.9941	0.0074	134.338	1.0225	1.0285	NA	0	NA	0	-0.0393	0.0787	-0.4991	0.6177	-0.0383	0.0941	-0.4067	0.6842	59649	3460.31	878	1		0.3286	0.1256	2.61624	0.9814	0.0073	134.438	1.0059	1.0046	NA	0
c2y_0100001_3	egg_partial_avoidance_2y	Consumption status and reaction to specific foods: Eggs and/or egg ingredients| Partial avoidance	allergy_and_immunology	food_allergy	child	2 years	binary	67753	16905.0224196715	4529	6	IL13;HLA-DRB1;HLA-DQA1;SERPINB7;KLK11;RTEL1;RTEL1-TNFRSF6B;HLA-DPB1;COL11A2	0.0783	0.0289	2.70934	1.034	0.0072	143.611	1.0611	1.0557	0.5559	0.118	HLA_DPB1,HLA_DRB4	2	0.1133	0.0832	1.3618	0.1733	0.168	0.097	1.731	0.0835	59649	14989.4	4018	6	IL13;HLA-DRB1;HLA-DQA1;SERPINB7;KLK11;RTEL1;RTEL1-TNFRSF6B;HLA-DPB1;COL11A2	0.0784	0.0314	2.49682	1.0206	0.0068	150.088	1.0444	1.0345	0.4644	0.1535
c2y_0100001_4	egg_complete_avoidance_now_2y	Consumption status and reaction to specific foods: Eggs and/or egg ingredients| Has eaten before, however, now complete avoidance	allergy_and_immunology	food_allergy	child	2 years	binary	67753	2790.65664989004	705	1	HLA-DRA;HLA-DRB5	0.1954	0.1548	1.26227	0.984	0.0063	156.19	0.9954	1.0046	NA	NA	HLA_DRB4	1	0.2104	0.1393	1.5111	0.1308	0.2715	0.1645	1.6504	0.0989	59649	2422.88	612	1	HLA-DRA;HLA-DRB5	0.3074	0.1761	1.7456	0.9816	0.0063	155.81	0.9973	1.0046	NA	NA
c2y_0100102	positive_egg_allergy_test_2y	Abnormal blood or skin test results with eggs and/or egg ingredients	allergy_and_immunology	food_allergy	child	2 years	binary	68351	18860.8400754927	5095	12	HRNR;FLG;GLB1;IL13;ZNF184;H2BC13;HLA-DRB1;HLA-DQA1;TNFSF15;TNFSF8;GATA3;CELF2;SERPINB7;KLK11;RTEL1;TNXB;HLA-DRB5;HLA-DRB1	0.1511	0.0285	5.30175	1.0233	0.0071	144.127	1.0813	1.0618	0.2863	0.0867	HLA_DRB7	1	0.0317	0.0484	0.6546	0.5127	0.008	0.0657	0.1222	0.9027	60184	16694.9	4512	11	HRNR;FLG;GLB1;IL13;HLA-DRB1;HLA-DQA1;GATA3;CELF2;SERPINB7;KLK11;RTEL1;IL4;KIF3A;HLA-B;MICA;HLA-DRA;HLA-DRB5	0.1683	0.0324	5.19444	1.0148	0.0064	158.562	1.0709	1.0588	0.2085	0.0896
c2y_0100203	egg_allergy_symptoms_2y	Allergic symptoms after eating eggs or egg ingredients	allergy_and_immunology	food_allergy	child	2 years	binary	68351	17303.5133355767	4641	8	GLB1;IL13;HLA-DRB1;HLA-DQA1;SERPINB7;KLK11;RTEL1;HLA-DPA1;HLA-DPB1;HLA-DRA;HLA-DRB5	0.0868	0.0268	3.23881	1.0236	0.0064	159.938	1.0541	1.0436	0.4364	0.1189	HLA_DRB4,HLA_DPB1	2	0.113	0.0793	1.4235	0.1546	0.0915	0.0872	1.0495	0.294	60184	15403.6	4135	8	GLB1;IL13;SLC17A2;TRIM38;HLA-DRB1;HLA-DQA1;SERPINB7;KLK11;RTEL1;HLA-DPA1;HLA-DPB1	0.0892	0.0286	3.11888	1.0163	0.0063	161.317	1.0441	1.0405	0.3706	0.1424
c2y_0100301	egg_immediate_skin_symptoms_2y	Symptoms experienced within 3 hours after eating eggs or egg ingredients: Hives and itchiness, swelling on the face or lips	allergy_and_immunology	food_allergy	child	2 years	binary	68351	17009.2621907507	4556	9	GLB1;IL13;HLA-DRB1;HLA-DQA1;GATA3;CELF2;SERPINB7;KLK11;RTEL1;KIF3A;HLA-DPA1;HLA-DPB1	0.065	0.0272	2.38971	1.0293	0.0067	153.627	1.0523	1.0375	0.5613	0.1282	HLA_DRB4,HLA_DPB1	2	0.1548	0.0944	1.6402	0.101	0.1131	0.1001	1.1299	0.2585	60184	15096	4046	8	GLB1;IL13;HLA-DRB1;HLA-DQA1;GATA3;CELF2;SERPINB7;KLK11;RTEL1;HLA-DPA1;HLA-DPB1	0.068	0.0278	2.44604	1.023	0.0062	165	1.0441	1.0405	0.5211	0.1415
c2y_0100304	egg_immediate_gastrointestinal_symptoms_2y	Symptoms experienced within 3 hours after eating eggs or egg ingredients: Vomiting, diarrhea, stomachache	allergy_and_immunology	food_allergy	child	2 years	binary	68351	2896.64279966643	732	2	HLA-DRA;HLA-DRB5;LEMD2	0.12	0.1356	0.884956	0.9799	0.0059	166.085	0.9873	0.9898	NA	NA	HLA_DRB4	1	0.1243	0.1526	0.8141	0.4156	0.0992	0.182	0.5448	0.5859	60184	2591.49	655	1	HLA-DRA;HLA-DRB5	0.1315	0.1576	0.834391	0.9708	0.0063	154.095	0.9781	0.9751	NA	NA
c2y_0100501_3	milk_partial_avoidance_2y	Current consumption status of milk (including milk powder, cheese)| Partial avoidance	allergy_and_immunology	food_allergy	child	2 years	binary	67701	6168.6910385371	1579	0	NA	0.1018	0.0655	1.5542	0.9942	0.0069	144.087	1.0074	1.0046	NA	0	NA	0	-0.0345	0.1118	-0.3085	0.7577	0.1693	0.1422	1.1902	0.234	59600	5502.76	1409	1	LCORL;SLIT2	0.0802	0.0711	1.12799	0.9878	0.0071	139.127	0.9971	0.9957	NA	NA
c2y_0100602	positive_milk_allergy_test_2y	Abnormal blood or skin test results with milk (including milk powder, cheese)	allergy_and_immunology	food_allergy	child	2 years	binary	68351	6417.83195564074	1644	2	GLB1;IL13	0.2428	0.0724	3.35359	0.9987	0.0071	140.662	1.0307	1.0285	NA	0	NA	0	-0.0783	0.0771	-1.0143	0.3104	0.0431	0.0865	0.498	0.6184	60184	5732.58	1469	1	IL13	0.306	0.0778	3.93316	0.9925	0.0071	139.789	1.0289	1.0345	NA	0
c2y_0100703	milk_allergy_symptoms_2y	Allergic symptoms after consuming milk (including milk powder, cheese)	allergy_and_immunology	food_allergy	child	2 years	binary	68351	6497.76535822446	1665	1	GATA3;CELF2	0.1611	0.0661	2.43722	0.9958	0.0065	153.2	1.0175	1.0105	NA	0	NA	0	-0.0654	0.0835	-0.7833	0.4334	0.0728	0.1031	0.7059	0.4802	60184	5797.24	1486	1	GATA3;CELF2	0.2199	0.0724	3.03729	0.9858	0.0064	154.031	1.0124	1.0105	NA	0
c2y_0100801	milk_immediate_skin_symptoms_2y	Symptoms experienced within 3 hours after consuming milk (including milk powder, cheese): Hives and itchiness, swelling on the face or lips	allergy_and_immunology	food_allergy	child	2 years	binary	68351	6089.94712586502	1558	1	GATA3;CELF2	0.1347	0.0683	1.97218	0.9986	0.0065	153.631	1.0159	1.0105	NA	0	NA	0	-0.0099	0.0884	-0.1126	0.9104	0.0468	0.1184	0.3948	0.693	60184	5450.66	1395	1	GATA3;CELF2	0.2072	0.0755	2.74437	0.9889	0.0068	145.426	1.013	1.0135	NA	0
c2y_0101102	positive_wheat_allergy_test_2y	Abnormal blood or skin test results with wheat (e.g., udon noodles, bread)	allergy_and_immunology	food_allergy	child	2 years	binary	68351	2747.81396029319	694	2	HLA-DQA1;SERPINB7	0.2521	0.1549	1.6275	0.9974	0.0074	134.784	1.0121	1.0135	NA	0	HLA_DRB1	1	-0.1753	0.1211	-1.448	0.1476	0.2336	0.1454	1.6065	0.1082	60184	2470.12	624	3	GABBR1;HLA-DQA1;SERPINB7	0.317	0.1605	1.97508	0.9859	0.0068	144.985	1.0026	1.0046	NA	0
c2y_0102001_3	fish_partial_avoidance_2y	Current consumption status of fish| Partial avoidance	allergy_and_immunology	food_allergy	child	2 years	binary	67637	4351.65876665139	1106	0	NA	-0.008	0.0893	-0.0895857	0.9954	0.0067	148.567	0.9947	0.9868	NA	NA	NA	0	NA	NA	NA	NA	NA	NA	NA	NA	59546	3867.09	983	0	NA	-0.0921	0.0964	-0.955394	1.0023	0.0065	154.2	0.9946	0.9927	NA	NA
c2y_0103501_2	crustacean_never_eaten_2y	Current consumption status of crustacean (e.g., shrimp, crab)| Has never eaten	allergy_and_immunology	food_allergy	child	2 years	binary	67613	25959.4901572183	7272	0	NA	0.0409	0.0174	2.35057	1.0275	0.0076	135.197	1.0502	1.0496	0.5483	0.1507	NA	0	0.1393	0.0882	1.5799	0.1141	0.0427	0.1029	0.4151	0.6781	59528	23254.7	6530	0	NA	0.0355	0.0202	1.75743	1.0264	0.0077	133.299	1.0443	1.0436	0.5957	0.1745
c2y_0103501_3	crustacean_partial_avoidance_2y	Current consumption status of crustacean (e.g., shrimp, crab)| Partial avoidance	allergy_and_immunology	food_allergy	child	2 years	binary	67613	15261.3069084348	4059	0	NA	0.0024	0.0266	0.0902256	1.0247	0.0066	155.258	1.0255	1.0225	0.97	0.2606	NA	0	NA	NA	NA	NA	NA	NA	NA	NA	59528	13641.6	3632	1	RELN	-0.0095	0.0292	-0.325342	1.0125	0.0067	151.119	1.0097	1.0075	1.2852	0.6877
c2y_0104001_2	soba_never_eaten_2y	Current consumption status of soba noodles| Has never eaten	allergy_and_immunology	food_allergy	child	2 years	binary	67669	65264.0427965538	27456	2	DCBLD2;COL8A1;MED10;UBE2QL1	0.0192	0.0071	2.70423	1.0467	0.0063	166.143	1.073	1.0741	0.6403	0.0866	NA	0	0.0557	0.0742	0.7497	0.4534	0.094	0.0961	0.9786	0.3278	59571	57641.5	24425	3	SPATA17;RRP15;MGLL;MED10;UBE2QL1	0.018	0.0078	2.30769	1.0218	0.0062	164.806	1.044	1.0436	0.4965	0.1411
c2y_0104001_3	soba_partial_avoidance_2y	Current consumption status of soba noodles| Partial avoidance	allergy_and_immunology	food_allergy	child	2 years	binary	67669	4169.70784258671	1059	1	ENSG00000275740;RBM27	-0.0453	0.0921	-0.491857	0.9988	0.0069	144.754	0.9947	0.9957	NA	NA	NA	0	NA	NA	NA	NA	NA	NA	NA	NA	59571	3735.53	949	1	ENSG00000275740;RBM27	-0.0848	0.1024	-0.828125	0.9839	0.007	140.557	0.9771	0.978	NA	NA
c2y_0104501_2	sesame_never_eaten_2y	Current consumption status of sesame| Has never eaten	allergy_and_immunology	food_allergy	child	2 years	binary	67682	6651.99349901008	1706	1	SYT4;SETBP1	-0.0915	0.0593	-1.543	1.0317	0.0069	149.522	1.0187	1.0285	1.6976	0.3726	NA	0	NA	NA	NA	NA	NA	NA	NA	NA	59583	5909.71	1516	0	NA	-0.1129	0.064	-1.76406	1.03	0.0078	132.051	1.0158	1.0225	1.9052	0.4926
c2y_0105001_2	nuts_never_eaten_2y	Current consumption status of nuts| Has never eaten	allergy_and_immunology	food_allergy	child	2 years	binary	67658	53031.4109196252	18100	3	MGAT5;ANKUB1;CCDC71L;PIK3CG	0.029	0.0089	3.25843	1.0481	0.0066	158.803	1.0802	1.0802	0.5996	0.0825	NA	0	0.0631	0.0722	0.8735	0.3824	0.0328	0.0892	0.3678	0.713	59561	47229.7	16230	3	MGAT5;CCDC71L;PIK3CG;TEX13C;DCAF12L2	0.0333	0.0096	3.46875	1.0258	0.0068	150.853	1.0582	1.0588	0.4432	0.116
c2y_0105001_3	nuts_partial_avoidance_2y	Current consumption status of nuts| Partial avoidance	allergy_and_immunology	food_allergy	child	2 years	binary	67658	13865.875136717	3665	1	NONE;BNC2	0.0131	0.0287	0.456446	1.0128	0.0064	158.25	1.0168	1.0255	0.7615	0.3812	NA	0	-0.1536	0.2668	-0.5756	0.5649	0.0543	0.273	0.1988	0.8424	59561	12301.3	3253	0	NA	-0.0154	0.0318	-0.484277	1.0093	0.0067	150.642	1.0053	1.0046	1.7645	1.2692
c2y_0105501	self_imposed_food_avoidance_2y	Avoidance of specific foods not based on a doctor's advice	allergy_and_immunology	food_allergy	child	2 years	binary	67552	45176.6612387494	14337	0	NA	0.0298	0.0099	3.0101	1.0296	0.0075	137.28	1.0579	1.0649	0.5117	0.1303	NA	0	0.084	0.0653	1.2856	0.1986	0.0723	0.0802	0.902	0.3671	59473	40141.8	12783	0	NA	0.0234	0.0105	2.22857	1.0243	0.0072	142.264	1.0438	1.0496	0.555	0.1638
c2y_0105601	food_avoidance_due_to_allergic_symptoms_2y	Reason for avoidance: Allergic symptoms experienced after eating the food	allergy_and_immunology	food_allergy	child	2 years	binary	68351	9407.87218914134	2439	1	HLA-DRA;HLA-DRB5	0.0559	0.0452	1.23673	1.0102	0.0072	140.306	1.0214	1.0225	0.4748	0.3345	NA	0	-0.0403	0.1226	-0.3287	0.7423	-0.0679	0.1345	-0.5047	0.6138	60184	8404.14	2180	0	NA	0.0659	0.05	1.318	1.0103	0.0071	142.296	1.0224	1.0225	0.4603	0.3159
c2y_0105701	food_avoidance_due_to_food_allergy_concern_2y	Reason for avoidance: Worried about a food allergy	allergy_and_immunology	food_allergy	child	2 years	binary	68351	38395.7396380448	11551	1	POLE4	0.0275	0.0109	2.52294	1.0278	0.007	146.829	1.0497	1.0557	0.5592	0.1416	NA	0	0.1464	0.0868	1.6864	0.0917	0.0818	0.1001	0.8173	0.4138	60184	34133.2	10294	1	KIF5B	0.0319	0.0118	2.70339	1.007	0.007	143.857	1.0294	1.0315	0.2369	0.2392
c2y_0110001	wheezing_history_ISAAC_2y	Has your child ever had wheezing or whistling in the chest at any time in the past?	allergy_and_immunology	wheezing	child	2 years	binary	68181	58852.9179683489	21481	1	CDHR3	0.0716	0.0095	7.53684	1.0292	0.0073	140.986	1.1136	1.1113	0.2571	0.0644	NA	0	0.0549	0.0455	1.2071	0.2274	-0.0881	0.057	-1.5456	0.1222	60032	51575	18750	1	CDHR3	0.0656	0.0102	6.43137	1.0202	0.0073	139.753	1.0882	1.0772	0.2291	0.0823
c2y_0120001	wheezing_past_12m_ISAAC_2y	Has your child had wheezing or whistling in the chest in the past 12 months?	allergy_and_immunology	wheezing	child	2 years	binary	67882	49899.8568103474	16472	2	CDHR3;GSDMB	0.071	0.0112	6.33929	1.0373	0.0077	134.714	1.1087	1.0988	0.3436	0.0704	NA	0	0.0335	0.0471	0.7101	0.4776	-0.1602	0.0606	-2.6414	0.0083	59766	43653.4	14367	2	CDHR3;GSDMB	0.0748	0.0117	6.39316	1.0135	0.0074	136.959	1.0796	1.0741	0.1698	0.0926
c2y_0120101	wheezing_episode_count_past_12m_ISAAC_2y	How many wheezing episodes has your child experienced in the past 12 months?| 1 = None, 2 = 1 to 3, 3 = 4 to 12, 4 = More than 12 episodes	allergy_and_immunology	wheezing	child	2 years	QTL	63955	63955	NA	5	CDHR3;FREM2;GAN;GSDMB;UQCC1;GDF5	0.0466	0.008	5.825	1.0279	0.0073	140.808	1.0895	1.0802	0.3114	0.0814	NA	0	0.0323	0.0524	0.6164	0.5376	-0.1648	0.0663	-2.485	0.013	56343	56343	NA	4	ADGRA3;CDHR3;GAN;GSDMB	0.0461	0.0085	5.42353	1.0129	0.0068	148.956	1.0672	1.0588	0.1917	0.1006
c2y_0120201	sleep_disturbed_by_wheezing_past_12m_ISAAC_2y	In the past 12 months, how often, on average, has your child's sleep been disturbed due to wheezing?| 1 = Never, 2 = Less than one night per week, 3 = One or more nights per week	allergy_and_immunology	wheezing	child	2 years	QTL	63742	63742	NA	7	TRPC3;FSD1L;CHST1;SLC35C1;MYO18B;SEZ6L;LARGE1;ISX;CELSR1;FAM9B;TBL1X	0.0344	0.009	3.82222	1.0202	0.0069	147.855	1.0649	1.0618	0.3117	0.1062	NA	0	0.0694	0.0588	1.1801	0.2379	-0.0151	0.0775	-0.1952	0.8452	56155	56155	NA	5	PARD3B;FSD1L;RPS6KA5;LARGE1;ISX;CELSR1	0.0317	0.0091	3.48352	1.008	0.0066	152.727	1.0446	1.0405	0.1785	0.1479
c2y_0120301	speech_limited_by_wheezing_past_12m_ISAAC_2y	In the past 12 months, has wheezing ever been severe enough to limit your child's speech to only one or two words at a time between breaths?	allergy_and_immunology	wheezing	child	2 years	binary	63916	2937.45159271544	743	1	CRBN;NONE	0.0097	0.1273	0.076198	0.9936	0.0065	152.862	0.9942	0.9927	NA	NA	NA	0	NA	NA	NA	NA	NA	NA	NA	NA	56304	2566.08	649	0	NA	0.1281	0.145	0.883448	0.9766	0.0066	147.97	0.9834	0.9809	NA	NA
c2y_0130001	asthma_history_ISAAC_2y	Has your child ever had asthma?	allergy_and_immunology	asthma	child	2 years	binary	68134	18231.5122552617	4912	2	SVEP1;ZPBP2;GSDMB	0.0717	0.0233	3.07725	1.034	0.0076	136.053	1.0613	1.0588	0.5544	0.1236	NA	0	-0.0045	0.0721	-0.0619	0.9507	-0.0654	0.0932	-0.701	0.4833	59990	15864.3	4270	3	NEK7;SVEP1;GSDMB	0.0689	0.0266	2.59023	1.03	0.0078	132.051	1.0528	1.0527	0.568	0.1477
c2y_0140001	exercise_induced_wheezing_ISAAC_2y	In the past 12 months, has your child's chest ever sounded wheezy during or after exercise?	allergy_and_immunology	wheezing	child	2 years	binary	68258	6143.18567786926	1572	0	NA	0.0176	0.0631	0.278922	1.0135	0.0069	146.884	1.0157	1.0225	0.8586	0.4388	NA	0	0.0935	0.306	0.3054	0.76	0.0135	0.3036	0.0444	0.9646	60104	5320.73	1361	1	KLHL4;CPXCR1	0.0403	0.0696	0.579023	1.0047	0.0068	147.75	1.0091	1.0075	0.5155	0.7514
c2y_0150001	nighttime_dry_cough_ISAAC_2y	In the past 12 months, has your child ever had a dry cough at night, apart from a cough associated with a cold or chest infection?	allergy_and_immunology	wheezing	child	2 years	binary	68097	20427.4899628471	5561	0	NA	0.0164	0.0216	0.759259	1.0229	0.0073	140.123	1.0299	1.0225	0.7675	0.2437	NA	0	-0.0866	0.167	-0.5183	0.6042	-0.3984	0.3418	-1.1657	0.2437	59957	17897.7	4870	0	NA	0.02	0.0225	0.888889	1.0193	0.0065	156.815	1.0267	1.0195	0.7222	0.2452
c2y_0160001	itchy_rash_at_least_6m_ISAAC_2y	Has your child ever had an itchy recurring rash for at least 6 months?	allergy_and_immunology	eczema	child	2 years	binary	68104	40337.1699165981	12309	19	FLG2;CRNN;IL19;ITPKB;SLC25A46;TSLP;IL13;HLA-DRB1;HLA-DQA1;TNFSF15;TNFSF8;EGR2;NRBF2;C10orf143;NLRP10;OVOL1;IL22;BAZ1A;SRP54;SERPINB7;ENSG00000286022;RTEL1;RTEL1-TNFRSF6B;THEM5;THEM4;SLC22A4;TNXB	0.0962	0.0169	5.69231	1.0468	0.0078	134.205	1.1248	1.0895	0.3747	0.0623	HLA_DRB1	1	0.0346	0.0469	0.738	0.4605	0.0133	0.0588	0.2257	0.8214	59967	35598.5	10870	14	FLG2;CRNN;SLC25A46;TSLP;IL13;HLA-DRB1;HLA-DQA1;TNFSF15;TNFSF8;EGR2;NRBF2;NLRP10;OVOL1;IL22;SERPINB7;ENSG00000286022;RTEL1;RTEL1-TNFRSF6B;THEM5;THEM4;C4A;C4B	0.1026	0.018	5.7	1.0341	0.0077	134.299	1.1085	1.0772	0.3146	0.0706
c2y_0170001	itchy_rash_past_12m_ISAAC_2y	Has your child ever had an itchy rash at any time in the past 12 months?	allergy_and_immunology	eczema	child	2 years	binary	68116	40262.0543191027	12279	20	ENSG00000286185;NBPF19;FLG2;CRNN;IL19;ITPKB;CYP20A1;SLC25A46;TSLP;IL13;HLA-DRB1;HLA-DQA1;TNFSF15;TNFSF8;EGR2;NRBF2;NLRP10;OVOL1;IL22;BAZ1A;SRP54;SERPINB7;ENSG00000286022;RTEL1;RTEL1-TNFRSF6B;FLG;FLG2;CYP21A2;RORC	0.0898	0.0169	5.31361	1.0463	0.0087	120.264	1.1187	1.0926	0.3897	0.0729	HLA_DRB1	1	0.0421	0.05	0.8418	0.3999	0.0055	0.0623	0.0888	0.9292	59975	35533.2	10844	17	FLG2;CRNN;IL19;S100Z;CRHBP;SLC25A46;TSLP;IL13;HLA-DRB1;HLA-DQA1;TNFSF15;TNFSF8;EGR2;NRBF2;NLRP10;OVOL1;IL22;TNFRSF11A;ENSG00000286022;RTEL1;RTEL1-TNFRSF6B;FLG;FLG2;TNXB;RORC	0.0938	0.0182	5.15385	1.0343	0.0084	123.131	1.1014	1.0772	0.3381	0.0829
c2y_0170101	itchy_rash_typical_areas_ISAAC_2y	Has this itchy rash at any time affected any of the following areas: the folds of the elbows, inner fold of the knees, in front of the ankles, under the buttocks, or around the neck, ears or eyes?	allergy_and_immunology	eczema	child	2 years	binary	67626	32465.9632685653	9432	17	FLG2;CRNN;CD207;VAX2;IL13;EXOC2;HLA-DRB1;HLA-DQA1;TNFSF15;TNFSF8;ENSG00000285837;ADO;NLRP10;OVOL1;PIWIL4;SERPINB7;ENSG00000286022;RTEL1;RTEL1-TNFRSF6B;FLG;FLG2;IL4;HLA-B;MICA;RORC	0.1084	0.022	4.92727	1.046	0.0085	123.059	1.1168	1.0802	0.3934	0.0725	HLA_B	1	0.0622	0.0508	1.226	0.2202	0.0766	0.0638	1.2001	0.2301	59550	28690.8	8341	15	FLG2;CRNN;IRF2BP2;TOMM20;CD207;VAX2;SLC25A46;TSLP;IL13;HLA-DRB1;HLA-DQA1;TEX48;TNFSF15;ENSG00000285837;ADO;NLRP10;OVOL1;IL22;SERPINB7;RTEL1;RTEL1-TNFRSF6B;FLG;FLG2;HLA-B;MICA	0.11	0.0227	4.84581	1.0388	0.008	129.85	1.1027	1.0741	0.3779	0.0782
c2y_0170401	sleep_disturbed_by_itchy_rash_past_12m_ISAAC_2y	In the past 12 months, how often, on average, has your child been kept awake at night due to this itchy rash?| 1 = Never in the past 12 months, 2 = Less than one night per week, 3 = One or more nights per week	allergy_and_immunology	eczema	child	2 years	QTL	67601	67601	NA	7	ZPLD1;NONE;MICA;MICB;PKD1L1;ENSG00000285837;NLRP10;RTEL1;RTEL1-TNFRSF6B;BCR	0.0193	0.0068	2.83824	1.0163	0.007	145.186	1.0435	1.0405	0.3753	0.1618	NA	0	0.0666	0.0796	0.8369	0.4026	0.0607	0.0957	0.6339	0.5261	59537	59537	NA	13	AMY2B;FIRRM;SPRED2;MEIS1;CYP21A2;RSPH9;ENSG00000285837;NLRP10;SPRY2;NONE;SLC10A2;DAOA;LRRC74A;IRF2BPL;BCR;CT83;KLHL13;SPANXN2;UBE2NL	0.024	0.0074	3.24324	1.0075	0.0068	148.162	1.0369	1.0436	0.2035	0.1828
c2y_0180001	atopic_dermatitis_history_ISAAC_2y	Has your child ever had eczema?	allergy_and_immunology	atopic_dermatitis	child	2 years	binary	67995	22220.8618869035	6103	15	HRNR;FLG;PPARG;GLB1;TASOR;ARHGEF3;SLC25A46;TSLP;IL13;HLA-B;MICA;ENSG00000285837;ADO;STK32C;NLRP10;OVOL1;TLE3;ENSG00000273154;ZGPAT;RPTN;HRNR	0.1092	0.0255	4.28235	1.0355	0.0069	150.072	1.0848	1.0649	0.4185	0.0815	NA	0	0.0556	0.0542	1.0255	0.3051	0.1463	0.0731	2.0015	0.0453	59865	19497.4	5353	16	HRNR;FLG;IL19;PPARG;GLB1;SLC25A46;TSLP;IL13;HLA-B;MICA;PTPRD;TYRP1;ENSG00000285837;ADO;NLRP10;OVOL1;TLE3;ENSG00000273154;ZGPAT;TRIOBP;H1-0;CRNN;LCE5A;THEM5;THEM4	0.1161	0.0268	4.33209	1.0319	0.0066	156.348	1.0781	1.0588	0.4082	0.0848
c2y_0190001	dry_skin_history_ISAAC_2y	At sometime in the past 12 months, was your child's skin ever dry in general?	allergy_and_immunology	dry_skin	child	2 years	binary	68102	66075.4001350915	28177	22	HRNR;FLG;ETV3;SLAMF1;IL18R1;LPP;IL13;HLA-DRB1;AQP7;AQP3;TEX48;TNFSF15;ENSG00000285837;NLRP10;OVOL1;POU2F3;VRK1;BCL11B;RTEL1;RTEL1-TNFRSF6B;FLG;MICA;MICB;RORC;FLG2;CRNN;TUFT1;SNX27	0.0665	0.0105	6.33333	1.0402	0.0081	128.42	1.128	1.1082	0.3143	0.0632	HLA_DRB1	1	0.0566	0.0436	1.2998	0.1937	0.0647	0.056	1.1554	0.2479	59965	58138.7	24750	20	HRNR;FLG;ETV3;SLAMF1;IL18R1;IL13;HLA-DRB1;ADAP1;COX19;AQP7;AQP3;TNFSF15;TNFSF8;ENSG00000285837;NLRP10;OVOL1;POU2F3;FLG;HLA-DRB1;HLA-DQA1;RORC;HRNR;FLG2;CRNN;SPRR1B	0.0655	0.0107	6.1215	1.0326	0.0079	130.709	1.1087	1.0957	0.3002	0.0731
c2y_0200001	rhinitis_history_ISAAC_2y	Up until now, has your child ever had symptoms of sneezing, a runny, or blocked nose when she or he did not have a cold or the flu?	allergy_and_immunology	runny_nose	child	2 years	binary	67881	58441.7170047583	21284	0	NA	0.0027	0.0084	0.321429	1.0512	0.0075	140.16	1.0544	1.0527	0.9402	0.1382	NA	0	-0.1343	0.3553	-0.3781	0.7054	-0.4168	0.9881	-0.4219	0.6731	59762	51364.5	18680	0	NA	0.0035	0.0094	0.37234	1.0358	0.0078	132.795	1.0395	1.0315	0.9062	0.1979
c2y_0210001	rhinitis_past_12m_ISAAC_2y	In the past 12 months, has your child ever had symptoms of sneezing, a runny, or blocked nose when she or he did not have a cold or the flu?	allergy_and_immunology	runny_nose	child	2 years	binary	67868	55874.7056639359	19669	0	NA	-0.0017	0.0089	-0.191011	1.0559	0.0075	140.787	1.0538	1.0466	1.0384	0.1388	NA	0	NA	NA	NA	NA	NA	NA	NA	NA	59761	49083.2	17250	1	TTLL2;AFDN	0.0013	0.01	0.13	1.0419	0.0078	133.577	1.0433	1.0345	0.9693	0.1812
c2y_0210101	itchy_watery_eyes_with_rhinitis_past_12m_ISAAC_2y	In the past 12 months, has this nose problem been accompanied with itchy-watery eyes?	allergy_and_immunology	runny_nose	child	2 years	binary	66059	7953.03374256347	2052	0	NA	0.0598	0.0647	0.924266	1.0066	0.0075	134.213	1.0165	1.0075	0.399	0.4524	NA	0	0.1058	0.1698	0.6232	0.5331	0.233	0.2125	1.0965	0.2728	58152	7070.9	1825	1	ETV3;FCRL5	0.0386	0.0666	0.57958	1.001	0.0071	140.986	1.0067	1.0075	0.1463	1.0612
c2y_0210201	rhinitis_in_january_ISAAC_2y	Over the past 12 months, in what month did this nose problem occur? (Please check all that apply): January	allergy_and_immunology	runny_nose	child	2 years	binary	68351	27833.8074936724	7863	2	ABO;TNRC6B	0.0165	0.0156	1.05769	1.0315	0.0066	156.288	1.0413	1.0255	0.7633	0.1589	NA	0	-0.0156	0.1269	-0.1225	0.9025	-0.0774	0.1653	-0.4684	0.6395	60184	24154.6	6809	2	GPAT3;NKX6-1;SELENOP	0.0112	0.0178	0.629213	1.0269	0.0066	155.591	1.0326	1.0255	0.8247	0.2031
c2y_0210202	rhinitis_in_february_ISAAC_2y	Over the past 12 months, in what month did this nose problem occur? (Please check all that apply): February	allergy_and_immunology	runny_nose	child	2 years	binary	68351	28484.0719228687	8075	1	ABO	0.0206	0.0154	1.33766	1.0307	0.0069	149.377	1.0433	1.0375	0.7085	0.1586	NA	0	0.0101	0.1108	0.0914	0.9272	-0.251	0.1851	-1.356	0.1751	60184	24786.3	7014	2	MED12L;ABO;SURF6	0.0306	0.0168	1.82143	1.0168	0.007	145.257	1.0329	1.0315	0.5114	0.213
c2y_0210203	rhinitis_in_march_ISAAC_2y	Over the past 12 months, in what month did this nose problem occur? (Please check all that apply): March	allergy_and_immunology	runny_nose	child	2 years	binary	68351	29537.0682506474	8422	1	NDUFB4;HGD	0.0183	0.0141	1.29787	1.0239	0.0065	157.523	1.0353	1.0436	0.6765	0.1839	NA	0	-0.0379	0.1084	-0.3497	0.7266	-0.2545	0.1849	-1.3766	0.1686	60184	25854.8	7365	0	NA	0.0194	0.0159	1.22013	1.0153	0.0064	158.641	1.0258	1.0345	0.5907	0.2497
c2y_0210204	rhinitis_in_april_ISAAC_2y	Over the past 12 months, in what month did this nose problem occur? (Please check all that apply): April	allergy_and_immunology	runny_nose	child	2 years	binary	68351	26476.8064841773	7426	1	ABO	-0.0049	0.0166	-0.295181	1.0307	0.0068	151.574	1.0279	1.0405	1.1001	0.2435	NA	0	NA	NA	NA	NA	NA	NA	NA	NA	60184	23179.4	6496	0	NA	-0.0021	0.0191	-0.109948	1.023	0.0068	150.441	1.0219	1.033	1.0481	0.3116
c2y_0210205	rhinitis_in_may_ISAAC_2y	Over the past 12 months, in what month did this nose problem occur? (Please check all that apply): May	allergy_and_immunology	runny_nose	child	2 years	binary	68351	21456.90591213	5868	2	UBE2E2;UBE2E1;ABO	-0.0048	0.0215	-0.223256	1.0317	0.0073	141.329	1.0295	1.0255	1.0735	0.2474	NA	0	NA	NA	NA	NA	NA	NA	NA	NA	60184	18777.5	5132	0	NA	0.0053	0.0247	0.214575	1.0299	0.0071	145.056	1.032	1.0285	0.9341	0.221
c2y_0210206	rhinitis_in_june_ISAAC_2y	Over the past 12 months, in what month did this nose problem occur? (Please check all that apply): June	allergy_and_immunology	runny_nose	child	2 years	binary	68351	16547.1489224737	4423	1	GADD45G;DIRAS2	-0.0019	0.0229	-0.0829694	1.0213	0.0069	148.014	1.0206	1.0195	1.0323	0.3357	NA	0	NA	NA	NA	NA	NA	NA	NA	NA	60184	14571.7	3895	0	NA	0.0149	0.0259	0.57529	1.0117	0.007	144.529	1.0162	1.0225	0.7188	0.4317
c2y_0210207	rhinitis_in_july_ISAAC_2y	Over the past 12 months, in what month did this nose problem occur? (Please check all that apply): July	allergy_and_immunology	runny_nose	child	2 years	binary	68351	12984.7099822973	3417	0	NA	0.1035	0.0314	3.29618	0.9993	0.0065	153.738	1.0275	1.0195	NA	0	NA	0	0.0074	0.0769	0.0957	0.9237	-0.0079	0.0955	-0.0826	0.9341	60184	11369.4	2991	1	RBFOX1	0.1091	0.0339	3.21829	0.9916	0.0064	154.938	1.0179	1.0195	NA	0
c2y_0210208	rhinitis_in_august_ISAAC_2y	Over the past 12 months, in what month did this nose problem occur? (Please check all that apply): August	allergy_and_immunology	runny_nose	child	2 years	binary	68351	12754.0661585054	3353	1	NONE;SI	-0.0179	0.0321	-0.557632	1.0129	0.0072	140.681	1.0081	1.0046	1.6026	0.8927	NA	0	NA	NA	NA	NA	NA	NA	NA	NA	60184	11145.8	2929	0	NA	0.0307	0.0359	0.855153	1.002	0.0066	151.818	1.0093	1.0135	0.2167	0.7146
c2y_0210209	rhinitis_in_september_ISAAC_2y	Over the past 12 months, in what month did this nose problem occur? (Please check all that apply): September	allergy_and_immunology	runny_nose	child	2 years	binary	68351	16463.5395531887	4399	0	NA	0.0029	0.0228	0.127193	1.0181	0.0066	154.258	1.0192	1.0135	0.9446	0.3432	NA	0	NA	NA	NA	NA	NA	NA	NA	NA	60184	14540.3	3886	0	NA	0.0267	0.0272	0.981618	1.0114	0.0068	148.735	1.0197	1.0195	0.5792	0.3449
c2y_0210210	rhinitis_in_october_ISAAC_2y	Over the past 12 months, in what month did this nose problem occur? (Please check all that apply): October	allergy_and_immunology	runny_nose	child	2 years	binary	68351	20655.0276074966	5627	2	PTPN11;RPH3A;NRXN3	-0.0155	0.0188	-0.824468	1.0269	0.007	146.7	1.0201	1.0165	1.3409	0.3488	NA	0	NA	NA	NA	NA	NA	NA	NA	NA	60184	18111.3	4932	1	NRXN3	-0.0072	0.0229	-0.31441	1.0203	0.007	145.757	1.0175	1.0165	1.1598	0.4014
c2y_0210211	rhinitis_in_november_ISAAC_2y	Over the past 12 months, in what month did this nose problem occur? (Please check all that apply): November	allergy_and_immunology	runny_nose	child	2 years	binary	68351	22870.75794063	6298	0	NA	0.0196	0.0193	1.01554	1.0313	0.0071	145.254	1.0405	1.0345	0.7735	0.1744	NA	0	-0.0859	0.1339	-0.6418	0.521	-0.3409	0.2256	-1.5113	0.1307	60184	19963.3	5492	0	NA	0.0151	0.0216	0.699074	1.031	0.0071	145.211	1.0372	1.0345	0.8347	0.1923
c2y_0210212	rhinitis_in_december_ISAAC_2y	Over the past 12 months, in what month did this nose problem occur? (Please check all that apply): December	allergy_and_immunology	runny_nose	child	2 years	binary	68351	25968.0746733771	7264	1	TACR3;CXXC4	0.0258	0.0159	1.62264	1.0309	0.0064	161.078	1.0449	1.0405	0.6879	0.143	NA	0	-0.0145	0.1019	-0.1422	0.8869	-0.1303	0.1422	-0.9161	0.3596	60184	22603.2	6313	0	NA	0.0219	0.0187	1.17112	1.0235	0.0067	152.761	1.0338	1.0285	0.6945	0.1975
c2y_0220001	hay_fever_history_ISAAC_2y	Has your child ever had hay fever?	allergy_and_immunology	allergic_rhinitis	child	2 years	binary	67848	4861.6424949888	1238	0	NA	0.1799	0.0886	2.03047	1.0132	0.0067	151.224	1.0313	1.0345	0.4231	0.2141	NA	0	0.1502	0.0982	1.5287	0.1263	0.0528	0.1073	0.4925	0.6224	59745	4299.72	1095	0	NA	0.2599	0.0931	2.79162	0.9996	0.0064	156.188	1.0224	1.0225	NA	0
c2y_0240001	can_brush_teeth_2y	My child can brush his/her teeth by him/herself	lifestyle_habits	oral_habits	child	2 years	binary	68172	40356.2674998533	55859	4	H2AC12;PRSS16;HLA-C;UBR5;ODF1;ENSG00000285837;ZNF365	0.0295	0.0112	2.63393	1.0374	0.0075	138.32	1.0624	1.0649	0.5989	0.1204	NA	0	0.2515	0.0909	2.7677	0.0056	-0.1574	0.1071	-1.4689	0.1418	60031	35869	49058	2	CASP9;MDC1	0.0324	0.0119	2.72269	1.0231	0.0068	150.456	1.0477	1.0466	0.4851	0.1427
c2y_0250001	guardian_brushes_child_teeth_2y	Guardian brushes the child's teeth	lifestyle_habits	oral_habits	child	2 years	binary	68182	4588.1027250594	67015	0	NA	0.1002	0.089	1.12584	1.001	0.0068	147.206	1.0106	1.0165	0.0917	0.6403	NA	0	0.3061	0.2	1.5304	0.1259	0.0618	0.1691	0.3654	0.7148	60037	4060.9	59004	0	NA	0.0762	0.093	0.819355	0.9861	0.0068	145.015	0.9926	0.9957	NA	NA
c2y_0260001	tooth_brushing_frequency_per_day_2y	Frequency of brushing teeth per day| 1 = 0, 2 = 1, 3 = 2, 4 = 3, 5 = 4 or more times	lifestyle_habits	oral_habits	child	2 years	QTL	68212	68212	NA	0	NA	0.014	0.007	2	1.045	0.0079	132.278	1.0658	1.0679	0.6845	0.1198	NA	0	-0.0752	0.0883	-0.8517	0.3944	-0.0385	0.1166	-0.3299	0.7415	60068	60068	NA	0	NA	0.0164	0.0078	2.10256	1.0161	0.0074	137.311	1.0374	1.0345	0.429	0.199
c2y_0270001	toothpaste_use_2y	Toothpaste is used when brushing teeth	lifestyle_habits	oral_habits	child	2 years	binary	68106	66393.3755616245	39453	1	PRMT6;NTNG1	0.0051	0.0063	0.809524	1.045	0.0071	147.183	1.0519	1.0527	0.8656	0.1368	NA	0	-0.1828	0.1785	-1.0242	0.3057	-0.2239	0.1981	-1.1303	0.2583	59968	58560.9	34577	0	NA	0.0036	0.0067	0.537313	1.0306	0.0068	151.559	1.0349	1.0375	0.8772	0.1949
c2y_0280001	fluoride_treatment_2y	The child has received fluoride treatment at a dental office	lifestyle_habits	oral_habits	child	2 years	binary	68169	66834.1920814446	38854	3	BMPER;NPSR1;CCAR2;GOT2;CDH8	0.0002	0.0075	0.0266667	1.0906	0.0075	145.413	1.0908	1.0895	0.9978	0.0826	NA	0	NA	NA	NA	NA	NA	NA	NA	NA	60027	58938	34056	4	SLIT3;BMPER;NPSR1;CCAR2;EMP1	-0.0006	0.0082	-0.0731707	1.0815	0.0071	152.324	1.0808	1.0802	1.0093	0.0877
c2y_0290001	thumb_or_finger_sucking_2y	Sucking one's thumb or finger	lifestyle_habits	oral_habits	child	2 years	binary	68208	40391.6241496599	12325	1	FGF12	0.0772	0.0128	6.03125	1.0346	0.0074	139.811	1.0972	1.0895	0.3563	0.0759	NA	0	-0.0345	0.0487	-0.7084	0.4787	0.1028	0.0623	1.6509	0.0988	60065	35529.7	10838	2	FGF12;ENSG00000196826;ZNF709	0.0681	0.0135	5.04444	1.0284	0.0075	137.12	1.0775	1.0741	0.3659	0.0964
c2y_0300001	pacifier_use_2y	Using a pacifier	lifestyle_habits	oral_habits	child	2 years	binary	68198	11307.8427519869	2955	0	NA	0.1113	0.0386	2.88342	1.0181	0.0069	147.551	1.0448	1.0588	0.4046	0.1548	NA	0	-0.0807	0.0765	-1.0541	0.2918	0.0248	0.0851	0.291	0.7711	60056	9876.65	2580	1	ADTRP;HIVEP1	0.1766	0.0443	3.98646	1.0006	0.0065	153.938	1.037	1.0496	0.0154	0.1747
c2y_0310001	bottle_feeding_2y	Drinking milk (or follow-up milk) from a baby bottle	lifestyle_habits	oral_habits	child	2 years	binary	68202	13900.7663704877	3673	1	IER5;CACNA1E	0.0315	0.0313	1.00639	1.0269	0.0077	133.364	1.0362	1.0315	0.7413	0.2131	NA	0	-0.0764	0.1288	-0.593	0.5532	-0.2985	0.2018	-1.4793	0.1391	60062	12314.4	3255	0	NA	0.0223	0.0353	0.631728	1.0219	0.0072	141.931	1.0279	1.0255	0.7874	0.2572
c2y_0320001	teeth_grinding_2y	Grinding teeth	lifestyle_habits	oral_habits	child	2 years	binary	64404	37084.7820011179	11229	1	ENSG00000285897;RNF43	0.0522	0.0128	4.07812	1.022	0.0071	143.944	1.0611	1.0527	0.3595	0.1169	NA	0	0.0798	0.0672	1.1865	0.2354	0.1374	0.0834	1.6467	0.0996	56667	32647.8	9887	1	HSF5	0.0543	0.0152	3.57237	1.0226	0.0075	136.347	1.0584	1.0496	0.3864	0.1292
c2y_0330101	outdoor_play_time_last_summer_2y	Approximate length of time playing outside during daytime (9:00-17:00) per day last summer (from May to September)| 1 = Almost none, 2 = Less than 1 hour, 3 = 1 hour or more but less than 3 hours, 4 = 3 hours or more, 5 = Unsure	lifestyle_habits	outdoor_play	child	2 years	QTL	67114	67114	NA	0	NA	0.0142	0.0065	2.18462	1.0299	0.0073	141.082	1.0507	1.0466	0.5893	0.1437	NA	0	-0.1804	0.0887	-2.0331	0.042	-0.2166	0.1164	-1.8613	0.0627	59086	59086	NA	0	NA	0.0197	0.0077	2.55844	1.0075	0.0073	138.014	1.033	1.0315	0.2268	0.2211
c2y_0330201	outdoor_play_time_last_winter_2y	Length of time playing outside during daytime (9:00-17:00) per day last winter (from November to February)| 1 = Almost none, 2 = Less than 1 hour, 3 = 1 hour or more but less than 3 hours, 4 = 3 hours or more, 5 = Unsure	lifestyle_habits	outdoor_play	child	2 years	QTL	66949	66949	NA	1	RAB5A	0.0084	0.0068	1.23529	1.0388	0.0069	150.551	1.0508	1.0466	0.7638	0.1366	NA	0	-0.2692	0.1485	-1.8134	0.0698	-0.4215	0.2002	-2.1054	0.0353	58945	58945	NA	0	NA	0.0079	0.0079	1	1.0316	0.0068	151.706	1.0418	1.0375	0.7559	0.1626
c2y_0340001	outdoor_hat_use_2y	My child wears a cap or hat most of the time while playing outside in the summer	lifestyle_habits	outdoor_play	child	2 years	binary	68045	43852.6518627379	54309	0	NA	0.0365	0.0101	3.61386	1.0269	0.0072	142.625	1.0601	1.0527	0.4485	0.1201	NA	0	0.0163	0.0765	0.2127	0.8315	0.1005	0.0915	1.0982	0.2721	59919	38626.1	47819	0	NA	0.0356	0.0109	3.26606	1.0176	0.0068	149.647	1.046	1.0466	0.3824	0.1484
c2y_0350001	extracurricular_activity_frequency_2y	Frequency of participating in extracurricular activities (e.g., swimming, dance, other physical activity, music, preschool)| 1 = 3 or more times a week, 2 = 2 times a week, 3 = Once a week, 4 = Less than once a week, 5 = None	childrearing_environment	extracurricular_activity	child	2 years	QTL	68149	68149	NA	6	NONE;SLIT2;WDFY3;ARHGAP24;GRAMD2B;ARGLU1;NALF1;RPLP1;TLE3;ST8SIA2;FAM174B	0.0086	0.0064	1.34375	1.0181	0.0069	147.551	1.0308	1.0345	0.5866	0.2229	NA	0	0.0755	0.1121	0.6741	0.5003	-0.1298	0.1536	-0.845	0.3981	60009	60009	NA	6	CDC25A;NONE;SLIT2;RPLP1;TLE3;ST8SIA2;FAM174B;CDH13;PNMA8C;PNMA8A	0.0087	0.0069	1.26087	1.0032	0.0067	149.731	1.0143	1.0135	0.2216	0.4704
c2y_0360001	childcare_facility_attendance_2y	Attendance at a childcare facility (daycare center or nursery)	childrearing_environment	childcare_facility	child	2 years	binary	67793	67784.7689289455	34270	0	NA	-0.0022	0.0063	-0.349206	1.0758	0.0072	149.417	1.0727	1.071	1.0425	0.0984	NA	0	NA	NA	NA	NA	NA	NA	NA	NA	59701	59700.9	29894	0	NA	-0.0011	0.007	-0.157143	1.0476	0.007	149.657	1.0462	1.0436	1.0289	0.1521
c2y_0360201	childcare_hours_per_day_2y	Length of time (hrs) staying at a childcare facility per day	childrearing_environment	childcare_facility	child	2 years	QTL	34397	34397	NA	0	NA	0.0206	0.0118	1.74576	1.0269	0.0074	138.77	1.042	1.0466	0.6418	0.1771	NA	0	0.094	0.1015	0.9259	0.3545	-0.1143	0.1286	-0.8887	0.3742	29998	29998	NA	1	GPCPD1	0.0294	0.0133	2.21053	1.0085	0.0072	140.069	1.027	1.0315	0.3144	0.2649
c2y_0450001	hours_with_child_while_awake_per_day_2y	Average number of hours spent with the child when she or he is awake: _______hours per day	childrearing	parental_involvement	child	2 years	QTL	67902	67902	NA	2	CASTOR2;CCDC60	0.0021	0.0066	0.318182	1.0425	0.007	148.929	1.0455	1.0466	0.9335	0.1546	NA	0	0.0122	0.244	0.05	0.9601	0.787	1.5028	0.5237	0.6005	59782	59782	NA	0	NA	0.0019	0.0068	0.279412	1.0258	0.0065	157.815	1.0283	1.0285	0.913	0.2304
c2y_0460001	TV_DVD_screen_time_2y	Number of hours spent per day letting the child watch TV or DVD.| 1 = None, 2 = Less than 1 hour, 3 = 1 hour or more but less than 2 hours, 4 = 2 hours or more but less than 4 hours, 5 = 4 hours or more	lifestyle_habits	screen_time	child	2 years	QTL	68235	68235	NA	0	NA	0.0364	0.0068	5.35294	1.0262	0.0073	140.575	1.0772	1.0772	0.3394	0.0949	NA	0	0.0495	0.0613	0.8085	0.4188	0.0965	0.0773	1.2486	0.2118	60083	60083	NA	0	NA	0.0363	0.0073	4.9726	1.0091	0.007	144.157	1.054	1.0557	0.1694	0.1291
c2y_asq_acomu	ASQ_communication_score_2y	ASQ communication score at 2-year questionnaire	neurology_and_psychology	child_development	child	2 years	QTL	62836	62836	NA	1	NREP	0.0949	0.0091	10.4286	1.0467	0.0075	139.56	1.1676	1.1555	0.2789	0.0449	NA	0	-0.0571	0.0414	-1.3778	0.1683	-0.0578	0.0489	-1.1811	0.2376	55359	55359	NA	1	KCNAB1	0.0982	0.0102	9.62745	1.0261	0.0074	138.662	1.1361	1.127	0.1915	0.0543
c2y_asq_bgm	ASQ_gross_motor_score_2y	ASQ gross motor score at 2-year questionnaire	neurology_and_psychology	child_development	child	2 years	QTL	62835	62835	NA	2	ATL2;HNRNPLL;MAPKAPK5	0.0941	0.0081	11.6173	1.0347	0.0076	136.145	1.1543	1.1396	0.2249	0.049	NA	0	0.0213	0.042	0.5081	0.6114	-0.0533	0.0522	-1.0215	0.307	55358	55358	NA	4	ATL2;HNRNPLL;TSBP1;KIAA1217;MAPKAPK5	0.0914	0.0091	10.044	1.0254	0.0074	138.568	1.1287	1.1175	0.1975	0.0576
c2y_asq_cfm	ASQ_fine_motor_score_2y	ASQ fine motor score at 2-year questionnaire	neurology_and_psychology	child_development	child	2 years	QTL	62778	62778	NA	0	NA	0.0439	0.0079	5.55696	1.0229	0.0075	136.387	1.0798	1.0772	0.2874	0.0942	NA	0	-0.0233	0.0549	-0.4233	0.6721	-0.0802	0.0701	-1.1432	0.253	55308	55308	NA	1	PXMP4	0.038	0.0083	4.57831	1.0072	0.0078	129.128	1.051	1.0496	0.1403	0.154
c2y_asq_dproblem	ASQ_problem_solving_score_2y	ASQ problem-solving score at 2-year questionnaire	neurology_and_psychology	child_development	child	2 years	QTL	62660	62660	NA	3	JUN;FGGY;PTPRD;CCDC179;LUZP2	0.0358	0.0082	4.36585	1.0356	0.0075	138.08	1.0816	1.0802	0.4368	0.0925	NA	0	0.0124	0.0632	0.1958	0.8448	-0.1379	0.0702	-1.9634	0.0496	55203	55203	NA	3	JUN;FGGY;PTPRD;RPS11;FCGRT	0.0284	0.0085	3.34118	1.0202	0.0074	137.865	1.0523	1.0527	0.3855	0.1406
c2y_asq_epersonal	ASQ_personal_social_score_2y	ASQ personal-social score at 2-year questionnaire	neurology_and_psychology	child_development	child	2 years	QTL	62746	62746	NA	1	EDNRB;POU4F1	0.0352	0.0086	4.09302	1.0346	0.0075	137.947	1.0807	1.0741	0.4291	0.0928	NA	0	-0.1623	0.0659	-2.4653	0.0137	-0.245	0.0789	-3.1067	0.0019	55287	55287	NA	1	OR4F29;OR4F16	0.0406	0.0092	4.41304	1.013	0.0071	142.676	1.0598	1.0557	0.2175	0.1185
c2y_asq_total	ASQ_total_score_2y	Total score of ASQ-3 at 2 years old	neurology_and_psychology	child_development	child	2 years	QTL	62863	62863	NA	2	MYSM1;JUN;OTOL1;NONE	0.0795	0.0089	8.93258	1.0407	0.0073	142.562	1.1419	1.1364	0.2866	0.0517	NA	0	-0.0551	0.0442	-1.2479	0.2121	-0.0982	0.0522	-1.8819	0.0599	55383	55383	NA	1	MYSM1;JUN	0.0797	0.0096	8.30208	1.0183	0.0073	139.493	1.1075	1.1144	0.1699	0.0677
c2y_bmi	BMI_2y	BMI at 2 years	anthropometry_measures	BMI	child	2 years	QTL	61559	61559	NA	46	LEPR;SPAG17;TBX15;PTPRC;NR5A2;ALKAL2;TMEM18;ADCY3;EDAR;SH3RF3;RBMS1;GCG;FAP;RYK;AMOTL2;FNDC3B;LCORL;PCDH7;NPR3;GHR;RGS7BP;SHISAL2B;CAST;GLP1R;KLHL31;LRRC1;PDE10A;TBXT;ARL4A;ETV1;LEP;CPA1;CEP41;NONE;ZBTB10;RMI1;SLC28A3;PTCH1;ZBTB26;ABO;ZNF143;BDNF;SCGB1A1;AHNAK;FRMD8;SCYL1;MYEOV;CCND1;AEBP2;PDE3A;AP3B2;FSD2;GAREM1;PEPD;PCSK2;WNT7B;PPARA;UBE2A;SOX3;SPANXB1;SCUBE2;LEPR;PDE4B;ATAD2B;SAYSD1;KCNK5;KLF14;MKLN1	0.237	0.0144	16.4583	1.0588	0.01	105.88	1.3477	1.2664	0.1691	0.0288	NA	0	0.0056	0.0302	0.1855	0.8529	0.0535	0.0393	1.3602	0.1738	54265	54265	NA	34	LEPR;SPAG17;TBX15;PTPRC;NR5A2;ALKAL2;TMEM18;ADCY3;EDAR;RBMS1;KCNH7;FNDC3B;LCORL;GHR;RGS7BP;SHISAL2B;CAST;GLP1R;KLHL31;LRRC1;PDE10A;TBXT;LEP;CPA1;CEP41;RMI1;SLC28A3;PTCH1;RABGAP1;ZNF143;BDNF;SCGB1A1;AHNAK;MYEOV;CCND1;AEBP2;PDE3A;GAREM1;PEPD;WNT7B;PPARA;UBE2A;SOX3;SPANXB1;LEPR;PDE4B;ATAD2B	0.2351	0.0151	15.5695	1.0462	0.0098	106.755	1.2989	1.2365	0.1545	0.0328
c3hy_0010101	primary_caregiver_father_3.5y	Primary caretaker(s) of the child: Father	childrearing_environment	primary_caregiver	child	3.5 years	binary	63210	60678.398987502	25280	0	NA	0.0144	0.0078	1.84615	1.0467	0.0071	147.423	1.0648	1.0679	0.7209	0.1099	NA	0	-0.1386	0.1007	-1.3766	0.1686	-5e-04	0.1214	-0.0037	0.997	55662	53314.9	22116	2	GABRG2;CCNG1;HMOX2	0.0157	0.0083	1.89157	1.0245	0.0071	144.296	1.0418	1.0436	0.5868	0.1709
c3hy_0010201	primary_caregiver_grandmother_3.5y	Primary caretaker(s) of the child: Grandmother	childrearing_environment	primary_caregiver	child	3.5 years	binary	63210	30544.3838000316	8885	2	ZHX2;C11orf98;ENSG00000255432;LBHD1	0.0157	0.0141	1.11348	1.0421	0.0074	140.824	1.0522	1.0466	0.8065	0.1427	NA	0	-0.2115	0.1564	-1.3528	0.1761	-0.023	0.1624	-0.1418	0.8873	55662	26776.1	7782	1	ZHX2	0.0177	0.0167	1.05988	1.0317	0.0073	141.329	1.0418	1.0436	0.7581	0.1752
c3hy_0010301	primary_caregiver_grandfather_3.5y	Primary caretaker(s) of the child: Grandfather	childrearing_environment	primary_caregiver	child	3.5 years	binary	63210	11122.2860306913	2915	0	NA	-0.0095	0.0389	-0.244216	1.0218	0.0069	148.087	1.0196	1.0075	1.1171	0.3553	NA	0	NA	NA	NA	NA	NA	NA	NA	NA	55662	9721.81	2547	0	NA	-0.013	0.0421	-0.308789	1.0117	0.0067	151	1.0089	1.0016	1.304	0.7465
c3hy_0030002	height_3.5y	Height (cm) on the measurement date recorded in the 3.5-year questionnaire	anthropometry_measures	height	child	3.5 years	QTL	60125	60125	NA	120	ENSG00000289694;USP24;ENSG00000284686;MIGA1;SPAG17;TBX15;SV2A;SF3B4;NUP210L;ETV3;PAPPA2;BRINP2;SEC16B;TSEN15;ALKAL2;TMEM18;UBXN2A;CRIM1;HNRNPLL;GALM;EFEMP1;CYP26B1;GLI2;FAP;ZFAND2B;DIS3L2;RAB17;FARP2;ENSG00000272305;RFT1;RYBP;RASA2;GHSR;GMNC;OSTN;LCORL;CLOCK;SPINK2;REST;ADAMTS3;COX18;ENSG00000285713;NIPBL;FGF18;SMIM23;NSD1;H4C5;H2BC8;SMIM29;NUDT3;EYS;ADGRB3;BCKDHB;TENT5A;LIN28B;L3MBTL3;ADGRG6;UNCX;MICALL2;GNA12;IGFBP3;TNS3;CD36;CDK6;MDFIC;TFEC;PLAG1;PEX2;PKIA;TRPS1;EIF3H;MYC;GSDMC;BNC2;CNTLN;PCSK5;RABGAP1;QSOX2;JMJD1C;AS3MT;BORCS7-ASMT;TNNT3;PSMA1;NDUFS3;NONE;CCND1;WNK1;ETV6;CCDC91;ATF7;ATP5MC2;PAN2;MSRB3;HMGA2;PMCH;IGF1;CUX2;MED13L;RFLNA;DGKH;KLF5;NONE;GPC5;CHAMP1;CHD8;MNAT1;ATXN3;NDUFB1;UNC79;VPS13C;SNUPN;IMP3;ADAMTSL3;HAPLN3;ARRDC4;IGF1R;ADAMTS17;NTAN1;PDXDC1;CRYM;NPIPB3;ENSG00000285947;GH1;SOX9;SLC39A11;AATK;CABLES1;PMAIP1;MC4R;ILF3;QTRT1;UQCC1;ZHX3;LPIN3;MC3R;FAM210B;GNAS;NF2;CABP7;SYN3;WNT7B;PPARA;SHOX;CRLF2;DGKK;KLF8;ATRX;IGSF1;GPC3;CCDC160;HAPSTR2;SOX3;HMGA2;WNT4;ZBTB40;MROH8;WNT7B;PNKD;PNPT1;EFEMP1;FNDC3B;PROK2;RYBP;FAM193B;FOXL3;PDGFA	0.3623	0.0235	15.417	1.1101	0.0117	94.8803	1.5362	1.3581	0.2053	0.0219	NA	0	-3e-04	0.0262	-0.011	0.9912	-0.0829	0.0335	-2.4751	0.0133	52979	52979	NA	91	ENSG00000289694;USP24;ENSG00000284686;SPAG17;TBX15;SV2A;SF3B4;NUP210L;BRINP2;SEC16B;TSEN15;ALKAL2;TMEM18;CRIM1;EFEMP1;CYP26B1;GLI2;ZEB2;NONE;ZFAND2B;DIS3L2;FARP2;ENSG00000272305;RFT1;RYBP;RASA2;GHSR;GMNC;OSTN;LCORL;KCNIP4;REST;ADAMTS3;COX18;ENSG00000285713;SMIM23;FBXW11;NSD1;SMIM29;NUDT3;HACE1;LIN28B;ADGRG6;UNCX;MICALL2;CD36;CDK6;MDFIC;TFEC;CHCHD7;SDR16C5;PEX2;PKIA;TRPS1;EIF3H;MYC;GSDMC;KDM4C;QSOX2;JMJD1C;AS3MT;BORCS7-ASMT;PSMA1;SPI1;NONE;CCND1;ETV6;ATF7;ATF7-NPFF;PAN2;MSRB3;HMGA2;PMCH;IGF1;CUX2;TRAFD1;RFLNA;KLF5;NONE;GPC5;CHD8;MNAT1;ATXN3;NDUFB1;UNC79;VPS13C;SNUPN;IMP3;ADAMTSL3;HAPLN3;ARRDC4;IGF1R;ADAMTS17;NTAN1;PDXDC1;NPIPB3;METTL9;ENSG00000285947;GH1;SOX9;SLC39A11;AATK;CABLES1;UQCC1;ZHX3;LPIN3;KCNB1;MC3R;FAM210B;GNAS;SYN3;NR0B1;TASL;DGKK;ATRX;IGSF1;CCDC160;PHF6;HAPSTR2;SOX3;HMGA2;WNT4;ZBTB40;MROH8;FNDC3B;FAM193B	0.3657	0.0238	15.3655	1.0966	0.0118	92.9322	1.4737	1.3135	0.204	0.0248
c3hy_0080102	father_living_apart_for_work_3.5y	Father living separately from the child due to his work	childrearing_environment	cohabiting	child	3.5 years	binary	61586	7267.90426395609	1874	1	KCNT1	-0.0469	0.0507	-0.925049	1.0232	0.0067	152.716	1.016	1.0105	1.455	0.4187	NA	0	NA	NA	NA	NA	NA	NA	NA	NA	54253	6481.89	1672	1	KCNT1	-0.0476	0.0558	-0.853047	1.0015	0.0068	147.279	0.9949	1.0016	NA	NA
c3hy_0081001	living_with_father_3.5y	Family member(s) currently living together with the child: Father	childrearing_environment	cohabiting	child	3.5 years	binary	62609	11479.2384481464	59594	1	UBE2E3;ITGA4	0.0133	0.0335	0.397015	1.0208	0.0071	143.775	1.024	1.0255	0.8688	0.2948	NA	0	0.0936	0.2355	0.3973	0.6912	0.1623	0.352	0.461	0.6448	55131	10137.5	52468	1	UBE2E3;ITGA4	-0.0057	0.0387	-0.147287	1.0151	0.007	145.014	1.0138	1.0105	1.089	0.5083
c3hy_0082002	older_siblings_living_together_count_3.5y	Number of older siblings currently living together with the child	childrearing_environment	cohabiting	child	3.5 years	QTL	36752	36752	NA	0	NA	0.0305	0.0121	2.52066	1.0168	0.0067	151.761	1.0404	1.0345	0.4157	0.1671	NA	0	0.0049	0.0835	0.0586	0.9532	0.0174	0.0977	0.1785	0.8583	32300	32300	NA	0	NA	0.0289	0.0124	2.33065	1.0043	0.0062	161.984	1.0236	1.0195	0.1824	0.2605
c3hy_0083001	living_with_younger_siblings_3.5y	Family member(s) currently living together with the child: Younger sibling(s)	childrearing_environment	cohabiting	child	3.5 years	binary	63210	54156.6526815377	19644	0	NA	0.0011	0.0083	0.13253	1.026	0.0065	157.846	1.0274	1.0285	0.9519	0.2391	NA	0	NA	NA	NA	NA	NA	NA	NA	NA	55662	45282.8	15813	0	NA	-0.0073	0.0091	-0.802198	1.0219	0.0062	164.823	1.0148	1.0105	1.4763	0.4179
c3hy_0083002	younger_siblings_living_together_count_3.5y	Number of younger siblings currently living together with the child	childrearing_environment	cohabiting	child	3.5 years	QTL	63195	63195	NA	0	NA	0.0056	0.0068	0.823529	1.0208	0.0067	152.358	1.0284	1.0285	0.7328	0.2359	NA	0	-0.0578	0.1404	-0.4116	0.6807	0.0334	0.1834	0.1821	0.8555	55650	55650	NA	0	NA	-0.0002	0.0079	-0.0253165	1.0072	0.0068	148.118	1.007	1.0046	1.0352	0.9763
c3hy_0084001	living_with_maternal_grandmother_3.5y	Family member(s) currently living together with the child: Maternal grandmother	childrearing_environment	cohabiting	child	3.5 years	binary	63210	19455.7190317988	5310	1	CDH9;NONE	0.0067	0.0225	0.297778	1.032	0.0064	161.25	1.0348	1.0345	0.9195	0.1841	NA	0	0.0692	0.2864	0.2417	0.809	-0.1833	0.7034	-0.2606	0.7944	55662	17126.1	4674	0	NA	0.0145	0.0254	0.570866	1.0152	0.0069	147.13	1.0207	1.0225	0.7323	0.3326
c3hy_0085001	living_with_maternal_grandfather_3.5y	Family member(s) currently living together with the child: Maternal grandfather	childrearing_environment	cohabiting	child	3.5 years	binary	63210	14212.2922955229	3779	0	NA	0.0219	0.0325	0.673846	1.0232	0.007	146.171	1.03	1.0285	0.7723	0.233	NA	0	-0.2617	0.2537	-1.0315	0.3023	-0.32	0.3445	-0.9287	0.353	55662	12456.2	3311	0	NA	0.0151	0.0336	0.449405	1.0128	0.0069	146.783	1.017	1.0195	0.754	0.4085
c3hy_0086001	living_with_paternal_grandmother_3.5y	Family member(s) currently living together with the child: Paternal grandmother	childrearing_environment	cohabiting	child	3.5 years	binary	63210	26565.4123714602	7541	0	NA	0.0143	0.016	0.89375	1.0381	0.0065	159.708	1.0461	1.0466	0.8264	0.1413	NA	0	-0.1219	0.1574	-0.7743	0.4388	0.1057	0.173	0.6108	0.5413	55662	22696.5	6413	0	NA	0.0134	0.0187	0.716578	1.028	0.0072	142.778	1.0344	1.0285	0.8149	0.2088
c3hy_0087001	living_with_paternal_grandfather_3.5y	Family member(s) currently living together with the child: Paternal grandfather	childrearing_environment	cohabiting	child	3.5 years	binary	63210	21695.9503875969	5992	0	NA	0.036	0.0204	1.76471	1.0356	0.0069	150.087	1.052	1.0557	0.684	0.1327	NA	0	-0.1218	0.0994	-1.2247	0.2207	-0.0574	0.1086	-0.5282	0.5973	55662	18377.2	5053	0	NA	0.0339	0.0216	1.56944	1.0229	0.0067	152.672	1.0361	1.0315	0.6348	0.1863
c3hy_0090001	stressful_life_events_past_year_3.5y	Experienced any of the following stressful events during the past year	stressful_life_event	stressful_life_event	child	3.5 years	binary	54427	47925.5628272732	17808	1	RPS12;EYA4	0.0033	0.0089	0.370787	1.03	0.0068	151.471	1.0334	1.0225	0.8981	0.2038	NA	0	-0.2512	0.4859	-0.517	0.6052	0.0785	0.3262	0.2407	0.8098	47772	42192.6	15723	1	RPS12;EYA4	0.004	0.0101	0.39604	1.0207	0.0066	154.652	1.0243	1.0195	0.8519	0.2704
c3hy_0090101	grandparent_death_past_year_3.5y	Experienced any of the following stressful events during the past year: Death of a grandparent	stressful_life_event	stressful_life_event	child	3.5 years	binary	63210	12757.7490270527	3369	0	NA	0.007	0.0298	0.234899	1.0205	0.0064	159.453	1.0224	1.0315	0.915	0.2853	NA	0	-0.4049	1.382	-0.293	0.7695	-0.1602	0.6712	-0.2387	0.8113	55662	11324.7	2992	0	NA	0.0141	0.0359	0.392758	1.0099	0.0066	153.015	1.0133	1.0195	0.7451	0.4935
c3hy_0090201	grandparent_illness_or_injury_past_year_3.5y	Experienced any of the following stressful events during the past year: Illness or injury of a grandparent	stressful_life_event	stressful_life_event	child	3.5 years	binary	63210	21510.9713652903	5935	1	TRPC7;SPOCK1	0.002	0.0184	0.108696	1.0197	0.0068	149.956	1.0206	1.0225	0.9572	0.3307	NA	0	NA	NA	NA	NA	NA	NA	NA	NA	55662	19204.1	5307	0	NA	0.0085	0.0192	0.442708	1.0082	0.0066	152.758	1.0116	1.0105	0.7076	0.5671
c3hy_0090401	maternal_illness_or_injury_past_year_3.5y	Experienced any of the following stressful events during the past year: Illness or injury of mother	stressful_life_event	stressful_life_event	child	3.5 years	binary	63210	12711.2813795286	3356	0	NA	0.0178	0.0348	0.511494	1.0166	0.0068	149.5	1.0214	1.0255	0.7734	0.3171	NA	0	-0.0128	0.1884	-0.0678	0.946	0.3722	0.5345	0.6963	0.4862	55662	11342.5	2997	1	WDR7;BOD1L2	0.0426	0.0354	1.20339	1.0077	0.0063	159.952	1.0179	1.0165	0.4293	0.3498
c3hy_0090601	paternal_illness_or_injury_past_year_3.5y	Experienced any of the following stressful events during the past year: Illness or injury of father	stressful_life_event	stressful_life_event	child	3.5 years	binary	63210	7758.11555133681	2003	0	NA	0.0433	0.0528	0.820076	1.0019	0.0068	147.338	1.0089	1.0075	0.21	0.76	NA	0	-0.0485	0.1474	-0.329	0.7421	-0.0965	0.1917	-0.5034	0.6147	55662	6888.57	1779	0	NA	0.0499	0.0621	0.803543	0.9969	0.0069	144.478	1.004	1.0016	NA	0
c3hy_0090801	sibling_illness_or_injury_past_year_3.5y	Experienced any of the following stressful events during the past year: Illness or injury of a sibling	stressful_life_event	stressful_life_event	child	3.5 years	binary	63210	9707.58398987502	2528	0	NA	0.0491	0.037	1.32703	1.0128	0.006	168.8	1.023	1.0285	0.5566	0.2604	NA	0	0.1526	0.1429	1.0684	0.2853	0.1197	0.1593	0.7513	0.4525	55662	8415.34	2190	1	TMEM38B;ZNF462	0.0149	0.0437	0.340961	1.0054	0.0064	157.094	1.0082	1.0195	0.6653	0.7872
c3hy_0091001	paternal_employment_dismissal_past_year_3.5y	Experienced any of the following stressful events during the past year: Father's employment dismissal	stressful_life_event	stressful_life_event	child	3.5 years	binary	63210	2671.16753678215	675	0	NA	0.2647	0.1531	1.72894	0.9773	0.0072	135.736	0.9928	0.9898	NA	NA	NA	0	-0.0275	0.0925	-0.2967	0.7667	0.1142	0.1253	0.9118	0.3619	55662	2381.96	602	0	NA	0.2589	0.1717	1.50786	0.984	0.0071	138.592	0.9973	1.0046	NA	NA
c3hy_0091201	family_structure_change_3.5y	Experienced any of the following stressful events during the past year: Change in family structure (e.g., starting living together with grandparents)	stressful_life_event	stressful_life_event	child	3.5 years	binary	63210	13142.9609871856	3477	0	NA	-0.0626	0.0309	-2.02589	1.0246	0.0072	142.306	1.007	1.0135	3.5169	1.0282	NA	0	NA	NA	NA	NA	NA	NA	NA	NA	55662	11581.3	3064	1	NONE;TENM3	-0.0967	0.0358	-2.70112	1.0211	0.0071	143.817	0.9972	0.9986	NA	NA
c3hy_0091401	parental_divorce_past_year_3.5y	Experienced any of the following stressful events during the past year: Divorce of parents	stressful_life_event	stressful_life_event	child	3.5 years	binary	63210	2944.87739281759	745	0	NA	-0.0252	0.1303	-0.1934	0.9867	0.0067	147.269	0.9852	0.9868	NA	NA	NA	0	NA	NA	NA	NA	NA	NA	NA	NA	55662	2600.89	658	1	PITX2;FAM241A	-0.0954	0.1408	-0.677557	0.9836	0.0064	153.688	0.9783	0.978	NA	NA
c3hy_asq_acomu	ASQ_communication_score_3.5y	ASQ communication score at 3.5-year questionnaire	neurology_and_psychology	child_development	child	3.5 years	QTL	60884	60884	NA	0	NA	0.0435	0.0079	5.50633	1.0386	0.0072	144.25	1.0927	1.0864	0.4164	0.0778	NA	0	-0.041	0.0569	-0.721	0.4709	-0.1503	0.0768	-1.9559	0.0505	53625	53625	NA	1	CACNA1C	0.0378	0.0085	4.44706	1.0239	0.0073	140.26	1.0656	1.0618	0.365	0.1108
c3hy_asq_bgm	ASQ_gross_motor_score_3.5y	ASQ gross motor score at 3.5-year questionnaire	neurology_and_psychology	child_development	child	3.5 years	QTL	60838	60838	NA	1	VGLL4	0.0563	0.0076	7.40789	1.0054	0.0075	134.053	1.0742	1.0741	0.0725	0.1017	NA	0	-0.0672	0.0474	-1.4177	0.1563	-0.1101	0.0636	-1.732	0.0833	53584	53584	NA	0	NA	0.0584	0.0084	6.95238	0.9936	0.0072	138	1.0564	1.0557	NA	0
c3hy_asq_cfm	ASQ_fine_motor_score_3.5y	ASQ fine motor score at 3.5-year questionnaire	neurology_and_psychology	child_development	child	3.5 years	QTL	60809	60809	NA	0	NA	0.0529	0.0078	6.78205	1.0263	0.0067	153.179	1.0927	1.0926	0.2839	0.0721	NA	0	-0.031	0.0516	-0.6003	0.5483	-0.1582	0.0621	-2.5502	0.0108	53562	53562	NA	0	NA	0.0449	0.0088	5.10227	1.0148	0.0069	147.072	1.0652	1.0557	0.2262	0.106
c3hy_asq_dproblem	ASQ_problem_solving_score_3.5y	ASQ problem-solving score at 3.5-year questionnaire	neurology_and_psychology	child_development	child	3.5 years	QTL	60590	60590	NA	0	NA	0.0431	0.0079	5.4557	1.025	0.0072	142.361	1.0793	1.0679	0.3155	0.0905	NA	0	-0.0241	0.0581	-0.4142	0.6788	-0.1748	0.0716	-2.44	0.0147	53369	53369	NA	2	PPID;FNIP2;CCDC179;LUZP2	0.0446	0.0081	5.50617	1.0093	0.0068	148.426	1.0586	1.0527	0.1587	0.1167
c3hy_asq_epersonal	ASQ_personal_social_score_3.5y	ASQ personal-social score at 3.5-year questionnaire	neurology_and_psychology	child_development	child	3.5 years	QTL	60807	60807	NA	0	NA	0.0429	0.0086	4.98837	1.0359	0.0077	134.532	1.09	1.0741	0.3985	0.0858	NA	0	-0.0084	0.0615	-0.1365	0.8914	-0.0952	0.0696	-1.367	0.1716	53551	53551	NA	0	NA	0.0442	0.009	4.91111	1.0183	0.0072	141.431	1.0673	1.0557	0.2712	0.1064
c3hy_asq_total	ASQ_total_score_3.5y	Total score of ASQ-3 at 3.5 years old	neurology_and_psychology	child_development	child	3.5 years	QTL	60951	60951	NA	0	NA	0.065	0.0079	8.22785	1.039	0.0075	138.533	1.119	1.1207	0.3274	0.063	NA	0	-0.0128	0.0506	-0.2536	0.7998	-0.127	0.0602	-2.1086	0.035	53683	53683	NA	1	CDCP1;TMEM158	0.0622	0.0088	7.06818	1.0195	0.0072	141.597	1.088	1.0864	0.2213	0.0813
c3hy_bmi	BMI_3.5y	BMI at 3.5 years	anthropometry_measures	BMI	child	3.5 years	QTL	60039	60039	NA	46	FPGT-TNNI3K;TNNI3K;SPAG17;TBX15;BRINP2;SEC16B;HLX;DUSP10;ALKAL2;TMEM18;ADCY3;FAP;PLXND1;LCORL;ENSG00000285713;TPPP;FGF10;RGS7BP;SHISAL2B;CAST;GLRA1;SAYSD1;KCNK5;TFAP2D;TFAP2B;KLHL31;LRRC1;ASCC3;L3MBTL3;PDE10A;TBXT;LEP;PTCH1;ABO;AMPD3;METTL15;SCGB1A1;AHNAK;MYEOV;CCND1;AEBP2;PDE3A;ABCC9;CMAS;PMCH;IGF1;KSR2;FLT3;NYNRIN;GAREM1;RIT2;SYT4;OLFM2;PEPD;MAPRE1;WNT7B;PPARA;LPAR4;P2RY10;SLC25A43;LEPR;PDE4B;ATAD2B	0.2701	0.0165	16.3697	1.0653	0.0092	115.793	1.3795	1.3034	0.172	0.0244	NA	0	-0.0364	0.0315	-1.1544	0.2483	0.022	0.037	0.5948	0.552	52900	52900	NA	38	LEPR;SPAG17;TBX15;BRINP2;SEC16B;ALKAL2;TMEM18;ADCY3;ACYP2;FAP;FAM184B;DCAF16;ENSG00000285713;FGF10;RGS7BP;SHISAL2B;CAST;GLP1R;TFAP2D;TFAP2B;ASCC3;PDE10A;TBXT;LEP;KLF14;MKLN1;PTCH1;ERCC6L2;ABO;CTNNA3;AMPD3;METTL15;SCGB1A1;FAIM2;PMCH;IGF1;C12orf42;KSR2;FLT3;GAREM1;RIT2;SYT4;OLFM2;PEPD;MAPRE1;WNT7B;PPARA;SLC25A43;ATAD2B;SND1;LEP	0.2659	0.0171	15.5497	1.056	0.0089	118.652	1.3302	1.2731	0.1695	0.0268
c3hy_psi_cf	PSI_SF_child_factor_3.5y	PSI-SF child factor at 3.5-year questionnaire	childrearing	parenting_stress	child	3.5 years	QTL	62987	62987	NA	2	KBTBD11-OT1;RAI2;BEND2	0.0334	0.0082	4.07317	1.031	0.0072	143.194	1.0746	1.0649	0.4158	0.0969	NA	0	-0.067	0.0594	-1.1275	0.2595	0.0631	0.0808	0.7803	0.4352	55471	55471	NA	1	KBTBD11-OT1	0.0326	0.0088	3.70455	1.008	0.007	144	1.0458	1.0375	0.1748	0.1522
c3y_0010101	primary_caregiver_father_3y	Primary caretaker(s) of the child: Father	childrearing_environment	primary_caregiver	child	3 years	binary	65376	61724.7747797357	24963	1	HLA-G;HLA-A	0.0114	0.0071	1.60563	1.0515	0.0071	148.099	1.0662	1.071	0.7779	0.1076	NA	0	-0.1408	0.1232	-1.1435	0.2528	-0.0776	0.1425	-0.5451	0.5857	57595	54321.4	21932	0	NA	0.0092	0.0082	1.12195	1.0357	0.0074	139.959	1.0461	1.0496	0.7753	0.1595
c3y_0010201	primary_caregiver_grandmother_3y	Primary caretaker(s) of the child: Grandmother	childrearing_environment	primary_caregiver	child	3 years	binary	65376	31644.330885952	9208	0	NA	0.0019	0.0143	0.132867	1.0507	0.0073	143.932	1.0519	1.0496	0.9769	0.1396	NA	0	NA	NA	NA	NA	NA	NA	NA	NA	57595	27803.1	8086	1	ANXA1;RORB	0.0097	0.0145	0.668966	1.0325	0.0068	151.838	1.038	1.0345	0.8552	0.1797
c3y_0010301	primary_caregiver_grandfather_3y	Primary caretaker(s) of the child: Grandfather	childrearing_environment	primary_caregiver	child	3 years	binary	65376	11260.2633382281	2948	1	RGS20	0.0102	0.0398	0.256281	1.0262	0.0078	131.564	1.0287	1.0315	0.9152	0.2729	NA	0	-0.7134	1.9571	-0.3645	0.7155	-0.2966	0.9238	-0.3211	0.7482	57595	9828.57	2572	0	NA	0.0354	0.044	0.804545	1.0102	0.0071	142.282	1.0175	1.0255	0.579	0.405
c3y_0030002_checked	height_3y	Validated height (cm) on the measurement date recorded in the 3-year questionnaire (specified by variable C3y_kei_c_age_m)	anthropometry_measures	height	child	3 years	QTL	59497	59497	NA	104	WNT4;ZBTB40;FAF1;USP24;ENSG00000284686;SPAG17;TBX15;SV2A;SF3B4;MSTO1;COLGALT2;TSEN15;ALKAL2;TMEM18;CRIM1;EFEMP1;CYP26B1;GLI2;FAP;ZFAND2B;DIS3L2;RAB17;FARP2;PROK2;RYBP;RASA2;GHSR;GMNC;OSTN;LCORL;REST;ADAMTS3;COX18;ENSG00000285713;NIPBL;ADAMTS6;SMIM23;FAM193B;GMDS;H3C7;SMIM29;NUDT3;GLP1R;BCKDHB;TENT5A;LIN28B;L3MBTL3;ADGRG6;NOX3;ARID1B;UNCX;MICALL2;ETV1;IGFBP3;TNS3;CD36;MDFIC;TFEC;PARP12;PLAG1;PEX2;PKIA;TRPS1;EIF3H;MYC;GSDMC;C8orf90;TSNARE1;RABGAP1;QSOX2;WBP1L;INPP5A;PSMA1;FNBP4;NONE;CCND1;ATP5MC2;PAN2;MSRB3;HMGA2;PMCH;IGF1;RFLNA;NONE;GPC5;CHD8;MNAT1;PPP2R5E;NONE;FLRT2;ATXN3;UNC79;VPS13C;PTPN9;ADAMTSL3;ARRDC4;IGF1R;ADAMTS17;ABCA3;NTAN1;PDXDC1;CRYM;NPIPB3;PITPNC1;CABLES1;UQCC1;GDF5;MROH8;ZHX3;LPIN3;ZNFX1;KCNB1;MC3R;GNAS;PATZ1;DRG1;SYN3;DGKK;ATRX;IGSF1;GPC3;CCDC160;HAPSTR2;SOX3;HMGA2;PNKD;FNDC3B;NPM1;FGF18;NSD1;PLAC1;FAM184B;GPC4;GPC3	0.3134	0.0219	14.3105	1.1052	0.0108	102.333	1.475	1.3238	0.2214	0.0227	NA	0	-0.0026	0.0286	-0.0918	0.9269	-0.0868	0.0359	-2.4139	0.0158	52472	52472	NA	76	WNT4;ZBTB40;USP24;ENSG00000284686;SPAG17;TBX15;SV2A;SF3B4;COLGALT2;TSEN15;ALKAL2;TMEM18;EFEMP1;CYP26B1;GLI2;ZFAND2B;DIS3L2;PRLH;FARP2;PROK2;RYBP;RASA2;GHSR;GMNC;OSTN;LCORL;ENSG00000285713;SMIM23;FAM193B;GMDS;SMIM29;NUDT3;GLP1R;LIN28B;L3MBTL3;ADGRG6;NOX3;ARID1B;UNCX;MICALL2;ETV1;IGFBP3;TNS3;CD36;MDFIC;TFEC;PLAG1;PEX2;PKIA;TRPS1;EIF3H;MYC;GSDMC;WBP1L;PSMA1;FNBP4;NONE;CCND1;ATF7;ATF7-NPFF;PAN2;MSRB3;HMGA2;PMCH;IGF1;RFLNA;NONE;GPC5;CHD8;MNAT1;ATXN3;UNC79;C2CD4A;C2CD4B;ADAMTSL3;ARRDC4;IGF1R;ADAMTS17;ABCA3;NTAN1;PDXDC1;CABLES1;UQCC1;MROH8;ZNFX1;KCNB1;MC3R;FAM210B;GNAS;PIK3IP1;PATZ1;SYN3;DGKK;ATRX;ARHGAP36;IGSF1;HPRT1;PLAC1;HAPSTR2;SOX3;HMGA2;FNDC3B;NSD1;GPC4;GPC3	0.3131	0.0223	14.0404	1.0903	0.0106	102.858	1.4137	1.2865	0.2184	0.0256
c3y_0040001_1	primary_sleeping_place_parents_bed_3y	Primary sleeping place at night| In the parent's bed	lifestyle_habits	sleep	child	3 years	binary	65300	34525.8869218989	55064	0	NA	0.0157	0.0128	1.22656	1.0309	0.0071	145.197	1.042	1.0375	0.734	0.1681	NA	0	0.083	0.1258	0.6596	0.5095	0.1773	0.1544	1.1484	0.2508	57531	30310.5	48552	0	NA	0.0215	0.0142	1.51408	1.0113	0.007	144.471	1.0246	1.0165	0.4575	0.2825
c3y_0040001_2	primary_sleeping_place_separate_bed_in_parents_room_3y	Primary sleeping place at night| In a separate bed in the parent's room	lifestyle_habits	sleep	child	3 years	binary	65300	32059.1408882083	9355	0	NA	0.0226	0.0137	1.64964	1.0281	0.0068	151.191	1.043	1.0345	0.6525	0.1579	NA	0	0.0027	0.105	0.0255	0.9796	-0.1416	0.1251	-1.1316	0.2578	57531	28176.4	8218	0	NA	0.0251	0.015	1.67333	1.0106	0.007	144.371	1.0251	1.0195	0.4219	0.2771
c3y_0050001_1	primary_sleeping_position_back_3y	Primary sleeping position| Back	lifestyle_habits	sleep	child	3 years	binary	65303	61149.6232638623	24417	2	TMCO5A;SPRED1;GALR1;SALL3	0.0235	0.0074	3.17568	1.0347	0.0068	152.162	1.0644	1.0557	0.5389	0.1051	NA	0	-0.0342	0.0719	-0.4752	0.6346	0.206	0.0961	2.1431	0.0321	57533	53890.2	21528	2	GALR1;SALL3;PPP2R3B;SHOX	0.0224	0.0081	2.76543	1.023	0.0065	157.385	1.0478	1.0436	0.4807	0.1355
c3y_0050001_2	primary_sleeping_position_side_3y	Primary sleeping position| Side	lifestyle_habits	sleep	child	3 years	binary	65303	50845.0343782062	17288	0	NA	0.0115	0.0088	1.30682	1.0177	0.0071	143.338	1.03	1.0195	0.5894	0.2368	NA	0	0.0363	0.1196	0.3038	0.7613	-0.115	0.1413	-0.8136	0.4159	57533	44791.5	15229	0	NA	0.0122	0.0094	1.29787	1.0055	0.0069	145.725	1.0172	1.0135	0.3204	0.3985
c3y_0050001_3	primary_sleeping_position_stomach_3y	Primary sleeping position| Stomach	lifestyle_habits	sleep	child	3 years	binary	65303	29887.4098892853	8606	2	MCUR1;SMAD3	0.0951	0.015	6.34	1.016	0.0072	141.111	1.0742	1.0649	0.2154	0.0963	NA	0	-0.0244	0.0562	-0.4337	0.6645	-0.1262	0.0619	-2.0396	0.0414	57533	26287	7567	2	SMAD3;KLHL14;CCDC178	0.0826	0.0173	4.77457	1.0255	0.0073	140.479	1.0703	1.0649	0.3621	0.1039
c3y_0060001	fixed_bedtime_3y	There is a fixed bedtime for the child	lifestyle_habits	sleep	child	3 years	binary	65295	15618.2374760701	61124	0	NA	0.0591	0.0297	1.9899	1.0249	0.008	128.112	1.0447	1.0527	0.5567	0.1788	NA	0	0.1264	0.0985	1.2833	0.1994	-0.2098	0.124	-1.6927	0.0905	57523	14029.1	53771	0	NA	0.0743	0.0318	2.33648	1.0124	0.0072	140.611	1.0348	1.0315	0.3562	0.2074
c3y_0082101	febrile_seizure_3y	Epilepsy and convulsion diagnosed after age 2: Febrile convulsion	neurology_and_psychology	febrile_convulsion	child	3 years	binary	65376	12346.5335291238	3248	5	SCN1A;GABRG2;SDHAF3;TAC1;FAH	0.2524	0.0457	5.52298	1.0241	0.0068	150.603	1.0884	1.0741	0.2722	0.0764	NA	0	-5e-04	0.0495	-0.0102	0.9919	-0.0187	0.0635	-0.2953	0.7677	57595	10839.5	2851	5	SCN1A;GABRG2;SDHAF3;TAC1;OASL;SCN9A	0.2216	0.0493	4.49493	1.0181	0.0068	149.721	1.0676	1.0557	0.2674	0.1008
c3y_0082102	febrile_seizure_count_since_birth_3y	Number of times the child suffered from febrile convulsion since birth| 1 = Once, 2 = Twice, 3 = 3-9 times, 4 = 10 times or more	neurology_and_psychology	febrile_convulsion	child	3 years	QTL	65361	65361	NA	15	GLI2;SCN1A;GABRG2;SDHAF3;TAC1;FAM3C;PTPRZ1;NONE;NONE;RAB6A;TLN2;TPM1;CTXND1;ADCYAP1;METTL4;DLGAP1;PNPLA4;VCX2;SCN2A;CSRNP3	0.0549	0.0089	6.16854	1.0208	0.007	145.829	1.0947	1.0772	0.2201	0.0737	NA	0	-0.0067	0.0467	-0.1429	0.8863	-0.0268	0.0588	-0.4563	0.6482	57582	57582	NA	13	PTPN14;SCN1A;B3GALT1;GABRG2;SDHAF3;TAC1;FMC1-LUC7L2;LUC7L2;KIF11;TCERG1L;PPP2R2D;TMEM260;OTX2;TLN2;TPM1;THSD4;PNPLA4;VCX2;SCN9A	0.0503	0.0093	5.4086	1.0155	0.0067	151.567	1.075	1.0679	0.2068	0.0899
c3y_0091001	asthma_3y	Immune system disorder diagnosed after age 2: Asthma	allergy_and_immunology	asthma	child	3 years	binary	65376	18649.7870166422	5053	5	IL18R1;IL1RL1;OR6M1;TMEM225;ENSG00000285901;FGF23;ZPBP2;GSDMB;NTN5;FUT2	0.1059	0.03	3.53	1.0259	0.0073	140.534	1.0666	1.0527	0.3898	0.109	NA	0	0.0523	0.061	0.8578	0.391	-0.0981	0.0801	-1.2242	0.2209	57595	16401	4443	4	IL18R1;IL1RL1;CDHR3;ZPBP2;GSDMB;NTN5;FUT2	0.0736	0.032	2.3	1.0293	0.0074	139.095	1.0546	1.0405	0.5359	0.1362
c3y_0091101	food_allergy_3y	Immune system disorder diagnosed after age 2: Food allergy	allergy_and_immunology	food_allergy	child	3 years	binary	65376	15325.9999388155	4087	9	GLB1;LEF1;IL13;HLA-DRB1;HLA-DQA1;ARRDC1;GATA3;CELF2;IL4R;IL21R;SERPINB7;KLK11	0.1729	0.0381	4.53806	1.0298	0.0082	125.585	1.0841	1.0741	0.354	0.098	HLA_DRB4	1	0.0297	0.0573	0.5175	0.6048	0.1294	0.0699	1.8519	0.064	57595	13650.3	3643	10	GLB1;LEF1;IL13;HLA-DRB1;HLA-DQA1;ARRDC1;GATA3;CELF2;IL4R;IL21R;SERPINB7;KLK11;P4HA2	0.145	0.0413	3.5109	1.0289	0.0084	122.488	1.0694	1.0649	0.4169	0.1216
c3y_0091201	atopic_dermatitis_3y	Immune system disorder diagnosed after age 2: Atopic dermatitis	allergy_and_immunology	atopic_dermatitis	child	3 years	binary	65376	17544.281938326	4728	9	FLG2;CRNN;SLC9A4;IL13;PBX2;ENSG00000285837;NLRP10;OVOL1;RTEL1;RPTN;HRNR	0.1358	0.0318	4.27044	1.0342	0.0071	145.662	1.0831	1.0618	0.4111	0.0849	HLA_DRB1	1	0.0948	0.0561	1.6893	0.0912	0.1669	0.0769	2.1704	0.03	57595	15332	4129	10	FLG2;CRNN;SLC9A4;IRX1;ADAMTS16;IL13;PBX2;ENSG00000285837;ADO;NLRP10;OVOL1;RTEL1;RPTN;HRNR	0.1334	0.0358	3.72626	1.0282	0.0069	149.014	1.0709	1.0557	0.3985	0.0968
c3y_0091301	allergic_conjunctivitis_3y	Immune system disorder diagnosed after age 2: Allergic conjunctivitis (including Pollinosis-induced conjunctivitis)	allergy_and_immunology	allergic_conjunctivitis	child	3 years	binary	65376	3655.42235682819	927	1	NONE;NONE	0.0238	0.1207	0.197183	0.9892	0.0069	143.362	0.9911	0.9986	NA	NA	NA	0	NA	NA	NA	NA	NA	NA	NA	NA	57595	3143.88	797	0	NA	0.0969	0.1355	0.715129	0.9689	0.0071	136.465	0.9754	0.9721	NA	NA
c3y_0091401	urticaria_3y	Immune system disorder diagnosed after age 2: Hives	allergy_and_immunology	urticaria	child	3 years	binary	65376	9624.9845814978	2502	4	GCSAML;TBL1XR1;CHD1;ENSG00000206356;TRAPPC8	0.0769	0.0462	1.6645	0.9999	0.0068	147.044	1.0153	1.0075	NA	0	NA	0	-0.0029	0.096	-0.0302	0.9759	0.0529	0.1142	0.4632	0.6432	57595	8482.33	2205	1	TBL1XR1	0.0516	0.0501	1.02994	0.9989	0.0069	144.768	1.0082	0.9986	NA	0
c3y_0091501	allergic_rhinitis_3y	Immune system disorder diagnosed after age 2: Allergic rhinitis (including Pollinosis-induced rhinitis)	allergy_and_immunology	allergic_rhinitis	child	3 years	binary	65376	11525.6029735683	3021	1	UNC79	0.058	0.0394	1.47208	1.0233	0.0073	140.178	1.0373	1.0255	0.6254	0.1964	NA	0	0.2058	0.1232	1.6713	0.0947	0.0881	0.1454	0.6055	0.5448	57595	10065.1	2637	0	NA	0.061	0.0431	1.41531	1.0129	0.0069	146.797	1.0259	1.0165	0.4978	0.2675
c3y_0092801	chickenpox_3y	Infectious disease diagnosed after age 2: Chickenpox	infection	virus_infection	child	3 years	binary	65376	11492.9251101322	3012	0	NA	-0.0374	0.0384	-0.973958	1.0205	0.0071	143.732	1.0113	1.0105	1.8098	0.6279	NA	0	NA	NA	NA	NA	NA	NA	NA	NA	57595	9795.78	2563	1	CFAP77	-0.0511	0.0427	-1.19672	1.0207	0.0069	147.928	1.01	0.9986	2.0757	0.6882
c3y_0092901	influenza_3y	Infectious disease diagnosed after age 2: Flu	infection	virus_infection	child	3 years	binary	65376	30101.3964145864	8677	2	TCF7L2;HABP2;B3GALT5;IGSF5	0.0096	0.013	0.738462	1.0183	0.0068	149.75	1.0249	1.0255	0.7348	0.2744	NA	0	-0.142	0.21	-0.6761	0.499	-0.1322	0.2365	-0.559	0.5761	57595	26594.3	7670	2	TCF7L2;HABP2;B3GALT5;IGSF5	0.0196	0.0137	1.43066	1.0146	0.0063	161.048	1.0264	1.0255	0.5538	0.2402
c3y_0093001	group_A_streptococcal_infection_3y	Infectious disease diagnosed after age 2: Streptococcal infection	infection	streptococcus_pyogenes	child	3 years	binary	65376	12774.3699828683	3367	0	NA	0.0324	0.0332	0.975904	1.0188	0.0072	141.5	1.0278	1.0255	0.6742	0.2584	NA	0	0.0077	0.1169	0.066	0.9474	-0.1362	0.1741	-0.7822	0.4341	57595	11389.3	3004	0	NA	0.0333	0.0352	0.946023	1.0112	0.0069	146.551	1.0195	1.0165	0.5764	0.3568
c3y_0093401	mumps_infection_3y	Infectious disease diagnosed after age 2: Mumps	infection	virus_infection	child	3 years	binary	65376	5000.53689427313	1275	1	NTN5;FUT2	-0.1019	0.0821	-1.24117	1.0108	0.0071	142.366	0.9999	1.0016	NA	NA	NA	0	NA	NA	NA	NA	NA	NA	NA	NA	57595	4346.74	1108	1	FUT2	-0.1314	0.0953	-1.3788	1.0117	0.0071	142.493	0.9995	1.0016	NA	NA
c3y_0094701	eye_or_ear_disease_3y	Other disease diagnosed after age 2: Disease of eyes or ears (e.g., amblyopia, strabismus, hearing difficulty)	other	eye_or_ear_diseases	child	3 years	binary	65376	4082.20405041605	1037	1	ASMT;DHRSX	-0.0387	0.0895	-0.432402	0.9831	0.0065	151.246	0.9797	0.978	NA	NA	NA	0	NA	NA	NA	NA	NA	NA	NA	NA	57595	3578.61	909	0	NA	-0.0089	0.1003	-0.0887338	0.9793	0.006	163.217	0.9786	0.9751	NA	NA
c3y_0095301	burn_3y	Other disease diagnosed after age 2: Burn	trauma	burn	child	3 years	binary	65376	4024.09373470387	1022	1	SLC35E2B	0.1025	0.0982	1.04379	0.9776	0.0065	150.4	0.9862	0.9868	NA	NA	NA	0	0.082	0.1316	0.6228	0.5334	0.251	0.1937	1.2957	0.1951	57595	3419.67	868	0	NA	0.0105	0.11	0.0954545	0.9726	0.0064	151.969	0.9733	0.9751	NA	NA
c3y_0095401	external_injury_3y	Other disease diagnosed after age 2: External wound (e.g., head injury)	trauma	external_injury	child	3 years	binary	65376	3791.37714145864	962	0	NA	0.0756	0.1103	0.685403	0.9805	0.006	163.417	0.9865	0.9927	NA	NA	NA	0	0.0898	0.1574	0.5703	0.5685	0.0454	0.1719	0.2641	0.7917	57595	3373.11	856	0	NA	0.0525	0.1202	0.436772	0.9724	0.0061	159.41	0.9761	0.9751	NA	NA
c3y_0100101	fever_over_38C_count_3y	Number of the following health-related events experienced at or after 2 years and 6 months of age: Fever (over 38 degrees) : about ________ times	other	fever_episode	child	3 years	QTL	65376	65376	NA	3	ABCG2;ENSG00000285566;PCDH9;ATG2B	0.0062	0.0073	0.849315	1.0297	0.0074	139.149	1.0383	1.0345	0.7737	0.1918	NA	0	-0.1094	0.1568	-0.6979	0.4852	0.0634	0.1804	0.3515	0.7252	57595	57595	NA	1	ENSG00000285566;PCDH9	0.0109	0.0076	1.43421	1.0145	0.0072	140.903	1.0277	1.0165	0.5245	0.2584
c3y_0100102	fever_over_39C_count_3y	Number of the following health-related events experienced at or after 2 years and 6 months of age: Fever (over 39 degrees) : about ________ times	other	fever_episode	child	3 years	QTL	62090	62090	NA	2	ABCG2;HPRT1;PLAC1	0.0087	0.0074	1.17568	1.0211	0.0077	132.61	1.0327	1.0345	0.6468	0.2367	NA	0	-0.0589	0.1191	-0.4948	0.6207	0.0154	0.1397	0.1102	0.9123	54727	54727	NA	1	HLA-DRB5;HLA-DRB1	0.0146	0.0083	1.75904	1.0051	0.0076	132.25	1.0217	1.0195	0.2339	0.3504
c3y_0100201	head_hit_hard_count_3y	Number of the following health-related events experienced at or after 2 years and 6 months of age: Head was hit hard (e.g., when falling down) : ________ times	trauma	head_injury	child	3 years	QTL	58660	58660	NA	5	KLHL23;ZNF804A;FSIP2;SPDYE21;AUTS2;CSMD1;COX4I2;BCL2L1	0.0014	0.0071	0.197183	1.0262	0.0069	148.725	1.0279	1.0315	0.9367	0.2477	NA	0	-0.2194	1.017	-0.2158	0.8292	-0.2889	1.3943	-0.2072	0.8359	51699	51699	NA	6	SCMH1;FOXO6;MEIS1;ETAA1;KLHL23;TBCA;KCNMA1;DLG5;CCDC15	-0.0037	0.0075	-0.493333	1.0137	0.0064	158.391	1.0096	1.0165	1.4327	0.672
c3y_0100301b	hospitalization_days_3y	Being hospitalized: about ________ days in total	other	hospitalization	child	3 years	binary	58567	10870.5223077842	2857	0	NA	0.022	0.0401	0.548628	1.0108	0.0077	131.273	1.0158	1.0195	0.6801	0.4866	NA	0	0.0691	0.18	0.3838	0.7012	7e-04	0.225	0.003	0.9976	51609	9540.87	2507	0	NA	0.054	0.0471	1.1465	1.0057	0.0077	130.61	1.0164	1.0195	0.3446	0.4675
c3y_0110001_3	egg_partial_avoidance_3y	Consumption status and reaction to specific foods: Eggs and/or egg ingredients| Partial avoidance	allergy_and_immunology	food_allergy	child	3 years	binary	64819	12466.8808836915	3283	5	IL13;HLA-DRB1;HLA-DQA1;SERPINB7;KLK11;HLA-B;MICA	0.11	0.0378	2.91005	1.0201	0.0069	147.841	1.0484	1.0436	0.4153	0.1421	HLA_DRB4	1	0.134	0.076	1.7625	0.078	0.2273	0.0946	2.402	0.0163	57099	11107.8	2927	4	IL13;HLA-DRB1;HLA-DQA1;KLK11;HLA-B;MICA	0.1212	0.0434	2.79263	1.0135	0.0069	146.884	1.0412	1.0375	0.3284	0.1664
c3y_0110101	positive_egg_allergy_test_3y	Abnormal blood or skin test results with eggs and/or egg ingredients	allergy_and_immunology	food_allergy	child	3 years	binary	64853	14665.3972522474	3901	8	NCOA1;GLB1;IL13;HLA-DRA;HLA-DRB5;GATA3;CELF2;ENSG00000285837;ADO;SERPINB7;HLA-B	0.1694	0.0327	5.18043	1.0151	0.0072	140.986	1.065	1.0527	0.2322	0.1112	HLA_DRB4	1	0.0154	0.0493	0.3128	0.7544	0.0261	0.0696	0.3746	0.708	57132	13065.1	3478	7	GLB1;IL13;HLA-DRA;HLA-DRB5;ENSG00000285837;ADO;PIWIL4;AMOTL1;SERPINB7;HLA-DQB1	0.1823	0.0374	4.87433	1.0044	0.0069	145.565	1.052	1.0466	0.0842	0.1326
c3y_0110201	egg_allergy_symptoms_3y	Allergic symptoms after eating eggs or egg ingredients	allergy_and_immunology	food_allergy	child	3 years	binary	64855	12463.6549841955	3282	7	GLB1;IL13;SLC17A2;TRIM38;HLA-DRA;HLA-DRB5;SERPINB7;KLK11;HLA-DPA1;HLA-DPB1	0.0949	0.0369	2.57182	1.0267	0.0071	144.606	1.0511	1.0466	0.5229	0.1383	HLA_DRB4	1	0.1542	0.0883	1.7455	0.0809	0.1552	0.1033	1.5031	0.1328	57134	11151.3	2939	7	GLB1;DAP;CTNND2;IL13;SLC17A2;TRIM38;HLA-DRA;HLA-DRB5;SERPINB2;HLA-DPA1;HLA-DPB1	0.0963	0.0403	2.38958	1.02	0.007	145.714	1.0426	1.0405	0.4709	0.1634
c3y_0110301	egg_immediate_skin_symptoms_3y	Symptoms experienced within 3 hours after eating eggs or egg ingredients: Hives and itchiness, swelling on the face or lips	allergy_and_immunology	food_allergy	child	3 years	binary	64853	12049.3770218803	3167	7	GLB1;IL13;SLC17A2;TRIM38;HLA-DRA;HLA-DRB5;SERPINB7;RUNX1;HLA-DQB1	0.0993	0.04	2.4825	1.0263	0.0071	144.549	1.0509	1.0466	0.5168	0.1403	HLA_DRB4	1	0.165	0.0892	1.8506	0.0642	0.1935	0.1038	1.8652	0.0621	57132	10694.4	2812	7	GLB1;IL13;SLC17A2;TRIM38;HLA-DRA;HLA-DRB5;BCKDHB;TENT5A;SERPINB7;HLA-DQB1	0.0983	0.0435	2.25977	1.0203	0.0068	150.044	1.0422	1.0436	0.4815	0.1621
c3y_0110501_3	milk_partial_avoidance_3y	Current consumption status of milk (including milk powder, cheese)| Partial avoidance	allergy_and_immunology	food_allergy	child	3 years	binary	64752	3922.719051149	996	0	NA	0.0349	0.094	0.371277	0.9871	0.0063	156.683	0.99	0.9898	NA	NA	NA	0	0.1364	0.3194	0.4271	0.6693	0.4221	0.6696	0.6303	0.5285	57037	3519.95	894	0	NA	0.077	0.1001	0.769231	0.98	0.0064	153.125	0.9857	0.9898	NA	NA
c3y_0110601	positive_milk_allergy_test_3y	Abnormal blood or skin test results with milk (including milk powder, cheese)	allergy_and_immunology	food_allergy	child	3 years	binary	64768	4965.01556324111	1266	0	NA	0.1974	0.0935	2.11123	0.9961	0.0074	134.608	1.0168	1.0165	NA	0	NA	0	-0.0291	0.0857	-0.3402	0.7337	0.0459	0.1108	0.4138	0.679	57052	4472.72	1141	0	NA	0.2239	0.0995	2.25025	0.9868	0.0074	133.351	1.0077	1.0105	NA	0
c3y_0110701	milk_allergy_symptoms_3y	Allergic symptoms after consuming milk (including milk powder, cheese)	allergy_and_immunology	food_allergy	child	3 years	binary	64769	4410.2539177693	1122	0	NA	0.151	0.0993	1.52064	0.9986	0.0074	134.946	1.0127	1.0135	NA	0	NA	0	-0.0302	0.1023	-0.2952	0.7679	0.1479	0.1318	1.1224	0.2617	57053	3956.9	1007	0	NA	0.1335	0.1071	1.2465	0.9947	0.0076	130.882	1.0058	1.0075	NA	0
c3y_0110801	milk_immediate_skin_symptoms_3y	Symptoms experienced within 3 hours after consuming milk (including milk powder, cheese): Hives and itchiness, swelling on the face or lips	allergy_and_immunology	food_allergy	child	3 years	binary	64768	4147.39105731225	1054	0	NA	0.0683	0.1038	0.657996	0.9994	0.0074	135.054	1.0053	1.0016	NA	0	NA	0	0.1185	0.1909	0.6207	0.5348	0.2465	0.2591	0.9514	0.3414	57052	3740.59	951	0	NA	0.0275	0.1053	0.261159	0.9923	0.007	141.757	0.9945	0.9927	NA	NA
c3y_0112001_3	fish_partial_avoidance_3y	Current consumption status of fish| Partial avoidance	allergy_and_immunology	food_allergy	child	3 years	binary	64676	2730.55476529161	690	0	NA	-0.0364	0.1387	-0.262437	0.9993	0.0065	153.738	0.9972	1.0075	NA	NA	NA	0	NA	NA	NA	NA	NA	NA	NA	NA	56973	2488.22	629	0	NA	0.009	0.1551	0.0580271	0.9921	0.0063	157.476	0.9926	0.9986	NA	NA
c3y_0113501_2	crustacean_never_eaten_3y	Current consumption status of crustacean (e.g., shrimp, crab)| Has never eaten	allergy_and_immunology	food_allergy	child	3 years	binary	64642	11075.9541474583	2899	0	NA	0.025	0.0378	0.661376	1.0456	0.0072	145.222	1.0514	1.0527	0.8858	0.1391	NA	0	0.2364	0.2421	0.9763	0.3289	0.082	0.2054	0.3993	0.6897	56946	10005.1	2622	0	NA	0.034	0.0386	0.880829	1.0183	0.0069	147.58	1.0255	1.0315	0.7183	0.2718
c3y_0113501_3	crustacean_partial_avoidance_3y	Current consumption status of crustacean (e.g., shrimp, crab)| Partial avoidance	allergy_and_immunology	food_allergy	child	3 years	binary	64642	7259.84573497107	1869	1	STK31;NPY	-0.0131	0.0613	-0.213703	1.014	0.0076	133.421	1.012	1.0075	1.1685	0.6331	NA	0	NA	NA	NA	NA	NA	NA	NA	NA	56946	6499.16	1674	0	NA	-0.0271	0.0625	-0.4336	1.0012	0.0072	139.056	0.9974	0.9957	NA	NA
c3y_0114001_2	soba_never_eaten_3y	Current consumption status of soba noodles| Has never eaten	allergy_and_immunology	food_allergy	child	3 years	binary	64701	43757.742229641	13945	0	NA	0.0062	0.0106	0.584906	1.0522	0.0072	146.139	1.0579	1.0496	0.9012	0.1245	NA	0	-0.1209	0.1859	-0.6505	0.5154	0.1277	0.23	0.5553	0.5787	56995	38838.2	12413	0	NA	0.0078	0.0111	0.702703	1.0297	0.0073	141.055	1.036	1.0285	0.8233	0.2026
c3y_0114001_3	soba_partial_avoidance_3y	Current consumption status of soba noodles| Partial avoidance	allergy_and_immunology	food_allergy	child	3 years	binary	64701	3000.38503268883	759	0	NA	-0.1014	0.1288	-0.787267	1.0008	0.0069	145.043	0.9943	0.9986	NA	NA	NA	0	NA	NA	NA	NA	NA	NA	NA	NA	56995	2718.78	688	0	NA	-0.1361	0.1378	-0.987663	0.9821	0.0067	146.582	0.9742	0.9751	NA	NA
c3y_0114501_2	sesame_never_eaten_3y	Current consumption status of sesame| Has never eaten	allergy_and_immunology	food_allergy	child	3 years	binary	64718	2765.80122995148	699	2	ITIH3;ITIH4;KCTD2	-0.088	0.1326	-0.66365	0.9922	0.0061	162.656	0.987	0.9839	NA	NA	NA	0	NA	NA	NA	NA	NA	NA	NA	NA	57009	2468.68	624	1	CRYBB3;CRYBB2	-0.133	0.152	-0.875	0.9923	0.0062	160.048	0.9852	0.9809	NA	NA
c3y_0115001_2	nuts_never_eaten_3y	Current consumption status of nuts| Has never eaten	allergy_and_immunology	food_allergy	child	3 years	binary	64700	25613.7102936631	7206	0	NA	0.0442	0.018	2.45556	1.0463	0.0076	137.671	1.0699	1.0649	0.662	0.1093	NA	0	-0.0104	0.0839	-0.1234	0.9018	0.0227	0.113	0.2004	0.8411	56994	23031.7	6499	0	NA	0.061	0.0178	3.42697	1.0189	0.007	145.557	1.0482	1.0496	0.3912	0.1442
c3y_0115001_3	nuts_partial_avoidance_3y	Current consumption status of nuts| Partial avoidance	allergy_and_immunology	food_allergy	child	3 years	binary	64700	10202.5595054096	2660	0	NA	0.0101	0.0438	0.230594	1.0257	0.007	146.529	1.0279	1.0285	0.9201	0.2522	NA	0	-0.1281	0.4391	-0.2917	0.7705	0.0481	0.3934	0.1223	0.9027	56994	9181.09	2396	2	NR3C1;HMHB1;CCDC188;RTN4R	0.0173	0.0496	0.34879	1.0149	0.007	144.986	1.0183	1.0195	0.812	0.3812
c3y_0116001	self_imposed_food_avoidance_3y	Avoidance of specific food not based on doctor's order	allergy_and_immunology	food_allergy	child	3 years	binary	64926	34901.0623170995	10387	0	NA	0.0154	0.01	1.54	1.0304	0.0067	153.791	1.0412	1.0436	0.7374	0.1621	NA	0	0.015	0.1116	0.1347	0.8928	0.0803	0.1347	0.5956	0.5515	57209	31047.3	9261	0	NA	0.0221	0.011	2.00909	1.0116	0.0063	160.571	1.0255	1.0255	0.4562	0.248
c3y_0116101	food_avoidance_due_to_allergic_symptoms_3y	Reason for avoidance: Allergic symptoms experienced after eating the food	allergy_and_immunology	food_allergy	child	3 years	binary	65376	7984.10517621145	2061	1	RPS24;ZMIZ1	-0.0556	0.0526	-1.05703	1.0151	0.0075	135.347	1.0057	1.0075	2.6756	1.3335	NA	0	NA	NA	NA	NA	NA	NA	NA	NA	57595	7034.96	1816	0	NA	-0.0439	0.0542	-0.809963	1.0072	0.0074	136.108	1.0006	0.9986	12.1931	12.6027
c3y_0116102	food_avoidance_due_to_food_allergy_concern_3y	Reason for avoidance: Worried about a food allergy	allergy_and_immunology	food_allergy	child	3 years	binary	65376	26988.6833088595	7640	0	NA	0.0232	0.0162	1.4321	1.0236	0.0074	138.324	1.0364	1.0375	0.6493	0.2039	NA	0	0.0484	0.1018	0.476	0.6341	0.2082	0.1503	1.385	0.166	57595	24089.4	6833	0	NA	0.0299	0.0186	1.60753	1.0112	0.0066	153.212	1.0259	1.0285	0.4331	0.2558
c3y_0120001	wheezing_history_ISAAC_3y	Has your child ever had wheezing or whistling in the chest at any time in the past?	allergy_and_immunology	wheezing	child	3 years	binary	65207	55368.2059901544	19939	6	FAT4;INTU;HLA-C;CDHR3;C12orf75;NUAK1;GSDMB;GDF5	0.0618	0.0114	5.42105	1.0366	0.0077	134.623	1.1065	1.0926	0.3437	0.0723	NA	0	-0.0051	0.0463	-0.1102	0.9122	-0.0411	0.0619	-0.6636	0.5069	57443	48643.2	17480	5	HLA-C;CDHR3;GSDMB;UQCC1;GDF5;GNAS	0.061	0.013	4.69231	1.0343	0.0077	134.325	1.0949	1.0802	0.3614	0.0812
c3y_0130001	wheezing_past_12m_ISAAC_3y	Has your child had wheezing or whistling in the chest in the past 12 months?	allergy_and_immunology	wheezing	child	3 years	binary	64930	37351.9335284152	11307	6	HLA-C;HLA-DQB2;HLA-DOB;CDHR3;GSDMB;FUT2;UQCC1;GDF5	0.0656	0.0162	4.04938	1.0365	0.0067	154.701	1.0871	1.0772	0.4197	0.0768	HLA_C	1	0.02	0.0558	0.3589	0.7197	-0.0472	0.0715	-0.6605	0.509	57197	32790.2	9917	3	HLA-DQB2;HLA-DOB;CDHR3;GSDMB	0.0653	0.0178	3.66854	1.0259	0.0065	157.831	1.0703	1.0649	0.3679	0.0923
c3y_0130101	wheezing_episode_count_past_12m_ISAAC_3y	How many wheezing episodes has your child experienced in the past 12 months?| 1 = None, 2 = 1 to 3, 3 = 4 to 12, 4 = More than 12 episodes	allergy_and_immunology	wheezing	child	3 years	QTL	58162	58162	NA	4	RAD50;IL13;CDHR3;GSDMB;NTN5;FUT2	0.0497	0.0101	4.92079	1.0173	0.0067	151.836	1.077	1.0649	0.2251	0.0873	NA	0	0.0303	0.0488	0.6215	0.5343	-0.0168	0.0697	-0.2416	0.8091	51274	51274	NA	5	SLC34A2;SEL1L3;CETN3;CDHR3;SLC38A4;AMIGO2;GSDMB	0.0498	0.0114	4.36842	1.0056	0.0071	141.634	1.0584	1.0496	0.0963	0.1212
c3y_0130201	sleep_disturbed_by_wheezing_past_12m_ISAAC_3y	In the past 12 months, how often, on average, has your child's sleep been disturbed due to wheezing?| 1 = Never, 2 = Less than one night per week, 3 = One or more nights per week	allergy_and_immunology	wheezing	child	3 years	QTL	57865	57865	NA	6	ARRDC3;NR2F1;GJA1;HSF2;SOX6;ANKRD33;ZPBP2;GSDMB;CDH4	0.0304	0.0099	3.07071	1.0114	0.0067	150.955	1.0475	1.0345	0.2404	0.1412	NA	0	0.0917	0.0637	1.4396	0.15	0.0616	0.0814	0.7566	0.4493	51009	51009	NA	7	SPAG17;TBX15;SPARC;GJA1;HSF2;MAN1B1;ANKRD33;IKZF3;CYP2B6;CYP2A13	0.0351	0.0113	3.10619	1.0022	0.007	143.171	1.039	1.0225	0.0556	0.1796
c3y_0130301	speech_limited_by_wheezing_past_12m_ISAAC_3y	In the past 12 months, has wheezing ever been severe enough to limit your child's speech to only one or two words at a time between breaths?	allergy_and_immunology	wheezing	child	3 years	binary	57966	2781.79953766001	704	1	ETAA1;C1D	0.1425	0.1488	0.957661	0.9858	0.0067	147.134	0.9944	1.0016	NA	NA	NA	0	-0.0606	0.1308	-0.4636	0.6429	-0.0172	0.1532	-0.112	0.9108	51090	2457.71	622	0	NA	0.1499	0.1654	0.906288	0.9711	0.0068	142.809	0.9789	0.9898	NA	NA
c3y_0140001	asthma_history_ISAAC_3y	Has your child ever had asthma?	allergy_and_immunology	asthma	child	3 years	binary	65178	23147.3209365123	6419	5	CXCL13;CNOT6L;HLA-DQB1;HLA-DQA2;AKAP7;GSDMB;NTN5;FUT2	0.1042	0.0231	4.51082	1.0349	0.0072	143.736	1.0837	1.071	0.4172	0.0857	HLA_DQB1	1	0.0595	0.0536	1.1115	0.2664	0.0194	0.0718	0.27	0.7872	57418	20334.4	5637	6	IL18R1;IL1RL1;CXCL13;CNOT6L;HLA-DRB5;HLA-DRB1;CDHR3;GSDMB;NTN5;FUT2	0.0869	0.0259	3.35521	1.0366	0.0074	140.081	1.0725	1.0618	0.5046	0.1015
c3y_0150001	exercise_induced_wheezing_ISAAC_3y	In the past 12 months, has your child's chest ever sounded wheezy during or after exercise?	allergy_and_immunology	wheezing	child	3 years	binary	65276	5797.23138672713	1483	2	SLC4A3;EPHA4;NONE;FSCB	0.1472	0.0749	1.96529	0.9992	0.007	142.743	1.0177	1.0135	NA	0	NA	0	0.0339	0.0821	0.4133	0.6794	0.0029	0.1108	0.0258	0.9794	57508	5151.17	1318	2	SLC4A3;EPHA4;NONE;FSCB	0.1302	0.0797	1.63363	0.988	0.007	141.143	1.0023	1.0016	NA	0
c3y_0160001	nighttime_dry_cough_ISAAC_3y	In the past 12 months, has your child ever had a dry cough at night, apart from a cough associated with a cold or chest infection?	allergy_and_immunology	wheezing	child	3 years	binary	65158	19552.5771202308	5323	0	NA	0.0213	0.0234	0.910256	1.0315	0.0067	153.955	1.0402	1.0375	0.7832	0.1669	NA	0	-0.0083	0.1423	-0.0584	0.9534	0.0446	0.1699	0.2626	0.7929	57401	17183.7	4677	1	GSDMB	0.0162	0.0246	0.658537	1.0267	0.0068	150.985	1.0324	1.0285	0.8227	0.2088
c3y_0170001	itchy_rash_at_least_6m_ISAAC_3y	Has your child ever had an itchy recurring rash for at least 6 months?	allergy_and_immunology	eczema	child	3 years	binary	65225	36001.4157761594	10783	14	FLG2;CRNN;CD207;VAX2;SLC25A46;TSLP;IL13;HLA-DRB1;HLA-DQA1;EGR2;NRBF2;NLRP10;OVOL1;SERPINB7;RTEL1;LIMK2;FLG;TSBP1;RORC	0.0948	0.0172	5.51163	1.0411	0.008	130.137	1.1095	1.0802	0.3753	0.0726	HLA_DRB1	1	0.0513	0.0477	1.0757	0.2821	0.0946	0.059	1.6032	0.1089	57467	31744.9	9510	11	FLG2;CRNN;CD207;VAX2;SLC25A46;TSLP;IL13;TSBP1;EGR2;NRBF2;NLRP10;OVOL1;RTEL1;FLG;NOTCH4	0.1042	0.0189	5.51323	1.045	0.0081	129.012	1.1117	1.0895	0.4026	0.0721
c3y_0180001	itchy_rash_past_12m_ISAAC_3y	Has your child ever had an itchy rash at any time in the past 12 months?	allergy_and_immunology	eczema	child	3 years	binary	65006	35663.8119558195	10666	13	FLG2;CRNN;CD207;VAX2;IL18RAP;SLC9A4;SLC25A46;TSLP;IL13;HLA-DRB1;HLA-DQA1;ENSG00000285837;ADO;NLRP10;OVOL1;SERPINB7;ARFRP1;FLG;HLA-DQB1;HLA-DQA2	0.0886	0.0178	4.97753	1.0385	0.0083	125.12	1.1021	1.0772	0.3773	0.0814	HLA_DRB1	1	0.0784	0.0512	1.5311	0.1257	0.1327	0.0643	2.065	0.0389	57275	31423.7	9398	12	FLG2;CRNN;CD207;VAX2;IL18RAP;SLC9A4;SLC25A46;TSLP;IL13;HLA-DRB1;HLA-DQA1;EGR2;NRBF2;NLRP10;OVOL1;ARFRP1;FLG;MICA;MICB	0.0925	0.0196	4.71939	1.0438	0.0086	121.372	1.1032	1.0833	0.4245	0.0835
c3y_0180101	itchy_rash_typical_areas_ISAAC_3y	Has this itchy rash at any time affected any of the following areas: the folds of the elbows, inner fold of the knees, in front of the ankles, under the buttocks, or around the neck, ears or eyes?	allergy_and_immunology	eczema	child	3 years	binary	64549	29872.5414801159	8619	15	POU3F1;RRAGC;MAST2;FLG2;CRNN;CD207;VAX2;IL18RAP;SLC9A4;SLC25A46;TSLP;IL13;HLA-DRB1;HLA-DQA1;ENSG00000285837;ADO;NLRP10;OVOL1;ARFRP1;RPTN;HRNR;TSBP1;HLA-B;MICA	0.1122	0.0203	5.52709	1.0461	0.0081	129.148	1.1137	1.0926	0.405	0.0713	HLA_DRB1	1	0.0467	0.05	0.9333	0.3507	0.0645	0.0614	1.0495	0.2939	56868	26199.4	7553	15	MAST2;FLG2;CRNN;CD207;VAX2;IL18RAP;SLC9A4;EDAR;TMEM232;IL13;HLA-DRB1;HLA-DQA1;ENSG00000285837;ADO;NLRP10;OVOL1;TNFRSF6B;HRNR;TSBP1;MICA;MICB	0.1248	0.0227	5.4978	1.0383	0.008	129.787	1.1054	1.0864	0.3634	0.076
c3y_0180401	sleep_disturbed_by_itchy_rash_past_12m_ISAAC_3y	In the past 12 months, how often, on average, has your child been kept awake at night by this itchy rash?| 1 = Never in the past 12 months, 2 = Less than one night per week, 3 = One or more nights per week	allergy_and_immunology	eczema	child	3 years	QTL	64521	64521	NA	11	HRNR;FLG;ENSG00000250264;TAP2;SNTG1;RXRA;COL5A1;NLRP10;SOX1;SPACA7;RPLP1;TLE3;DUS2;NGFR;NXPH3;RPTOR;RBFOX2;APOL3	0.0189	0.0074	2.55405	1.0226	0.0075	136.347	1.0475	1.0375	0.4764	0.157	NA	0	-0.0288	0.0711	-0.4055	0.6851	0.0685	0.1017	0.6731	0.5009	56838	56838	NA	14	KAZN;FLG2;CRNN;PPIC;PRDM6;RXRA;COL5A1;RPS24;ZMIZ1;TDRD1;NLRP10;RPLP1;TLE3;RASGRF1;ANKRD34C;DUS2;MYH10;SLC47A1;NGFR;NXPH3;RPTOR	0.0194	0.0076	2.55263	1.0157	0.0075	135.427	1.0385	1.0345	0.4083	0.1938
c3y_0190001	atopic_dermatitis_history_ISAAC_3y	Has your child ever had eczema?	allergy_and_immunology	atopic_dermatitis	child	3 years	binary	65089	25592.3998217825	7193	16	FLG2;CRNN;IRF2BP2;TOMM20;CD207;VAX2;IL18RAP;RANBP2;SATB1;KCNH8;GLB1;SFRP2;DCHS2;IL13;HLA-B;MICA;ENSG00000285837;STK32C;NLRP10;OVOL1;RTEL1;THEM5;THEM4	0.0974	0.0246	3.95935	1.0551	0.0083	127.12	1.1048	1.071	0.5254	0.0791	HLA_B	1	0.0561	0.0578	0.9703	0.3319	0.1372	0.0765	1.7936	0.0729	57349	22425.4	6298	14	FLG2;CRNN;PRRC2C;CD207;VAX2;IL18RAP;GLB1;SLC25A46;TSLP;IL13;HLA-B;MICA;ENSG00000285837;ADO;NLRP10;OVOL1;EMSY;LRRC32;RTEL1;HRNR	0.0961	0.0271	3.54613	1.0469	0.0079	132.519	1.0902	1.0679	0.5205	0.0873
c3y_0200001	dry_skin_history_ISAAC_3y	At sometime in the past 12 months, was your child's skin ever dry in general?	allergy_and_immunology	dry_skin	child	3 years	binary	65141	63949.7612870542	28166	18	HRNR;FLG;TARBP1;IRF2BP2;IL1RL2;IL1RL1;SLC25A46;TSLP;IL13;HLA-DRB1;MLN;GRM4;AQP7;AQP3;NLRP10;OVOL1;STMN3;FLG;FLG2;HLA-B;RORC;RPTN;HRNR;FLG2;CRNN;SPRR2G;LELP1;FLG	0.0645	0.0099	6.51515	1.0299	0.0075	137.32	1.1147	1.0833	0.2609	0.0653	HLA_C,HLA_DRB1	2	0.0188	0.0433	0.4342	0.6642	0.17	0.0569	2.985	0.0028	57388	56339.2	24815	18	HRNR;FLG;TARBP1;IRF2BP2;IL1RL2;IL1RL1;SLC25A46;TSLP;IL13;HLA-DRB1;ADAP1;COX19;AQP7;AQP3;FGFR2;ATE1;NLRP10;OVOL1;GLG1;RPTN;HRNR;HLA-B;RORC;FLG;FLG2;CRNN	0.0682	0.0106	6.43396	1.0214	0.0074	138.027	1.0995	1.071	0.2152	0.0747
c3y_0210001	rhinitis_history_ISAAC_3y	Up until now, has your child ever had symptoms of sneezing, a runny, or blocked nose when she or he did not have a cold or the flu?	allergy_and_immunology	runny_nose	child	3 years	binary	64938	57975.0862053035	21837	1	RBFOX1;TMEM114	0.0113	0.0076	1.48684	1.043	0.0073	142.877	1.0568	1.0527	0.7585	0.128	NA	0	-0.0828	0.1217	-0.6804	0.4963	0.0132	0.1233	0.1068	0.9149	57225	51071.7	19230	1	RBFOX1;TMEM114	0.0101	0.0082	1.23171	1.0274	0.0069	148.899	1.0383	1.0405	0.7157	0.1803
c3y_0220001	rhinitis_past_12m_ISAAC_3y	In the past 12 months, has your child ever had symptoms of sneezing, a runny, or blocked nose when she or he did not have a cold or the flu?	allergy_and_immunology	runny_nose	child	3 years	binary	64929	55279.2139105792	19949	0	NA	0.0107	0.008	1.3375	1.0437	0.0072	144.958	1.0562	1.0618	0.7771	0.1282	NA	0	0.0043	0.1279	0.0335	0.9733	0.0803	0.1372	0.5857	0.558	57203	48693.4	17570	1	RBFOX1;TMEM114	0.0088	0.0086	1.02326	1.0287	0.0071	144.887	1.038	1.0436	0.7573	0.1867
c3y_0220101	itchy_watery_eyes_with_rhinitis_past_12m_ISAAC_3y	In the past 12 months, has this nose problem been accompanied with itchy-watery eyes?	allergy_and_immunology	runny_nose	child	3 years	binary	62797	9958.39928659012	2597	0	NA	0.0842	0.0457	1.84245	1.01	0.0071	142.254	1.0275	1.0375	0.3633	0.2576	NA	0	0.2088	0.1078	1.937	0.0528	0.2612	0.1378	1.8953	0.0581	55345	8803	2296	1	IQSEC1	0.0803	0.0495	1.62222	1.0094	0.0067	150.657	1.0241	1.0255	0.389	0.2761
c3y_0220201	rhinitis_in_january_ISAAC_3y	Over the past 12 months, in what month did this nose problem occur? (Please check all that apply): January	allergy_and_immunology	runny_nose	child	3 years	binary	65376	26450.4169725893	7465	1	SLC25A13	0.0117	0.016	0.73125	1.0333	0.0071	145.535	1.0397	1.0345	0.8376	0.1777	NA	0	0.0839	0.1843	0.4551	0.649	-0.0708	0.2001	-0.3541	0.7233	57595	23056.4	6497	0	NA	0.0211	0.0179	1.17877	1.016	0.0073	139.178	1.026	1.0225	0.6152	0.2812
c3y_0220202	rhinitis_in_february_ISAAC_3y	Over the past 12 months, in what month did this nose problem occur? (Please check all that apply): February	allergy_and_immunology	runny_nose	child	3 years	binary	65376	28044.9059593735	7987	0	NA	0.0034	0.0151	0.225166	1.0298	0.0075	137.307	1.0318	1.0345	0.9373	0.2368	NA	0	0.155	0.8392	0.1848	0.8534	-0.0215	0.4077	-0.0527	0.958	57595	24590.9	6998	1	TBC1D22A	0.0087	0.0169	0.514793	1.0213	0.0075	136.173	1.0258	1.0255	0.8251	0.2898
c3y_0220203	rhinitis_in_march_ISAAC_3y	Over the past 12 months, in what month did this nose problem occur? (Please check all that apply): March	allergy_and_immunology	runny_nose	child	3 years	binary	65376	29638.59030837	8520	0	NA	0.0097	0.0133	0.729323	1.0266	0.0067	153.224	1.0329	1.0375	0.8094	0.2035	NA	0	-0.0498	0.1751	-0.2844	0.7761	0.1488	0.2199	0.6768	0.4985	57595	26025.3	7477	1	PTPRG;CEP15	0.0088	0.0153	0.575163	1.0183	0.0071	143.423	1.0232	1.0255	0.7891	0.305
c3y_0220204	rhinitis_in_april_ISAAC_3y	Over the past 12 months, in what month did this nose problem occur? (Please check all that apply): April	allergy_and_immunology	runny_nose	child	3 years	binary	65376	26576.8612334802	7506	0	NA	-0.0005	0.0158	-0.0316456	1.0416	0.007	148.8	1.0414	1.0405	1.0059	0.1693	NA	0	NA	NA	NA	NA	NA	NA	NA	NA	57595	23334.6	6587	1	RBFOX1;TMEM114	0.0076	0.0189	0.402116	1.0339	0.0072	143.597	1.0377	1.0375	0.8986	0.1906
c3y_0220205	rhinitis_in_may_ISAAC_3y	Over the past 12 months, in what month did this nose problem occur? (Please check all that apply): May	allergy_and_immunology	runny_nose	child	3 years	binary	65376	20055.9647577093	5472	0	NA	0.0026	0.0224	0.116071	1.0192	0.0067	152.119	1.0202	1.0165	0.948	0.3311	NA	0	NA	NA	NA	NA	NA	NA	NA	NA	57595	17649.8	4815	2	PLEKHG7;LILRB4	-0.0128	0.024	-0.533333	1.014	0.0064	158.438	1.0091	1.0075	1.5304	0.6966
c3y_0220206	rhinitis_in_june_ISAAC_3y	Over the past 12 months, in what month did this nose problem occur? (Please check all that apply): June	allergy_and_immunology	runny_nose	child	3 years	binary	65376	14355.3729197259	3811	0	NA	0.0111	0.0299	0.371237	1.0195	0.0073	139.658	1.023	1.0315	0.8475	0.315	NA	0	0.1346	0.3066	0.439	0.6606	0.1405	0.3324	0.4228	0.6724	57595	12624.1	3351	0	NA	0.0219	0.0339	0.646018	1.0135	0.0074	136.959	1.0197	1.0285	0.686	0.3736
c3y_0220207	rhinitis_in_july_ISAAC_3y	Over the past 12 months, in what month did this nose problem occur? (Please check all that apply): July	allergy_and_immunology	runny_nose	child	3 years	binary	65376	10961.4329417523	2866	1	ADAMTS15;SNX19	0.0033	0.0354	0.0932203	1.0232	0.0066	155.03	1.024	1.0225	0.9659	0.2734	NA	0	NA	NA	NA	NA	NA	NA	NA	NA	57595	9700.99	2537	0	NA	-0.0034	0.0409	-0.0831296	1.0137	0.0068	149.074	1.013	1.0165	1.0525	0.523
c3y_0220208	rhinitis_in_august_ISAAC_3y	Over the past 12 months, in what month did this nose problem occur? (Please check all that apply): August	allergy_and_immunology	runny_nose	child	3 years	binary	65376	11205.660731767	2933	1	FBXL17	-0.0187	0.035	-0.534286	1.0263	0.0066	155.5	1.0218	1.0255	1.2057	0.3041	NA	0	NA	NA	NA	NA	NA	NA	NA	NA	57595	9850.43	2578	0	NA	-0.0228	0.039	-0.584615	1.0164	0.007	145.2	1.0116	1.0225	1.4127	0.5984
c3y_0220209	rhinitis_in_september_ISAAC_3y	Over the past 12 months, in what month did this nose problem occur? (Please check all that apply): September	allergy_and_immunology	runny_nose	child	3 years	binary	65376	15898.3342511013	4251	1	GRIN3A;CYLC2	0.065	0.0262	2.48092	1.0109	0.0066	153.167	1.0328	1.0466	0.3316	0.2009	NA	0	0.0231	0.0883	0.2614	0.7938	0.0291	0.1035	0.2815	0.7783	57595	14019.9	3749	0	NA	0.0712	0.0299	2.38127	1.0047	0.0069	145.609	1.0261	1.0285	0.1789	0.2659
c3y_0220210	rhinitis_in_october_ISAAC_3y	Over the past 12 months, in what month did this nose problem occur? (Please check all that apply): October	allergy_and_immunology	runny_nose	child	3 years	binary	65376	20212.3582354381	5519	1	SPDYE21;AUTS2	0.0075	0.0199	0.376884	1.0234	0.0065	157.446	1.0265	1.0285	0.8815	0.2454	NA	0	0.0879	0.2724	0.3226	0.747	0.1971	0.3499	0.5635	0.5731	57595	17769.7	4851	0	NA	0.0218	0.0214	1.01869	1.008	0.0067	150.448	1.016	1.0135	0.5008	0.4163
c3y_0220211	rhinitis_in_november_ISAAC_3y	Over the past 12 months, in what month did this nose problem occur? (Please check all that apply): November	allergy_and_immunology	runny_nose	child	3 years	binary	65376	22201.3734703867	6124	0	NA	-0.0088	0.0171	-0.51462	1.0353	0.0072	143.792	1.0311	1.0285	1.1343	0.232	NA	0	NA	NA	NA	NA	NA	NA	NA	NA	57595	19418.7	5352	1	ZFAT;KHDRBS3	-0.0185	0.0192	-0.963542	1.0252	0.0072	142.389	1.0175	1.0135	1.4402	0.4095
c3y_0220212	rhinitis_in_december_ISAAC_3y	Over the past 12 months, in what month did this nose problem occur? (Please check all that apply): December	allergy_and_immunology	runny_nose	child	3 years	binary	65376	24674.3808125306	6896	2	AJAP1;FBXO36	-0.0124	0.0168	-0.738095	1.0525	0.0066	159.47	1.046	1.0345	1.1414	0.1433	NA	0	NA	NA	NA	NA	NA	NA	NA	NA	57595	21477.6	5993	0	NA	-0.0131	0.0172	-0.761628	1.0188	0.0062	164.323	1.0128	1.0016	1.4692	0.4861
c3y_0230001	hay_fever_history_ISAAC_3y	Has your child ever had hay fever?	allergy_and_immunology	allergic_rhinitis	child	3 years	binary	64843	9721.45681106673	2529	2	FBXL18;TSHZ3;ZNF507	0.0439	0.0402	1.09204	1.0102	0.0074	136.514	1.0196	1.0165	0.5204	0.3782	NA	0	0.0658	0.1288	0.5109	0.6095	0.28	0.1874	1.4941	0.1351	57128	8486.95	2207	0	NA	0.0832	0.0442	1.88235	0.9991	0.0069	144.797	1.0146	1.0135	NA	0
c3y_0240001	daytime_independent_defecation_3y	During the day, can your child defecate (poo) by him/herself?| 1 = Always, 2 = Most of the time, 3 = Sometimes, 4 = Not yet	lifestyle_habits	toileting_skills	child	3 years	QTL	65154	65154	NA	1	N4BP1;CBLN1	0.031	0.0069	4.49275	1.0405	0.0074	140.608	1.0822	1.0802	0.4927	0.0895	NA	0	0.0016	0.068	0.0242	0.9807	-0.0776	0.0796	-0.9749	0.3296	57398	57398	NA	0	NA	0.0232	0.0079	2.93671	1.0289	0.0077	133.623	1.0563	1.0527	0.5128	0.1375
c3y_0250001	daytime_independent_urination_3y	During the day, can your child urinate by him/herself?| 1 = Always, 2 = Most of the time, 3 = Sometimes, 4 = Not yet	lifestyle_habits	toileting_skills	child	3 years	QTL	65148	65148	NA	0	NA	0.0162	0.0068	2.38235	1.0424	0.007	148.914	1.0645	1.0588	0.6573	0.1083	NA	0	-0.0736	0.0873	-0.8435	0.3989	-0.1376	0.1138	-1.2095	0.2265	57392	57392	NA	0	NA	0.0076	0.0072	1.05556	1.0298	0.0069	149.246	1.039	1.0285	0.7644	0.178
c3y_0260001	nighttime_diaper_use_3y	Does your child wear a diaper at night?	lifestyle_habits	toileting_skills	child	3 years	binary	65244	29676.8737661701	56708	2	URB2;GALNT2;FLRT2;GALC	0.0641	0.0154	4.16234	1.0231	0.0067	152.701	1.0626	1.0618	0.3694	0.1076	NA	0	0.024	0.0628	0.3829	0.7018	0.1093	0.075	1.4562	0.1454	57477	25975.9	50014	0	NA	0.0649	0.0179	3.6257	1.0153	0.0069	147.145	1.0496	1.0466	0.3076	0.1386
c3y_0270101	bowel_movements_less_than_twice_per_week_ROME_III_3y	Defecates (poos) less than twice a week	other	constipation	child	3 years	binary	65026	11362.8316673331	2977	1	CLPB	0.0892	0.0386	2.31088	1.0257	0.0076	134.961	1.0475	1.0496	0.5416	0.1601	NA	0	-0.0146	0.102	-0.1435	0.8859	0.1619	0.1168	1.3859	0.1658	57289	10029.8	2628	2	CLPB;HNF4A	0.0649	0.0416	1.5601	1.021	0.007	145.857	1.0349	1.0315	0.6023	0.2007
c3y_0270201	fecal_incontinence_ROME_III_3y	Experiences bowel incontinencies more than once a week after growing out of diapers	other	constipation	child	3 years	binary	61135	15556.0784493334	4174	0	NA	0.0203	0.0279	0.727599	1.0205	0.0068	150.074	1.0275	1.0315	0.7455	0.2457	NA	0	-0.1413	0.2035	-0.6946	0.4873	-0.2671	0.2777	-0.9618	0.3362	53798	13647.5	3661	0	NA	0.0352	0.0315	1.11746	1.0138	0.0068	149.088	1.025	1.0315	0.5507	0.2701
c3y_0270301	stool_withholding_ROME_III_3y	Holds in poo sometimes	other	constipation	child	3 years	binary	64861	19028.2572269931	5169	0	NA	0.0342	0.0223	1.53363	1.0268	0.0066	155.576	1.0409	1.0405	0.6559	0.1617	NA	0	-0.0644	0.1115	-0.5773	0.5637	0.0676	0.1359	0.4974	0.6189	57141	16881.8	4589	0	NA	0.0492	0.0254	1.93701	1.0214	0.0065	157.138	1.0393	1.0375	0.5438	0.1661
c3y_0270401	hard_stool_or_painful_defecation_ROME_III_3y	Passes hard stools or experiences pain during defecation	other	constipation	child	3 years	binary	64952	42904.6886931888	13555	1	CLPB	0.0544	0.0116	4.68966	1.0269	0.0069	148.826	1.0748	1.0741	0.3591	0.092	NA	0	0.0394	0.0556	0.708	0.4789	0.1109	0.0697	1.5896	0.1119	57221	37882.6	11978	2	CLPB;RBFOX1	0.0524	0.0125	4.192	1.0263	0.0069	148.739	1.0668	1.0679	0.3942	0.1027
c3y_0270501	fecal_impaction_ROME_III_3y	Experiences intestinal blockage from stools	other	constipation	child	3 years	binary	64868	15837.525559598	4236	1	CLPB	0.088	0.0292	3.0137	1.0348	0.0071	145.746	1.0634	1.0588	0.5495	0.1125	NA	0	-0.0875	0.0777	-1.1268	0.2598	0.0514	0.1014	0.507	0.6122	57152	14015.8	3750	2	GTDC1;CLPB	0.1045	0.0348	3.00287	1.0215	0.0077	132.662	1.0517	1.0496	0.4158	0.1491
c3y_0270601	large_diameter_stool_ROME_III_3y	Passes stools large enough to clog the toilet	other	constipation	child	3 years	binary	64712	6984.61713438002	1796	0	NA	-0.0475	0.0574	-0.827526	1.0263	0.0069	148.739	1.0192	1.0255	1.3692	0.3603	NA	0	NA	NA	NA	NA	NA	NA	NA	NA	57006	6269.44	1613	1	TNFAIP6	-0.0401	0.0629	-0.63752	1.0138	0.0067	151.313	1.0085	1.0135	1.6352	0.7973
c3y_0280101	extracurricular_activity_3y	Participates in an extracurricular activity	childrearing_environment	extracurricular_activity	child	3 years	binary	65112	28089.4295982307	8007	0	NA	0.0456	0.0156	2.92308	1.0111	0.007	144.443	1.0385	1.0345	0.2884	0.1814	NA	0	0.0824	0.072	1.1439	0.2527	-0.0826	0.0859	-0.9616	0.3363	57354	25253.4	7223	0	NA	0.0419	0.0174	2.40805	0.9998	0.0068	147.029	1.0226	1.0165	NA	0
c3y_0280201b	swimming_frequency_3y	Frequency of the following extracarricular activities: Swimming| 1 = 3 times or more per week, 2 = Twice per week, 3 = Once per week, 4 = 1 to 3 times per month	childrearing_environment	extracurricular_activity	child	3 years	binary	59441	9009.95070742417	2345	0	NA	0.0336	0.0486	0.691358	1.0135	0.0069	146.884	1.0202	1.0195	0.6688	0.3402	NA	0	0.0799	0.1595	0.5008	0.6165	-0.0827	0.1855	-0.4458	0.6558	52232	8099.05	2110	0	NA	0.0582	0.0547	1.06399	1.0034	0.0071	141.324	1.0137	1.0105	0.2459	0.5203
c3y_0280301b	sports_frequency_3y	Frequency of the following extracarricular activities: Sports (e.g., gymnastics)| 1 = 3 times or more per week, 2 = Twice per week, 3 = Once per week, 4 = 1 to 3 times per month	childrearing_environment	extracurricular_activity	child	3 years	binary	58261	4562.97749781157	1164	1	HLA-B	-0.0523	0.0863	-0.606025	1.004	0.0064	156.875	0.9989	1.0046	NA	NA	NA	0	NA	NA	NA	NA	NA	NA	NA	NA	51188	4171.37	1065	0	NA	-0.0352	0.0938	-0.375267	0.9975	0.0068	146.691	0.9943	0.9957	NA	NA
c3y_0280501b	music_frequency_3y	Frequency of the following extracarricular activities: Music (e.g., piano, violin)| 1 = 3 times or more per week, 2 = Twice per week, 3 = Once per week, 4 = 1 to 3 times per month	childrearing_environment	extracurricular_activity	child	3 years	binary	58181	4239.80887231227	1080	1	DOCK11	0.1228	0.0954	1.28721	0.9907	0.0062	159.79	1.0018	0.9986	NA	0	NA	0	0.0911	0.1205	0.7561	0.4496	-0.1228	0.1496	-0.8209	0.4117	51107	3844.83	980	0	NA	0.0743	0.11	0.675455	0.9894	0.0063	157.048	0.9956	0.9868	NA	NA
c3y_0280601b	english_frequency_3y	Frequency of the following extracarricular activities: English| 1 = 3 times or more per week, 2 = Twice per week, 3 = Once per week, 4 = 1 to 3 times per month	childrearing_environment	extracurricular_activity	child	3 years	binary	59348	8647.70148951944	2247	0	NA	0.0447	0.0516	0.866279	1.0092	0.007	144.171	1.0173	1.0285	0.5297	0.4058	NA	0	0.1159	0.1564	0.7412	0.4586	0.0394	0.1552	0.254	0.7995	52144	7755.92	2017	0	NA	0.0192	0.0536	0.358209	1.0007	0.0065	153.954	1.0038	1.0135	0.1799	1.6935
c3y_0280901b	preschool_educational_class_frequency_3y	Frequency of the following extracarricular activities: Educational class for preschoolers| 1 = 3 times or more per week, 2 = Twice per week, 3 = Once per week, 4 = 1 to 3 times per month	childrearing_environment	extracurricular_activity	child	3 years	binary	59136	7893.40151515152	2044	0	NA	-0.0285	0.0547	-0.521024	1.0144	0.0069	147.014	1.0096	1.0105	1.4928	0.7195	NA	0	NA	NA	NA	NA	NA	NA	NA	NA	51990	7218.38	1872	0	NA	0.0166	0.0651	0.254992	1.007	0.0072	139.861	1.0098	1.0105	0.7129	0.7376
c3y_0290001	swimming_pool_frequency_3y	Frequency of going to a swimming pool after becoming 2 years old| 1 = Never or almost never, 2 = A few times only in the summer, 3 = Once per month, 4 = 2-3 times per month, 5 = Once per week, 6 = Two or more times a week	lifestyle_habits	outdoor_play	child	3 years	QTL	65052	65052	NA	0	NA	0.0146	0.007	2.08571	1.0163	0.0071	143.141	1.0365	1.0255	0.448	0.1939	NA	0	-0.002	0.0892	-0.0225	0.9821	-0.1018	0.1152	-0.8831	0.3772	57309	57309	NA	0	NA	0.0118	0.0078	1.51282	1.0132	0.007	144.743	1.0276	1.0225	0.4798	0.2545
c3y_0300001	summer_outdoor_play_time_3y	Number of hours of playing outside during daytime (9:00-17:00) per day after becoming age 2, in the summer (between May and September)| 1 = Almost none, 2 = Less than 1 hour, 3 = 1-3 hours, 4 = More than 3 hours, 5 = I don't know	lifestyle_habits	outdoor_play	child	3 years	QTL	63800	63800	NA	1	CHN2	0.0111	0.0066	1.68182	1.0238	0.0073	140.247	1.039	1.0375	0.6108	0.1863	NA	0	-0.1378	0.1062	-1.2976	0.1944	-0.1553	0.1335	-1.1637	0.2445	56215	56215	NA	0	NA	0.0116	0.0073	1.58904	1.0044	0.0071	141.465	1.0184	1.0195	0.2411	0.3837
c3y_0300002	winter_outdoor_play_time_3y	Number of hours of playing outside during daytime (9:00-17:00) per day after becoming age 2, in the winter (between November and February)| 1 = Almost none, 2 = Less than 1 hour, 3 = 1-3 hours, 4 = More than 3 hours, 5 = I don't know	lifestyle_habits	outdoor_play	child	3 years	QTL	63051	63051	NA	2	LPCAT1;FGFR1	0.0142	0.0072	1.97222	1.0466	0.0073	143.37	1.0652	1.0649	0.7144	0.1122	NA	0	-0.3371	0.1257	-2.6817	0.0073	-0.3769	0.1469	-2.5657	0.0103	55569	55569	NA	1	FGFR1	0.0173	0.0082	2.10976	1.0352	0.0068	152.235	1.0552	1.0557	0.6383	0.1227
c3y_0300101	outdoor_hat_use_3y	Wears a hat or cap while playing outside during the summer most of the time	lifestyle_habits	outdoor_play	child	3 years	binary	65164	33742.3177828249	55207	0	NA	0.0399	0.0132	3.02273	1.0346	0.007	147.8	1.0618	1.0618	0.5608	0.1128	NA	0	0.0114	0.0823	0.1388	0.8896	0.0601	0.0967	0.622	0.5339	57414	29465.4	48736	0	NA	0.0433	0.0155	2.79355	1.0146	0.0073	138.986	1.0407	1.0405	0.3589	0.1789
c3y_0300201	sunscreen_use_3y	Uses sunscreen during the summer most of the time	lifestyle_environment	consumer_products	child	3 years	binary	65163	53810.1525098599	18982	0	NA	0.0184	0.0083	2.21687	1.0493	0.0072	145.736	1.0713	1.0649	0.6911	0.1012	NA	0	0.1148	0.0929	1.2361	0.2164	0.0995	0.1058	0.9406	0.3469	57412	47856.7	16995	0	NA	0.0226	0.0091	2.48352	1.029	0.0072	142.917	1.0528	1.0496	0.549	0.1373
c3y_0310001	bathing_frequency_per_week_3y	Frequency of taking a bath per week	lifestyle_habits	bathing_habits	child	3 years	QTL	65161	65161	NA	1	HTATIP2	0.0107	0.006	1.78333	1.0388	0.007	148.4	1.0539	1.0588	0.7207	0.1307	NA	0	0.0372	0.1019	0.3651	0.7151	0.3515	0.148	2.3756	0.0175	57410	57410	NA	2	HTATIP2;SLITRK1;SLITRK6	0.0123	0.0067	1.83582	1.0199	0.0066	154.53	1.035	1.0436	0.5684	0.188
c3y_0320001	showering_frequency_per_week_3y	Frequency of taking a shower (without taking a bath) per week	lifestyle_habits	bathing_habits	child	3 years	QTL	64642	64642	NA	0	NA	0.0059	0.0066	0.893939	1.045	0.0071	147.183	1.0533	1.0618	0.8443	0.1337	NA	0	0.0903	0.1565	0.5774	0.5637	-0.3894	0.2446	-1.5922	0.1113	56963	56963	NA	1	AK8	0.0035	0.0075	0.466667	1.0216	0.007	145.943	1.0259	1.0315	0.834	0.2713
c3y_0330001	soap_use_frequency_while_bathing_or_showering_3y	Frequency of using soap while taking a bath or shower| 1 = Always, 2 = Most of the time, 3 = Sometimes, 4 = Almost never	lifestyle_habits	bathing_habits	child	3 years	QTL	65201	65201	NA	5	FGFR2;ATE1;OR56A4;ITFG1;N4BP1;PPP1R2C;MAOA	0.0077	0.0063	1.22222	1.0299	0.0065	158.446	1.0408	1.0466	0.733	0.1591	NA	0	0.0361	0.1281	0.2814	0.7784	-0.189	0.1557	-1.2143	0.2246	57440	57440	NA	2	ITFG1;N4BP1	0.0083	0.0074	1.12162	1.0087	0.0064	157.609	1.019	1.0195	0.4563	0.3389
c3y_0350001	childcare_facility_attendance_3y	Attendance at a preschool or a childcare facility (daycare center or nursery)	childrearing_environment	childcare_facility	child	3 years	binary	63328	58641.2266296109	40278	2	VRK1;BCL11B;PDE4C	0.0116	0.0071	1.6338	1.0629	0.0066	161.045	1.0769	1.0772	0.8173	0.0853	NA	0	-0.043	0.1118	-0.3845	0.7006	-0.1274	0.139	-0.9165	0.3594	55772	51818	35311	4	NDC1;ENSG00000288674;PSEN2;PPP1R36;PDE4C	0.0106	0.008	1.325	1.0479	0.0067	156.403	1.0593	1.0618	0.8086	0.1129
c3y_0420001	hours_with_child_while_awake_per_day_3y	Average number of hours spent with the child when she or he is awake: _______hours per day	childrearing	parental_involvement	child	3 years	QTL	64852	64852	NA	1	PKIG	0.005	0.0064	0.78125	1.0469	0.0069	151.725	1.0536	1.0588	0.8742	0.129	NA	0	0.0974	0.1677	0.5811	0.5612	0.2435	0.2549	0.9553	0.3394	57134	57134	NA	0	NA	-0.0007	0.0075	-0.0933333	1.0344	0.0068	152.118	1.0336	1.0405	1.023	0.2022
c3y_0430001	TV_DVD_screen_time_3y	Number of hours spent per day letting the child watch TV or DVD.| 1 = None, 2 = Less than 1 hour, 3 = 1 hour or more but less than 2 hours, 4 = 2 hours or more but less than 4 hours, 5 = 4 hours or more	lifestyle_habits	screen_time	child	3 years	QTL	65121	65121	NA	0	NA	0.0375	0.0073	5.13699	1.0136	0.0075	135.147	1.0638	1.0618	0.2125	0.1176	NA	0	0.0167	0.0596	0.2805	0.7791	-0.0217	0.079	-0.2739	0.7841	57380	57380	NA	0	NA	0.0351	0.0076	4.61842	0.9926	0.0069	143.855	1.034	1.0345	NA	0
c3y_0450001	child_digital_screen_time_3y	Number of hours the child spends per day on the computer, mobile phone, tablet, or video games| 1 = None, 2 = Less than 1 hour, 3 = 1 hour or more but less than 2 hours, 4 = 2 hours or more but less than 4 hours, 5 = 4 hours or more	lifestyle_habits	screen_time	child	3 years	QTL	65210	65210	NA	0	NA	0.0413	0.0077	5.36364	1.024	0.0077	132.987	1.0789	1.0741	0.3046	0.097	NA	0	-0.0183	0.0572	-0.3192	0.7496	0.0377	0.0656	0.5743	0.5657	57451	57451	NA	1	CTNNA3	0.0406	0.0082	4.95122	1.0067	0.0071	141.789	1.0548	1.0466	0.1214	0.1295
c3y_0460101	maternal_current_smoking_3y	I (mother) currently smoke	lifestyle_environment	smoking	mother	3 years	binary	65155	23127.1549996163	6413	1	RGS21;RGS1	0.0887	0.0223	3.97758	1.0442	0.008	130.525	1.0868	1.0895	0.5096	0.0917	NA	0	0.0138	0.0628	0.2198	0.826	-0.0092	0.0666	-0.1376	0.8905	57373	19790.7	5469	2	NPHP4;ZFHX3;PSMD7	0.1216	0.0242	5.02479	1.0317	0.0074	139.419	1.0823	1.0864	0.3854	0.0905
c3y_0460401	avoiding_child_cigarette_smoke_exposure_3y	I try to avoid my child's exposure to cigarette smoke	lifestyle_environment	smoking	mother	3 years	binary	64932	11194.7841434116	62001	0	NA	0.0088	0.0384	0.229167	1.0284	0.0067	153.493	1.0305	1.0345	0.9316	0.2209	NA	0	NA	NA	NA	NA	NA	NA	NA	NA	57193	9661.39	54666	0	NA	0.008	0.042	0.190476	1.0184	0.0064	159.125	1.0201	1.0255	0.9168	0.3164
c3y_0490001	major_home_renovation_3y	Has there been any major renovations done (repainting exterior walls, interior construction or work) where you live this past year	lifestyle_environment	indoor_exposure	mother	3 years	binary	65161	14387.755866239	3821	0	NA	-0.0144	0.0274	-0.525547	1.0169	0.0065	156.446	1.0126	1.0135	1.3505	0.5146	NA	0	NA	NA	NA	NA	NA	NA	NA	NA	57368	12606.9	3347	1	TTLL11	-0.0144	0.0328	-0.439024	1.0094	0.0068	148.441	1.0055	1.0046	1.6955	1.2336
c3y_0500001	termite_extermination_3y	Has there been termite extermination done at your residence this past year	lifestyle_environment	indoor_exposure	mother	3 years	binary	65517	5192.81407878871	1325	0	NA	0.0159	0.0808	0.196782	1.0081	0.0067	150.463	1.0098	1.0165	0.8276	0.6806	NA	0	NA	NA	NA	NA	NA	NA	NA	NA	57684	4496.77	1147	0	NA	0.0306	0.0893	0.342665	0.9858	0.0067	147.134	0.9887	0.9898	NA	NA
c3y_0510001	home_air_conditioner_use_3y	Appliances used in the living room or the child's bedroom daily within the past year: Air-conditioner	lifestyle_environment	indoor_exposure	mother	3 years	binary	65763	39385.869987683	53706	3	LRIF1;DRAM2;PDE12	-0.0026	0.0107	-0.242991	1.0637	0.0075	141.827	1.0615	1.0679	1.0352	0.1213	NA	0	NA	NA	NA	NA	NA	NA	NA	NA	57902	34789.8	47242	0	NA	0.0062	0.0126	0.492063	1.0516	0.0073	144.055	1.056	1.0588	0.9216	0.1302
c3y_0510002	home_humidifier_use_3y	Appliances used in the living room or the child's bedroom daily within the past year: Humidifier	lifestyle_environment	indoor_exposure	mother	3 years	binary	65763	65656.9391299059	31561	1	IYD;PLEKHG1	0.0094	0.0065	1.44615	1.0478	0.0064	163.719	1.0605	1.0649	0.789	0.1059	NA	0	0.321	0.1515	2.1191	0.0341	0.2258	0.1455	1.5522	0.1206	57902	57796.8	27717	2	NRXN1;IYD;PLEKHG1	0.0148	0.0073	2.0274	1.0255	0.0066	155.379	1.0433	1.0466	0.5886	0.1524
c3y_0510003	home_dehumidifier_use_3y	Appliances used in the living room or the child's bedroom daily within the past year: Dehumidifier (including the dehumidifying function on an air-conditioner)	lifestyle_environment	indoor_exposure	mother	3 years	binary	65763	54082.8572905737	19024	0	NA	-0.0029	0.0082	-0.353659	1.0564	0.0071	148.789	1.0531	1.0527	1.0627	0.1346	NA	0	NA	NA	NA	NA	NA	NA	NA	NA	57902	47477.7	16667	2	MYC;GSDMC;PSAT1;TLE4	-0.0064	0.0088	-0.727273	1.0411	0.0072	144.597	1.0346	1.0315	1.1881	0.2073
c3y_0510004	home_air_purifier_use_3y	Appliances used in the living room or the child's bedroom daily within the past year: Air purifier	lifestyle_environment	indoor_exposure	mother	3 years	binary	65763	65746.3309155604	33405	1	MAP3K7;NONE	0.0182	0.0065	2.8	1.0394	0.0069	150.638	1.0649	1.0557	0.6069	0.1066	NA	0	0.1465	0.0871	1.6822	0.0925	0.1217	0.1055	1.1534	0.2488	57902	57886.6	29423	0	NA	0.0207	0.007	2.95714	1.0213	0.007	145.9	1.0467	1.0405	0.4573	0.1507
c3y_0520001	kerosene_heater_use_3y	Heating appliances used in the living room or the child's bedroom this past winter: Kerosene heater or kerosene fan heater	lifestyle_environment	indoor_exposure	mother	3 years	binary	65763	65313.4923893375	30163	1	DPH6;CDIN1	0.0072	0.0072	1	1.0469	0.0073	143.411	1.057	1.0557	0.8223	0.1273	NA	0	0.1547	0.1493	1.0367	0.2999	0.2221	0.1873	1.1858	0.2357	57902	57410.3	26283	0	NA	0.0035	0.0072	0.486111	1.0323	0.0068	151.809	1.0366	1.0315	0.8841	0.1862
c3y_0520101	non_charcoal_heater_use_3y	Heating appliances used in the living room or the child's bedroom this past winter: Air conditioner, central heating, floor heating, electric &quot;kotatsu&quot; (a table with an electric heater underneath, with a quilt) or electric heater, electric carpet or rug, oil heater, vented kerosene or gas heater (with a chimney or an exhaust pipe that reaches outside of house)	lifestyle_environment	indoor_exposure	mother	3 years	binary	65763	34620.6399343096	55509	0	NA	0.0145	0.013	1.11538	1.033	0.0068	151.912	1.0432	1.0375	0.7634	0.1563	NA	0	0.0817	0.1236	0.6615	0.5083	0.0859	0.1509	0.5688	0.5695	57902	30351.9	48921	1	GBE1	0.0109	0.0143	0.762238	1.0248	0.0065	157.662	1.0315	1.0285	0.7861	0.2059
c3y_0520201	charcoal_heater_or_fireplace_use_3y	Heating appliances used in the living room or the child's bedroom this past winter: Charcoal or briquette &quot;kotatsu,&quot; &quot;hibachi&quot; (Japanese heating appliance using charcoal as fuel), firewood or charcoal heater, fireplace	lifestyle_environment	indoor_exposure	mother	3 years	binary	65763	3752.87453431261	952	1	IL1RAP	-0.037	0.1158	-0.319516	1.0035	0.0068	147.574	1.0006	1.0016	6.2277	11.9942	NA	0	NA	NA	NA	NA	NA	NA	NA	NA	57902	3175.23	805	1	NONE;TSHZ2	-0.0504	0.1297	-0.388589	1.0016	0.0069	145.159	0.9982	1.0016	NA	NA
c3y_0530001	kitchen_gas_stove_use_3y	Equipment used in the kitchen this past year: Gas stove	lifestyle_environment	indoor_exposure	mother	3 years	binary	65763	60481.340571446	42200	2	PSAT1;TLE4;GALNT9;FBRSL1	0.0108	0.0079	1.36709	1.0515	0.0072	146.042	1.0653	1.0618	0.7884	0.1106	NA	0	-0.0198	0.1092	-0.1817	0.8559	-0.0926	0.1367	-0.6775	0.4981	57902	53121.1	37270	1	PSAT1;TLE4	0.0087	0.0087	1	1.0383	0.0068	152.691	1.0481	1.0466	0.7971	0.1416
c3y_0530002	kitchen_instant_water_heater_use_3y	Equipment used in the kitchen this past year: Instant electric water heater/dispenser	lifestyle_environment	indoor_exposure	mother	3 years	binary	65763	56715.0786916655	20685	1	SPTBN2	0.0195	0.0083	2.3494	1.0286	0.0073	140.904	1.0529	1.0496	0.5417	0.1373	NA	0	-0.0059	0.0816	-0.0728	0.9419	-0.0091	0.096	-0.0952	0.9241	57902	49889	18181	0	NA	0.0202	0.0086	2.34884	1.0077	0.0068	148.191	1.0296	1.0255	0.2592	0.2302
c3y_0530003	kitchen_microwave_use_3y	Equipment used in the kitchen this past year: Microwave	lifestyle_environment	indoor_exposure	mother	3 years	binary	65763	10778.013168499	62948	0	NA	-0.0208	0.0363	-0.573003	1.0087	0.0063	160.111	1.0039	0.9986	2.2025	1.5946	NA	0	NA	NA	NA	NA	NA	NA	NA	NA	57902	9421.94	55442	0	NA	0.0122	0.0417	0.292566	0.9953	0.0066	150.803	0.9979	0.9957	NA	NA
c3y_0530004	kitchen_electromagnetic_cooker_use_3y	Equipment used in the kitchen this past year: Electromagnetic cooker (e.g., IH cooker)	lifestyle_environment	indoor_exposure	mother	3 years	binary	65763	63065.4989583808	26222	0	NA	-0.0014	0.0071	-0.197183	1.0634	0.0072	147.694	1.0616	1.0618	1.0294	0.1175	NA	0	NA	NA	NA	NA	NA	NA	NA	NA	57902	55444.8	22987	0	NA	-0.0023	0.008	-0.2875	1.0406	0.0076	136.921	1.0378	1.0405	1.0718	0.2
c3y_0540001	carpet_in_home_3y	Things placed in the house this past year: Carpet	lifestyle_environment	indoor_exposure	mother	3 years	binary	65763	54583.1081915363	46439	0	NA	-0.0072	0.0075	-0.96	1.0611	0.0067	158.373	1.0527	1.0436	1.1598	0.1264	NA	0	NA	NA	NA	NA	NA	NA	NA	NA	57902	48112.7	40855	0	NA	-0.006	0.008	-0.75	1.0313	0.0061	169.066	1.0252	1.0105	1.2434	0.2431
c3y_0540002	fabric_sofa_in_home_3y	Things placed in the house this past year: Fabric sofa	lifestyle_environment	indoor_exposure	mother	3 years	binary	65763	62146.8748080228	25171	2	ID4;MBOAT1;SLC14A2	-0.0159	0.0068	-2.33824	1.0589	0.0068	155.721	1.0377	1.0345	1.5606	0.1806	NA	0	NA	NA	NA	NA	NA	NA	NA	NA	57902	54799	22249	1	MDFIC2;FOXP1	-0.0136	0.007	-1.94286	1.026	0.0069	148.696	1.0101	0.9986	2.5769	0.6796
c3y_0540003	duvet_in_home_3y	Things placed in the house this past year: Duvet (soft bedding with feathers, wool, silk, etc.)	lifestyle_environment	indoor_exposure	mother	3 years	binary	65763	49655.04858355	49155	0	NA	0.0114	0.0092	1.23913	1.0528	0.0071	148.282	1.0644	1.0649	0.8192	0.1102	NA	0	0.1463	0.1369	1.0684	0.2853	0.2494	0.1789	1.3941	0.1633	57902	43403.5	43438	0	NA	0.0078	0.0095	0.821053	1.0273	0.0067	153.328	1.0345	1.0315	0.7927	0.1931
c3y_0540004	more_than_10_stuffed_animals_3y	Things placed in the house this past year: 10 or more stuffed animals	lifestyle_environment	indoor_exposure	mother	3 years	binary	65763	65762.4682572267	32788	1	SPRY3;VAMP7	0.0227	0.0069	3.28986	1.0402	0.0072	144.472	1.0716	1.071	0.5623	0.1007	NA	0	0.0809	0.0738	1.0974	0.2725	0.0597	0.0933	0.6398	0.5223	57902	57901	29070	3	ENSG00000285901;FGF6;CIPC;ENSG00000259164;SPRY3;VAMP7	0.0223	0.0076	2.93421	1.0168	0.0073	139.288	1.0438	1.0436	0.3844	0.1656
c3y_0550001	anti_dust_mite_covers_for_child_bedding_3y	Used anti-dust-mite covers for the child's &quot;futon&quot; or bedding this past year	lifestyle_environment	indoor_exposure	mother	3 years	binary	65347	39051.2066353467	11947	1	DNAH5	0.0092	0.0115	0.8	1.0313	0.0078	132.218	1.0389	1.0405	0.8061	0.2004	NA	0	0.0508	0.1415	0.3593	0.7194	0.0013	0.1727	0.0078	0.9938	57541	34498.2	10564	0	NA	0.0075	0.0117	0.641026	1.0167	0.0072	141.208	1.0222	1.0225	0.7545	0.3228
c3y_0560001	gasoline_refueling_frequency_while_child_in_car_3y	Frequency of refueling the car with gasoline while the child was in the car this past year| 1 = Once a week or more, 2 = 1-3 times a month, 3 = A few times a year, 4 = Never	lifestyle_environment	outdoor_exposure	mother	3 years	QTL	65479	65479	NA	0	NA	0.0019	0.0066	0.287879	1.0305	0.0072	143.125	1.0332	1.0315	0.9205	0.2155	NA	0	-0.0724	0.3541	-0.2044	0.838	0.1385	0.4322	0.3205	0.7486	57656	57656	NA	0	NA	-0.0023	0.0073	-0.315068	1.0168	0.0069	147.362	1.014	1.0135	1.2031	0.4974
c3y_0570001	insect_repellent_used_on_child_or_clothing_3y	Choose all of the items you have used on your child or child's clothing during this past year: Insect repellent (e.g. spray, lotion)	lifestyle_environment	consumer_products	mother	3 years	binary	65763	48080.1357602299	49932	1	DLG2	0.0185	0.0092	2.01087	1.0437	0.0064	163.078	1.0621	1.071	0.7035	0.1028	NA	0	-0.0176	0.0919	-0.1913	0.8483	0.0289	0.1237	0.2337	0.8152	57902	42056.5	44096	1	NONE;MRPL39	0.0154	0.0108	1.42593	1.0296	0.0068	151.412	1.0432	1.0527	0.6853	0.1569
c3y_0570002	waterproof_spray_used_on_child_or_clothing_3y	Choose all of the items you have used on your child or child's clothing during this past year: Waterproof spray	lifestyle_environment	consumer_products	mother	3 years	binary	65763	15465.0335294923	4125	1	XRCC5	0.021	0.0279	0.752688	1.0164	0.0066	154	1.0233	1.0165	0.7069	0.2854	NA	0	-0.177	0.1905	-0.9291	0.3528	-0.2365	0.2153	-1.0987	0.2719	57902	13938	3724	1	XRCC5	-0.0004	0.0294	-0.0136054	1.0145	0.0064	158.516	1.0144	1.0165	1.0063	0.4406
c3y_0570003	medicated_or_antibacterial_soap_used_on_child_or_clothing_3y	Choose all of the items you have used on your child or child's clothing during this past year: Medicated soap, antibacterial soap	lifestyle_environment	consumer_products	mother	3 years	binary	65763	65224.1223788453	29905	1	SLCO3A1	0.0046	0.0067	0.686567	1.0371	0.0068	152.515	1.0435	1.0436	0.8531	0.1554	NA	0	0.251	0.2356	1.0654	0.2867	0.2848	0.2719	1.0473	0.295	57902	57395	26242	0	NA	0.007	0.0076	0.921053	1.0189	0.0071	143.507	1.0275	1.0285	0.6893	0.2588
c3y_0570004	sunscreen_used_on_child_or_clothing_3y	Choose all of the items you have used on your child or child's clothing during this past year: Sunscreen	lifestyle_environment	consumer_products	mother	3 years	binary	65763	65528.2625184374	30917	2	ZNF774;SPRY3;VAMP7	0.0158	0.0068	2.32353	1.0407	0.0071	146.577	1.0622	1.0618	0.6552	0.1135	NA	0	-0.0314	0.0817	-0.3839	0.7011	-0.0236	0.1009	-0.2337	0.8152	57902	57781.8	27632	2	ZNF774;FHOD3	0.0192	0.0071	2.70423	1.024	0.0071	144.225	1.0468	1.0527	0.5134	0.1511
c3y_0580001	deodorant_or_antiperspirant_used_near_child_3y	Products used near the child within the past year: Deodorant, antiperspirant	lifestyle_environment	consumer_products	mother	3 years	binary	65763	58274.8914739291	21786	3	AHSP;KRBOX5;ABCC11;COX6A2	0.0189	0.0158	1.1962	1.0498	0.0074	141.865	1.0732	1.0527	0.6804	0.1012	NA	0	0.082	0.1229	0.6671	0.5047	-0.0495	0.1403	-0.3526	0.7244	57902	51268.7	19152	3	AHSP;KRBOX5;ABCC11;COX6A2	0.0214	0.0166	1.28916	1.0261	0.0072	142.514	1.0488	1.0345	0.535	0.1469
c3y_0580002	perfume_used_near_child_3y	Products used near the child within the past year: Perfume	lifestyle_environment	consumer_products	mother	3 years	binary	65763	33529.4692760367	9861	2	BRINP2;SEC16B;DCDC2C;SOX11	0.0188	0.0139	1.35252	1.04	0.0076	136.842	1.0535	1.0557	0.7481	0.1418	NA	0	0.0077	0.1142	0.0677	0.946	0.0295	0.1195	0.2472	0.8048	57902	29582.4	8704	2	DCDC2C;SOX11;CTNNA1	0.0276	0.0148	1.86486	1.0194	0.0072	141.583	1.0372	1.0345	0.523	0.1925
c3y_0580003	nail_polish_or_remover_used_near_child_3y	Products used near the child within the past year: Nail polish, nail polish remover	lifestyle_environment	consumer_products	mother	3 years	binary	65763	46244.822164439	14968	0	NA	0.0088	0.0096	0.916667	1.0385	0.0072	144.236	1.0472	1.0527	0.8152	0.1534	NA	0	0.14	0.1637	0.8553	0.3924	0.1518	0.1777	0.8542	0.393	57902	40678.1	13161	0	NA	0.0088	0.0107	0.82243	1.0261	0.007	146.586	1.0339	1.0405	0.7708	0.208
c3y_0580004	hair_dye_or_perm_solution_used_near_child_3y	Products used near the child within the past year: Hair dye, perm solution	lifestyle_environment	consumer_products	mother	3 years	binary	65763	28306.7379529523	8066	0	NA	0.0335	0.0177	1.89266	1.0387	0.0078	133.167	1.0595	1.0527	0.6511	0.1318	NA	0	0.0415	0.093	0.4463	0.6554	0.1263	0.106	1.1921	0.2332	57902	24748.3	7044	0	NA	0.014	0.0187	0.748663	1.0271	0.0072	142.653	1.0349	1.0195	0.7776	0.2051
c3y_0590001	home_insect_repellent_use_3y	Products used at home within the past year: Insect repellent (net, device, or sprinkler)	lifestyle_environment	consumer_products	mother	3 years	binary	65763	64954.6627739002	36527	2	TMEM132C;HAPSTR1;GRIN2A	0.012	0.0072	1.66667	1.0494	0.0077	136.286	1.0658	1.0649	0.751	0.1168	NA	0	0.0621	0.1108	0.5607	0.575	0.1616	0.1256	1.287	0.1981	57902	57196.8	32146	2	HAPSTR1;GRIN2A;ZNF627	0.0038	0.0076	0.5	1.0348	0.0073	141.753	1.0394	1.0375	0.8837	0.1844
c3y_0590002	home_mosquito_repellent_use_3y	Products used at home within the past year: Mosquito coil or electric mosquito repellent	lifestyle_environment	consumer_products	mother	3 years	binary	65763	65563.843012028	34691	1	SESN3;FAM76B	0.0108	0.0067	1.61194	1.0406	0.007	148.657	1.0556	1.0588	0.7302	0.1268	NA	0	-0.2416	0.1279	-1.8898	0.0588	-0.087	0.1263	-0.6892	0.4907	57902	57743.2	30467	1	SESN3;FAM76B	0.0109	0.0076	1.43421	1.0328	0.007	147.543	1.0463	1.0496	0.7092	0.1517
c3y_0590003	home_smoke_insecticide_use_3y	Products used at home within the past year: Fumigation or insecticide (smoke type) for indoor use	lifestyle_environment	consumer_products	mother	3 years	binary	65763	9516.3147666621	2472	0	NA	0.0463	0.0549	0.843352	0.9906	0.0078	127	1.0013	1.0046	NA	0	NA	0	-0.0638	0.1355	-0.4708	0.6378	0.2037	0.4196	0.4855	0.6273	57902	8258.45	2144	1	MEF2C;CETN3	0.0088	0.0644	0.136646	0.9879	0.0075	131.72	0.9896	0.9927	NA	NA
c3y_0590004	home_mothball_use_3y	Products used at home within the past year: Moth balls (excluding natural repellents made of wood)	lifestyle_environment	consumer_products	mother	3 years	binary	65763	63220.3732798078	26416	2	NONE;NONE;USP9X;DDX3X	0.005	0.0077	0.649351	1.0616	0.0074	143.459	1.068	1.0649	0.9056	0.1093	NA	0	-0.0068	0.1608	-0.0425	0.9661	0.1303	0.2036	0.6396	0.5224	57902	55797.8	23432	1	USP9X;DDX3X	0.0071	0.0084	0.845238	1.0392	0.0074	140.432	1.0472	1.0405	0.8295	0.1571
c3y_0590005	home_spray_insecticide_use_3y	Products used at home within the past year: Spray or stationary insecticide for indoor use	lifestyle_environment	consumer_products	mother	3 years	binary	65763	58600.6106777367	22030	0	NA	0.0092	0.0072	1.27778	1.0393	0.0065	159.892	1.0504	1.0557	0.7791	0.1293	NA	0	0.2178	0.148	1.4723	0.1409	0.0625	0.145	0.4311	0.6664	57902	51510.2	19332	0	NA	0.0021	0.0079	0.265823	1.0273	0.0066	155.652	1.0296	1.0315	0.9219	0.2237
c3y_0590006	home_herbicide_use_3y	Products used at home within the past year: Herbicide	lifestyle_environment	consumer_products	mother	3 years	binary	65763	33003.6638231224	9674	0	NA	-0.0237	0.0117	-2.02564	1.0514	0.0072	146.028	1.0347	1.0345	1.4809	0.2062	NA	0	NA	NA	NA	NA	NA	NA	NA	NA	57902	28901.3	8462	2	EDIL3;COX7C;MBL2;PCDH15	-0.0206	0.0132	-1.56061	1.0356	0.0068	152.294	1.0229	1.0225	1.553	0.2958
c3y_0590007	home_air_freshener_or_deodorizer_use_3y	Products used at home within the past year: Air freshener, deodorizer	lifestyle_environment	consumer_products	mother	3 years	binary	65763	51579.4517889999	48152	1	RCC2;ARHGEF10L	0.0106	0.0086	1.23256	1.0458	0.0066	158.455	1.0576	1.0679	0.7956	0.1142	NA	0	0.0834	0.1235	0.6748	0.4998	-0.0481	0.1462	-0.3287	0.7424	57902	45506.8	42346	2	RCC2;ARHGEF10L;MYO18B	0.0089	0.0096	0.927083	1.0309	0.0067	153.866	1.0395	1.0466	0.7812	0.1689
c3y_0600101_1	child_bedroom_flooring_tatami_3y	Type of flooring for the child's bedroom| Tatami (Japanese straw floor covering)	lifestyle_environment	indoor_exposure	mother	3 years	binary	65579	57691.6572683328	21418	1	KCNJ2;SOX9	-0.0113	0.0072	-1.56944	1.0582	0.0068	155.618	1.0443	1.0405	1.3148	0.1539	NA	0	NA	NA	NA	NA	NA	NA	NA	NA	57744	50604.7	18720	1	FAM98A;NONE	-0.0092	0.0078	-1.17949	1.0259	0.0072	142.486	1.016	1.0165	1.6176	0.4479
c3y_0600101_2	child_bedroom_flooring_carpet_over_tatami_3y	Type of flooring for the child's bedroom| Carpet over tatami	lifestyle_environment	indoor_exposure	mother	3 years	binary	65579	14361.6587017185	3812	3	DNMT3A;DTNB;FHIT;GRIK2;HACE1	0.0046	0.0292	0.157534	1.0241	0.0066	155.167	1.0255	1.0315	0.9456	0.2573	NA	0	NA	NA	NA	NA	NA	NA	NA	NA	57744	12505.8	3317	2	DNMT3A;FHIT	0.0059	0.0313	0.188498	1.0072	0.0061	165.115	1.0088	1.0135	0.8246	0.6988
c3y_0600101_3	child_bedroom_flooring_wood_or_tile_3y	Type of flooring for the child's bedroom| Wooden or tile flooring	lifestyle_environment	indoor_exposure	mother	3 years	binary	65579	65338.0596837402	30802	2	SDHAF3;TAC1;MYO16	-0.0012	0.0066	-0.181818	1.0604	0.0067	158.269	1.0588	1.0527	1.0278	0.1132	NA	0	NA	NA	NA	NA	NA	NA	NA	NA	57744	57573.9	27305	2	MYO16;SV2B;SLCO3A1	-0.0078	0.007	-1.11429	1.0366	0.0063	164.54	1.0269	1.0255	1.3577	0.2346
c3y_0600101_4	child_bedroom_flooring_carpet_over_wood_or_tile_3y	Type of flooring for the child's bedroom| Carpet over wooden or tile flooring	lifestyle_environment	indoor_exposure	mother	3 years	binary	65579	29394.3011024871	8433	0	NA	-0.0116	0.0147	-0.789116	1.0481	0.0069	151.899	1.0408	1.0436	1.1785	0.1683	NA	0	NA	NA	NA	NA	NA	NA	NA	NA	57744	25875.1	7423	0	NA	-0.0072	0.0161	-0.447205	1.0182	0.0068	149.735	1.0142	1.0165	1.2796	0.479
c3y_0600201	child_bedroom_view_busy_road_3y	Window view from the child's bedroom: Busy road with heavy traffic (on which large trucks pass by at midnight)	lifestyle_environment	outdoor_exposure	mother	3 years	binary	65763	13111.8337058832	3460	2	MYC;GSDMC;NONE;TSHZ3	0.0496	0.0319	1.55486	1.0189	0.0065	156.754	1.0323	1.0285	0.5867	0.2016	NA	0	0.0678	0.1055	0.6425	0.5206	0.1463	0.145	1.0092	0.3129	57902	11414.1	3010	1	MYC;GSDMC	0.0064	0.0361	0.177285	1.0153	0.0066	153.833	1.0169	1.0165	0.9099	0.3921
c3y_0600202	child_bedroom_view_railroad_3y	Window view from the child's bedroom: Railroad	lifestyle_environment	outdoor_exposure	mother	3 years	binary	65763	6457.19885041741	1656	0	NA	-0.0148	0.0619	-0.239095	1.0047	0.0073	137.63	1.0026	1.0075	1.7837	2.7474	NA	0	NA	NA	NA	NA	NA	NA	NA	NA	57902	5696.54	1461	0	NA	-0.0118	0.0704	-0.167614	1.0044	0.0073	137.589	1.0029	1.0046	1.4868	2.493
c3y_0600301	bedroom_window_open_without_AC_3y	Having a habit of sleeping with the windows of the bedroom open when air-conditioning devices are not used	lifestyle_environment	outdoor_exposure	mother	3 years	binary	65460	65286.5062633669	34415	1	GHSR	-0.004	0.0064	-0.625	1.0481	0.0069	151.899	1.0425	1.0466	1.1318	0.1635	NA	0	NA	NA	NA	NA	NA	NA	NA	NA	57636	57482.1	30307	1	GHSR	-0.0043	0.0072	-0.597222	1.0339	0.0072	143.597	1.0287	1.0255	1.1811	0.2493
c3y_0610001	mold_growth_in_home_3y	Mold growing somewhere in the house	lifestyle_environment	indoor_exposure	mother	3 years	binary	65098	54299.0169897693	45806	0	NA	0.0103	0.0077	1.33766	1.042	0.0068	153.235	1.0536	1.0588	0.7838	0.1278	NA	0	-0.0678	0.1309	-0.5184	0.6042	-0.1769	0.1578	-1.1215	0.2621	57315	47855.2	40300	1	XRCC5;MARCHF4	0.0138	0.0087	1.58621	1.0208	0.0063	162.032	1.0348	1.0466	0.5964	0.1819
c3y_0611001	mold_growth_in_kitchen_3y	Place where mold is growing: Kitchen	lifestyle_environment	indoor_exposure	mother	3 years	binary	65763	37459.5702750787	11310	1	CCDC74A;ANKRD30BL	0.0142	0.0123	1.15447	1.0329	0.007	147.557	1.0442	1.0436	0.7447	0.1579	NA	0	-0.0303	0.1167	-0.2599	0.7949	-0.1006	0.1476	-0.6817	0.4954	57902	32573.3	9803	0	NA	0.0216	0.0137	1.57664	1.0231	0.0068	150.456	1.0378	1.0285	0.6121	0.1795
c3y_0611101	mold_growth_in_bathroom_3y	Place where mold is growing: Bathroom (showering or bathing room)	lifestyle_environment	indoor_exposure	mother	3 years	binary	65763	58555.6578623238	43767	1	SCAPER	0.0029	0.0071	0.408451	1.0454	0.0066	158.394	1.0489	1.0496	0.9299	0.1348	NA	0	-0.1041	0.252	-0.4132	0.6795	-0.3767	0.5527	-0.6816	0.4955	57902	51588.3	38511	0	NA	0.004	0.008	0.5	1.0255	0.0063	162.778	1.0299	1.0375	0.8544	0.2115
c3y_0611201	mold_growth_in_toilet_3y	Place where mold is growing: Toilet	lifestyle_environment	indoor_exposure	mother	3 years	binary	65763	15817.7310645804	4226	0	NA	0.0038	0.0299	0.12709	1.0233	0.007	146.186	1.0248	1.0315	0.9418	0.2807	NA	0	NA	NA	NA	NA	NA	NA	NA	NA	57902	13644.7	3640	0	NA	0.007	0.0317	0.22082	1.0069	0.0067	150.284	1.0091	1.0105	0.7579	0.7311
c3y_0611301	mold_growth_in_washroom_3y	Place where mold is growing: Washroom	lifestyle_environment	indoor_exposure	mother	3 years	binary	65763	32416.6617702964	9467	3	SPDYE21;AUTS2;CLEC11A;GPR32;TOP3B;VPREB1	0.0252	0.0129	1.95349	1.0346	0.0065	159.169	1.0517	1.0496	0.6694	0.1265	NA	0	-0.1096	0.1033	-1.061	0.2887	-0.2549	0.119	-2.1433	0.0321	57902	28355.3	8270	1	VIRMA;ESRP1	0.0286	0.0156	1.83333	1.0207	0.0071	143.761	1.0377	1.0375	0.5486	0.1881
c3y_0611401	mold_growth_in_living_room_3y	Place where mold is growing: Living room	lifestyle_environment	indoor_exposure	mother	3 years	binary	65763	12119.3702233779	3184	0	NA	0.0293	0.0344	0.851744	1.0225	0.007	146.071	1.0306	1.0315	0.7374	0.2283	NA	0	-0.1603	0.1667	-0.9613	0.3364	-0.0251	0.1751	-0.1431	0.8862	57902	10662	2801	0	NA	0.0385	0.0371	1.03774	1.0148	0.0069	147.072	1.0238	1.0195	0.6215	0.29
c3y_0611501	mold_growth_in_child_bedroom_3y	Place where mold is growing: Child's bedroom	lifestyle_environment	indoor_exposure	mother	3 years	binary	65763	17507.7973936712	4715	1	ENSG00000285733;WDR27	0.0142	0.0244	0.581967	1.0251	0.0068	150.75	1.0304	1.0405	0.8256	0.2245	NA	0	0.2459	0.2921	0.8419	0.3999	0.1059	0.2255	0.4697	0.6386	57902	15338.2	4129	0	NA	0.0102	0.0265	0.384906	1.0089	0.0066	152.864	1.0121	1.0165	0.7297	0.5459
c3y_0611601	mold_growth_in_parents_bedroom_3y	Place where mold is growing: Parent's bedroom	lifestyle_environment	indoor_exposure	mother	3 years	binary	65763	3729.56720344267	946	0	NA	-0.121	0.1092	-1.10806	1.0033	0.0071	141.31	0.9937	0.9986	NA	NA	NA	0	NA	NA	NA	NA	NA	NA	NA	NA	57902	3295.72	836	0	NA	0.0282	0.1252	0.22524	0.9854	0.007	140.771	0.9874	0.9927	NA	NA
c3y_0620001	usual_drinking_water_tap_filtered_3y	Type of water the child usually drinks: Tap water (through water purifier)	lifestyle_environment	drinking_water	mother	3 years	binary	65763	62817.834952785	25923	0	NA	0.0094	0.0068	1.38235	1.0445	0.0069	151.377	1.0567	1.0557	0.785	0.1214	NA	0	-0.1374	0.1107	-1.2415	0.2144	-0.0252	0.1365	-0.1843	0.8538	57902	55408.4	22943	1	TBX3;MED13L	0.0022	0.0076	0.289474	1.0335	0.0067	154.254	1.036	1.0375	0.9304	0.1861
c3y_0620101	usual_drinking_water_tap_unfiltered_3y	Type of water the child usually drinks: Tap water (not through water purifier)	lifestyle_environment	drinking_water	mother	3 years	binary	65763	65748.4853184922	32393	0	NA	0.0235	0.0069	3.4058	1.0536	0.0071	148.394	1.0862	1.0895	0.6222	0.0822	NA	0	0.0641	0.0651	0.9854	0.3244	0.144	0.0812	1.7731	0.0762	57902	57887.8	28497	0	NA	0.0241	0.0079	3.05063	1.033	0.007	147.571	1.0619	1.0649	0.5325	0.1132
c3y_0620201	usual_drinking_water_well_3y	Type of water the child usually drinks: Well water	lifestyle_environment	drinking_water	mother	3 years	binary	65763	7289.93579976583	1876	0	NA	0.0497	0.0555	0.895495	1.0128	0.0066	153.455	1.0205	1.0255	0.6218	0.3205	NA	0	-0.1922	0.1862	-1.0322	0.302	-0.16	0.203	-0.788	0.4307	57902	6249.6	1607	0	NA	0.0614	0.0614	1	1.0203	0.0061	167.262	1.0285	1.0405	0.7106	0.2145
c3y_0620301	usual_drinking_water_bottled_3y	Type of water the child usually drinks: Bottled water	lifestyle_environment	drinking_water	mother	3 years	binary	65763	64088.7599410003	27635	0	NA	0.0122	0.0069	1.76812	1.0506	0.0066	159.182	1.0674	1.071	0.7498	0.0976	NA	0	0.2211	0.1165	1.8982	0.0577	-0.0769	0.1066	-0.7212	0.4708	57902	56501.8	24449	0	NA	0.0131	0.0078	1.67949	1.029	0.0065	158.308	1.0451	1.0405	0.6435	0.1442
c3y_0630001	having_pets_inside_house_3y	Having pet(s) inside the house	lifestyle_environment	pets	mother	3 years	binary	65550	38413.2345385202	11687	2	DAB1;EYS;ADGRB3	0.0422	0.0122	3.45902	1.0453	0.0068	153.721	1.0798	1.0802	0.568	0.0853	NA	0	-0.0072	0.0698	-0.1036	0.9175	-0.1519	0.0953	-1.5939	0.111	57713	33965.2	10346	3	EYS;ADGRB3;LRFN5;NONE;OR10H3	0.0403	0.013	3.1	1.0228	0.0068	150.412	1.0515	1.0405	0.4424	0.1325
c3y_0631001	having_dog_at_home_3y	Pet(s) at home: Dog	lifestyle_environment	pets	mother	3 years	binary	65763	19104.7811079178	5185	0	NA	0.0405	0.0251	1.61355	1.0372	0.0078	132.974	1.0536	1.0618	0.6945	0.1448	NA	0	-0.0567	0.0997	-0.5684	0.5698	-0.2741	0.1512	-1.8136	0.0697	57902	16894.5	4587	0	NA	0.0456	0.0262	1.74046	1.0182	0.0075	135.76	1.0345	1.0375	0.526	0.2157
c3y_0631101	having_cat_at_home_3y	Pet(s) at home: Cat	lifestyle_environment	pets	mother	3 years	binary	65763	13244.1769384	3497	0	NA	0.0565	0.0287	1.96864	1.0167	0.0071	143.197	1.0323	1.0375	0.517	0.219	NA	0	-0.0101	0.1032	-0.098	0.9219	-0.2719	0.1382	-1.968	0.0491	57902	11711.1	3093	0	NA	0.0793	0.0326	2.43252	0.9998	0.0072	138.861	1.0188	1.0135	NA	0
c3y_0631201	having_small_mammals_at_home_3y	Pet(s) at home: Small mammal (e.g., hamster, rabbit, squirrel)	lifestyle_environment	pets	mother	3 years	binary	65763	4488.67490838313	1142	0	NA	0.086	0.0907	0.948181	0.9913	0.0062	159.887	1.0003	0.9986	NA	0	NA	0	-0.0968	0.1658	-0.5838	0.5594	-0.1057	0.172	-0.6149	0.5386	57902	3946.36	1004	0	NA	0.1	0.0978	1.02249	0.9844	0.0062	158.774	0.9933	0.9927	NA	NA
c3y_0631401	having_fish_at_home_3y	Pet(s) at home: Fish	lifestyle_environment	pets	mother	3 years	binary	65763	12997.2403935344	3428	1	ENSG00000272162;SYCP2L	0.1117	0.0342	3.26608	1.0085	0.0069	146.159	1.0383	1.0405	0.222	0.1796	NA	0	-0.0347	0.0723	-0.48	0.6312	-0.0244	0.0948	-0.2568	0.7973	57902	11550.2	3048	1	ENSG00000272162;SYCP2L	0.1134	0.0378	3	0.9975	0.0067	148.881	1.0243	1.0345	NA	0
c3y_asq_acomu	ASQ_communication_score_3y	ASQ communication score at 3-year questionnaire	neurology_and_psychology	child_development	child	3 years	QTL	62765	62765	NA	0	NA	0.0538	0.008	6.725	1.0422	0.0077	135.351	1.111	1.1144	0.3805	0.0696	NA	0	-0.0595	0.0507	-1.1718	0.2413	-0.1	0.0632	-1.5805	0.114	55306	55306	NA	0	NA	0.0449	0.0088	5.10227	1.0337	0.0072	143.569	1.0847	1.0926	0.3983	0.0845
c3y_asq_bgm	ASQ_gross_motor_score_3y	ASQ gross motor score at 3-year questionnaire	neurology_and_psychology	child_development	child	3 years	QTL	62841	62841	NA	2	AKT3;MACROD2	0.05	0.0085	5.88235	1.0322	0.0071	145.38	1.0957	1.0864	0.3368	0.0738	NA	0	-0.0493	0.0549	-0.8981	0.3691	-0.2402	0.0746	-3.2206	0.0013	55371	55371	NA	2	CELF4;NONE;MACROD2	0.0557	0.0089	6.25843	1.0151	0.0067	151.507	1.0775	1.0741	0.1945	0.0871
c3y_asq_cfm	ASQ_fine_motor_score_3y	ASQ fine motor score at 3-year questionnaire	neurology_and_psychology	child_development	child	3 years	QTL	62606	62606	NA	1	EMB;PARP8	0.0484	0.0076	6.36842	1.0274	0.007	146.771	1.09	1.0895	0.3045	0.0777	NA	0	0.0132	0.0513	0.2584	0.7961	-0.0436	0.0644	-0.677	0.4984	55166	55166	NA	0	NA	0.044	0.0083	5.3012	1.0145	0.0071	142.887	1.0654	1.0679	0.2212	0.1087
c3y_asq_dproblem	ASQ_problem_solving_score_3y	ASQ problem-solving score at 3-year questionnaire	neurology_and_psychology	child_development	child	3 years	QTL	62274	62274	NA	0	NA	0.0531	0.0083	6.39759	1.0305	0.0074	139.257	1.0977	1.0988	0.3122	0.0759	NA	0	0.0067	0.0488	0.137	0.8911	-0.0728	0.0651	-1.1178	0.2636	54869	54869	NA	0	NA	0.0448	0.0092	4.86957	1.021	0.0072	141.806	1.0714	1.0679	0.2934	0.1002
c3y_asq_epersonal	ASQ_personal_social_score_3y	ASQ personal-social score at 3-year questionnaire	neurology_and_psychology	child_development	child	3 years	QTL	62714	62714	NA	1	SLC38A3;GNAI2	0.0544	0.0083	6.55422	1.0407	0.007	148.671	1.1119	1.0988	0.3636	0.0623	NA	0	-0.041	0.0511	-0.8019	0.4226	-0.0958	0.0604	-1.5869	0.1125	55266	55266	NA	3	WDR64;EXO1;GNAI2;CCDC171;BNC2	0.055	0.0091	6.04396	1.0254	0.0069	148.609	1.0893	1.071	0.2849	0.0776
c3y_asq_total	ASQ_total_score_3y	Total score of ASQ-3 at 3 years old	neurology_and_psychology	child_development	child	3 years	QTL	62924	62924	NA	1	TRPS1;EIF3H	0.0678	0.008	8.475	1.0464	0.0072	145.333	1.1328	1.127	0.3494	0.0545	NA	0	-0.0162	0.0453	-0.3571	0.721	-0.1116	0.0559	-1.9965	0.0459	55443	55443	NA	0	NA	0.0615	0.0087	7.06897	1.0325	0.0069	149.638	1.1024	1.0988	0.3179	0.0676
c3y_bed_time	bed_time_3y	Bedtime at 3 years old	lifestyle_habits	sleep	child	3 years	QTL	64774	64774	NA	2	ATP5MC3;LNPK;VIP;FBXO5	0.0309	0.0072	4.29167	1.0167	0.0075	135.56	1.0583	1.0618	0.2859	0.1285	NA	0	-0.0125	0.0623	-0.2014	0.8404	0.0895	0.0813	1.1007	0.271	57057	57057	NA	1	VIP;FBXO5	0.027	0.0077	3.50649	1.0093	0.0072	140.181	1.0416	1.0375	0.2229	0.1721
c3y_bmi	BMI_3y	BMI at 3 years	anthropometry_measures	BMI	child	3 years	QTL	59324	59324	NA	50	SPAG17;TBX15;BRINP2;SEC16B;NR5A2;PTPN14;ALKAL2;TMEM18;ADCY3;DNAJC27;ACYP2;PLA2R1;FAP;ATP5MC3;LNPK;PLXND1;SOX14;CLDN18;FNDC3B;LCORL;ENSG00000282278;FIP1L1;FGF10;RGS7BP;SHISAL2B;CAST;SAYSD1;KCNK5;L3MBTL3;OPRM1;PDE10A;TBXT;SND1;LEP;YTHDF3;BHLHE22;FAM120A;PTCH1;ABO;DNAJC12;SIRT1;CNNM2;SCUBE2;BDNF;KIF18A;SCGB1A1;SOCS2;C12orf42;FLT3;RNF227;GAREM1;PEPD;DPRX;PCSK2;WNT7B;PPARA;LPAR4;P2RY10;SLC25A43;SLC25A5;METTL15;PMCH;IGF1;LEPR;PDE4B;UBXN2A;LEP	0.2654	0.0168	15.7976	1.0712	0.0098	109.306	1.3731	1.2899	0.1908	0.0262	NA	0	-0.0104	0.0301	-0.3462	0.7292	0.0339	0.0377	0.9004	0.3679	52322	52322	NA	37	LEPR;SPAG17;TBX15;BRINP2;SEC16B;PTPN14;ALKAL2;TMEM18;ADCY3;DNAJC27;ACYP2;PLA2R1;GCG;ATP5MC3;LNPK;FNDC3B;LCORL;ENSG00000282278;FIP1L1;RGS7BP;SHISAL2B;CAST;GLP1R;PDE10A;TBXT;LEP;PTCH1;DNAJC12;CNNM2;BDNF;SCGB1A1;C12orf42;FLT3;GAREM1;PEPD;PCSK2;WNT7B;PPARA;LPAR4;P2RY10;UBE2A;METTL15;PMCH;IGF1;LEPR;PDE4B;UBXN2A;SND1;LEP	0.2625	0.0169	15.5325	1.0602	0.0102	103.941	1.3255	1.2597	0.185	0.0312
c3y_nap_count	nap_count_3y	Number of naps during the day (7:00 am - 7:00 pm) at 3 years old	lifestyle_habits	sleep	child	3 years	QTL	64774	64774	NA	1	CTDP1	0.0207	0.0067	3.08955	1.0099	0.0068	148.515	1.0387	1.0315	0.2556	0.177	NA	0	0.0113	0.0687	0.1639	0.8698	0.0909	0.0934	0.9739	0.3301	57057	57057	NA	0	NA	0.0233	0.0079	2.94937	0.9981	0.0073	136.726	1.027	1.0195	NA	0
c3y_night_wake_up_count	night_wake_up_count_3y	Number of nighttime awakenings (7:00 pm - 7:00 am) at 3 years old	lifestyle_habits	sleep	child	3 years	QTL	64774	64774	NA	3	CNTNAP2;TMTC1;MYPOP	0.0215	0.0077	2.79221	1.0264	0.0076	135.053	1.0551	1.0436	0.4802	0.1387	NA	0	0.0419	0.0721	0.5811	0.5612	-0.0325	0.1002	-0.3248	0.7453	57057	57057	NA	2	GLIPR1L2;GGTLC1;SYNDIG1	0.024	0.0085	2.82353	1.0164	0.0076	133.737	1.0443	1.0375	0.3713	0.171
c3y_sleep_time_day	daytime_sleep_time_3y	Total daytime sleep time (7:00 am - 7:00 pm) at 3 years old	lifestyle_habits	sleep	child	3 years	QTL	64774	64774	NA	3	VIP;FBXO5;CSMD1;MCPH1;DACH2	0.0234	0.007	3.34286	1.0144	0.0072	140.889	1.0454	1.0436	0.3166	0.1577	NA	0	0.0372	0.0647	0.5757	0.5648	0.0509	0.0893	0.5699	0.5687	57057	57057	NA	4	VIP;FBXO5;CSMD1;MCPH1;GATA3;CELF2;DACH2	0.0228	0.0079	2.88608	1.0039	0.0072	139.431	1.0309	1.0285	0.1272	0.232
c3y_sleep_time_night	nighttime_sleep_time_3y	Total nighttime sleep duration (7:00 pm - 7:00 am) at 3 years old	lifestyle_habits	sleep	child	3 years	QTL	64774	64774	NA	0	NA	0.0353	0.0072	4.90278	1.0126	0.0076	133.237	1.0595	1.0588	0.2124	0.1284	NA	0	0.0302	0.0622	0.4854	0.6274	-0.0719	0.0784	-0.9171	0.3591	57057	57057	NA	0	NA	0.03	0.0077	3.8961	1.0004	0.0076	131.632	1.0354	1.0345	0.0111	0.214
c3y_total_sleep_time	total_sleep_time_3y	Total sleep duration per day at 3 years old	lifestyle_habits	sleep	child	3 years	QTL	64774	64774	NA	0	NA	0.0118	0.0064	1.84375	1.0106	0.0066	153.121	1.0263	1.0225	0.4019	0.2516	NA	0	0.0679	0.093	0.7302	0.4653	0.0307	0.1273	0.2413	0.8093	57057	57057	NA	1	ENSG00000289720;ITCH	0.0125	0.0074	1.68919	1.0039	0.0068	147.632	1.0189	1.0135	0.2043	0.3619
c3y_wake_up_time	wake_up_time_3y	Wake-up time at 3 years old	lifestyle_habits	sleep	child	3 years	QTL	64774	64774	NA	5	TMEM161B;VIP;FBXO5;FAM111A;TTC28;FAM47B;MAGEB16	0.0777	0.0086	9.03488	1.0238	0.0079	129.595	1.1258	1.1144	0.1888	0.0625	NA	0	0.0109	0.0459	0.2367	0.8129	0.0349	0.0539	0.6486	0.5166	57057	57057	NA	4	VIP;FBXO5;TCF3;ONECUT3;TTC28;FAM47B;MAGEB16	0.0734	0.0097	7.56701	1.0157	0.0077	131.909	1.1014	1.0926	0.1544	0.0763
c4y_0010101	primary_caregiver_father_4y	Primary caretaker(s) of the child: Father	childrearing_environment	primary_caregiver	child	4 years	binary	61862	60372.232452879	26131	0	NA	0.01	0.0074	1.35135	1.0488	0.0079	132.759	1.0617	1.0679	0.7906	0.1276	NA	0	-0.1489	0.1289	-1.1552	0.248	-0.021	0.1435	-0.1462	0.8838	54500	53089.4	22866	1	MDGA2	0.0112	0.0084	1.33333	1.0235	0.0075	136.467	1.0364	1.0345	0.6475	0.2055
c4y_0010201	primary_caregiver_grandmother_4y	Primary caretaker(s) of the child: Grandmother	childrearing_environment	primary_caregiver	child	4 years	binary	61862	29793.6607933788	8661	0	NA	0.0026	0.014	0.185714	1.0324	0.0066	156.424	1.0341	1.0375	0.9511	0.1932	NA	0	NA	NA	NA	NA	NA	NA	NA	NA	54500	26131.9	7590	0	NA	0.0014	0.0151	0.0927152	1.0182	0.0062	164.226	1.0191	1.0135	0.9561	0.3266
c4y_0010301	primary_caregiver_grandfather_4y	Primary caretaker(s) of the child: Grandfather	childrearing_environment	primary_caregiver	child	4 years	binary	61862	11114.1919756878	2916	0	NA	0.069	0.0394	1.75127	1.0097	0.0065	155.338	1.027	1.0315	0.3593	0.2393	NA	0	-0.169	0.1075	-1.5723	0.1159	-0.0335	0.1259	-0.2661	0.7901	54500	9715.5	2548	0	NA	0.0869	0.0453	1.91832	1.0004	0.0067	149.313	1.0195	1.0225	0.0219	0.3451
c4y_0030002	height_4y	Height (cm) on the measurement date recorded in the 4-year questionnaire	anthropometry_measures	height	child	4 years	QTL	59247	59247	NA	121	CDC42;WNT4;ENSG00000284686;GNG12;DIRAS3;MIGA1;SPAG17;TBX15;SV2A;SF3B4;NUP210L;BRINP2;SEC16B;COLGALT2;TSEN15;ALKAL2;TMEM18;KLHL29;ATAD2B;LTBP1;CRIM1;EFEMP1;CYP26B1;GLI2;FAP;ZFAND2B;SERPINE2;DIS3L2;PRLH;FARP2;PROK2;RYBP;RASA2;GHSR;GMNC;OSTN;LCORL;CLOCK;REST;ADAMTS3;COX18;PRKG2;RASGEF1B;ENSG00000285713;NIPBL;ADAMTS6;FGF18;SMIM23;NSD1;GMDS;H3C7;GRM4;HMGA1;BCKDHB;TENT5A;LIN28B;L3MBTL3;ADGRG6;ZFAND2A;UNCX;GNA12;ETV1;IGFBP3;TNS3;GRB10;CD36;MDFIC;TFEC;PLAG1;PEX2;PKIA;MYC;GSDMC;KDM4C;IPPK;BICD2;QSOX2;PIP4K2A;ARMC3;WBP1L;KRTAP5-5;KRTAP5-6;PSMA1;NUP160;NONE;CCND1;WNK1;ETV6;CCDC91;FAIM2;ATF7;ATF7-NPFF;PAN2;MSRB3;HMGA2;WASHC3;HNF1A;DGKH;KLF5;KLF12;NONE;GPC5;UPF3A;CHD8;SIX1;SIX4;PPP2R5E;ANGEL1;TRIP11;UNC79;C2CD4A;C2CD4B;SNUPN;IMP3;ADAMTSL3;ARRDC4;IGF1R;ADAMTS17;ABCA3;PDXDC1;CRYM;NPIPB3;SPATA33;CDK10;ENSG00000285947;GH1;CABLES1;RIT2;SYT4;UQCC1;GDF5;LPIN3;PREX1;ARFGEF2;MC3R;FAM210B;GNAS;RNF185;SYN3;WNT7B;PPARA;DGKK;ATRX;IGSF1;PLAC1;HAPSTR2;SOX3;RBL1;PNKD;VIT;STRN;FNDC3B;RYBP;SMIM23;FBXW11;FAM193B;ENOX2;ARHGAP36;GPC3	0.3831	0.025	15.324	1.0992	0.0121	90.843	1.5475	1.365	0.1812	0.0222	NA	0	0.0033	0.0249	0.1327	0.8944	-0.0637	0.0334	-1.9075	0.0565	52233	52233	NA	92	CDC42;SPAG17;TBX15;SV2A;SF3B4;NUP210L;BRINP2;SEC16B;COLGALT2;TSEN15;ALKAL2;TMEM18;LTBP1;CRIM1;EFEMP1;ZNF638;EXOC6B;GLI2;ZFAND2B;DIS3L2;PRLH;FARP2;PROK2;RYBP;RASA2;GHSR;GMNC;OSTN;LCORL;REST;ADAMTS3;COX18;ENSG00000285713;GHR;ADAMTS6;SMIM23;NSD1;GMDS;H3C7;GRM4;HMGA1;BCKDHB;TENT5A;LIN28B;ADGRG6;ZFAND2A;UNCX;ETV1;DGKB;CD36;MDFIC;TFEC;PLAG1;PEX2;PKIA;MYC;GSDMC;KDM4C;QSOX2;WBP1L;PSMA1;FNBP4;NONE;CCND1;ZPR1;WNK1;ETV6;CCDC91;FAIM2;ATF7;ATF7-NPFF;PAN2;HMGA2;WASHC3;HNF1A;NONE;GPC5;UPF3A;SIX1;SIX4;TRIP11;UNC79;SNUPN;IMP3;ADAMTSL3;POLG;RHCG;ARRDC4;IGF1R;ABCA3;NTAN1;PDXDC1;CRYM;NPIPB3;ENSG00000285947;GH1;CABLES1;RIT2;SYT4;GDF5;PREX1;ARFGEF2;MC3R;FAM210B;GNAS;SYN3;WNT7B;PPARA;DGKK;ATRX;IGSF1;HPRT1;PLAC1;HAPSTR2;SOX3;MROH8;FNDC3B;SMIM23;FBXW11;FAM193B;ENOX2;ARHGAP36	0.3685	0.0257	14.3385	1.0947	0.0115	95.1913	1.4759	1.3238	0.199	0.0242
c4y_0042101	febrile_convulsion_4y	Epilepsy and convulsion diagnosed: Febrile convulsion	neurology_and_psychology	febrile_convulsion	child	4 years	binary	61862	10623.9216966797	2781	5	SCN1A;GABRG2;OR51D1;SCN2A	0.2818	0.0528	5.33712	1.0192	0.0071	143.549	1.0816	1.0649	0.2353	0.0874	NA	0	0.0604	0.053	1.1399	0.2543	0.0243	0.0614	0.3958	0.6922	54500	9483.14	2484	3	SCN1A;OR51D1;SCN2A;CSRNP3	0.2549	0.0565	4.5115	1.0187	0.007	145.529	1.0695	1.0557	0.2686	0.1013
c4y_0042102b	febrile_convulsion_count_4y	Number of times the child suffered from bebrile convulsion| 1 = 1 time, 2 = 2 times, 3 = 3~9time, 4 = More than 10 times	neurology_and_psychology	febrile_convulsion	child	4 years	binary	61851	10783.8806163199	2825	5	SCN1A;GABRG2;OR51D1;SCN2A;CSRNP3;SCN1A;SCN9A	0.2836	0.0503	5.63817	1.0178	0.0069	147.507	1.0813	1.0649	0.2186	0.0855	NA	0	0.0503	0.053	0.9493	0.3425	0.019	0.0619	0.3062	0.7595	54489	9628.34	2524	3	SCN1A;OR51D1;SCN2A;CSRNP3	0.2582	0.0538	4.79926	1.0179	0.0067	151.925	1.0699	1.0618	0.2559	0.0964
c4y_0051001	bronchial_asthma_4y	Immune system disorder: Bronchial asthma	allergy_and_immunology	asthma	child	4 years	binary	61862	19499.631114416	5335	8	IL18RAP;SLC9A4;OTOL1;NONE;HLA-DQB1;HLA-DQA2;ARID1B;TMEM242;SAMD4A;GCH1;ZPBP2;SERPINB7;SERPINB2;NTN5;FUT2	0.105	0.0302	3.47682	1.0493	0.0073	143.74	1.0941	1.0833	0.5236	0.0778	HLA_DRB1	1	0.0212	0.0618	0.344	0.7308	-0.0985	0.0787	-1.2506	0.2111	54500	17218.4	4712	5	IL18RAP;SLC9A4;HLA-DQB1;HLA-DQA2;SAMD4A;GCH1;ZPBP2;NTN5;FUT2	0.0901	0.0316	2.85127	1.042	0.0072	144.722	1.0758	1.0649	0.5543	0.0945
c4y_0051101	food_allergy_4y	Immune system disorder: Food allergy	allergy_and_immunology	food_allergy	child	4 years	binary	61862	12895.2442533381	3412	7	GLB1;P4HA2;HLA-F;HLA-DRB1;HLA-DQA1;GATA3;CELF2;SERPINB7;KLK11	0.1745	0.0401	4.35162	1.0208	0.0068	150.118	1.0671	1.0527	0.3098	0.1017	HLA_DRB4	1	0.0263	0.062	0.425	0.6709	0.0685	0.0749	0.9145	0.3605	54500	11524.4	3052	7	GLB1;CAMK2D;KIF3A;HLA-DRB1;HLA-DQA1;GATA3;CELF2;SERPINB7;KLK11	0.1652	0.0413	4	1.0191	0.0065	156.785	1.058	1.0496	0.3291	0.1127
c4y_0051201	atopic_dermatitis_4y	Immune system disorder: Atopic dermatitis	allergy_and_immunology	atopic_dermatitis	child	4 years	binary	61862	18781.637645081	5119	14	FLG2;CRNN;SLC9A2;CD28;CTLA4;GLB1;SLC25A46;TSLP;KIF3A;TSBP1;ENSG00000285837;NLRP10;OVOL1;MALT1;TNFRSF6B;OR10A3;RPTN;HRNR	0.1423	0.032	4.44688	1.0353	0.0082	126.256	1.0888	1.0772	0.3979	0.0918	HLA_DRB1	1	0.1354	0.0562	2.4106	0.0159	0.195	0.0724	2.6941	0.0071	54500	16463.7	4485	13	RPTN;HRNR;SLC9A2;GLB1;TMEM232;KIF3A;TSBP1;ENSG00000285837;NLRP10;OVOL1;MALT1;ZNF532;TNFRSF6B;OR10A3;HRNR;FLG	0.1562	0.0358	4.36313	1.0254	0.0079	129.797	1.0768	1.0679	0.3309	0.103
c4y_0051301	allergic_conjunctivitis_4y	Immune system disorder: Allergic conjunctivitis (including hay fever-related cases)	allergy_and_immunology	allergic_conjunctivitis	child	4 years	binary	61862	6514.80469431962	1674	0	NA	0.0654	0.0644	1.01553	1.0107	0.0075	134.76	1.0195	1.0195	0.5478	0.3863	NA	0	0.031	0.1193	0.2595	0.7953	-0.1234	0.175	-0.7054	0.4806	54500	5778.15	1485	1	ADAM33	0.1131	0.0741	1.52632	0.9912	0.0075	132.16	1.0051	1.0046	NA	0
c4y_0051401	urticaria_4y	Immune system disorder: Urticaria	allergy_and_immunology	urticaria	child	4 years	binary	61862	9933.58378325951	2592	2	CFH;ENSG00000289697;GCSAML	0.0564	0.0435	1.29655	1.0131	0.0064	158.297	1.0258	1.0255	0.5071	0.2478	NA	0	0.0624	0.1316	0.474	0.6355	0.0046	0.1381	0.0336	0.9732	54500	8859.34	2313	2	CFH;ENSG00000289697;GCSAML	0.0508	0.0482	1.05394	1.006	0.0059	170.508	1.0161	1.0135	0.3698	0.3659
c4y_0051501	allergic_rhinitis_4y	Immune system disorder: Allergic rhinitis (including hay fever-related cases)	allergy_and_immunology	allergic_rhinitis	child	4 years	binary	61862	17558.0346577867	4755	0	NA	0.0628	0.028	2.24286	1.0315	0.0078	132.244	1.0546	1.0618	0.576	0.1432	NA	0	-0.0361	0.0865	-0.4176	0.6763	0.103	0.1025	1.0042	0.3153	54500	15424.1	4176	1	ENSG00000283563;RBMS3	0.0538	0.0308	1.74675	1.0237	0.0077	132.948	1.0409	1.0466	0.5795	0.1888
c4y_0053801	chickenpox_4y	Infectious disease: Varicella (chickenpox)	infection	virus_infection	child	4 years	binary	61862	10087.3914196114	2634	2	BZW1;CLK1;SLC35B3;TFAP2A	0.0711	0.0401	1.77307	1.0225	0.0068	150.368	1.037	1.0345	0.6079	0.1845	NA	0	0.0313	0.0996	0.3143	0.7533	0.0983	0.1277	0.7693	0.4417	54500	8639.45	2253	1	RHOU;RAB4A	0.0981	0.0449	2.18486	1.0107	0.0071	142.352	1.0277	1.0255	0.386	0.2549
c4y_0053901	influenza_4y	Infectious disease: Influenza	infection	virus_infection	child	4 years	binary	61862	34765.4404965892	10460	2	B3GALT5;ADA2	0.0138	0.0119	1.15966	1.0206	0.0065	157.015	1.0308	1.0345	0.6702	0.2114	NA	0	-0.0674	0.1404	-0.48	0.6312	0.0282	0.1666	0.1695	0.8654	54500	30712.3	9247	3	BOD1L1;CPEB2;ECI2;CDYL;B3GALT5	0.0243	0.0144	1.6875	1.0216	0.0067	152.478	1.0372	1.0345	0.5801	0.1802
c4y_0054001	group_a_streptococcal_infection_4y	Infectious disease: Group A streptococcal infection	infection	streptococcus_pyogenes	child	4 years	binary	61862	18007.1069153923	4888	1	ABI3BP;IMPG2	0.0211	0.0218	0.96789	1.0287	0.0073	140.918	1.0365	1.0436	0.7858	0.2005	NA	0	0.0681	0.1368	0.4979	0.6185	-0.1695	0.1877	-0.9033	0.3664	54500	16038.1	4358	0	NA	0.0454	0.0251	1.80876	1.0154	0.0073	139.096	1.0302	1.0345	0.5094	0.2415
c4y_0054401	mumps_infection_4y	Infectious disease: Epidemic parotitis (mumps)	infection	virus_infection	child	4 years	binary	61862	7928.26614076493	2050	1	FUT2;MAMSTR	0.0192	0.0518	0.370656	1.0112	0.0071	142.423	1.0143	1.0165	0.7791	0.4947	NA	0	-0.007	0.2051	-0.0343	0.9726	-0.0171	0.2729	-0.0626	0.9501	54500	6853.8	1771	1	FUT2;MAMSTR	0.0076	0.061	0.12459	1.0116	0.0068	148.765	1.0127	1.0225	0.9176	0.5341
c4y_0055701	eye_or_ear_disease_4y	Other: Eye and ear diseases (amblyopia, strabismus, hearing loss, etc.)	other	eye_or_ear_diseases	child	4 years	binary	61862	7268.92192298988	1874	0	NA	0.1935	0.0628	3.08121	0.9841	0.0071	138.606	1.0127	1.0195	NA	0	NA	0	-0.1396	0.0774	-1.8032	0.0714	-0.0171	0.0859	-0.1991	0.8422	54500	6373.88	1643	0	NA	0.1535	0.0665	2.30827	0.9824	0.0069	142.377	1.0022	1.0075	NA	0
c4y_0056001	intellectual_or_language_developmental_disability_4y	Other: Mental retardation (including language delays)	neurology_and_psychology	intellectual_and_developmental_disability_including_language_delay	child	4 years	binary	61862	2596.17445281433	656	0	NA	0.0918	0.1467	0.625767	0.978	0.0063	155.238	0.9829	0.9898	NA	NA	NA	0	0.1038	0.1961	0.5293	0.5966	0.2185	0.2706	0.8075	0.4194	54500	2361.84	597	0	NA	0.1338	0.1629	0.821363	0.9756	0.0061	159.934	0.9821	0.9868	NA	NA
c4y_0056101	autism_spectrum_disorder_4y	Other: Autism Spectrum Disorders (autism, pervasive developmental disorder, Asperger's disorder, etc.)	neurology_and_psychology	autistic_spectrum_disorder_and_pddnos	child	4 years	binary	61862	2580.51275419482	652	0	NA	0.3008	0.1367	2.20044	0.9738	0.0067	145.343	0.9898	0.9957	NA	NA	NA	0	0.1398	0.0991	1.41	0.1585	0.0617	0.1227	0.5025	0.6153	54500	2271.82	574	0	NA	0.2429	0.1501	1.61825	0.9604	0.0062	154.903	0.9718	0.978	NA	NA
c4y_0056301	burn_or_scald_4y	Other: Burns and scalding	trauma	burn	child	4 years	binary	61862	3302.7011735799	837	0	NA	0.1846	0.1296	1.42438	0.9846	0.0071	138.676	0.9973	0.9927	NA	NA	NA	0	0.217	0.1289	1.6835	0.0923	-0.0245	0.1372	-0.1786	0.8583	54500	2908.13	737	0	NA	0.2507	0.1447	1.73255	0.9789	0.0066	148.318	0.9941	0.9898	NA	NA
c4y_0056401	trauma_4y	Other: Trauma (e.g., head bruise)	trauma	external_injury	child	4 years	binary	61862	3772.65733406615	958	0	NA	0.0963	0.1095	0.879452	0.9863	0.0062	159.081	0.9941	1.0016	NA	NA	NA	0	0.0332	0.1504	0.2208	0.8253	0.4262	0.3499	1.2181	0.2232	54500	3389.59	861	0	NA	0.0524	0.1181	0.443692	0.9754	0.0063	154.825	0.9792	0.9839	NA	NA
c4y_0060101	head_hit_hard_count_4y	Number of the following health-related events experienced after 3 years old: Head was hit hard (e.g., when falling down) : ________ times	trauma	head_injury	child	4 years	QTL	60307	60307	NA	2	RSBN1L;CCDC33	0.0046	0.007	0.657143	1.0174	0.0065	156.523	1.0233	1.0345	0.7486	0.2797	NA	0	-0.0411	0.1576	-0.2605	0.7944	-0.2518	0.2618	-0.9618	0.3362	53119	53119	NA	1	SLC2A9	0.0062	0.0073	0.849315	1.0037	0.0062	161.887	1.0107	1.0255	0.3476	0.5819
c4y_0060201	hospitalization_days_4y	Being hospitalized: about ________ days in total	other	hospitalization	child	4 years	QTL	60304	60304	NA	8	MRNIP;HLA-F;HLA-G;PTPRD;BLNK;ZMYM2;SLCO3A1;ST8SIA2;DNAAF6;FRMPD3	-4.8573e-05	0.0069	-0.00703957	1.0095	0.0069	146.304	1.0094	1.0105	1.006	0.7342	HLA_A	1	NA	NA	NA	NA	NA	NA	NA	NA	53114	53114	NA	6	HLA-F;HLA-G;PNPLA7;BLNK;PCDH17;DIAPH3;MED1	-0.0049	0.0072	-0.680556	1.0051	0.0065	154.631	0.9995	1.0046	NA	NA
c4y_0060301b	surgery_under_general_anesthesia_count_4y	Surgery under general anesthesia: _________ times	other	general_anesthesia	child	4 years	binary	59936	4403.98478376935	1122	0	NA	0.0238	0.0884	0.269231	0.9962	0.0073	136.466	0.9984	0.9986	NA	NA	NA	0	-0.1035	0.356	-0.2906	0.7713	-0.2145	0.6331	-0.3388	0.7348	52779	3928.06	1001	0	NA	0.0325	0.0979	0.331971	0.9825	0.007	140.357	0.9852	0.9839	NA	NA
c4y_0070001_3	egg_partial_avoidance_4y	Consumption status and reaction to specific foods: Eggs and/or egg ingredients| Currently trying to avoid eating some of them	allergy_and_immunology	food_allergy	child	4 years	binary	61264	9397.04877252546	2447	7	GLB1;IL13;HLA-DRA;HLA-DRB5;NLRP10;SERPINB7;KLK11;HLA-DRB5;HLA-DRB1	0.0804	0.0519	1.54913	1.0268	0.0079	129.975	1.0424	1.0375	0.6329	0.1859	HLA_DRB7	1	0.188	0.1209	1.5553	0.1199	0.2839	0.1533	1.8517	0.0641	53973	8489.05	2213	7	GLB1;IL13;HLA-DRB1;IL4R;IL21R;SERPINB7;KLK11;HLA-DPA1;HLA-DPB1	0.0766	0.0561	1.36542	1.0261	0.0079	129.886	1.0396	1.0405	0.6579	0.1985
c4y_0070101	abnormal_blood_or_skin_test_results_for_egg_4y	Abnormal blood or skin test results with eggs and/or egg ingredients	allergy_and_immunology	food_allergy	child	4 years	binary	61299	11185.121714873	2937	5	GLB1;IL13;HLA-DRA;HLA-DRB5;SERPINB7;KLK11	0.1875	0.0415	4.51807	1.0192	0.0073	139.616	1.0623	1.0527	0.308	0.1178	HLA_DRB7	1	0.0382	0.0598	0.6392	0.5227	0.1463	0.0804	1.8186	0.069	54006	10018.5	2633	5	GLB1;IL13;HLA-DRA;HLA-DRB5;SERPINB7;KLK11	0.1956	0.0459	4.26144	1.0131	0.0071	142.69	1.0532	1.0496	0.2465	0.1339
c4y_0070201	allergic_symptoms_after_eating_egg_4y	Allergic symptoms after eating eggs or egg ingredients	allergy_and_immunology	food_allergy	child	4 years	binary	61296	9661.92006003655	2519	5	GLB1;IL13;HLA-DRB1;HLA-DQA1;SERPINB2;KLK11	0.1475	0.0472	3.125	1.012	0.0069	146.667	1.0417	1.0436	0.2876	0.1658	HLA_DRB4	1	0.0878	0.0753	1.1659	0.2436	0.1732	0.091	1.9024	0.0571	54003	8775.23	2291	6	GLB1;IL13;HLA-DRB1;HLA-DQA1;UTRN;SERPINB7;HLA-DPA1;HLA-DPB1	0.1612	0.0531	3.03578	1.0112	0.0069	146.551	1.0404	1.0405	0.2773	0.1716
c4y_0070301	egg_immediate_hives_itching_facial_swelling_4y	Symptoms experienced within 3 hours after eating eggs or egg ingredients: Hives, itchiness, swelling on the face or lips	allergy_and_immunology	food_allergy	child	4 years	binary	61299	9142.99665573664	2378	5	GLB1;IL13;HLA-DRB1;HLA-DQA1;SERPINB2;ARFRP1	0.1146	0.05	2.292	1.0144	0.0068	149.176	1.0363	1.0375	0.3979	0.1882	HLA_DRB4	1	0.0596	0.0872	0.684	0.494	0.0391	0.0967	0.404	0.6862	54004	8283.38	2157	6	GLB1;IL13;HLA-DRB1;HLA-DQA1;IL4R;IL21R;SERPINB2;ARFRP1	0.1248	0.0574	2.17422	1.0136	0.0071	142.761	1.0351	1.0375	0.3885	0.2017
c4y_0070501_3	milk_partial_avoidance_4y	Current consumption status of milk (including milk powder, cheese)| Currently trying to avoid eating some of them	allergy_and_immunology	food_allergy	child	4 years	binary	61195	2713.23957839693	686	0	NA	0.0623	0.1423	0.437807	0.9826	0.0071	138.394	0.9863	0.9957	NA	NA	NA	0	-0.1197	0.2475	-0.4837	0.6286	0.0234	0.2745	0.0852	0.9321	53908	2490.55	630	0	NA	0.0927	0.149	0.622148	0.9665	0.007	138.071	0.9714	0.978	NA	NA
c4y_0070601	abnormal_blood_or_skin_test_results_for_milk_4y	Abnormal blood or skin test results with milk (including milk powder, cheese)	allergy_and_immunology	food_allergy	child	4 years	binary	61214	3694.50700820074	938	1	CDH11;CDH5	0.3702	0.1104	3.35326	0.9882	0.0063	156.857	1.0169	1.0195	NA	0	NA	0	0.0295	0.0733	0.4017	0.6879	0.0982	0.0903	1.0868	0.2771	53927	3358.03	853	1	CDH11;CDH5	0.4678	0.1251	3.73941	0.9812	0.0063	155.746	1.0142	1.0195	NA	0
c4y_0070701	allergic_symptoms_after_consuming_milk_4y	Allergic symptoms after consuming milk (including milk powder, cheese)	allergy_and_immunology	food_allergy	child	4 years	binary	61213	3212.70226912584	814	0	NA	0.1637	0.1299	1.2602	0.9893	0.0069	143.377	1	1.0075	NA	0	NA	0	0.126	0.1179	1.0693	0.2849	0.1999	0.1516	1.3179	0.1875	53926	2927.16	742	0	NA	0.1677	0.1379	1.2161	0.9834	0.0066	149	0.9935	1.0046	NA	NA
c4y_0070801	milk_immediate_hives_itching_facial_swelling_4y	Symptoms experienced within 3 hours after consuming milk (including milk powder, cheese): Hives, itchiness, swelling on the face or lips	allergy_and_immunology	food_allergy	child	4 years	binary	61215	2990.55499469084	757	0	NA	-0.0174	0.1354	-0.128508	1.0027	0.0068	147.456	1.0016	1.0046	1.7048	4.2505	NA	0	NA	NA	NA	NA	NA	NA	NA	NA	53928	2732.48	692	0	NA	0.023	0.1409	0.163236	0.9895	0.0066	149.924	0.9908	0.9927	NA	NA
c4y_0073501_2	crustacean_never_eaten_4y	Current consumption status of crustacean (e.g., shrimp, crab)| Never eaten anything at all before	allergy_and_immunology	food_allergy	child	4 years	binary	61095	5799.42541942876	1486	0	NA	0.2933	0.0733	4.00136	0.9849	0.0076	129.592	1.0192	1.0105	NA	0	NA	0	-0.0855	0.0707	-1.2082	0.227	-0.0408	0.078	-0.523	0.601	53819	5218.94	1338	0	NA	0.3573	0.081	4.41111	0.9748	0.0072	135.389	1.0125	1.0105	NA	0
c4y_0073501_3	crustacean_partial_avoidance_4y	Current consumption status of crustacean (e.g., shrimp, crab)| Currently trying to avoid eating some of them	allergy_and_immunology	food_allergy	child	4 years	binary	61095	4081.45779523693	1038	1	KLHL4;CPXCR1	-0.0365	0.1032	-0.353682	0.9983	0.0067	149	0.9951	1.0016	NA	NA	NA	0	NA	NA	NA	NA	NA	NA	NA	NA	53819	3675.02	935	1	GRHL2	-0.012	0.114	-0.105263	0.991	0.0069	143.623	0.9901	0.9957	NA	NA
c4y_0074001_2	soba_never_eaten_4y	Current consumption status of soba noodles| Never eaten anything at all before	allergy_and_immunology	food_allergy	child	4 years	binary	61156	25778.4050624632	7321	0	NA	0.0223	0.0178	1.25281	1.0462	0.0073	143.315	1.0584	1.0557	0.7905	0.125	NA	0	0.0212	0.118	0.1794	0.8576	0.1602	0.1621	0.9883	0.323	53872	22862.9	6500	0	NA	0.0195	0.0199	0.979899	1.024	0.0076	134.737	1.0337	1.0315	0.7133	0.2246
c4y_0075001_2	peanut_never_eaten_4y	Current consumption status of peanuts| Never eaten anything at all before	allergy_and_immunology	food_allergy	child	4 years	binary	61118	18497.5372230767	5040	0	NA	0.0075	0.0241	0.311203	1.0391	0.0068	152.809	1.0422	1.0496	0.9285	0.1609	NA	0	-0.1646	0.388	-0.4243	0.6714	0.5331	1.0805	0.4934	0.6218	53833	16565.3	4521	0	NA	0.0136	0.0266	0.511278	1.0267	0.0069	148.797	1.0316	1.0345	0.8468	0.2197
c4y_0075001_3	peanut_partial_avoidance_4y	Current consumption status of peanuts| Currently trying to avoid eating some of them	allergy_and_immunology	food_allergy	child	4 years	binary	61118	3946.15956019503	1003	0	NA	0.0256	0.1024	0.25	1.0028	0.0065	154.277	1.005	1.0016	0.5582	1.2953	NA	0	NA	NA	NA	NA	NA	NA	NA	NA	53833	3458.59	879	2	PARP1;STUM;NPAS3	0.0815	0.1159	0.703192	0.9849	0.0063	156.333	0.9909	0.9898	NA	NA
c4y_0075501_2	nuts_except_peanuts_never_eaten_4y	Current consumption status of nuts (except peanuts)| Never eaten anything at all before	allergy_and_immunology	food_allergy	child	4 years	binary	61089	19558.8364517344	5360	1	LMX1B	0.006	0.0233	0.257511	1.0455	0.0075	139.4	1.048	1.0436	0.9477	0.1572	NA	0	-0.009	0.3064	-0.0294	0.9766	0.5389	2.488	0.2166	0.8285	53813	17448	4788	1	LMX1B	0.0132	0.0245	0.538776	1.0307	0.0072	143.153	1.0355	1.0375	0.8639	0.2023
c4y_0075501_3	nuts_except_peanuts_partial_avoidance_4y	Current consumption status of nuts (except peanuts)| Currently trying to avoid eating some of them	allergy_and_immunology	food_allergy	child	4 years	binary	61089	4824.77683379987	1231	0	NA	0.1012	0.0862	1.17401	1.0033	0.0069	145.406	1.0137	1.0225	0.2392	0.5013	NA	0	-0.0243	0.1135	-0.2144	0.8302	0.1037	0.1555	0.667	0.5048	53813	4294.71	1096	0	NA	0.0833	0.0963	0.865005	1.0037	0.0068	147.603	1.0114	1.0165	0.3226	0.5953
c4y_0077001	self_imposed_food_avoidance_4y	Avoidance of specific food not based on doctor's order	allergy_and_immunology	food_allergy	child	4 years	binary	61062	25909.7137990895	7366	1	NCR3;AIF1	0.0301	0.0174	1.72989	1.0227	0.0077	132.818	1.0387	1.0405	0.5859	0.1977	NA	0	0.0271	0.0906	0.2996	0.7645	-0.0778	0.114	-0.6822	0.4951	53795	22900.9	6514	2	NCR3;AIF1;CXCL12;TMEM72	0.0228	0.0186	1.22581	1.0121	0.0076	133.171	1.0229	1.0195	0.529	0.3335
c4y_0077101	food_avoidance_due_to_prior_symptoms_4y	Avoidance of specific food not based on doctor's order: Ate it and got symptoms.	allergy_and_immunology	food_allergy	child	4 years	binary	61862	7347.80414470919	1895	1	STARD13;RFC3	0.0407	0.0533	0.763602	1.0111	0.007	144.443	1.0172	1.0195	0.6455	0.408	NA	0	-0.1018	0.1591	-0.6401	0.5221	-0.2275	0.242	-0.9402	0.3471	54500	6460.29	1666	0	NA	0.0134	0.0588	0.227891	1.0095	0.0067	150.672	1.0113	1.0105	0.8458	0.5921
c4y_0077102	food_avoidance_due_to_allergy_concern_4y	Avoidance of specific food not based on doctor's order: Worried about allergies	allergy_and_immunology	food_allergy	child	4 years	binary	61862	18551.0070802754	5050	1	NPS;FOXI2	0.0608	0.0213	2.85446	1.0069	0.007	143.843	1.03	1.0285	0.2291	0.2345	NA	0	0.1036	0.0831	1.2465	0.2126	0.049	0.0896	0.5464	0.5848	54500	16416.9	4471	1	RFX1	0.0552	0.0242	2.28099	0.9985	0.0072	138.681	1.0173	1.0135	NA	0
c4y_0080001	tooth_brushing_frequency_per_day_4y	Frequency of brushing teeth per day| 1 = 0 time, 2 = 1 time, 3 = 2 times, 4 = 3 times, 5 = More than 4 times	lifestyle_habits	oral_habits	child	4 years	QTL	61796	61796	NA	2	BTNL2;HLA-DRA;POU5F1B;MYC	0.0192	0.0074	2.59459	1.0395	0.007	148.5	1.0649	1.0618	0.6088	0.108	NA	0	-0.1762	0.0846	-2.0813	0.0374	-0.0938	0.0997	-0.9408	0.3468	54443	54443	NA	2	NHSL1;POU5F1B;MYC	0.0257	0.0081	3.17284	1.0112	0.0067	150.925	1.0411	1.0436	0.2716	0.1623
c4y_0081001	guardian_brushes_child_teeth_4y	Guardian brushes the child's teeth| 1 = Always, 2 = Sometimes, 3 = Never	lifestyle_habits	oral_habits	child	4 years	QTL	61157	61157	NA	2	COL5A1;CCDC63	0.0209	0.007	2.98571	1.0329	0.0069	149.696	1.0588	1.0588	0.559	0.1171	NA	0	0.1113	0.083	1.34	0.1802	0.1485	0.0895	1.6597	0.097	53888	53888	NA	3	VIP;FBXO5;PPP1CC;CCDC63;GPALPP1	0.0197	0.0078	2.52564	1.0161	0.0068	149.426	1.0377	1.0375	0.4271	0.1792
c4y_0090001	toothpaste_use_4y	Toothpaste is used when brushing teeth	lifestyle_habits	oral_habits	child	4 years	binary	61537	35070.2003672587	50947	1	NONE;PRELID2	0.0162	0.0123	1.31707	1.042	0.0074	140.811	1.0536	1.0436	0.7826	0.1386	NA	0	-0.072	0.1128	-0.6381	0.5234	-0.3077	0.1771	-1.7369	0.0824	54209	31114	44796	3	NONE;PRELID2;KCNV1;CSMD3;IFTAP;NONE	0.0043	0.0131	0.328244	1.0275	0.007	146.786	1.0302	1.0285	0.9089	0.2307
c4y_0091001	fluoride_toothpaste_use_4y	Does the toothpaste contain fluoride?| 1 = Yes, 2 = No, 3 = Do not know	lifestyle_habits	oral_habits	child	4 years	binary	49116	9004.48855770014	46751	2	THSD7B;HNMT;TRPC4	-0.0231	0.0463	-0.49892	1.0174	0.0067	151.851	1.0129	1.0135	1.3459	0.5155	NA	0	NA	NA	NA	NA	NA	NA	NA	NA	43208	7998.96	41106	1	THSD7B;HNMT	-0.0491	0.0521	-0.942418	1.0172	0.007	145.314	1.0088	1.0105	1.9549	0.8014
c4y_0100001	fluoride_treatment_at_dental_office_4y	The child has received fluoride treatment at a dental office from 2 years old	lifestyle_habits	oral_habits	child	4 years	binary	61714	42861.0314677383	47912	1	ROBO1	0.009	0.0116	0.775862	1.0685	0.0077	138.766	1.0772	1.071	0.8874	0.1003	NA	0	-0.1452	0.1729	-0.8397	0.4011	-0.0758	0.1869	-0.4056	0.6851	54368	37849.4	42168	1	DAG1	0.0154	0.0125	1.232	1.0552	0.0077	137.039	1.068	1.0649	0.811	0.1137
c4y_0110001	thumb_or_finger_sucking_4y	Sucking one's thumb or finger	lifestyle_habits	oral_habits	child	4 years	binary	61757	28691.182019852	8284	1	AKR1C4	0.0914	0.0162	5.64198	1.0268	0.0069	148.812	1.0811	1.0772	0.3304	0.0851	NA	0	-0.0214	0.0568	-0.3774	0.7059	0.0654	0.0654	1.0005	0.3171	54405	25211.7	7276	1	SYT17;CLEC19A	0.0779	0.0176	4.42614	1.0253	0.007	146.471	1.0666	1.0618	0.3803	0.1053
c4y_0120001	teeth_grinding_4y	Grinding teeth| 1 = Yes, 2 = No, 3 = Do not know	lifestyle_habits	oral_habits	child	4 years	binary	60361	42889.0292738689	13943	5	RANBP2;ARHGAP15;IRX2;IRX1;MAP2K5;CLEC16A	0.0947	0.0152	6.23026	1.0414	0.0083	125.47	1.1252	1.1082	0.3311	0.0662	NA	0	0.058	0.0514	1.1281	0.2593	0.0237	0.0609	0.3888	0.6974	53169	37833.2	12307	5	RANBP2;ARHGAP15;IRX2;IRX1;MAP2K5;CDH8;NONE	0.1035	0.0159	6.50943	1.0459	0.0081	129.123	1.1261	1.1207	0.3638	0.0644
c4y_0130001	tooth_decay_history_4y	Has your child ever been diagnosed with tooth decay since birth?	tooth	tooth_outcome	child	4 years	binary	58745	42399.8783896502	13879	3	EDAR;PITX1;MACROH2A1;ENSG00000285897;RNF43	0.0912	0.0143	6.37762	1.0518	0.0073	144.082	1.1326	1.1175	0.3905	0.055	NA	0	-0.0447	0.0536	-0.8327	0.405	0.0275	0.0648	0.4249	0.6709	51756	37014.2	12067	4	EDAR;TNIK;PLD1;PITX1;MACROH2A1;ENSG00000285897;RNF43	0.0926	0.0155	5.97419	1.0378	0.0072	144.139	1.11	1.0988	0.3441	0.0652
c4y_0130102	tooth_decay_1y	Has your child ever been diagnosed with tooth decay since birth? / 1 years old	tooth	tooth_outcome	child	4 years	binary	61862	5415.96747599496	1385	0	NA	0.0073	0.0753	0.0969456	1.0088	0.0068	148.353	1.0096	1.0165	0.9123	0.7023	NA	0	NA	NA	NA	NA	NA	NA	NA	NA	54500	4778.4	1222	0	NA	0.0413	0.0828	0.498792	1.0016	0.0067	149.493	1.0058	1.0105	0.2677	1.141
c4y_0130103	tooth_decay_2y	Has your child ever been diagnosed with tooth decay since birth? / 2 years old	tooth	tooth_outcome	child	4 years	binary	61862	18343.2486502215	4988	2	RANBP2;GALNTL6	0.0537	0.0257	2.08949	1.033	0.0074	139.595	1.0534	1.0466	0.6181	0.1392	NA	0	-0.0108	0.0843	-0.1277	0.8984	-0.0276	0.1049	-0.2631	0.7925	54500	15970.8	4338	1	CCDC138	0.062	0.029	2.13793	1.0287	0.0074	139.014	1.0494	1.0557	0.5815	0.1505
c4y_0130104	tooth_decay_3y	Has your child ever been diagnosed with tooth decay since birth? / 3 years old	tooth	tooth_outcome	child	4 years	binary	61862	40561.5247486341	12781	4	EDAR;PITX1;MACROH2A1;DSE;ENSG00000285897;RNF43	0.0806	0.0141	5.71631	1.0421	0.0074	140.824	1.111	1.105	0.3792	0.0668	NA	0	-0.0578	0.0587	-0.9844	0.3249	0.0435	0.0694	0.6258	0.5314	54500	35458.9	11143	4	EDAR;PITX1;MACROH2A1;DSE;ENSG00000285897;RNF43	0.0802	0.0152	5.27632	1.0318	0.0078	132.282	1.0916	1.0802	0.3472	0.0849
c4y_0130105	tooth_decay_4y	Has your child ever been diagnosed with tooth decay since birth? / 4 years old	tooth	tooth_outcome	child	4 years	binary	61862	5492.35944521677	1405	2	VSTM5;GNB5	0.0876	0.0742	1.18059	1.0041	0.0077	130.403	1.0145	1.0195	0.2833	0.5325	NA	0	0.0018	0.1348	0.0136	0.9891	-0.1674	0.1758	-0.9523	0.341	54500	4728.72	1209	4	VEGFA;LINC03040;SMARCA2;VSTM5;GNB5	0.038	0.0864	0.439815	0.9937	0.0076	130.75	0.9974	1.0105	NA	NA
c4y_0140001	dental_malocclusion_4y	Has your child ever been diagnosed with a bad bite since birth?	tooth	tooth_outcome	child	4 years	binary	61669	25715.9998054128	7291	0	NA	0.0705	0.0205	3.43902	1.0261	0.0068	150.897	1.0652	1.0557	0.4011	0.1046	NA	0	0.1036	0.0619	1.6738	0.0942	0.0334	0.0752	0.4436	0.6573	54330	22532.4	6383	0	NA	0.052	0.0223	2.33184	1.0252	0.007	146.457	1.0504	1.0466	0.5005	0.1389
c4y_0150001	wheezing_history_ISAAC_4y	Has your child ever had wheezing or whistling in the chest at any time in the past?	allergy_and_immunology	wheezing	child	4 years	binary	61733	50912.7899826673	17944	7	IL18RAP;HLA-C;HLA-B;CDHR3;GATA3;CELF2;ZPBP2;GSDMB;GDF5;GNAS	0.074	0.0122	6.06557	1.0424	0.008	130.3	1.1191	1.105	0.356	0.0668	HLA_C	1	0.0084	0.0438	0.1909	0.8486	-0.0607	0.0576	-1.0534	0.2922	54387	44806.2	15780	7	IL18R1;ENSG00000250264;TAP2;CDHR3;SYPL1;GATA3;CELF2;NT5C2;ZPBP2;GSDMB;GNAS	0.073	0.0139	5.2518	1.0482	0.0079	132.684	1.1151	1.105	0.4187	0.0684
c4y_0160001	wheezing_past_12m_ISAAC_4y	Has your child had wheezing or whistling in the chest in the past 12 months?	allergy_and_immunology	wheezing	child	4 years	binary	61726	30190.27113372	8803	6	IL18R1;TBL1XR1;HLA-DQB1;HLA-DQA2;GSDMB;NTN5;FUT2;CNBD2;EPB41L1	0.0944	0.0223	4.23318	1.0416	0.0075	138.88	1.1005	1.0802	0.414	0.0748	HLA_DRB1	1	-0.0022	0.053	-0.041	0.9673	-0.0109	0.0632	-0.172	0.8635	54380	26756.2	7811	6	IL18R1;TBL1XR1;HLA-DQB1;HLA-DQA2;CDHR3;GSDMB;NTN5;FUT2	0.0957	0.0241	3.97095	1.0424	0.0079	131.949	1.0954	1.0833	0.4438	0.083
c4y_0160101	wheezing_episode_count_past_12m_ISAAC_4y	How many wheezing episodes has your child experienced in the past 12 months?| 1 = Not at all, 2 = 1-3 times, 3 = 4-12 times, 4 = 13 times or more	allergy_and_immunology	wheezing	child	4 years	QTL	54725	54725	NA	9	IL18RAP;SLC9A4;HLA-DQB1;HLA-DQA2;CDHR3;GATA3;CELF2;PABPC3;AMER2;ZPBP2;GSDMB;SERPINB7;SERPINB2;NTN5;FUT2;RBM39;PHF20	0.0608	0.0126	4.8254	1.0205	0.008	127.562	1.0892	1.0679	0.2298	0.0898	HLA_DRB1	1	-0.0285	0.0504	-0.5659	0.5715	-0.0333	0.0617	-0.5401	0.5891	48297	48297	NA	10	PROX1;SMYD2;IL18RAP;SLC9A4;RIPOR2;HLA-DQB1;HLA-DQA2;CDHR3;GATA3;CELF2;PABPC3;AMER2;GSDMB;SERPINB7;SERPINB2;NTN5;FUT2	0.0559	0.0139	4.02158	1.0146	0.0083	122.241	1.0707	1.0557	0.2065	0.1171
c4y_0160201	sleep_disturbed_by_wheezing_past_12m_ISAAC_4y	In the past 12 months, how often, on average, has your child's sleep been disturbed due to wheezing or whistling?| 1 = Never woken due to wheezing or whistling, 2 = Less than one night a week, 3 = At least one night a week	allergy_and_immunology	wheezing	child	4 years	QTL	54023	54023	NA	5	CNTN3;FRG2C;HLA-C;HLA-B;HLA-DRB1;HLA-DQA1;ZPBP2;GSDMB;PLPPR2	0.0357	0.0107	3.33645	1.0149	0.0068	149.25	1.0546	1.0436	0.2721	0.1252	HLA_DRB1	1	-0.0818	0.0669	-1.2231	0.2213	-0.0674	0.073	-0.9241	0.3554	47658	47658	NA	8	RND3;RBM43;DCBLD2;COL8A1;MAST4;RIPOR2;HLA-C;HLA-B;HLA-DRB5;GSDMB;PLPPR2	0.0259	0.011	2.35455	1.0105	0.0069	146.449	1.0364	1.0315	0.2901	0.1907
c4y_0160301	speech_limited_by_wheezing_past_12m_ISAAC_4y	In the past 12 months, has wheezing ever been severe enough to limit your child's speech to only one or two words at a time between breaths?	allergy_and_immunology	wheezing	child	4 years	binary	54087	2588.27148852774	655	1	GSDMB	0.0833	0.1875	0.444267	0.9814	0.0068	144.324	0.9862	0.9927	NA	NA	NA	0	-0.3038	1.0796	-0.2814	0.7784	-0.1179	0.5313	-0.2219	0.8244	47722	2287.9	579	1	GSDMB	0.0117	0.1883	0.0621349	0.9736	0.0066	147.515	0.9742	0.978	NA	NA
c4y_0170001	asthma_history_ISAAC_4y	Has your child ever had asthma?	allergy_and_immunology	asthma	child	4 years	binary	61648	25711.7713470023	7290	6	IL18R1;IL1RL1;ECI2;CDYL;HLA-DQB1;HLA-DQA2;ARID1B;TMEM242;ZPBP2;NTN5;FUT2	0.0859	0.0232	3.70259	1.0452	0.0071	147.211	1.0918	1.0802	0.4921	0.0778	HLA_DRB1	1	0.0128	0.061	0.2094	0.8341	-0.1407	0.0737	-1.9094	0.0562	54308	22622.9	6413	7	IL18R1;IL1RL1;ECI2;CDYL;HLA-DQB1;HLA-DQA2;ARID1B;TMEM242;CDHR3;ZPBP2;GSDMB;NTN5;FUT2	0.0813	0.0252	3.22619	1.0443	0.0072	145.042	1.0833	1.0741	0.5318	0.0859
c4y_0180001	exercise_induced_wheezing_ISAAC_4y	In the past 12 months, has your child's chest ever sounded wheezy during or after exercise?	allergy_and_immunology	wheezing	child	4 years	binary	61779	5499.82382362939	1407	1	GSDMB	0.0743	0.0786	0.945293	1.007	0.0067	150.299	1.0159	1.0165	0.4426	0.4234	NA	0	0.035	0.1308	0.2672	0.7893	-0.0131	0.171	-0.0767	0.9388	54425	4766.79	1219	1	GSDMB	0.123	0.0877	1.40251	0.9978	0.0065	153.508	1.0103	1.0046	NA	0
c4y_0190001	nighttime_dry_cough_ISAAC_4y	In the past 12 months, has your child ever had a dry cough at night, apart from a cough associated with a cold or chest infection?	allergy_and_immunology	wheezing	child	4 years	binary	61633	19021.8175328152	5193	3	HLA-DRB1;HLA-DQA1;ZPBP2;NTN5;FUT2	-0.0004	0.023	-0.0173913	1.0304	0.0067	153.791	1.0303	1.0285	1.0048	0.2216	HLA_DRB1	1	NA	NA	NA	NA	NA	NA	NA	NA	54292	16831.1	4597	3	HLA-DRB1;HLA-DQA1;GSDMB;NTN5;FUT2	0.0081	0.0269	0.301115	1.0221	0.0065	157.246	1.0249	1.0225	0.885	0.2615
c4y_0200001	itchy_rash_at_least_6m_ISAAC_4y	Has your child ever had an itchy recurring rash for at least 6 months?	allergy_and_immunology	eczema	child	4 years	binary	61531	35575.9307015976	10784	18	HRNR;FLG;CD207;VAX2;IL18R1;IL18RAP;PLSCR2;IL13;TSBP1;GRB10;ARRDC1;EGR2;NRBF2;NLRP10;OVOL1;CCR7;SMARCE1;MALT1;RTEL1;OR10A3;THEM4;S100A10;HLA-DQB2;HLA-DOB;HLA-DPB1;COL11A2	0.0746	0.018	4.14444	1.0355	0.0073	141.849	1.0891	1.0618	0.399	0.0825	HLA_DRB1	1	0.2155	0.0612	3.5206	4e-04	0.1934	0.0714	2.7096	0.0067	54205	31394.6	9521	15	HRNR;FLG;IL6R;IL18R1;IL18RAP;TMEM232;IL13;TSBP1;GRB10;EGR2;NRBF2;NLRP10;OVOL1;RTEL1;OR10A3;THEM4;S100A10;HLA-DQB2;HLA-DOB;HLA-DPB1;COL11A2	0.0729	0.0193	3.7772	1.0363	0.0075	138.173	1.0829	1.0618	0.4387	0.0906
c4y_0210001	itchy_rash_past_12m_ISAAC_4y	Has your child ever had an itchy rash at any time in the past 12 months?	allergy_and_immunology	eczema	child	4 years	binary	61616	35273.4437808361	10664	15	HRNR;FLG;CD207;VAX2;IL18R1;IL18RAP;PLSCR2;IL13;EXOC2;TSBP1;EGR2;NRBF2;NLRP10;OVOL1;GPR68;CCDC88C;RTEL1;OR10A3;FLG;HLA-DQB2;HLA-DOB	0.0732	0.018	4.06667	1.039	0.0075	138.533	1.0912	1.0679	0.4271	0.0827	HLA_DRB1	1	0.2199	0.064	3.439	6e-04	0.1552	0.0719	2.158	0.0309	54289	31157.6	9426	14	HRNR;FLG;IL6R;CD207;VAX2;IL18R1;IL18RAP;TMEM232;IL13;TSBP1;EGR2;NRBF2;NLRP10;OVOL1;RTEL1;OR10A3;FLG;HLA-DQB2;HLA-DOB	0.0627	0.0187	3.35294	1.0413	0.0072	144.625	1.0813	1.0618	0.508	0.0884
c4y_0210101	itchy_rash_typical_areas_ISAAC_4y	Has this itchy rash at any time affected any of the following areas: the folds of the elbows, inner fold of the knees, in front of the ankles, under the buttocks, or around the neck, ears or eyes?	allergy_and_immunology	eczema	child	4 years	binary	61100	30215.6530278232	8830	14	HRNR;FLG;CD207;VAX2;IL18RAP;TMEM232;IL13;EXOC2;TSBP1;ENSG00000285837;NLRP10;OVOL1;RTEL1;OR10A3;THEM4;S100A10;MICA;MICB	0.1054	0.0219	4.81279	1.0327	0.0072	143.431	1.097	1.0679	0.3366	0.0744	HLA_DRB1	1	0.1652	0.0553	2.9898	0.0028	0.1967	0.065	3.0246	0.0025	53837	26654.1	7791	13	HRNR;FLG;SHE;CD207;VAX2;IL18RAP;TMEM232;RAD50;IL13;TSBP1;ENSG00000285837;NLRP10;OVOL1;RTEL1;S100A10;S100A11;MICA;MICB	0.0978	0.0235	4.1617	1.0304	0.0075	137.387	1.0838	1.0618	0.3634	0.0898
c4y_0210401	sleep_disturbed_by_itchy_rash_past_12m_ISAAC_4y	In the past 12 months, how often, on average, has your child been kept awake at night due to this itchy rash?| 1 = None in the last 12 months., 2 = Less than one night a week, 3 = At least one night a week	allergy_and_immunology	eczema	child	4 years	QTL	61077	61077	NA	16	CRNN;LCE5A;RAB1A;ACTR2;PDCD6IP;ARPP21;TBC1D14;TTC1;TSBP1;PRKAR2B;PSD3;TBC1D2;GABBR2;ENSG00000285837;NLRP10;ADM;OVOL1;SPRY2;NONE;RGS11;NCAM2;NONE	0.0184	0.0085	2.16471	1.0188	0.0074	137.676	1.0422	1.0315	0.4444	0.1748	HLA_DRB1	1	0.1468	0.0917	1.6001	0.1096	0.2254	0.1175	1.9176	0.0552	53814	53814	NA	15	KCNK1;SLC35F3;GALNT13;TSBP1;PTPRK;PSD3;TRAPPC9;TUSC1;CAAP1;TBC1D2;GABBR2;PLD5P1;NONE;NONE;ZNF33B;ENSG00000285837;NLRP10;MPPED2;DCDC1;SPRY2;NONE	0.0215	0.0091	2.36264	1.0097	0.0072	140.236	1.0336	1.0285	0.2891	0.2151
c4y_0220001	atopic_dermatitis_history_ISAAC_4y	Has your child ever had atopic dermatitis?	allergy_and_immunology	atopic_dermatitis	child	4 years	binary	61700	26501.5169529984	7549	16	KIAA2013;HRNR;FLG;CD207;VAX2;SLC9A4;CD28;CTLA4;GLB1;SLC25A46;TSLP;IL13;HLA-DRB1;HLA-DQA1;SASH1;ENSG00000285837;NLRP10;OVOL1;NFILZ;RTEL1;THEM5;THEM4	0.1318	0.0241	5.46888	1.0367	0.0081	127.988	1.1068	1.0802	0.3438	0.0761	HLA_DRB1	1	0.0441	0.0475	0.9285	0.3531	0.1364	0.0649	2.1008	0.0357	54360	23261.3	6622	14	PLOD1;RPTN;HRNR;CD207;VAX2;IL18RAP;GLB1;SLC25A46;TSLP;IL13;HLA-DRB1;HLA-DQA1;ENSG00000285837;ADO;NLRP10;OVOL1;NFILZ;RTEL1;HRNR;FLG	0.1305	0.0266	4.90602	1.0271	0.0076	135.145	1.0883	1.071	0.3065	0.0866
c4y_0230001	dry_skin_history_ISAAC_4y	At any time in the past 12 months, was your child's skin ever dry in general?	allergy_and_immunology	dry_skin	child	4 years	binary	61689	60639.3119032567	26821	20	FGR;IFI6;HRNR;FLG;TARBP1;IRF2BP2;IL18R1;IL13;HLA-C;HLA-B;AQP3;NLRP10;OVOL1;POU2F3;UBN1;ENSG00000273154;ZGPAT;NLRP10;EIF3F;THEM5;THEM4;HLA-DRB1;FLG;FLG2;RPTN;HRNR;CTSS;CTSK;TDRKH;RORC	0.0611	0.0112	5.45536	1.0462	0.008	130.775	1.122	1.0926	0.3783	0.0655	HLA_C	1	0.0513	0.0529	0.9698	0.3321	0.1038	0.0586	1.7722	0.0764	54346	53421.6	23629	20	HRNR;FLG;IRF2BP2;TOMM20;IL18R1;NONE;NONE;IL13;HLA-B;AQP3;NLRP10;OVOL1;POU2F3;FRY;UBN1;ADRA1D;PRNP;JAG1;BTBD3;NLRP10;EIF3F;THEM5;THEM4;HLA-DRB1;FLG;FLG2;RORC	0.0648	0.0123	5.26829	1.0485	0.0085	123.353	1.1187	1.0926	0.4088	0.0712
c4y_0240001	rhinitis_history_ISAAC_4y	Up until now, has your child ever had symptoms of sneezing, a runny, or blocked nose when she or he did not have a cold or the flu?	allergy_and_immunology	runny_nose	child	4 years	binary	61478	55806.9699729985	21403	0	NA	0.0056	0.0093	0.602151	1.0491	0.0076	138.039	1.0558	1.0436	0.8792	0.1367	NA	0	0.1531	0.232	0.6598	0.5094	-0.0229	0.1824	-0.1257	0.9	54173	49296.8	18960	2	S1PR1;OLFM3;AKT3	0.0028	0.0097	0.28866	1.0361	0.0076	136.329	1.0391	1.0315	0.9245	0.194
c4y_0250001	rhinitis_past_12m_ISAAC_4y	In the past 12 months, has your child ever had symptoms of sneezing, a runny, or blocked nose when she or he did not have a cold or the flu?	allergy_and_immunology	runny_nose	child	4 years	binary	61554	53538.7135198363	19671	0	NA	0.0044	0.009	0.488889	1.0244	0.0077	133.039	1.0294	1.0527	0.8299	0.2627	NA	0	0.1981	0.3182	0.6225	0.5336	0.1323	0.2719	0.4866	0.6266	54233	47288.3	17413	0	NA	-0.0006	0.0104	-0.0576923	1.0421	0.008	130.262	1.0416	1.0375	1.013	0.1929
c4y_0250101	itchy_watery_eyes_with_rhinitis_past_12m_ISAAC_4y	In the past 12 months, has this nose problem been accompanied with itchy-watery eyes?	allergy_and_immunology	runny_nose	child	4 years	binary	59626	14182.4197497736	3786	2	EPB41L3;TMEM200C;SYN3	0.018	0.033	0.545455	1.0331	0.0073	141.521	1.0387	1.0405	0.8562	0.1879	NA	0	0.1368	0.2237	0.6115	0.5409	0.2783	0.3405	0.8173	0.4138	52508	12667.1	3385	0	NA	0.0337	0.0375	0.898667	1.0255	0.0072	142.431	1.0348	1.0315	0.7322	0.2066
c4y_0250201	rhinitis_in_january_ISAAC_4y	Over the past 12 months, in what month did this nose problem occur? (Please check all that apply): January	allergy_and_immunology	runny_nose	child	4 years	binary	61862	23668.3162523035	6627	0	NA	-0.0099	0.0172	-0.575581	1.0318	0.007	147.4	1.0268	1.0255	1.1876	0.2616	NA	0	NA	NA	NA	NA	NA	NA	NA	NA	54500	20677.5	5783	1	ANO6	-0.0176	0.0194	-0.907216	1.0234	0.0065	157.446	1.0156	1.0225	1.4985	0.4186
c4y_0250202	rhinitis_in_february_ISAAC_4y	Over the past 12 months, in what month did this nose problem occur? (Please check all that apply): February	allergy_and_immunology	runny_nose	child	4 years	binary	61862	26689.3687239339	7608	0	NA	0.0156	0.016	0.975	1.0347	0.0068	152.162	1.0435	1.0436	0.798	0.1571	NA	0	0.1172	0.1425	0.8222	0.411	0.2932	0.2008	1.46	0.1443	54500	23493.3	6696	0	NA	0.0072	0.0173	0.416185	1.0247	0.0064	160.109	1.0283	1.0255	0.8722	0.2274
c4y_0250203	rhinitis_in_march_ISAAC_4y	Over the past 12 months, in what month did this nose problem occur? (Please check all that apply): March	allergy_and_immunology	runny_nose	child	4 years	binary	61862	31313.1204940028	9195	1	EDARADD	0.009	0.0142	0.633803	1.0421	0.0072	144.736	1.0479	1.0496	0.8774	0.1507	NA	0	-0.028	0.1685	-0.1663	0.8679	0.1394	0.2157	0.6464	0.518	54500	27677.3	8133	0	NA	0.0131	0.0155	0.845161	1.028	0.0071	144.789	1.0355	1.0345	0.7875	0.1997
c4y_0250204	rhinitis_in_april_ISAAC_4y	Over the past 12 months, in what month did this nose problem occur? (Please check all that apply): April	allergy_and_immunology	runny_nose	child	4 years	binary	61862	28912.1777504769	8357	2	EDARADD;ENSG00000282278	0.0152	0.015	1.01333	1.0362	0.0072	143.917	1.0453	1.0496	0.799	0.159	NA	0	-0.0376	0.1403	-0.2683	0.7884	0.1793	0.1666	1.0764	0.2818	54500	25624.6	7415	1	EPS8	0.0146	0.0166	0.879518	1.0352	0.007	147.886	1.0429	1.0436	0.8197	0.1637
c4y_0250205	rhinitis_in_may_ISAAC_4y	Over the past 12 months, in what month did this nose problem occur? (Please check all that apply): May	allergy_and_immunology	runny_nose	child	4 years	binary	61862	21433.3022534027	5926	0	NA	0.0065	0.0191	0.340314	1.026	0.0067	153.134	1.0289	1.0255	0.8988	0.2321	NA	0	-0.0623	0.2704	-0.2304	0.8178	0.3128	0.7135	0.4384	0.6611	54500	19002.9	5258	0	NA	0.0101	0.0232	0.435345	1.0202	0.007	145.743	1.0243	1.0195	0.8313	0.2901
c4y_0250206	rhinitis_in_june_ISAAC_4y	Over the past 12 months, in what month did this nose problem occur? (Please check all that apply): June	allergy_and_immunology	runny_nose	child	4 years	binary	61862	15160.2687271669	4056	3	DUSP4;SARAF;MRGPRX4;SAA4;NCAM2;NONE	-0.0294	0.0265	-1.10943	1.0295	0.0063	163.413	1.02	1.0225	1.4763	0.3159	NA	0	NA	NA	NA	NA	NA	NA	NA	NA	54500	13375.9	3579	1	MRGPRX4;SAA4	-0.025	0.0316	-0.791139	1.0254	0.0064	160.219	1.0182	1.0255	1.3909	0.3485
c4y_0250207	rhinitis_in_july_ISAAC_4y	Over the past 12 months, in what month did this nose problem occur? (Please check all that apply): July	allergy_and_immunology	runny_nose	child	4 years	binary	61862	11146.7928615305	2925	1	ERBIN	0.0304	0.039	0.779487	1.0131	0.0074	136.905	1.0203	1.0195	0.6417	0.3652	NA	0	0.2122	0.1954	1.0864	0.2773	0.1206	0.1895	0.6362	0.5246	54500	9751.75	2558	1	PRR16;FTMT	-0.007	0.0436	-0.16055	1.0124	0.0074	136.811	1.011	1.0105	1.1285	0.6679
c4y_0250208	rhinitis_in_august_ISAAC_4y	Over the past 12 months, in what month did this nose problem occur? (Please check all that apply): August	allergy_and_immunology	runny_nose	child	4 years	binary	61862	11537.1864472536	3033	1	ZCCHC10	0.0577	0.038	1.51842	1.0133	0.0068	149.015	1.0275	1.0345	0.4843	0.2478	NA	0	0.0616	0.118	0.5218	0.6018	0.0713	0.127	0.5616	0.5744	54500	10135.1	2664	0	NA	0.0289	0.0396	0.729798	1.0075	0.0069	146.014	1.0136	1.0195	0.5474	0.5037
c4y_0250209	rhinitis_in_september_ISAAC_4y	Over the past 12 months, in what month did this nose problem occur? (Please check all that apply): September	allergy_and_immunology	runny_nose	child	4 years	binary	61862	16990.9225049303	4588	0	NA	0.0134	0.0245	0.546939	1.0216	0.0073	139.945	1.0265	1.0315	0.8147	0.274	NA	0	0.272	0.332	0.8194	0.4126	0.4993	0.5544	0.9005	0.3679	54500	14921.2	4028	0	NA	0.0128	0.0277	0.462094	1.0166	0.007	145.229	1.0207	1.0255	0.8	0.3404
c4y_0250210	rhinitis_in_october_ISAAC_4y	Over the past 12 months, in what month did this nose problem occur? (Please check all that apply): October	allergy_and_immunology	runny_nose	child	4 years	binary	61862	20185.3297339239	5543	3	HLA-B;MICA;MED4;ITM2B;AMMECR1	0.0063	0.0192	0.328125	1.0242	0.0065	157.569	1.0269	1.0345	0.8977	0.2413	NA	0	0.1517	0.3584	0.4232	0.6721	0.5863	0.9987	0.5871	0.5572	54500	17749.2	4873	0	NA	0.0166	0.0233	0.712446	1.0188	0.0067	152.06	1.025	1.0285	0.7496	0.2678
c4y_0250211	rhinitis_in_november_ISAAC_4y	Over the past 12 months, in what month did this nose problem occur? (Please check all that apply): November	allergy_and_immunology	runny_nose	child	4 years	binary	61862	21177.4404319291	5847	1	RPP40;PPP1R3G	-0.0223	0.0192	-1.16146	1.0336	0.008	129.2	1.0235	1.0135	1.428	0.3416	NA	0	NA	NA	NA	NA	NA	NA	NA	NA	54500	18536.5	5114	2	CNOT6L;RPP40;PPP1R3G	-0.0095	0.0209	-0.454545	1.022	0.0077	132.727	1.0183	1.0135	1.2058	0.4206
c4y_0250212	rhinitis_in_december_ISAAC_4y	Over the past 12 months, in what month did this nose problem occur? (Please check all that apply): December	allergy_and_immunology	runny_nose	child	4 years	binary	61862	23109.9802786848	6450	0	NA	-0.0252	0.0184	-1.36957	1.0416	0.0074	140.757	1.0292	1.0375	1.426	0.2537	NA	0	NA	NA	NA	NA	NA	NA	NA	NA	54500	20266.6	5653	1	LINGO2;NONE	-0.0198	0.021	-0.942857	1.0303	0.0072	143.097	1.0217	1.0195	1.3941	0.3334
c4y_0260001	hay_fever_history_ISAAC_4y	Has your child ever had hay fever?	allergy_and_immunology	allergic_rhinitis	child	4 years	binary	61411	16198.3793131524	4359	1	HLA-C;HLA-B	0.0387	0.0284	1.36268	1.0337	0.0078	132.526	1.0474	1.0466	0.7096	0.1645	NA	0	0.0555	0.1075	0.5162	0.6057	0.2677	0.1539	1.7395	0.0819	54107	14365.9	3868	0	NA	0.0682	0.0316	2.15823	1.0247	0.0078	131.372	1.0459	1.0405	0.5377	0.1701
c4y_0270001	daytime_independent_defecation_4y	During the day, can your child defecate (poo) by him/herself?| 1 = Always, 2 = Usually, 3 = Sometimes can, 4 = Cannot	lifestyle_habits	toileting_skills	child	4 years	QTL	61700	61700	NA	2	CES1;MC4R;CDH20	0.031	0.0075	4.13333	1.0278	0.007	146.829	1.0686	1.0618	0.4055	0.1026	NA	0	-0.0734	0.0688	-1.0674	0.2858	-0.1191	0.0711	-1.6754	0.0939	54362	54362	NA	1	MC4R;CDH20	0.0293	0.0079	3.70886	1.0136	0.0065	155.938	1.0475	1.0405	0.2873	0.1362
c4y_0280001	daytime_independent_urination_4y	During the day, can your child urinate by him/herself?| 1 = Always, 2 = Usually, 3 = Sometimes can, 4 = Cannot	lifestyle_habits	toileting_skills	child	4 years	QTL	61760	61760	NA	3	ZFYVE9;DNM3;TNK2	0.0216	0.0066	3.27273	1.0238	0.0064	159.969	1.0517	1.0588	0.4614	0.1234	NA	0	-0.0069	0.0785	-0.088	0.9299	-0.1128	0.0884	-1.2762	0.2019	54415	54415	NA	0	NA	0.0137	0.0073	1.87671	1.016	0.0066	153.939	1.0317	1.0375	0.5056	0.2077
c4y_0290001	nighttime_diaper_use_4y	Does your child wear a diaper at night?	lifestyle_habits	toileting_skills	child	4 years	binary	61540	61216.7695807605	28540	6	LRRC3B;NEK10;PRDM13;MCHR2;TBX20;HERPUD2;NRG1;CADM1;USP26	0.0946	0.01	9.46	1.051	0.0083	126.627	1.1681	1.1523	0.3031	0.0495	NA	0	0.0957	0.0397	2.4098	0.016	0.0905	0.0466	1.9425	0.0521	54217	53903.5	25047	5	LRRC3B;NEK10;PRDM13;MCHR2;TBX20;HERPUD2;NRG1;USP26	0.0923	0.0103	8.96117	1.0399	0.0079	131.633	1.1414	1.127	0.2818	0.056
c4y_0300101	bowel_movements_two_or_less_per_week_ROME_III_4y	Defecates (poos) two times or fewer per week	other	constipation	child	4 years	binary	61614	9777.85568215016	2550	0	NA	0.141	0.0429	3.28671	0.9968	0.0066	151.03	1.025	1.0285	NA	0	NA	0	0.0206	0.0721	0.2858	0.775	0.1136	0.0901	1.261	0.2073	54274	8667.24	2261	0	NA	0.1386	0.048	2.8875	0.9977	0.0066	151.167	1.0224	1.0285	NA	0
c4y_0300201	fecal_incontinence_ROME_III_4y	Experiences bowel incontinence once or more per week after being out of diapers	other	constipation	child	4 years	binary	61048	8040.25206394968	2081	1	CFAP251	0.0773	0.0553	1.39783	1.0168	0.0064	158.875	1.0301	1.0255	0.5596	0.2135	NA	0	0.1232	0.1191	1.0352	0.3006	0.0402	0.1358	0.2964	0.7669	53768	7160.29	1854	1	CFAP251	0.0586	0.0582	1.00687	1.0096	0.0063	160.254	1.0185	1.0195	0.5202	0.3433
c4y_0300301	stool_withholding_ROME_III_4y	Holds in poo sometimes	other	constipation	child	4 years	binary	61589	21713.4337625225	6016	0	NA	0.0651	0.0208	3.12981	1.0141	0.0068	149.132	1.0428	1.0405	0.3302	0.1581	NA	0	0.04	0.0768	0.521	0.6023	0.2034	0.092	2.212	0.027	54256	19164.5	5311	1	GNAI1	0.0615	0.0231	2.66234	1.0112	0.0068	148.706	1.0353	1.0345	0.3182	0.1942
c4y_0300401	hard_stool_or_painful_defecation_ROME_III_4y	Passes hard stools or experiences pain during defecation	other	constipation	child	4 years	binary	61610	37503.8898880052	11536	1	PDE7A;DNAJC5B	0.0344	0.0115	2.9913	1.0282	0.0071	144.817	1.0552	1.0557	0.5113	0.1278	NA	0	-0.0477	0.0792	-0.6028	0.5466	0.0293	0.0826	0.3553	0.7224	54276	33234.8	10241	0	NA	0.043	0.0126	3.4127	1.0243	0.0072	142.264	1.0538	1.0557	0.4513	0.1329
c4y_0300501	fecal_impaction_ROME_III_4y	Experiences intestinal blockage from stools	other	constipation	child	4 years	binary	61560	11049.9180636777	2899	1	ERO1B	0.1159	0.0378	3.06614	1.0133	0.0062	163.435	1.0399	1.0405	0.3338	0.156	NA	0	-0.0384	0.0819	-0.4688	0.6392	0.0431	0.1	0.4313	0.6662	54228	9847.1	2585	2	ERO1B;TCF4;TXNL1	0.1162	0.0422	2.75355	1.0068	0.0062	162.387	1.0305	1.0315	0.2235	0.2032
c4y_0300601	large_diameter_stool_ROME_III_4y	Passes stools large enough to clog the toilet	other	constipation	child	4 years	binary	61568	8388.93944906445	2174	1	RGMA;MCTP2	0.1715	0.0517	3.31721	0.9972	0.0067	148.836	1.0267	1.0285	NA	0	NA	0	-0.0314	0.0786	-0.399	0.6899	0.2286	0.1002	2.2822	0.0225	54236	7456.43	1933	0	NA	0.165	0.0552	2.98913	0.9882	0.0063	156.857	1.0138	1.0165	NA	0
c4y_0310101	extracurricular_activity_4y	Participates in an extracurricular activity	childrearing_environment	extracurricular_activity	child	4 years	binary	61675	45716.1004620997	15151	1	DACH1;MZT1	0.0326	0.0097	3.36082	1.0437	0.0062	168.339	1.0754	1.0741	0.5788	0.082	NA	0	0.0197	0.0755	0.2614	0.7938	-0.0317	0.0898	-0.3528	0.7242	54343	40837.6	13626	0	NA	0.0327	0.0111	2.94595	1.0326	0.0063	163.905	1.061	1.0496	0.5336	0.1038
c4y_0310201	swimming_frequency_4y	Frequency of the following extracurricular activities: Swimming| 1 = 3 times a week or more, 2 = 2 times a week, 3 = 1 time a week, 4 = 1 to 3 times a month	childrearing_environment	extracurricular_activity	child	4 years	QTL	52611	52611	NA	5	LYPLAL1;ZC3H11B;MSX2;DRD1;ACADS;SPPL3;KTN1;PELI2;CYP4F22	0.0318	0.0075	4.24	1.0137	0.0064	158.391	1.0479	1.0466	0.2855	0.133	NA	0	0.0799	0.0718	1.1125	0.2659	7e-04	0.0805	0.0089	0.9929	46171	46171	NA	4	YWHAZ;ZNF706;ACADS;SPPL3;MIS18BP1;RPL10L;CYP4F22	0.0391	0.0087	4.49425	0.997	0.0067	148.806	1.0342	1.0345	NA	0
c4y_0310301	sports_frequency_4y	Frequency of the following extracurricular activities: Sports (e.g., gymnastics)| 1 = 3 times a week or more, 2 = 2 times a week, 3 = 1 time a week, 4 = 1 to 3 times a month	childrearing_environment	extracurricular_activity	child	4 years	QTL	49932	49932	NA	7	PLEKHA6;ADARB2;TMEM26;GPC6;VRK1;BCL11B;IRX3;IRX5;FAM133A;DIAPH2	0.0176	0.0082	2.14634	1.0098	0.0066	153	1.0283	1.0315	0.3472	0.2324	NA	0	0.0106	0.0956	0.1105	0.912	0.0578	0.1188	0.4862	0.6268	43793	43793	NA	8	DIS3L2;HDAC4;NDUFA10;BBS9;NONE;ZNF706;GRHL2;TMEM26;GPC6;IRX3;IRX5;PABIR3;MOSPD1	0.0202	0.0094	2.14894	0.9979	0.0065	153.523	1.0165	1.0225	NA	0
c4y_0310401b	dancing_frequency_4y	Participates in an extracurricular activity: Dancing (e.g., ballet, Japanese dance, hip-hop)| 1 = 3 times a week or more, 2 = 2 times a week, 3 = 1 time a week, 4 = 1 to 3 times a month	childrearing_environment	extracurricular_activity	child	4 years	binary	47540	3992.46108540177	1020	0	NA	-0.0579	0.1072	-0.540112	1.0024	0.0068	147.412	0.9975	1.0016	NA	NA	NA	0	NA	NA	NA	NA	NA	NA	NA	NA	41614	3522.14	900	0	NA	-0.0223	0.1187	-0.187869	0.9891	0.0069	143.348	0.9875	0.9957	NA	NA
c4y_0310501	music_frequency_4y	Frequency of the following extracurricular activities: Music (e.g., piano, violin)| 1 = 3 times a week or more, 2 = 2 times a week, 3 = 1 time a week, 4 = 1 to 3 times a month	childrearing_environment	extracurricular_activity	child	4 years	QTL	49370	49370	NA	9	THADA;ANKRD44;MYL1;LANCL1;NONE;AGTR1;CCSER1;GRID2;CLIC1;EIF5AL1;SFTPA2;THSD4;NF1;RAB11FIP4	0.0093	0.0093	1	1.0202	0.0073	139.753	1.0302	1.0255	0.6679	0.2403	NA	0	0.0162	0.1409	0.1153	0.9082	0.0668	0.1465	0.4558	0.6485	43290	43290	NA	6	RFX8;MAP4K4;MBNL1;NONE;TMEM132C;THSD4;NF1;RAB11FIP4;MID1IP1;BCOR	0.0081	0.0105	0.771429	1.0051	0.0072	139.597	1.0127	1.0105	0.4022	0.5645
c4y_0310601	english_frequency_4y	Frequency of the following extracurricular activities: English| 1 = 3 times a week or more, 2 = 2 times a week, 3 = 1 time a week, 4 = 1 to 3 times a month	childrearing_environment	extracurricular_activity	child	4 years	QTL	50549	50549	NA	10	PAQR7;STMN1;SPATA1;IQSEC1;DEFB131A;DRD5;MFSD8;ZNF827;MSX2;DRD1;JARID2;FUT9;CITED2;NONE	0.0044	0.0093	0.473118	1.0237	0.0073	140.233	1.0287	1.0255	0.8243	0.2553	NA	0	0.1673	0.26	0.6434	0.5199	0.1525	0.2825	0.5399	0.5892	44353	44353	NA	7	PAQR7;STMN1;ENSG00000284989;ST3GAL3;DEFB131A;DRD5;MFSD8;SEMA5A;CITED2;NONE;PCBP3	0.001	0.01	0.1	1.0067	0.007	143.814	1.0077	1.0105	0.866	0.9033
c4y_0310901b	preschool_educational_class_frequency_4y	Participates in an extracurricular activity: Educational class for preschoolers| 1 = 3 times a week or more, 2 = 2 times a week, 3 = 1 time a week, 4 = 1 to 3 times a month	childrearing_environment	extracurricular_activity	child	4 years	binary	47983	5669.81656003168	1462	1	ASIC2;CCL2	0.108	0.071	1.52113	1.006	0.0061	164.918	1.019	1.0195	0.3138	0.32	NA	0	0.0056	0.1046	0.0531	0.9576	-0.0151	0.1239	-0.1221	0.9028	42048	5166.71	1334	1	ASIC2;CCL2	0.0801	0.0797	1.00502	0.9995	0.0061	163.852	1.0085	1.0135	NA	0
c4y_0320001	swimming_pool_frequency_4y	Frequency of going to a swimming pool after becoming 3 years old| 1 = Seldom used, 2 = Only a few times in summer, 3 = About once a month, 4 = About 2 or 3 times a month, 5 = About once a week, 6 = More than twice a week	lifestyle_habits	outdoor_play	child	4 years	QTL	61622	61622	NA	1	C1orf174;AJAP1	0.0102	0.0075	1.36	1.0231	0.0077	132.87	1.0369	1.0375	0.6269	0.2076	NA	0	0.0292	0.112	0.2611	0.794	0.0434	0.1243	0.349	0.7271	54285	54285	NA	0	NA	0.0081	0.0077	1.05195	1.0161	0.0071	143.113	1.0256	1.0255	0.6276	0.2765
c4y_0330001	summer_outdoor_play_time_4y	Number of hours of playing outside during daytime (9:00-17:00) per day after becoming age 3, in the summer (between May and September)| 1 = Rarely play outside, 2 = Less than 1 hour, 3 = 1 to 3 hours, 4 = More than 3 hours, 5 = Do not know	lifestyle_habits	outdoor_play	child	4 years	QTL	60142	60142	NA	2	GRIK2;QRSL1;CD24	0.0128	0.0071	1.80282	1.0247	0.0065	157.646	1.041	1.0375	0.6028	0.1586	NA	0	-0.1159	0.0962	-1.2046	0.2284	-0.1656	0.1272	-1.3021	0.1929	52971	52971	NA	1	GAS1;DAPK1	0.0115	0.008	1.4375	1.0097	0.0068	148.485	1.0227	1.0195	0.4261	0.2994
c4y_0330002	winter_outdoor_play_time_4y	Number of hours of playing outside during daytime (9:00-17:00) per day after becoming age 3, in the winter (between November and February)| 1 = Rarely play outside, 2 = Less than 1 hour, 3 = 1 to 3 hours, 4 = More than 3 hours, 5 = Do not know	lifestyle_habits	outdoor_play	child	4 years	QTL	59228	59228	NA	1	CD109;COL12A1	0.0097	0.0086	1.12791	1.0506	0.0075	140.08	1.0629	1.0618	0.8044	0.1193	NA	0	-0.0549	0.1192	-0.4606	0.6451	-0.3391	0.2022	-1.6772	0.0935	52175	52175	NA	2	MEF2C;CETN3;CD109;COL12A1	0.0133	0.0095	1.4	1.0367	0.0073	142.014	1.0517	1.0557	0.71	0.1402
c4y_0330101	hat_or_cap_use_while_outdoors_in_summer_4y	Wears a hat or cap while playing outside during the summer most of the time	lifestyle_habits	outdoor_play	child	4 years	binary	61699	28572.7956692977	53454	2	NTRK2;AGTPBP1;OR4A47;TRIM51G	0.0118	0.0164	0.719512	1.0423	0.0079	131.937	1.0497	1.0527	0.8502	0.1581	NA	0	-0.1485	0.1633	-0.9089	0.3634	-0.048	0.1881	-0.2549	0.7988	54355	24964.5	47162	1	POTED;LIPI	0.0159	0.0159	1	1.0169	0.0071	143.225	1.0256	1.0315	0.6621	0.2781
c4y_0330201	sunscreen_use_in_summer_4y	Wears sunscreen during the summer most of the time	lifestyle_environment	consumer_products	child	4 years	binary	61717	48063.0174506214	16344	1	OCA2	0.0258	0.0098	2.63265	1.041	0.0068	153.088	1.0684	1.0649	0.6001	0.0993	NA	0	0.1075	0.0851	1.2625	0.2068	0.0971	0.0995	0.9754	0.3294	54370	42872.9	14684	1	OCA2	0.0274	0.0104	2.63462	1.0154	0.0069	147.159	1.0408	1.0466	0.3778	0.1689
c4y_0340001	bathing_frequency_per_week_4y	Frequency of taking a bath per week	lifestyle_habits	bathing_habits	child	4 years	QTL	61329	61329	NA	1	CASP8AP2	0.0055	0.0071	0.774648	1.0545	0.0081	130.185	1.0618	1.0618	0.882	0.1317	NA	0	-0.1723	0.1882	-0.9155	0.3599	0.1425	0.2289	0.6223	0.5337	54041	54041	NA	1	BCKDHB;TENT5A	0.005	0.0077	0.649351	1.0307	0.0077	133.857	1.0365	1.0345	0.841	0.2099
c4y_0350001	showering_frequency_per_week_4y	Frequency of taking a shower (without taking a bath) per week	lifestyle_habits	bathing_habits	child	4 years	QTL	61302	61302	NA	2	HLA-DQB2;VTI1A	0.0112	0.0067	1.67164	1.04	0.0071	146.479	1.0546	1.0588	0.7319	0.1308	NA	0	0.0654	0.1085	0.603	0.5465	-0.2534	0.1617	-1.5669	0.1171	54015	54015	NA	1	VTI1A	0.0129	0.0078	1.65385	1.0206	0.0073	139.808	1.0353	1.0345	0.5831	0.2069
c4y_0360001	soap_use_frequency_while_bathing_or_showering_4y	Frequency of using soap while taking a bath or shower| 1 = Every time, 2 = Most of the time, 3 = Sometimes, 4 = Rarely use it	lifestyle_habits	bathing_habits	child	4 years	QTL	61581	61581	NA	5	EPHA3;NONE;CCDC158;RTKN2;ATP2B1;CCER1;RBFOX1	0.0024	0.0075	0.32	1.0342	0.0078	132.59	1.0374	1.0345	0.9134	0.2077	NA	0	-0.0806	0.2665	-0.3025	0.7622	0.0777	0.3585	0.2167	0.8284	54259	54259	NA	4	ANKRD55;MAP3K1;DNAJC1;ATP2B1;CCER1;ITFG1	-0.0022	0.0077	-0.285714	1.0142	0.0076	133.447	1.0117	1.0165	1.2187	0.6465
c4y_0380001	childcare_facility_attendance_4y	Attends a childcare facility (daycare center/nursery)	childrearing_environment	childcare_facility	child	4 years	binary	57915	14836.3053440387	53932	2	ASTN2;URAD	0.0491	0.029	1.6931	1.0356	0.0069	150.087	1.0506	1.0466	0.7035	0.1361	NA	0	0.0919	0.1093	0.8416	0.4	0.0314	0.1417	0.2216	0.8246	50934	12913.7	47470	1	ASTN2	0.0437	0.0334	1.30838	1.031	0.0073	141.233	1.0426	1.0375	0.7268	0.1711
c4y_0450001	time_spent_with_child_while_awake_per_day_4y	Average time spent with the child when he/she is awake: _______hours per day	childrearing	parental_involvement	child	4 years	QTL	61192	61192	NA	0	NA	0.0127	0.007	1.81429	1.0284	0.0068	151.235	1.0444	1.0375	0.6399	0.1529	NA	0	0.1022	0.0993	1.0294	0.3033	0.3453	0.16	2.1577	0.031	53922	53922	NA	0	NA	0.0106	0.0074	1.43243	1.0123	0.0067	151.09	1.024	1.0165	0.5125	0.2774
c4y_0460001	TV_DVD_screen_time_4y	Number of hours watching TV/DVD per day (child)| 1 = Not done, 2 = Less than 1 hour, 3 = 1 to 2 hours, 4 = 2 to 4 hours, 5 = More than 4 hours	lifestyle_habits	screen_time	child	4 years	QTL	61689	61689	NA	1	TGFB2;LYPLAL1	0.0238	0.0079	3.01266	1.0326	0.0076	135.868	1.0637	1.0527	0.5124	0.1193	NA	0	0.0607	0.0721	0.8419	0.3998	-0.001	0.0924	-0.0108	0.9913	54354	54354	NA	0	NA	0.0208	0.0091	2.28571	1.013	0.0073	138.767	1.0369	1.0315	0.3513	0.1969
c4y_0480001	child_mobile_device_screen_time_4y	Number of hours per day your child spends using a mobile phone, tablet, or electronic gaming device while awake| 1 = Not done, 2 = Less than 1 hour, 3 = 1 to 2 hours, 4 = 2 to 4 hours, 5 = More than 4 hours	lifestyle_habits	screen_time	child	4 years	QTL	61695	61695	NA	1	ACTBL2;PLK2	0.0387	0.0075	5.16	1.0329	0.0065	158.908	1.0813	1.0679	0.4046	0.0798	NA	0	0.0317	0.0578	0.5489	0.5831	0.121	0.067	1.8051	0.0711	54355	54355	NA	0	NA	0.0381	0.0088	4.32955	1.0156	0.0065	156.246	1.0579	1.0405	0.2699	0.1116
c4y_0490001_1	breastfeeding_weaned_4y	Currently breastfeeding| Used to breastfeed your child, but have now weaned	lifestyle_habits	feeding_status	child	4 years	binary	60213	24766.3755003072	53206	0	NA	0.0303	0.0183	1.65574	1.0333	0.0073	141.548	1.0486	1.0588	0.6855	0.151	NA	0	0.1634	0.1039	1.5729	0.1157	-0.0842	0.1207	-0.6977	0.4853	53041	21716.9	46901	0	NA	0.0323	0.0195	1.65641	1.024	0.0068	150.588	1.0385	1.0436	0.6244	0.1767
c4y_0490001_2	formula_fed_without_breastfeeding_4y	Currently breastfeeding| Your child was formula-fed and did not receive breast milk	lifestyle_habits	feeding_status	child	4 years	binary	60213	20329.7517811768	5604	0	NA	0.0287	0.0214	1.34112	1.0418	0.0076	137.079	1.0538	1.0618	0.7755	0.1407	NA	0	-0.2067	0.1313	-1.5742	0.1154	0.0228	0.136	0.1678	0.8667	53041	17616.3	4847	1	PAK1	0.0275	0.0243	1.13169	1.0324	0.0071	145.408	1.0425	1.0496	0.7637	0.1678
c4y_0490001_3	currently_breastfeeding_4y	Currently breastfeeding| Still breastfeeding your child	lifestyle_habits	feeding_status	child	4 years	binary	60213	5481.23694218856	1403	0	NA	0.0152	0.0739	0.205683	1.0054	0.0063	159.587	1.0072	1.0105	0.7489	0.8728	NA	0	-0.0663	0.402	-0.1649	0.869	0.3281	1.3799	0.2377	0.8121	53041	5045.92	1293	0	NA	0.0347	0.0798	0.434837	0.9957	0.0063	158.048	0.9994	1.0016	NA	NA
c4y_0500001	alcohol_frequency_4y	How often do you drink alcohol?| 1 = Almost never drink, 2 = 1 to 3 days a month, 3 = 1 to 2 days a week, 4 = 3 to 4 days a week, 5 = 5 to 6 days a week, 6 = Drink every day	lifestyle_environment	drinking	mother	4 years	QTL	62078	62078	NA	4	ADH1C;ADH7;SLC39A12;ALDH2;HECTD4	0.097	0.0851	1.13984	1.042	0.0087	119.77	1.1639	1.0557	0.2565	0.0533	NA	0	-0.0545	0.0397	-1.3707	0.1705	-0.0629	0.1798	-0.35	0.7263	54655	54655	NA	3	ADH1B;ALDH2;HECTD4	0.108	0.0859	1.25728	1.0075	0.0088	114.489	1.1261	1.0255	0.0591	0.0695
c4y_0500101	alcohol_intake_per_day_4y	For those who drink alcohol: On average, how much do you drink per day? Please choose one answer indicating the approximate number of cups of sake this would be equivalent to.| 1 = 0.5 cup, 2 = 1 cup, 3 = 2 cups, 4 = 3 cups, 5 = 4 cups, 6 = 5 cups or more	lifestyle_environment	drinking	mother	4 years	QTL	61919	61919	NA	4	ADH1B;ALDH2;TMEM116;ACAD10	0.1015	0.077	1.31818	1.0221	0.008	127.763	1.148	1.0527	0.149	0.054	NA	0	-0.0404	0.0492	-0.8205	0.4119	-0.0561	0.1075	-0.522	0.6017	54524	54524	NA	4	CCSER1;ADH1B;ALDH2;HECTD4	0.1109	0.0788	1.40736	0.9937	0.0078	127.397	1.1143	1.0285	NA	0
c4y_asq_acomu	ASQ_communication_score_4y	ASQ communication score at 4-year questionnaire	neurology_and_psychology	child_development	child	4 years	QTL	58807	58807	NA	0	NA	0.058	0.0088	6.59091	1.0244	0.007	146.343	1.0947	1.0926	0.2571	0.0734	NA	0	-0.0082	0.0515	-0.1588	0.8738	-0.121	0.0621	-1.9503	0.0511	51869	51869	NA	0	NA	0.0568	0.0093	6.10753	1.0116	0.0067	150.985	1.0727	1.071	0.1592	0.0921
c4y_asq_bgm	ASQ_gross_motor_score_4y	ASQ gross motor score at 4-year questionnaire	neurology_and_psychology	child_development	child	4 years	QTL	59039	59039	NA	0	NA	0.0502	0.0082	6.12195	1.0263	0.0076	135.039	1.0858	1.0802	0.3066	0.0885	NA	0	-0.1157	0.0542	-2.1329	0.0329	-0.2019	0.0671	-3.0078	0.0026	52083	52083	NA	0	NA	0.0455	0.0087	5.22989	1.0155	0.0073	139.11	1.0638	1.0618	0.2436	0.1139
c4y_asq_cfm	ASQ_fine_motor_score_4y	ASQ fine motor score at 4-year questionnaire	neurology_and_psychology	child_development	child	4 years	QTL	59039	59039	NA	2	NLRP12	0.0527	0.0083	6.3494	1.0274	0.0069	148.899	1.0919	1.0926	0.2985	0.0746	NA	0	-0.0483	0.0523	-0.9247	0.3551	-0.102	0.0604	-1.6876	0.0915	52084	52084	NA	2	NLRP12	0.047	0.0088	5.34091	1.0131	0.0068	148.985	1.0643	1.0741	0.204	0.1054
c4y_asq_dproblem	ASQ_problem_solving_score_4y	ASQ problem-solving score at 4-year questionnaire	neurology_and_psychology	child_development	child	4 years	QTL	58931	58931	NA	1	PNMA5	0.0419	0.008	5.2375	1.0253	0.0069	148.594	1.0761	1.0741	0.3329	0.0908	NA	0	-0.0055	0.0553	-0.0998	0.9205	-0.113	0.0653	-1.7317	0.0833	51989	51989	NA	1	PNMA5	0.0426	0.009	4.73333	1.0057	0.0068	147.897	1.0517	1.0496	0.111	0.131
c4y_asq_epersonal	ASQ_personal_social_score_4y	ASQ personal-social score at 4-year questionnaire	neurology_and_psychology	child_development	child	4 years	QTL	59117	59117	NA	1	PCDH17;DIAPH3	0.0279	0.0081	3.44444	1.0344	0.007	147.771	1.0694	1.0679	0.4956	0.1015	NA	0	-0.0773	0.0736	-1.0504	0.2935	-0.1307	0.0899	-1.4541	0.1459	52147	52147	NA	1	PCDH17;DIAPH3	0.0188	0.0091	2.06593	1.0276	0.0067	153.373	1.0484	1.0496	0.5694	0.1392
c4y_asq_total	ASQ_total_score_4y	Total score of ASQ-3 at 4 years old	neurology_and_psychology	child_development	child	4 years	QTL	59290	59290	NA	1	NEK1	0.0557	0.0088	6.32955	1.0324	0.0077	134.078	1.1006	1.0957	0.3223	0.0769	NA	0	-0.0391	0.0519	-0.7543	0.4507	-0.1287	0.0622	-2.0697	0.0385	52305	52305	NA	1		0.0459	0.0098	4.68367	1.0133	0.0071	142.718	1.0638	1.0618	0.2091	0.1121
c4y_bmi	BMI_4y	BMI at 4 years	anthropometry_measures	BMI	child	4 years	QTL	59184	59184	NA	42	LEPR;SPAG17;TBX15;BRINP2;SEC16B;PTPN14;ALKAL2;TMEM18;ADCY3;ACYP2;FAP;LCORL;PCDH7;RGS7BP;SHISAL2B;CAST;GLP1R;TFAP2D;TFAP2B;BCKDHB;ASCC3;RFX6;VGLL2;PDE10A;TBXT;SND1;LEP;EBF2;PTCH1;ERCC6L2;ZNF462;RAD23B;MYPN;PLCE1;AMPD3;METTL15;SCGB1A1;AHNAK;PDZRN4;GXYLT1;FAIM2;SP7;PMCH;IGF1;FLT3;NYNRIN;TRIP11;RNF227;GAREM1;PEPD;TNRC6B;WNT7B;PPARA;PHKA1;ATAD2B;LEP	0.2773	0.0166	16.7048	1.0676	0.0104	102.654	1.3877	1.2932	0.1743	0.0267	NA	0	-0.0101	0.0312	-0.3241	0.7458	-6e-04	0.0372	-0.0155	0.9876	52177	52177	NA	38	LEPR;PDE4B;SPAG17;TBX15;BRINP2;SEC16B;ALKAL2;TMEM18;ADCY3;DNAJC27;ACYP2;FAP;LCORL;RGS7BP;SHISAL2B;CAST;GLP1R;TFAP2D;TFAP2B;BCKDHB;ASCC3;RFX6;VGLL2;PDE10A;TBXT;SND1;LEP;EBF2;PTCH1;ERCC6L2;C10orf67;ZNF22;OR13A1;PLCE1;BDNF;SCGB1A1;AHNAK;GXYLT1;FAIM2;SP7;PMCH;IGF1;C12orf42;FLT3;NYNRIN;TRIP11;GAREM1;LRRC25;TNRC6B;WNT7B;PPARA;ATAD2B;LEP;RBM28	0.28	0.0166	16.8675	1.0526	0.0098	107.408	1.3362	1.2664	0.1564	0.0293
c6m_0010101	fed_allergy_free_formula_milk_6m	Fed allergy-free formula milk	lifestyle_habits	feeding_status	child	6 months	binary	43845	8390.82440415099	2209	0	NA	0.0579	0.0471	1.2293	1.0084	0.0072	140.056	1.0187	1.0225	0.4483	0.3829	NA	0	0.0105	0.1132	0.0928	0.926	0.0912	0.1405	0.649	0.5163	38536	7394.52	1947	0	NA	0.088	0.055	1.6	1.0055	0.0072	139.653	1.0193	1.0225	0.2829	0.3729
c6m_0010201_1	formula_water_nonfiltered_tap_water_6m	Water used to dissolve baby formula| Non-filtered tap water	lifestyle_habits	feeding_status	child	6 months	binary	43650	43188.9645819015	19582	1	TMEM132B;TMEM132C	0.0221	0.0118	1.87288	1.0604	0.0077	137.714	1.08	1.0649	0.7547	0.0957	NA	0	-0.0765	0.088	-0.8695	0.3846	0.2151	0.1137	1.8915	0.0586	38376	37988.1	17259	2	TMEM132B;TMEM132C;FOXL1;NONE	0.0326	0.0126	2.5873	1.0398	0.007	148.543	1.0654	1.0588	0.6089	0.1067
c6m_0010201_2	formula_water_filtered_tap_water_6m	Water used to dissolve baby formula| Filtered tap water	lifestyle_habits	feeding_status	child	6 months	binary	43650	33179.9224742268	11136	1	AHRR;PDCD6-AHRR	0.0211	0.0128	1.64844	1.0347	0.0062	166.887	1.0493	1.0496	0.7038	0.126	NA	0	-0.0199	0.1066	-0.1872	0.8515	-0.0302	0.1323	-0.2284	0.8194	38376	29298.8	9856	1	NMD3;SPTSSB	0.0107	0.0131	0.816794	1.0226	0.0058	176.31	1.0292	1.0285	0.7748	0.1987
c6m_0010201_3	formula_water_nonfiltered_well_water_6m	Water used to dissolve baby formula| Non-filtered well water	lifestyle_habits	feeding_status	child	6 months	binary	43650	2121.57443298969	537	0	NA	0.0857	0.185	0.463243	0.9749	0.0063	154.746	0.9789	0.9839	NA	NA	NA	0	-0.2323	0.3818	-0.6084	0.5429	0.0118	0.2475	0.0478	0.9618	38376	1880.38	476	1	SEC24A	-0.0377	0.2007	-0.187843	0.9642	0.0061	158.066	0.9627	0.9692	NA	NA
c6m_0010201_5	formula_water_bottled_water_6m	Water used to dissolve baby formula| Bottled drinking water	lifestyle_habits	feeding_status	child	6 months	binary	43650	28225.058327606	8851	0	NA	0.0483	0.0167	2.89222	1.0422	0.0071	146.789	1.0709	1.0618	0.5952	0.1006	NA	0	0.1077	0.0809	1.331	0.1832	-0.1466	0.0963	-1.5231	0.1277	38376	24648.8	7712	2	THSD4;ABCG1	0.0316	0.0209	1.51196	1.0452	0.0077	135.74	1.0616	1.0527	0.7325	0.1256
c6m_0020001_1	feeding_method_breastfeeding_only_yesterday_6m	Method of feeding the child (yesterday)| Breastfeeding only	lifestyle_habits	feeding_status	child	6 months	binary	70975	70020.911363156	39602	0	NA	0.0144	0.0073	1.9726	1.0754	0.0073	147.315	1.0963	1.0864	0.7824	0.0756	NA	0	5e-04	0.0913	0.0054	0.9957	0.0152	0.11	0.1384	0.8899	62624	61625.4	35266	0	NA	0.0141	0.0081	1.74074	1.0549	0.0071	148.577	1.0728	1.0649	0.753	0.0974
c6m_0020001_2	feeding_method_mixed_feeding_yesterday_6m	Method of feeding the child (yesterday)| Mixed feeding	lifestyle_habits	feeding_status	child	6 months	binary	70975	52116.7791475872	17195	0	NA	0.004	0.0084	0.47619	1.0394	0.0066	157.485	1.0438	1.0496	0.9001	0.1517	NA	0	-0.0253	0.1812	-0.1398	0.8888	-0.0557	0.2179	-0.2555	0.7983	62624	45906.6	15134	0	NA	0.0062	0.0092	0.673913	1.0177	0.0068	149.662	1.0237	1.0285	0.7492	0.288
c6m_0020001_3	feeding_method_formula_only_yesterday_6m	Method of feeding the child (yesterday)| Formula feeding only	lifestyle_habits	feeding_status	child	6 months	binary	70975	45383.1837125748	14178	2	NONE;PLOD2;CSMD1	0.0207	0.0105	1.97143	1.0678	0.0073	146.274	1.0877	1.1019	0.773	0.0836	NA	0	0.041	0.0869	0.4719	0.637	0.0161	0.1038	0.1551	0.8768	62624	39351.7	12224	1	MYT1L;EIPR1	0.0299	0.0117	2.55556	1.0476	0.0072	145.5	1.0721	1.0802	0.6596	0.0991
c6m_0020101	breastfeeding_sessions_per_day_6m	(If breastfeeding only...) / Number of nursing sessions yesterday	lifestyle_habits	feeding_status	child	6 months	QTL	39997	39997	NA	0	NA	0.0265	0.0105	2.52381	1.0164	0.0069	147.304	1.0384	1.0405	0.427	0.1788	NA	0	0.1476	0.0808	1.8264	0.0678	0.1208	0.0997	1.2125	0.2253	35612	35612	NA	1	SOX9;SLC39A11	0.0265	0.0118	2.24576	1.009	0.0068	148.382	1.0288	1.0315	0.3133	0.2365
c6m_0020102	duration_of_breastfeeding_per_session_6m	(If breastfeeding only...) / Average amount of time one session takes: _____minutes	lifestyle_habits	feeding_status	child	6 months	QTL	39706	39706	NA	0	NA	0.0135	0.0099	1.36364	1.0136	0.0065	155.938	1.0249	1.0225	0.5483	0.2599	NA	0	0.011	0.1251	0.0882	0.9298	-0.0282	0.1433	-0.197	0.8439	35359	35359	NA	1	SDHAF3;TAC1	0.0105	0.0111	0.945946	1.0048	0.0063	159.492	1.0125	1.0135	0.3843	0.5008
c6m_0030001	child_teething_6m	Is your child teething?	tooth	tooth_outcome	child	6 months	binary	73600	52649.2415217391	17166	88	GLIS1;NTMT2;GORAB;FMN2;RNF144A;ID2;MYCN;CYRIA;RANBP2;NONE;ACVR2A;SATB2;FBLN2;WNT7A;RBMS3;STAC;DCLK3;DPPA4;NECTIN3;HAND2;FBXO8;MOCS2;FST;RPS23;TMEM167A;ARRDC3;NR2F1;TFAP2A;VEGFA;LINC03040;PREP;PRDM1;CENPW;RSPO3;SUGCT;INHBA;SHH;RNF32;SFRP1;UBE2V2;CLXN;ANGPT1;RSPO2;TRPS1;EIF3H;LRATD2;POU5F1B;TUT7;GAS1;MRRF;CACNB2;WAC;BAMBI;TRIM8;CHST15;OAT;ENSG00000284779;IGF2;INS-IGF2;FGF3;ANO1;BLID;UBASH3B;CDON;CACNA1C;LRIG3;MON2;MSRB3;SYT1;PAWR;MGAT4C;C12orf50;TBX3;MED13L;DLEU7;KLF5;KLF12;NKX2-8;PAX9;BMP4;RAD51B;DIO2;TTC8;FOXN3;DUT;OAZ2;MMP2;FOXL1;NONE;TOM1L2;IGF2BP1;NOG;C17orf67;ENSG00000285897;RNF43;KCNJ2;SOX9;BMP2;HAO1;USP25;CXADR;RUNX1;ZNRF3;FAM118A;NHS;PWWP4;PNMA6F;SLC25A21;DDHD1;BMP4;IRX5;IRX6;FOXF1;CDK5RAP3;PPM1E;WNT7B;PPARA;FGF19;FGF4;IRF8;FOXF1;IGF2BP1;B4GALNT2;MAP2K6;KCNJ16;KCNJ16;KCNJ2	0.2825	0.0421	6.71021	1.0857	0.0114	95.2368	1.3857	1.1843	0.2223	0.0295	NA	0	0.0391	0.034	1.1506	0.2499	-0.068	0.0394	-1.7245	0.0846	64931	46501	15169	74	GLIS1;NTMT2;GORAB;RNF144A;ID2;MYCN;CYRIA;RANBP2;SATB2;TNP1;TNS1;FBLN2;WNT7A;RBMS3;STAC;DCLK3;TSC22D2;HAND2;FBXO8;MOCS2;FST;RPS23;TMEM167A;TFAP2A;VEGFA;LINC03040;PREP;PRDM1;CENPW;RSPO3;SUGCT;INHBA;SHH;RNF32;UBE2V2;CLXN;ANGPT1;RSPO2;LRATD2;POU5F1B;TUT7;GAS1;MRRF;CACNB2;WAC;BAMBI;CHST15;OAT;ENSG00000284779;IGF2;INS-IGF2;FGF3;ANO1;BLID;UBASH3B;CDON;CACNA1C;RARG;LRIG3;MON2;MSRB3;SYT1;PAWR;MGAT4C;C12orf50;DLEU7;KLF5;KLF12;NKX2-8;PAX9;BMP4;RAD51B;DIO2;OAZ2;AKAP13;MMP2;FOXL1;NONE;TOM1L2;IGF2BP1;NOG;C17orf67;ENSG00000285897;RNF43;KCNJ2;SOX9;BMP2;HAO1;USP25;CXADR;ZNRF3;FAM118A;NHS;SLC25A21;DDHD1;BMP4;FOXF1;CDK5RAP3;HSF5;MAP2K6;KCNJ16;IRF8;FOXF1;KCNJ16;KCNJ2	0.2946	0.0442	6.66516	1.0808	0.0112	96.5	1.3581	1.1779	0.2256	0.0312
c6m_0040001	solid_foods_introduction_age_6m	Started solids (including fruit juice or rice gruel)	lifestyle_habits	eating_habit	child	6 months	binary	73768	55628.7472074612	55174	0	NA	0.0054	0.0075	0.72	1.0401	0.0065	160.015	1.0468	1.0496	0.8565	0.1378	NA	0	0.0479	0.1622	0.2956	0.7675	-0.1824	0.2245	-0.8124	0.4166	65071	49072.6	48668	0	NA	0.0082	0.0086	0.953488	1.0299	0.0067	153.716	1.0387	1.0466	0.7727	0.1737
c6m_0040101	rice_introduction_age_6m	The first time when the child was introduced to the following foods: Rice (e.g.,, rice porridge, rice cracker)| 1 = At or before 3 months, 2 = At 4 months, 3 = At 5 months, 4 = At 6 months, 5 = At or after 7 months, or has not eaten the food yet	lifestyle_habits	eating_habit	child	6 months	QTL	55465	55465	NA	1	LDLR	0.0063	0.0081	0.777778	1.0199	0.007	145.7	1.0273	1.0285	0.7281	0.2573	NA	0	0.1157	0.168	0.6889	0.4909	-0.3015	0.2597	-1.1607	0.2458	48926	48926	NA	1	LDLR	0.0033	0.0088	0.375	1.0075	0.0073	138.014	1.011	1.0046	0.6849	0.6603
c6m_0040102	wheat_introduction_age_6m	The first time when the child was introduced to the following foods: Wheat (e.g., noodles, bread) (excluding seasonings containing wheat)| 1 = At or before 3 months, 2 = At 4 months, 3 = At 5 months, 4 = At 6 months, 5 = At or after 7 months, or has not eaten the food yet	lifestyle_habits	eating_habit	child	6 months	QTL	46817	46817	NA	1	PLD5	0.023	0.0087	2.64368	1.0113	0.0067	150.94	1.0336	1.0405	0.337	0.1993	NA	0	-0.0488	0.0811	-0.6011	0.5478	-0.009	0.1082	-0.083	0.9339	41267	41267	NA	1	SLC8A1;PKDCC	0.0231	0.0092	2.51087	0.9985	0.0068	146.838	1.018	1.0225	NA	0
c6m_0040103	soybean_introduction_age_6m	The first time when the child was introduced to the following foods: Soybean (e.g., tofu, natto (fermented soybeans)) (excluding seasonings containing soybean)| 1 = At or before 3 months, 2 = At 4 months, 3 = At 5 months, 4 = At 6 months, 5 = At or after 7 months, or has not eaten the food yet	lifestyle_habits	eating_habit	child	6 months	QTL	47286	47286	NA	0	NA	0.017	0.0091	1.86813	1.0023	0.0067	149.597	1.0192	1.0135	0.1205	0.3518	NA	0	-0.0073	0.1057	-0.0691	0.9449	0.0675	0.1324	0.5099	0.6101	41680	41680	NA	1	ENSG00000262560;SERF2	0.018	0.0096	1.875	0.9966	0.0068	146.559	1.0122	1.0135	NA	0
c6m_0040104	fruit_introduction_age_6m	The first time when the child was introduced to the following foods: Fruit, fruit juice (e.g., apple, apple juice)| 1 = At or before 3 months, 2 = At 4 months, 3 = At 5 months, 4 = At 6 months, 5 = At or after 7 months, or has not eaten the food yet	lifestyle_habits	eating_habit	child	6 months	QTL	50028	50028	NA	0	NA	0.0381	0.0089	4.2809	1.0075	0.0069	146.014	1.0469	1.0527	0.1592	0.1471	NA	0	-0.0681	0.0684	-0.9966	0.3189	-0.0569	0.0846	-0.6726	0.5012	44135	44135	NA	0	NA	0.0384	0.0095	4.04211	0.9955	0.0066	150.833	1.031	1.0345	NA	0
c6m_0040105	milk_introduction_age_6m	The first time when the child was introduced to the following foods: Milk (including yogurt and cheese, but excluding baby formula)| 1 = At or before 3 months, 2 = At 4 months, 3 = At 5 months, 4 = At 6 months, 5 = At or after 7 months, or has not eaten the food yet	lifestyle_habits	eating_habit	child	6 months	QTL	46463	46463	NA	2	SEC16B;PARD3B	0.0317	0.0095	3.33684	0.9999	0.0074	135.122	1.0306	1.0436	NA	0	NA	0	-0.042	0.0741	-0.5672	0.5706	-0.0422	0.0956	-0.4419	0.6585	40952	40952	NA	4	SEC16B;PARD3B;MAPKAP1;PTPRT	0.0285	0.0103	2.76699	0.9919	0.0074	134.041	1.0163	1.0285	NA	0
c6m_0040106	eggs_introduction_age_6m	The first time when the child was introduced to the following foods: Eggs (including egg bolo (Japanese egg biscuits) or bread containing eggs)| 1 = At or before 3 months, 2 = At 4 months, 3 = At 5 months, 4 = At 6 months, 5 = At or after 7 months, or has not eaten the food yet	lifestyle_habits	eating_habit	child	6 months	QTL	46231	46231	NA	5	SPHKAP;NONE;SLC9A9;ZNF804B;STEAP1;ZNF596;FBXO25;MYEOV;CCND1	0.0094	0.0093	1.01075	1.0184	0.0069	147.594	1.0277	1.0375	0.6621	0.2472	NA	0	-0.0789	0.1407	-0.5606	0.5751	-0.0553	0.1768	-0.3127	0.7545	40727	40727	NA	4	ECE1;NBPF3;SLC9A9;ZNF596;FBXO25;LRATD2;POU5F1B	0.0141	0.0102	1.38235	1.0025	0.0067	149.627	1.0148	1.0225	0.1668	0.4542
c6m_0040107	white_fish_introduction_age_6m	The first time when the child was introduced to the following foods: Whitefish (e.g., cod, flounder)| 1 = At or before 3 months, 2 = At 4 months, 3 = At 5 months, 4 = At 6 months, 5 = At or after 7 months, or has not eaten the food yet	lifestyle_habits	eating_habit	child	6 months	QTL	47206	47206	NA	1	YY1	0.0283	0.0093	3.04301	0.9924	0.007	141.771	1.0204	1.0195	NA	0	NA	0	-0.0276	0.0769	-0.3592	0.7195	0.0267	0.1002	0.2662	0.7901	41594	41594	NA	0	NA	0.0416	0.0099	4.20202	0.9805	0.0066	148.561	1.0162	1.0165	NA	0
c6m_0040108b	dark_fish_meat_introduction_6m	The first time when the child was introduced to the following foods: Dark fish meat (e.g., tuna, salmon, dried bonito)| 1 = At or before 3 months, 2 = At 4 months, 3 = At 5 months, 4 = At 6 months, 5 = At or after 7 months, or has not eaten the food yet	lifestyle_habits	eating_habit	child	6 months	binary	45836	6236.10437210926	1616	0	NA	-0.0544	0.0683	-0.796486	1.0189	0.0072	141.514	1.0117	1.0075	1.6172	0.616	NA	0	NA	NA	NA	NA	NA	NA	NA	NA	40379	5469.1	1417	0	NA	-0.0482	0.0738	-0.653117	1.0069	0.007	143.843	1.0013	0.9957	5.4682	5.5601
c6m_0040109b	blue_backed_fish_introduction_6m	The first time when the child was introduced to the following foods: Blue-backed fish (e.g., sardine, pacific saury)| 1 = At or before 3 months, 2 = At 4 months, 3 = At 5 months, 4 = At 6 months, 5 = At or after 7 months, or has not eaten the food yet	lifestyle_habits	eating_habit	child	6 months	binary	45692	2025.05121246608	512	0	NA	0.0062	0.2034	0.0304818	0.9651	0.0063	153.19	0.9654	0.9692	NA	NA	NA	0	NA	NA	NA	NA	NA	NA	NA	NA	40258	1729.03	437	0	NA	0.1488	0.2352	0.632653	0.9475	0.0064	148.047	0.9529	0.9547	NA	NA
c6m_0040110b	chicken_introduction_6m	The first time when the child was introduced to the following foods: Chicken (excluding chicken extract)| 1 = At or before 3 months, 2 = At 4 months, 3 = At 5 months, 4 = At 6 months, 5 = At or after 7 months, or has not eaten the food yet	lifestyle_habits	eating_habit	child	6 months	binary	45835	6987.24590378532	1819	0	NA	0.1473	0.0644	2.28727	1.0215	0.0069	148.043	1.0426	1.0466	0.5055	0.1619	NA	0	0.1224	0.0846	1.4468	0.1479	0.0302	0.1075	0.2805	0.7791	40389	6113.31	1591	0	NA	0.1628	0.0746	2.18231	1.0219	0.0069	148.101	1.0423	1.0436	0.5183	0.1628
c6m_0040111b	pork_introduction_6m	The first time when the child was introduced to the following foods: Pork (excluding pork extract)| 1 = At or before 3 months, 2 = At 4 months, 3 = At 5 months, 4 = At 6 months, 5 = At or after 7 months, or has not eaten the food yet	lifestyle_habits	eating_habit	child	6 months	binary	45692	1903.74603869386	481	0	NA	0.1428	0.2196	0.650273	0.9688	0.0066	146.788	0.9746	0.9809	NA	NA	NA	0	0.1471	0.2026	0.7258	0.468	-0.246	0.2531	-0.9717	0.3312	40261	1611.54	407	0	NA	0.194	0.2537	0.764683	0.9647	0.0064	150.734	0.9714	0.9751	NA	NA
c6m_0040201	frequency_feeding_solids_per_day_6m	Frequency of feeding solids per day| 1 = Once, 2 = Twice, 3 = 3 times, 4 = 4 or more times	lifestyle_habits	eating_habit	child	6 months	QTL	55200	55200	NA	1	RTL3;LPAR4	0.0044	0.0083	0.53012	1.0207	0.0068	150.103	1.0258	1.0225	0.8014	0.2632	NA	0	0.0357	0.1799	0.1983	0.8428	-0.2768	0.3531	-0.7839	0.4331	48689	48689	NA	1	RTL3;LPAR4	0.0013	0.0089	0.146067	1.0121	0.0068	148.838	1.0134	1.0165	0.9021	0.5114
c6m_0040301	frequency_giving_ready_eat_baby_food_6m	Frequency of giving ready-to-eat baby food| 1 = Everyday, 2 = 4-6 times a week, 3 = 1-3 times a week, 4 = 1-3 times a month, 5 = None	lifestyle_habits	eating_habit	child	6 months	QTL	55312	55312	NA	1	ATAD2	0.0346	0.0084	4.11905	1.0203	0.0068	150.044	1.061	1.0588	0.3326	0.1108	NA	0	0.0743	0.0673	1.1046	0.2693	0.085	0.0818	1.0403	0.2982	48778	48778	NA	1	PDE10A	0.0382	0.0089	4.29213	1.0083	0.0066	152.773	1.0475	1.0496	0.1744	0.1387
c6m_0050001	allergy_like_symptom_within_1_hour_of_a_meal_6m	The child experienced any adverse symptoms within one hour after drinking breastmilk or baby formula, or eating solids	allergy_and_immunology	food_allergy	child	6 months	binary	72901	16005.3962497085	4249	0	NA	0.0108	0.0281	0.384342	1.0197	0.0074	137.797	1.0235	1.0255	0.8391	0.315	NA	0	0.0187	0.2057	0.0911	0.9274	-0.2025	0.3845	-0.5267	0.5984	64298	14238.2	3782	0	NA	-0.0264	0.0303	-0.871287	1.0267	0.0074	138.743	1.0187	1.0165	1.426	0.3971
c6m_0051001	rash_within_1_hour_of_a_meal_6m	Adverse symptoms experienced: Rash, hives, or itch	allergy_and_immunology	food_allergy	child	6 months	binary	73913	6620.70196041292	1694	0	NA	-0.003	0.067	-0.0447761	1.0099	0.0077	131.156	1.0095	1.0016	1.0438	0.8137	NA	0	NA	NA	NA	NA	NA	NA	NA	NA	65202	6006.89	1538	0	NA	0.042	0.0701	0.599144	0.9998	0.0072	138.861	1.0051	1.0016	NA	0
c6m_0052001	suspected_breast_milk_allergy_6m	Food that triggered the adverse symptoms: Breastmilk	allergy_and_immunology	food_allergy	child	6 months	binary	73913	3169.27804310473	801	0	NA	-0.0753	0.1265	-0.595257	0.9953	0.0073	136.342	0.9902	0.9986	NA	NA	NA	0	NA	NA	NA	NA	NA	NA	NA	NA	65202	2891.22	731	0	NA	-0.1218	0.1293	-0.941995	0.9827	0.0072	136.486	0.9752	0.9839	NA	NA
c6m_0052201	suspected_formula_milk_allergy_6m	Food that triggered the adverse symptoms: Formula milk	allergy_and_immunology	food_allergy	child	6 months	binary	73913	2985.23323366661	754	0	NA	0.2141	0.1496	1.43115	0.9749	0.0073	133.548	0.9883	0.9898	NA	NA	NA	0	-0.0632	0.1031	-0.6125	0.5402	-0.2316	0.1501	-1.543	0.1228	65202	2715.13	686	0	NA	0.1424	0.1626	0.875769	0.9799	0.0068	144.103	0.9881	0.9868	NA	NA
c6m_0070103_checked	height_6m	Validated height (cm) on the measurement date recorded in the 6-month questionnaire (specified by variable C6m_kei_c_age_m)	anthropometry_measures	height	child	6 months	QTL	71842	71842	NA	81	CDKN2C;C1orf185;USP24;ENSG00000284686;SPAG17;TBX15;OTUD7B;INTS3;ARHGEF11;LRRC71;CRIM1;HNRNPLL;GALM;HAAO;ZFP36L2;CYP26B1;TNP1;TNS1;ZFAND2B;SERPINE2;NYAP2;IRS1;DIS3L2;HDLBP;PTH1R;IP6K2;PROK2;RYBP;ZBTB38;RASA2;GMNC;OSTN;LCORL;ENSG00000285713;NPR3;ARHGAP26;FGF18;SMIM23;STC2;BOD1;H3C7;SMIM29;NUDT3;RFX6;VGLL2;ADGRG6;GRB10;CD36;SEMA3C;CDK14;PLAG1;MYC;GSDMC;PTCH1;KLF4;ACTL7B;ZBTB6;WBP1L;MACROD1;NONE;CCND1;ARHGEF12;PARP11;CCND2;PAN2;MSRB3;HMGA2;ATP2B1;MAPKAPK5;TMEM116;NONE;GPC5;FBLN5;FBN1;C2CD4A;C2CD4B;PTPN9;ADAMTSL3;IGF1R;ADAMTS17;NTAN1;PDXDC1;CRYM;NPIPB3;NFATC3;RNF227;KCNAB3;GDF5;LPIN3;GNAS;RUNX1;PATZ1;DRG1;SYN3;WNT7B;PPARA;SPIN4;ARHGEF9;ATRX;BRWD3;PLAC1;FBXW4;FGF8;SLC27A3;DYSF;CYP26B1;ENSG00000285713;HHIP;SMIM23;FBXW11;PTCH1;ERCC6L2;CCDC160;PHF6	0.2189	0.0177	12.3672	1.0773	0.0109	98.8349	1.3899	1.2564	0.1983	0.028	NA	0	-0.0044	0.0256	-0.1718	0.8636	-0.0935	0.0341	-2.7455	0.006	63373	63373	NA	68	CDKN2C;C1orf185;USP24;ENSG00000284686;SPAG17;TBX15;SV2A;SF3B4;ARHGEF11;LRRC71;CRIM1;HNRNPLL;GALM;HAAO;ZFP36L2;PNPT1;EFEMP1;CYP26B1;NYAP2;IRS1;DIS3L2;HDLBP;IP6K2;RASA2;LCORL;ENSG00000285713;FCHO2;SMIM23;STC2;BOD1;H3C7;SMIM29;NUDT3;RFX6;VGLL2;ADGRG6;GRB10;CD36;SEMA3C;PLAG1;MYC;GSDMC;PTCH1;ELP1;LPAR1;ZBTB6;ARL3;PSMA1;MACROD1;NONE;CCND1;ARHGEF12;PARP11;CCND2;PAN2;MSRB3;HMGA2;MAPKAPK5;TMEM116;FBLN5;C2CD4A;C2CD4B;ADAMTSL3;IGF1R;NTAN1;PDXDC1;NPIPB3;METTL9;NFATC3;MLYCD;CABLES1;CEP250;LPIN3;GNAS;RUNX1;SYN3;WNT7B;PPARA;SPIN4;ARHGEF9;CHIC1;ZCCHC13;ATRX;PLAC1;DYSF;CYP26B1;SMIM23;FBXW11;CHCHD7;SDR16C5;PTCH1;ERCC6L2;CCDC160;PHF6	0.2144	0.0181	11.8453	1.0659	0.0101	105.535	1.3358	1.2136	0.1962	0.03
c6m_0080001	childcare_facility_attendance_6m	Attending a childcare facility (daycare center/nursery)	childrearing_environment	childcare_facility	child	6 months	binary	73765	19474.5087236494	5241	0	NA	0.0573	0.0233	2.45923	1.0193	0.0068	149.897	1.0423	1.0466	0.4564	0.1612	NA	0	0.0162	0.0816	0.1986	0.8426	-0.0955	0.111	-0.8609	0.3893	65082	16810.6	4516	0	NA	0.0542	0.0257	2.10895	1.0178	0.0069	147.507	1.0366	1.0375	0.4871	0.1892
c6m_0090001b	shaking_child_very_hard_count_past_month_6m	Shook the child very hard in the past month| 1 = None, 2 = Once, 3 = 2-3 times, 4 = 4 or more times	childrearing	childrearing_hard_episode	child	6 months	binary	73666	3825.01523090707	969	0	NA	0.0634	0.1043	0.607862	0.9918	0.0067	148.03	0.9968	0.9927	NA	NA	NA	0	-0.0417	0.1763	-0.2365	0.813	0.0658	0.2182	0.3014	0.7631	64984	3285.39	832	0	NA	0.0531	0.1162	0.456971	0.9801	0.0066	148.5	0.9838	0.9898	NA	NA
c6m_0100001	received_DPT_vaccine_6m	Vaccination received: DPT (combination vaccine against diphtheria-pertussis-tetanus)	vaccination	vaccination	child	6 months	binary	73913	41739.6986186462	61339	2	RNF144B;ID4;ANKRD1;PCGF5	-0.0001	0.011	-0.00909091	1.0584	0.0073	144.986	1.0582	1.0557	1.0025	0.1247	NA	0	NA	NA	NA	NA	NA	NA	NA	NA	65202	36170	54355	1	ANKRD1;PCGF5	0.0069	0.013	0.530769	1.0549	0.0074	142.554	1.0602	1.0527	0.9121	0.1224
c6m_0101001	received_BCG_vaccine_6m	Vaccination received: BCG vaccine	vaccination	vaccination	child	6 months	binary	73913	64088.7362169036	50430	1	RBL1	0.0037	0.0071	0.521127	1.0209	0.0071	143.789	1.026	1.0165	0.8011	0.2744	NA	0	-0.1535	0.2574	-0.5962	0.5511	0.1755	0.3054	0.5748	0.5654	65202	56862.9	44260	0	NA	-0.0073	0.0079	-0.924051	1.0448	0.0071	147.155	1.036	1.0315	1.2458	0.1977
c6m_0102001	received_polio_vaccine_6m	Vaccination received: Polio vaccine	vaccination	vaccination	child	6 months	binary	73913	72089.0269370747	42762	0	NA	0.0065	0.0057	1.14035	1.0192	0.0066	154.424	1.0293	1.0375	0.655	0.2258	NA	0	-0.1283	0.1445	-0.8882	0.3744	-0.2798	0.1907	-1.4671	0.1423	65202	63158.8	38372	0	NA	0.0086	0.0065	1.32308	1.02	0.0065	156.923	1.0318	1.0375	0.6287	0.203
c6m_0103001	received_influenza_vaccine_6m	Vaccination received: Flu vaccine	vaccination	vaccination	child	6 months	binary	73913	5828.33666608039	1487	0	NA	0.0464	0.0759	0.611331	1.0266	0.0066	155.545	1.0323	1.0225	0.8223	0.2038	NA	0	0.186	0.246	0.7564	0.4494	0.2442	0.2988	0.8171	0.4139	65202	5169.27	1319	0	NA	0.0697	0.0818	0.852078	1.0098	0.0068	148.5	1.0175	1.0105	0.5619	0.3879
c6m_0104001	received_rotavirus_vaccine_6m	Vaccination received: Rotavirus vaccine	vaccination	vaccination	child	6 months	binary	73913	72586.7136768904	32006	1	TRPS1	0.0107	0.0067	1.59701	1.0739	0.0072	149.153	1.0906	1.0957	0.816	0.079	NA	0	0.1288	0.106	1.215	0.2244	0.089	0.1217	0.7314	0.4645	65202	64348.9	28872	0	NA	0.0119	0.0071	1.67606	1.0597	0.0068	155.838	1.0765	1.0802	0.7812	0.0884
c6m_0105001	received_Hib_vaccine_6m	Vaccination received: Hib vaccine (for haemophilus influenzae)	vaccination	vaccination	child	6 months	binary	73913	17541.6796503998	69231	1	BRINP1	0.0326	0.0241	1.3527	1.0273	0.0068	151.074	1.0397	1.0405	0.6879	0.1712	NA	0	0.0906	0.1047	0.8653	0.3869	-0.148	0.1514	-0.9772	0.3285	65202	14814.7	61260	0	NA	0.0385	0.029	1.32759	1.025	0.0073	140.411	1.0374	1.0375	0.669	0.1943
c6m_0106001	received_pneumococcal_vaccine_6m	Vaccination received: Pneumococcal vaccine	vaccination	vaccination	child	6 months	binary	73913	19546.1243353673	68652	0	NA	0.0135	0.0195	0.692308	1.0366	0.0065	159.477	1.0422	1.0466	0.8665	0.1532	NA	0	0.1393	0.1773	0.7861	0.4318	-0.1805	0.2389	-0.7555	0.4499	65202	16533.3	60767	1	ARL4A;ETV1	0.0274	0.0245	1.11837	1.0327	0.0068	151.868	1.0424	1.0496	0.7711	0.1613
c6m_0107001	received_HBV_vaccine_6m	Vaccination received: Hepatitis B virus vaccine	vaccination	vaccination	child	6 months	binary	73913	42773.679109223	12969	2	HLX;DUSP10;MAT2B;TENM2	0.0197	0.011	1.79091	1.0485	0.0073	143.63	1.0659	1.0557	0.7351	0.1107	NA	0	0.1224	0.095	1.288	0.1977	0.1525	0.1286	1.1857	0.2358	65202	38963.3	11920	2	MAT2B;TENM2;PCLO	0.0232	0.0115	2.01739	1.0359	0.0068	152.338	1.0546	1.0436	0.6576	0.1239
c6m_0110001	diseases_occurred_after_neonatal_discharge_6m	Has your child been diagnosed with a disease (by a doctor) after birth? (check all that apply)	other	disease_diagnosed_after_discharge	child	6 months	binary	72761	70827.5009964129	30450	2	CDH9;NONE;NUPR2;ZNF479	0.0085	0.0074	1.14865	1.0429	0.008	130.362	1.0556	1.0527	0.7725	0.1443	NA	0	0.1972	0.1381	1.4276	0.1534	0.1204	0.1367	0.881	0.3783	64192	62499.3	26884	1	NUPR2;ZNF479	0.0141	0.0078	1.80769	1.0292	0.0073	140.986	1.0477	1.0466	0.6117	0.1533
c6m_0110201	otitis_media_6m	Otitis media	infection	common_infection	child	6 months	binary	73913	6784.71781689283	1737	0	NA	0.0984	0.0629	1.56439	0.9997	0.0069	144.884	1.014	1.0195	NA	0	NA	0	-0.0516	0.1087	-0.4749	0.6349	-0.0653	0.1298	-0.5027	0.6152	65202	5869.6	1502	0	NA	0.1153	0.0722	1.59695	0.9968	0.007	142.4	1.0111	1.0165	NA	0
c6m_0110301	upper_respiratory_tract_infection_6m	Upper respiratory tract infection (including cold)	infection	common_infection	child	6 months	binary	73913	35930.3687308051	10464	1	ZFHX3	0.0131	0.0117	1.11966	1.0264	0.0068	150.941	1.0362	1.0285	0.7303	0.1883	NA	0	0.2772	0.1799	1.5408	0.1234	0.105	0.1619	0.6487	0.5165	65202	31693.6	9230	1	ZFHX3	0.0067	0.0129	0.51938	1.0145	0.0066	153.712	1.0189	1.0105	0.7684	0.3497
c6m_0110501	RSV_infection_6m	RSV infection	infection	virus_infection	child	6 months	binary	73913	13716.6852921678	3605	1	CASP7	-0.0021	0.0284	-0.0739437	1.0137	0.0061	166.18	1.0131	1.0165	1.0477	0.4697	NA	0	NA	NA	NA	NA	NA	NA	NA	NA	65202	11843	3109	1	CASP7	0.0033	0.033	0.1	1.0044	0.0063	159.429	1.0053	1.0046	0.8374	1.1863
c6m_0110601	roseola_infantum_6m	Roseola infantum	infection	virus_infection	child	6 months	binary	73913	5359.16658774505	1365	0	NA	0.0569	0.0646	0.880805	1.005	0.0065	154.615	1.0113	1.0075	0.438	0.5726	NA	0	0.0212	0.1558	0.1358	0.892	-0.2383	0.2288	-1.0414	0.2977	65202	4626.87	1178	0	NA	0.0439	0.0732	0.599727	1.0004	0.0065	153.908	1.0047	1.0075	0.0901	1.3984
c6m_0111001	influenza_6m	Influenza	infection	virus_infection	child	6 months	binary	73913	4151.99383058461	1053	0	NA	0.272	0.0934	2.91221	0.9894	0.0066	149.909	1.0133	1.0105	NA	0	NA	0	0.0789	0.0821	0.9609	0.3366	0.0201	0.0993	0.2021	0.8398	65202	3659.17	928	0	NA	0.2741	0.1061	2.58341	0.982	0.0073	134.521	1.0034	1.0016	NA	0
c6m_0111101	gastroenteritis_6m	Vomiting and diarrhea (viral gastroenteritis)	infection	common_infection	child	6 months	binary	73913	4284.05622826837	1087	2	GTF2IRD1;FUT2;MAMSTR	0.0275	0.1021	0.269344	1.004	0.0068	147.647	1.0065	1.0075	0.6192	1.0394	NA	0	-0.2425	0.8629	-0.281	0.7787	-0.2708	0.9604	-0.282	0.7779	65202	3717.45	943	1	FUT2;MAMSTR	0.0922	0.1136	0.81162	0.9962	0.007	142.314	1.0034	1.0075	NA	0
c6m_0112601	cardiovascular_disease_6m	Cardiac disease	cardiovascular_disease	cardiovascular_disease	child	6 months	binary	73913	3622.49303911355	917	0	NA	0.236	0.1171	2.01537	0.9948	0.0072	138.167	1.0133	1.0135	NA	0	NA	0	0.0427	0.0887	0.4813	0.6303	0.2083	0.1139	1.8279	0.0676	65202	3184.15	806	0	NA	0.2496	0.1303	1.91558	0.9868	0.0071	138.986	1.0039	1.0046	NA	0
c6m_0112801	dermatological_disease_6m	Skin disease (e.g., Atopic dermatitis, Angioma)	other	dermatological_disease	child	6 months	binary	73913	33858.3828014016	9751	8	HRNR;FLG;RANBP2;SATB1;KCNH8;PLEKHG1;EGR2;NRBF2;CLEC16A;KLK11;ARFRP1	0.0365	0.0162	2.25309	1.0438	0.007	149.114	1.0693	1.0588	0.6328	0.1005	NA	0	0.0163	0.0751	0.2166	0.8285	0.0496	0.0942	0.527	0.5982	65202	30218.1	8721	5	HRNR;FLG;RANBP2;TSBP1;EGR2;NRBF2;ARFRP1	0.0341	0.0173	1.9711	1.0365	0.0067	154.701	1.0577	1.0436	0.633	0.1157
c6m_0120001	itchy_rash_at_least_2m_ISAAC_6m	Has your child ever had a recurring itchy rash for at least 2 months?	allergy_and_immunology	eczema	child	6 months	binary	73679	64884.6756334912	24112	31	MIIP;TNFRSF8;RUNX3;NBPF9;HRNR;FLG;IL19;CCDC138;PPARG;SATB1;KCNH8;GLB1;SLC25A46;TSLP;ENSG00000282988;H3C4;HLA-DRB1;HLA-DQA1;ZC3H12D;TNFSF15;TNFSF8;EGR2;NRBF2;KIRREL3;ETS1;PIBF1;KLF5;NID2;PTGDR;TRAF3;CLEC16A;TNFRSF11A;SERPINB7;KLK11;ENSG00000286022;STMN3;ENSG00000285837;ADO;THEM5;THEM4;HLA-B;MICA;RPTN;HRNR;HLA-DPB1	0.0733	0.0129	5.68217	1.0587	0.0083	127.554	1.1544	1.105	0.3801	0.054	HLA_DRB1,HLA_DPB1,HLA_B	3	-0.0086	0.0435	-0.1974	0.8435	0.152	0.0554	2.7418	0.0061	64986	57394	21387	28	MIIP;TNFRSF8;NBPF9;HRNR;FLG;IL19;CD207;VAX2;LIMS1;PPARG;GLB1;SLC25A46;TSLP;HLA-DRB1;HLA-DQA1;ZC3H12D;TNFSF15;TNFSF8;EGR2;NRBF2;KIRREL3;ETS1;TBX3;MED13L;PIBF1;KLF5;TRAF3;CLEC16A;TNFRSF11A;SERPINB7;KLK11;ENSG00000286022;TNFRSF6B;ENSG00000285837;ADO;THEM5;THEM4;IL19;IL20;HLA-B;MICA;FLG	0.0741	0.0139	5.33094	1.0499	0.0085	123.518	1.1358	1.0833	0.3673	0.0624
c6m_0120101	itchy_rash_typical_areas_ISAAC_6m	Has this itchy rash at any time affected any of the following areas: the folds of the elbows, inner fold of the knees, in front of the ankles, under the buttocks, or around the neck, ears or eyes?	allergy_and_immunology	eczema	child	6 months	binary	73406	54762.3464022015	18206	33	KIAA2013;PLOD1;PPIAL4C;FCGR1A;HRNR;FLG;IL19;CD207;VAX2;LIMS1;PPARG;SATB1;KCNH8;GLB1;SLC25A46;TSLP;FAM170A;PRR16;IL13;H2BC10;HLA-DRB1;HLA-DQA1;TNFAIP3;PERP;ZC3H12D;TNFSF15;TNFSF8;GATA3;NONE;EGR2;NRBF2;NLRP10;KIRREL3;ETS1;PIBF1;KLF5;TRAF3;CLEC16A;TNFRSF11A;SERPINB7;KLK11;ENSG00000286022;RTEL1;ENSG00000285837;ADO;THEM5;THEM4;HLA-B;MICA;NCR3	0.0816	0.0143	5.70629	1.0645	0.0083	128.253	1.155	1.105	0.4159	0.0534	HLA_DRB1,HLA_B	2	0.0125	0.0443	0.2823	0.7777	0.1592	0.0577	2.7592	0.0058	64754	48614.5	16213	27	MIIP;TNFRSF8;PPIAL4C;FCGR1A;HRNR;FLG;IL19;CD207;VAX2;LIMS1;PPARG;GLB1;SLC25A46;TSLP;IL13;H2AC8;HLA-DRB1;HLA-DQA1;ZC3H12D;TEX48;TNFSF15;GATA3;NONE;EGR2;NRBF2;KIRREL3;ETS1;TRAF3;CLEC16A;TNFRSF11A;SERPINB7;KLK11;ENSG00000286022;RTEL1;ENSG00000285837;ADO;THEM5;THEM4;HLA-B	0.0886	0.0155	5.71613	1.0519	0.0086	122.314	1.1387	1.0926	0.374	0.0622
c6m_0120201	rash_healed_completely_ISAAC_6m	At any time during the 6 months after birth, had this rash healed completely?	allergy_and_immunology	eczema	child	6 months	binary	73369	49354.7620384631	15697	6	HLA-DRB1;HLA-DQA1;FOCAD;EGR2;TRAF3;CLEC16A;RTEL1;RTEL1-TNFRSF6B	0.0401	0.01	4.01	1.0311	0.0066	156.227	1.0729	1.0649	0.4268	0.0906	HLA_DPB1	1	-0.0604	0.0666	-0.9067	0.3646	0.0249	0.0761	0.3269	0.7438	64708	43622.3	13885	4	HLA-DRB1;HLA-DQA1;EGR2;CLEC16A;STMN3	0.0406	0.0106	3.83019	1.0247	0.0065	157.646	1.0624	1.0557	0.3956	0.1048
c6m_0120301	itchy_rash_past_week_ISAAC_6m	In the past week, did your child have an itchy rash?	allergy_and_immunology	eczema	child	6 months	binary	73310	41176.0033283317	12387	26	HRNR;FLG;IL19;CD207;VAX2;SULT1C2;SULT1C4;PPARG;SATB1;KCNH8;BSN;SLC25A46;TSLP;RAD50;IL13;HLA-DRB1;HLA-DQA1;TNFSF15;TNFSF8;EGR2;NRBF2;NLRP10;EMSY;LRRC32;PIBF1;KLF5;TRAF3;CLEC16A;SERPINB7;KLK11;ENSG00000286022;NONE;TSHZ2;RTEL1;ENSG00000285837;ADO;THEM5;THEM4;HLA-DPB1;SMCP;IVL	0.0886	0.0182	4.86813	1.0531	0.0083	126.88	1.1253	1.0864	0.4238	0.0664	HLA_DRB1,HLA_DPB1	2	0.0277	0.0463	0.5993	0.5489	0.1468	0.0607	2.4181	0.0156	64661	36644	11049	22	HRNR;FLG;IL19;CD207;VAX2;SULT1C2;SULT1C4;PPARG;SATB1;KCNH8;SLC25A46;TSLP;RAD50;IL13;HLA-DRB1;HLA-DQA1;ZC3H12D;TNFSF15;TNFSF8;EGR2;NRBF2;NLRP10;EMSY;LRRC32;PIBF1;KLF5;CLEC16A;SERPINB7;KLK11;ENSG00000286022;RTEL1;THEM5;THEM4;HLA-DPB1;COL11A2	0.0906	0.0187	4.84492	1.0393	0.0083	125.217	1.1052	1.071	0.3737	0.0788
c6m_0130001	dry_skin_history_ISAAC_6m	During the 6 months after birth, was your child's skin ever dry in general?	allergy_and_immunology	dry_skin	child	6 months	binary	73011	57425.4678336141	19639	22	HRNR;FLG;IL18RAP;SLC9A4;PPARG;LPP;AFF1;SLC25A46;TSLP;HLA-DRB1;HLA-DQA1;TNFSF15;TNFSF8;ENSG00000285837;ADO;NLRP10;EIF3F;KIRREL3;ETS1;HCAR3;TRAF3;CLEC16A;SERPINB7;KLK11;TNFRSF6B;THEM5;THEM4;LST1;SPRR1B;HLA-DPB1;COL11A2	0.0489	0.0104	4.70192	1.0557	0.0081	130.333	1.1118	1.0895	0.4985	0.0728	HLA_B	1	0.0136	0.053	0.2574	0.7969	-0.0072	0.0632	-0.1135	0.9096	64395	50573.9	17281	19	HRNR;FLG;IL19;IL18R1;IL1RL1;LPP;AFF1;SLC10A7;POU4F2;TMEM232;DUSP22;HLA-DRB1;HLA-DQA1;ENSG00000285837;ADO;NLRP10;EIF3F;KIRREL3;ETS1;HCAR3;SERPINB7;TNFRSF6B;THEM5;THEM4;NCR3;SPRR1B	0.0565	0.0114	4.95614	1.0453	0.0079	132.316	1.1023	1.0772	0.4431	0.077
c6m_0150002	social_smile_on_being_cradled_month_6m	The child's first time / smiling when being cradled: _________month	neurology_and_psychology	child_development	child	6 months	QTL	69911	69911	NA	0	NA	0.022	0.006	3.66667	1.0203	0.0068	150.044	1.0518	1.0618	0.3925	0.1319	NA	0	-0.0901	0.071	-1.2697	0.2042	-0.0504	0.0923	-0.546	0.5851	61653	61653	NA	2	ATP2B2;ERCC1	0.0284	0.0068	4.17647	1.0062	0.0073	137.836	1.0421	1.0466	0.1475	0.1724
c6m_0150102	head_control_month_6m	Holding his/her head up: _________month	neurology_and_psychology	child_development	child	6 months	QTL	71276	71276	NA	1	NONE;TENM2	0.0496	0.0078	6.35897	1.0211	0.0074	137.986	1.0946	1.0957	0.2233	0.0782	NA	0	-0.0972	0.0506	-1.9203	0.0548	-0.0144	0.0607	-0.237	0.8126	62867	62867	NA	1	SCAI	0.0559	0.0091	6.14286	1.002	0.0077	130.13	1.075	1.0679	0.0262	0.1025
c6m_0150201	can_roll_over_6m	Can roll over	neurology_and_psychology	child_development	child	6 months	binary	73629	48449.9910633039	58343	0	NA	0.0794	0.0097	8.18557	1.0373	0.0063	164.651	1.1146	1.1113	0.3257	0.0552	NA	0	-0.1067	0.0461	-2.3132	0.0207	-0.043	0.0624	-0.6884	0.4912	64964	42400.5	51625	1	HCRTR2	0.0856	0.011	7.78182	1.0438	0.0065	160.585	1.1162	1.1144	0.3772	0.0561
c6m_0150202	roll_over_month_6m	Rolling over: _________month	neurology_and_psychology	child_development	child	6 months	QTL	56592	56592	NA	0	NA	0.0473	0.0091	5.1978	1.0216	0.0075	136.213	1.0767	1.0741	0.2821	0.098	NA	0	0.0356	0.0547	0.6507	0.5152	-0.0658	0.0671	-0.9801	0.327	50055	50055	NA	0	NA	0.0475	0.0095	5	1.0142	0.0075	135.227	1.0632	1.0649	0.2248	0.1188
c6m_0150301	can_sit_6m	Can sit	neurology_and_psychology	child_development	child	6 months	binary	73224	55410.6402272479	18554	1	LEFTY2;SDE2	0.0407	0.0092	4.42391	1.0256	0.0076	134.947	1.0725	1.0772	0.3536	0.1054	NA	0	0.0266	0.0591	0.4506	0.6523	-0.1765	0.0794	-2.2232	0.0262	64588	48954.8	16406	1	LEFTY2;SDE2	0.0433	0.0102	4.2451	1.0256	0.0075	136.747	1.0695	1.0772	0.3677	0.1077
c6m_0150401	can_belly_crawl_6m	Can belly crawl	neurology_and_psychology	child_development	child	6 months	binary	73371	51839.0049474588	16812	2	CTR9;TMEM132A;TMEM109	0.1085	0.0102	10.6373	1.0363	0.0071	145.958	1.1548	1.1333	0.2344	0.0461	NA	0	-0.0359	0.0382	-0.9395	0.3475	-0.028	0.0515	-0.5437	0.5867	64728	45772.4	14850	1	CTR9	0.1162	0.0115	10.1043	1.0298	0.0074	139.162	1.1408	1.1238	0.2116	0.0522
c6m_0150501	can_crawl_6m	Can crawl (with just arm and legs)	neurology_and_psychology	child_development	child	6 months	binary	73012	11503.2590259135	2999	1	COPS7B;NPPC	0.1544	0.0443	3.48533	1.0737	0.0074	145.095	1.1131	1.1113	0.6518	0.0651	NA	0	0.0681	0.07	0.9718	0.3311	-0.1608	0.0906	-1.7749	0.0759	64421	10164	2650	2	LRPPRC;PPM1B;MMP16;RIPK2	0.1623	0.0488	3.32582	1.0647	0.0076	140.092	1.1014	1.0988	0.6386	0.0745
c6m_0170001_1	sleeping_place_parents_bed_6m	Sleeping place at night| In the parent's bed	lifestyle_habits	sleep	child	6 months	binary	73767	67119.0269903887	47956	1	CHD7	0.0068	0.0065	1.04615	1.0464	0.0071	147.38	1.056	1.0557	0.8283	0.1269	NA	0	-0.3973	0.223	-1.7813	0.0749	-0.2198	0.1815	-1.2113	0.2258	65077	59392.8	42155	1	CHD7	-0.0015	0.0071	-0.211268	1.0441	0.0073	143.027	1.0422	1.0405	1.0452	0.1729
c6m_0170001_2	sleeping_place_separate_bed_in_parents_room_6m	Sleeping place at night| In a separate bed in the parent's room	lifestyle_habits	sleep	child	6 months	binary	73767	66099.1934062657	24992	0	NA	0.011	0.0066	1.66667	1.0409	0.0071	146.606	1.0562	1.0588	0.7279	0.126	NA	0	0.3386	0.1358	2.4934	0.0127	0.2041	0.1327	1.5379	0.1241	65077	58509.8	22202	2	CHD7;ASGR2	0.003	0.0071	0.422535	1.0296	0.0072	143	1.0333	1.0315	0.8896	0.2162
c6m_0180001_1	sleeping_position_back_6m	Sleeping position| Back	lifestyle_habits	sleep	child	6 months	binary	73735	54042.980945277	55920	2	HAAO;ZFP36L2;YWHAZ;ZNF706	0.055	0.0103	5.33981	1.0301	0.0079	130.392	1.0922	1.0926	0.3265	0.0861	NA	0	0.0436	0.0529	0.824	0.41	0.1114	0.0696	1.6014	0.1093	65040	47713	49305	3	YWHAZ;ZNF706;ATP8A2;OR11H4	0.0521	0.0107	4.86916	1.0226	0.0079	129.443	1.0751	1.0833	0.3014	0.1049
c6m_0180001_2	sleeping_position_side_6m	Sleeping position| Side	lifestyle_habits	sleep	child	6 months	binary	73735	32818.5379534821	9404	3	USH2A;GOT2;NONE;ZNF813;ZNF331	0.0368	0.015	2.45333	1.0455	0.0075	139.4	1.0711	1.0679	0.6397	0.1052	NA	0	0.0026	0.078	0.0333	0.9734	-0.1232	0.0973	-1.266	0.2055	65040	29004.9	8314	2	GOT2;NONE;ZNF813;ZNF331	0.0456	0.0168	2.71429	1.0312	0.0074	139.351	1.0592	1.0557	0.5271	0.1251
c6m_0180001_3	sleeping_position_stomach_6m	Sleeping position| Stomach	lifestyle_habits	sleep	child	6 months	binary	73735	22534.8610022377	6146	0	NA	0.0695	0.0222	3.13063	1.0334	0.0084	123.024	1.0663	1.0649	0.5038	0.1263	NA	0	-0.1271	0.0694	-1.8317	0.067	-0.0808	0.0922	-0.8763	0.3808	65040	19840	5410	0	NA	0.0658	0.0237	2.77637	1.0281	0.0079	130.139	1.0556	1.0527	0.5042	0.1416
c6m_0190001	fixed_bedtime_6m	There is a fixed bedtime for the child	lifestyle_habits	sleep	child	6 months	binary	73388	17801.570338475	68629	2	NAALADL2;MAGI2;GNAI1	0.0484	0.0267	1.81273	1.0236	0.0078	131.231	1.0425	1.0466	0.5557	0.1841	NA	0	0.1066	0.0929	1.1472	0.2513	-0.0223	0.1063	-0.2097	0.8339	64744	15797.2	60519	0	NA	0.0453	0.03	1.51	1.015	0.0079	128.481	1.0306	1.0345	0.4891	0.258
c6m_0210001	living_with_mother_6m	Family members currently living together with the child: Mother	childrearing_environment	cohabiting	child	6 months	binary	73913	5812.97958410564	72430	1	USP24;ENSG00000284686	-0.0119	0.0654	-0.181957	1.0007	0.0074	135.23	0.9992	0.9986	NA	NA	NA	0	NA	NA	NA	NA	NA	NA	NA	NA	65202	5226.83	63868	0	NA	-0.0159	0.0725	-0.21931	1.0029	0.0073	137.384	1.0011	0.9986	2.5603	6.3406
c6m_0210101	living_with_father_6m	Family members currently living together with the child: Father (including the case in which father lives separately due to his working condition)	childrearing_environment	cohabiting	child	6 months	binary	73913	9063.67323745485	71573	1	TMEFF2;NONE	0.0035	0.0419	0.0835322	1.009	0.0071	142.113	1.0097	1.0075	0.9306	0.7308	NA	0	NA	NA	NA	NA	NA	NA	NA	NA	65202	7979.66	63142	1	TMEFF2;NONE	0.0447	0.0485	0.921649	0.996	0.0072	138.333	1.0035	1.0046	NA	0
c6m_0210201	living_with_siblings_6m	Family members currently living together with the child: Sibling(s)	childrearing_environment	cohabiting	child	6 months	binary	73913	72073.2841042848	42787	0	NA	0.0167	0.0059	2.83051	0.9981	0.0072	138.625	1.0227	1.0165	NA	0	NA	0	-0.0532	0.0707	-0.7526	0.4517	-0.2732	0.1095	-2.4937	0.0126	65202	63656.6	37620	0	NA	0.018	0.0067	2.68657	1.002	0.0071	141.127	1.0253	1.0165	0.0803	0.2791
c6m_0210202	siblings_living_together_count_6m	Number of siblings living together	childrearing_environment	cohabiting	child	6 months	QTL	71709	71709	NA	0	NA	0.032	0.0068	4.70588	1.0148	0.0071	142.93	1.0612	1.0649	0.2415	0.1156	NA	0	-0.006	0.0574	-0.1047	0.9166	-0.1542	0.0753	-2.0477	0.0406	63259	63259	NA	0	NA	0.0331	0.007	4.72857	0.9922	0.0075	132.293	1.0341	1.0345	NA	0
c6m_0210301	living_with_maternal_grandmother_6m	Family members currently living together with the child: Maternal grandmother	childrearing_environment	cohabiting	child	6 months	binary	73913	23366.80205106	6395	1	PCSK1N;PQBP1	0.0006	0.0179	0.0335196	1.0403	0.0072	144.486	1.0406	1.0405	0.9915	0.1782	NA	0	NA	NA	NA	NA	NA	NA	NA	NA	65202	20446.3	5591	2	PLXNC1;PLEKHD1	-0.0152	0.0193	-0.787565	1.0216	0.0076	134.421	1.015	1.0075	1.4385	0.504
c6m_0210401	living_with_maternal_grandfather_6m	Family members currently living together with the child: Maternal grandfather	childrearing_environment	cohabiting	child	6 months	binary	73913	17450.8187734228	4656	0	NA	0.0208	0.023	0.904348	1.0348	0.0067	154.448	1.0424	1.0375	0.8206	0.1587	NA	0	-0.1946	0.1717	-1.1338	0.2569	-0.2107	0.1988	-1.0596	0.2893	65202	15291.8	4078	0	NA	-0.0013	0.0247	-0.0526316	1.0142	0.0067	151.373	1.0138	1.0075	1.0289	0.489
c6m_0210501	living_with_paternal_grandmother_6m	Family members currently living together with the child: Paternal grandmother	childrearing_environment	cohabiting	child	6 months	binary	73913	31972.768525158	9118	1	AADAT;GALNTL6	0.008	0.0142	0.56338	1.0404	0.0066	157.636	1.0459	1.0496	0.8807	0.1428	NA	0	-0.0994	0.217	-0.4579	0.647	-0.2115	0.2881	-0.7341	0.4629	65202	27339.7	7758	0	NA	-0.0084	0.0159	-0.528302	1.0255	0.0068	150.809	1.0206	1.0225	1.2393	0.33
c6m_0210601	living_with_paternal_grandfather_6m	Family members currently living together with the child: Paternal grandfather	childrearing_environment	cohabiting	child	6 months	binary	73913	26777.1696995116	7444	1	SLC26A11;RNF213	0.0075	0.0179	0.418994	1.0465	0.0072	145.347	1.0507	1.0527	0.9156	0.1413	NA	0	-0.0927	0.2404	-0.3858	0.6997	-0.3833	0.72	-0.5324	0.5945	65202	22752.2	6296	1	YTHDF3;BHLHE22	0.0011	0.0206	0.0533981	1.028	0.0071	144.789	1.0286	1.0315	0.9804	0.2496
c6m_0220001_1	primary_caregiver_mother_6m	Current primary caregiver| Mother	childrearing_environment	primary_caregiver	child	6 months	binary	73809	4361.58809901232	72702	0	NA	0.072	0.0918	0.784314	1.0036	0.0067	149.791	1.0101	1.0075	0.3532	0.6623	NA	0	0.0257	0.1352	0.1905	0.8489	0.2018	0.2208	0.9142	0.3606	65110	3806.67	64144	1	CIITA	0.0192	0.1036	0.185328	0.9961	0.0062	160.661	0.9976	0.9957	NA	NA
c6m_0230001	having_pets_at_home_history_6m	Having pet(s) at home (either currently or in the past)	lifestyle_environment	pets	mother	6 months	binary	74644	55900.9099190826	18620	0	NA	0.0248	0.0082	3.02439	1.0523	0.0069	152.507	1.0817	1.0864	0.6409	0.085	NA	0	0.0452	0.0757	0.5974	0.5502	-0.0104	0.0948	-0.11	0.9124	65786	48998.8	16277	1	NONE;NONE	0.0297	0.0093	3.19355	1.024	0.0069	148.406	1.0542	1.0557	0.4422	0.1275
c6m_0230101	having_indoor_dog_at_home_6m	Having pet(s) at home (either currently or in the past): Dog(s) (kept inside the house)	lifestyle_environment	pets	mother	6 months	binary	74925	29344.5299165833	8243	0	NA	0.0559	0.0201	2.78109	1.0407	0.008	130.088	1.0762	1.071	0.5339	0.1052	NA	0	0.0508	0.0713	0.7132	0.4757	-0.0098	0.0874	-0.112	0.9108	66032	25687.8	7209	2	NONE;NONE;EVPL	0.0602	0.02	3.01	1.0188	0.0076	134.053	1.0519	1.0466	0.3627	0.1456
c6m_0230201	having_outdoor_dog_at_home_6m	Having pet(s) at home (either currently or in the past): Dog(s) (kept outside the house)	lifestyle_environment	pets	mother	6 months	binary	74925	14461.4397864531	3809	0	NA	0.0657	0.029	2.26552	1.0069	0.0068	148.074	1.0264	1.0225	0.2614	0.2596	NA	0	-0.0179	0.0921	-0.1941	0.8461	-0.0164	0.1159	-0.1411	0.8878	66032	12309.7	3236	0	NA	0.0585	0.0332	1.76205	0.9997	0.0067	149.209	1.0146	1.0165	NA	0
c6m_0230301	having_cat_at_home_6m	Having pet(s) at home (either currently or in the past): Cat(s)	lifestyle_environment	pets	mother	6 months	binary	74925	22937.9072939606	6257	0	NA	-0.0042	0.0202	-0.207921	1.0431	0.007	149.014	1.041	1.0345	1.051	0.1707	NA	0	NA	NA	NA	NA	NA	NA	NA	NA	66032	19974	5442	1	MMP8;MMP10	-0.0088	0.022	-0.4	1.0248	0.0071	144.338	1.0211	1.0165	1.178	0.3363
c6m_0380001_1	marital_status_married_6m	Marital status| Married (including common-law marriage)	socioeconomic_status	marital_status	child	6 months	binary	73304	5204.20031649023	71979	0	NA	0.0428	0.0748	0.572193	0.9985	0.0065	153.615	1.0033	0.9986	NA	0	NA	0	0.0786	0.2004	0.3923	0.6948	0.0291	0.2097	0.1388	0.8896	64666	4572.19	63502	0	NA	0.0364	0.0883	0.412231	0.9937	0.0066	150.561	0.9974	0.9912	NA	NA
c6m_asq_acomu	ASQ_communication_score_6m	ASQ communication score at 6-month questionnaire	neurology_and_psychology	child_development	child	6 months	QTL	67917	67917	NA	1	FGF9;SGCG	0.028	0.007	4	1.0109	0.007	144.414	1.0513	1.0405	0.2135	0.1364	NA	0	-0.0637	0.0631	-1.0092	0.3129	-0.0205	0.0819	-0.2498	0.8027	59958	59958	NA	1	FGF9;SGCG	0.0252	0.0077	3.27273	1.0007	0.0068	147.162	1.0333	1.0255	0.0209	0.2051
c6m_asq_bgm	ASQ_gross_motor_score_6m	ASQ gross motor score at 6-month questionnaire	neurology_and_psychology	child_development	child	6 months	QTL	67914	67914	NA	0	NA	0.0818	0.0075	10.9067	1.0434	0.0072	144.917	1.1563	1.1396	0.2776	0.0458	NA	0	-0.0166	0.0397	-0.419	0.6752	-0.036	0.0527	-0.6833	0.4944	59954	59954	NA	1	ENSG00000285218;SLC7A14	0.0852	0.0087	9.7931	1.0257	0.0071	144.465	1.1288	1.1144	0.1998	0.0554
c6m_asq_cfm	ASQ_fine_motor_score_6m	ASQ fine motor score at 6-month questionnaire	neurology_and_psychology	child_development	child	6 months	QTL	67721	67721	NA	0	NA	0.0476	0.0077	6.18182	1.0311	0.0075	137.48	1.0991	1.0926	0.3134	0.0755	NA	0	-0.0266	0.052	-0.5108	0.6095	-0.0465	0.0671	-0.6926	0.4886	59776	59776	NA	0	NA	0.0449	0.0082	5.47561	1.0152	0.0073	139.068	1.0718	1.0649	0.2112	0.1011
c6m_asq_dproblem	ASQ_problem_solving_score_6m	ASQ problem-solving score at 6-month questionnaire	neurology_and_psychology	child_development	child	6 months	QTL	67913	67913	NA	3	EPHA7;MANEA;ACTA2;STAMBPL1;MCTP2;NR2F2	0.0617	0.0079	7.81013	1.0315	0.0069	149.493	1.1182	1.1019	0.2667	0.058	NA	0	0.0144	0.0445	0.3237	0.7461	0.0063	0.0552	0.1144	0.9089	59955	59955	NA	2	PHACTR1;EPHA7;MANEA	0.0611	0.0086	7.10465	1.0206	0.0067	152.328	1.0971	1.0833	0.2121	0.0691
c6m_asq_epersonal	ASQ_personal_social_score_6m	ASQ personal-social score at 6-month questionnaire	neurology_and_psychology	child_development	child	6 months	QTL	67824	67824	NA	2	ALDH1L2;NOPCHAP1;PITPNM2	0.0796	0.0081	9.82716	1.0457	0.0076	137.592	1.1534	1.1491	0.2977	0.0495	NA	0	0.0464	0.0406	1.1426	0.2532	-0.0135	0.0533	-0.2537	0.7998	59877	59877	NA	3	ALDH1L2;NOPCHAP1;WSCD2;PITPNM2	0.0806	0.0088	9.15909	1.0348	0.0074	139.838	1.1316	1.1175	0.2645	0.0564
c6m_asq_total	ASQ_total_score_6m	Total score of ASQ-3 at 6 months old	neurology_and_psychology	child_development	child	6 months	QTL	67970	67970	NA	2	IKZF4;SUOX;MCTP2;NR2F2	0.0767	0.0082	9.35366	1.052	0.0076	138.421	1.1605	1.1523	0.3241	0.0475	NA	0	0.0023	0.0414	0.0565	0.955	-0.0308	0.057	-0.5397	0.5894	60005	60005	NA	1	ANKRD52	0.0809	0.0088	9.19318	1.0317	0.0075	137.56	1.1326	1.127	0.2394	0.0566
c6m_bed_time	bed_time_6m	Bedtime at 6 months old	lifestyle_habits	sleep	child	6 months	QTL	73369	73369	NA	1	EIF4E1B	0.0177	0.0062	2.85484	1.0078	0.0073	138.055	1.035	1.0345	0.2221	0.2078	NA	0	0.0264	0.0833	0.3173	0.751	0.0907	0.0948	0.9569	0.3386	64720	64720	NA	0	NA	0.0203	0.0069	2.94203	0.9926	0.007	141.8	1.02	1.0135	NA	0
c6m_bmi	BMI_6m	BMI at 6 months	anthropometry_measures	BMI	child	6 months	QTL	71814	71814	NA	71	LEPROT;SPAG17;TBX15;RGS5;RABGAP1L;NR5A2;PTPN14;ALKAL2;TMEM18;ADCY3;PSME4;CCDC138;ACOXL;ZEB2;ACVR1C;ACVR1;IQCF5;IQCF1;RYK;AMOTL2;MECOM;FNDC3B;NONE;PCDH7;BEND4;REST;ENSG00000285713;FBXO4;GHR;ANKRD55;MAP3K1;SREK1IP1;CAST;SAYSD1;KCNK5;KLHL31;LRRC1;TPBG;UBE3D;HACE1;LIN28B;MTHFD1L;AKAP12;PDE10A;TBXT;STK31;NPY;MLXIPL;COG5;LEP;KLF14;MKLN1;IL7;STMN2;JAK2;PTCH1;RABGAP1;TAF3;GATA3;PLCE1;ENSG00000284779;IGF2;INS-IGF2;BDNF;SCGB1A1;FRMD8;SCYL1;MYEOV;CCND1;AEBP2;PDE3A;CTDSP2;C12orf42;RFLNA;ZNF664;NRXN3;FBLN5;SQOR;SEMA6D;FBN1;FTO;AGRP;ENSG00000287694;MON1B;KCNJ2;SOX9;GAREM1;TCF4;PEPD;PCSK2;GTSF1L;TOX2;WNT7B;PPARA;UBE2A;GLP1R;CPA1	0.2613	0.0143	18.2727	1.07	0.0105	101.905	1.4342	1.334	0.1612	0.0242	NA	0	-0.0116	0.0261	-0.4456	0.6559	-0.0251	0.0351	-0.7161	0.474	63348	63348	NA	64	LEPR;LEPROT;RABGAP1L;NR5A2;PTPN14;ALKAL2;TMEM18;ADCY3;ASB3;GPR75;CCDC138;ZEB2;ACVR1C;ACVR1;DIS3L2;RYK;AMOTL2;MECOM;FNDC3B;NONE;PCDH7;BEND4;ALPK1;NEUROG2;ENSG00000285713;FBXO4;GHR;ANKRD55;MAP3K1;SREK1IP1;CAST;SAYSD1;KCNK5;KLHL31;LRRC1;HCRTR2;TPBG;UBE3D;HACE1;LIN28B;MTHFD1L;AKAP12;PDE10A;TBXT;STK31;NPY;COG5;LEP;KLF14;MKLN1;JAK2;ZNF169;PTCH1;PLCE1;ENSG00000284779;IGF2;INS-IGF2;BDNF;SCGB1A1;AEBP2;PDE3A;SOX5;BCAT1;CTDSP2;C12orf42;NRXN3;FBLN5;SHC4;FTO;AGRP;ENSG00000287694;MON1B;KCNJ2;SOX9;TMEM235;SOCS3;GAREM1;TCF4;PEPD;PCSK2;GTSF1L;TOX2;WNT7B;PPARA;UBE2A;GLP1R;CPA5;CPA1	0.2595	0.0152	17.0724	1.0601	0.0098	108.173	1.3782	1.2865	0.1589	0.0259
c6m_nap_count	nap_count_6m	Number of naps during the day (7:00 am - 7:00 pm) at 6 months old	lifestyle_habits	sleep	child	6 months	QTL	73434	73434	NA	1	KCNQ5	0.0174	0.0056	3.10714	1.0103	0.0071	142.296	1.0378	1.0466	0.2728	0.1888	NA	0	-0.0343	0.0784	-0.4371	0.662	-0.0455	0.0868	-0.5244	0.6	64775	64775	NA	1	KCNQ5	0.0139	0.006	2.31667	0.9956	0.007	142.229	1.0149	1.0255	NA	0
c6m_night_wake_up_count	night_wake_up_count_6m	Number of nighttime awakenings (7:00 pm - 7:00 am) at 6 months old	lifestyle_habits	sleep	child	6 months	QTL	73434	73434	NA	0	NA	0.0198	0.0058	3.41379	1.0217	0.0069	148.072	1.0516	1.0466	0.4201	0.1336	NA	0	0.0671	0.0706	0.951	0.3416	-0.1306	0.0944	-1.3833	0.1666	64775	64775	NA	0	NA	0.0232	0.0068	3.41176	1.0077	0.0068	148.191	1.0388	1.0375	0.1978	0.1752
c6m_sleep_time_day	daytime_sleep_time_6m	Total daytime sleep time (7:00 am - 7:00 pm) at 6 months old	lifestyle_habits	sleep	child	6 months	QTL	73434	73434	NA	0	NA	0.0208	0.0059	3.52542	1.0119	0.0071	142.521	1.0448	1.0405	0.2656	0.1577	NA	0	-0.1132	0.0728	-1.555	0.1199	-0.2241	0.0844	-2.6558	0.0079	64775	64775	NA	1	AXDND1	0.0245	0.0059	4.15254	0.9922	0.0066	150.333	1.0263	1.0225	NA	0
c6m_sleep_time_night	nighttime_sleep_time_6m	Total nighttime sleep duration (7:00 pm - 7:00 am) at 6 months old	lifestyle_habits	sleep	child	6 months	QTL	73434	73434	NA	1	GPR12;USP12	0.0189	0.0065	2.90769	1.0224	0.0069	148.174	1.0523	1.0557	0.4285	0.1314	NA	0	0.0583	0.075	0.7771	0.4371	-0.0242	0.0891	-0.272	0.7856	64775	64775	NA	1	GPR12;USP12	0.02	0.0076	2.63158	1.0085	0.0073	138.151	1.036	1.0405	0.2367	0.2021
c6m_total_sleep_time	total_sleep_time_6m	Total sleep duration per day at 6 months old	lifestyle_habits	sleep	child	6 months	QTL	73434	73434	NA	0	NA	0.0138	0.006	2.3	1.0127	0.007	144.671	1.0339	1.0285	0.3753	0.2077	NA	0	-0.0851	0.0924	-0.9206	0.3572	-0.288	0.1059	-2.7191	0.0065	64775	64775	NA	0	NA	0.015	0.0066	2.27273	0.9942	0.0067	148.388	1.0145	1.0135	NA	0
c6m_wake_up_time	wake_up_time_6m	Wake-up time at 6 months old	lifestyle_habits	sleep	child	6 months	QTL	72891	72891	NA	1	SLC9C1	0.0394	0.0066	5.9697	1.0047	0.0077	130.481	1.0632	1.0588	0.0737	0.1215	NA	0	0.0328	0.0526	0.6236	0.5329	-0.0354	0.0607	-0.5825	0.5603	64308	64308	NA	2	SLC9C1;MYCBP2;SCEL	0.041	0.0072	5.69444	0.9969	0.0075	132.92	1.0509	1.0496	NA	0
cd	Cd_concentration_mid_pregnancy	Cd concentration	biospecimen_measurement	cadmium	mother	birth	QTL	77614	77614	NA	12	COL8A2;CACNA2D2;LIPH;SLC39A8;ARHGAP26;HBS1L;XKR9;RSPO2;EIF3E;CPEB3;TERB2;SORD;MYO5C;MT2A	0.072	0.012	6	1.0622	0.0082	129.537	1.1866	1.1396	0.3334	0.044	NA	0	0.0423	0.0397	1.0658	0.2865	0.0738	0.0462	1.5978	0.1101	68304	68304	NA	8	LIPH;SLC39A8;ARHGAP26;HLA-DRB1;HLA-DQA1;HBS1L;XKR9;TERB2;SORD;MT2A	0.0781	0.0133	5.87218	1.0346	0.0079	130.962	1.152	1.1082	0.2275	0.052
childcare_facility_daycare_time_3y	group_childcare_use_frequency_3y	Frequency of group childcare use at 3 years old	childrearing_environment	childcare_facility	child	3 years	QTL	41872	41872	NA	2	KHDC1;CCN2;MOXD1	0.0083	0.0106	0.783019	1.0274	0.0072	142.694	1.0349	1.0375	0.7851	0.206	NA	0	-0.2594	0.2177	-1.1917	0.2334	-0.5112	0.3622	-1.4113	0.1582	36738	36738	NA	1	KHDC1	0.0078	0.011	0.709091	1.0104	0.0065	155.446	1.0165	1.0195	0.6324	0.3946
childcare_facility_daycare_time_4y	group_childcare_use_frequency_4y	Frequency of group childcare use at 4 years old	childrearing_environment	childcare_facility	child	4 years	QTL	57500	57500	NA	0	NA	0.0005	0.0072	0.0694444	1.0479	0.0068	154.103	1.0485	1.0436	0.9868	0.1411	NA	0	NA	NA	NA	NA	NA	NA	NA	NA	50708	50708	NA	0	NA	0.0008	0.0078	0.102564	1.0249	0.0066	155.288	1.0258	1.0255	0.9666	0.2563
childcare_facility_starting_age	group_childcare_starting_age	Age at starting group childcare	childrearing_environment	childcare_facility	child	3 years	QTL	43468	43468	NA	2	FGF9;SGCG;NDFIP2;SPRY2	0.0107	0.011	0.972727	1.03	0.0076	135.526	1.0398	1.0345	0.7542	0.192	NA	0	-0.1229	0.1557	-0.7894	0.4299	0.2238	0.1988	1.1254	0.2604	38091	38091	NA	1	CNTLN	0.0078	0.0114	0.684211	1.0159	0.0072	141.097	1.0221	1.0285	0.719	0.3268
constipation_3y	constipation_3y	Ongoing constipation at 3 years old	other	constipation	child	3 years	binary	65116	27246.3986117083	7729	2	CLPB;ATP5MC2;CALCOCO1	0.0668	0.0169	3.95266	1.0281	0.007	146.871	1.0654	1.0649	0.4295	0.1063	NA	0	-0.0484	0.0661	-0.7322	0.464	0.1085	0.0845	1.2838	0.1992	57368	24174	6865	1	CLPB	0.0596	0.0182	3.27473	1.0253	0.007	146.471	1.0552	1.0557	0.4576	0.1269
constipation_4y	constipation_4y	Ongoing constipation at 4 years old	other	constipation	child	4 years	binary	61679	23152.5970265406	6466	0	NA	0.0885	0.0193	4.58549	1.0116	0.0067	150.985	1.0534	1.0496	0.2169	0.1257	NA	0	0.0175	0.0622	0.2814	0.7784	0.1458	0.0766	1.903	0.057	54333	20480.7	5723	0	NA	0.0732	0.0203	3.60591	1.0154	0.0067	151.552	1.0467	1.0436	0.3309	0.143
constipation_cum_4y	constipation_history_4y	History of constipation up to 4 years old	other	constipation	child	3 years	binary	59836	35911.2240123003	11000	2	NMUR2;GRIA1;CLPB	0.0812	0.0137	5.92701	1.027	0.0078	131.667	1.0864	1.0802	0.3123	0.0904	NA	0	-0.0185	0.055	-0.3355	0.7372	0.1094	0.0675	1.6214	0.1049	52722	31777.6	9746	1	CLPB	0.0757	0.0145	5.22069	1.026	0.008	128.25	1.0759	1.0741	0.3431	0.1051
constipation_severity_3y	constipation_severity_3y	Severity of constipation at 3 years old	other	constipation	child	3 years	QTL	65116	65116	NA	2	LRRTM4;REG3G;CLPB	0.0363	0.0078	4.65385	1.0209	0.0073	139.849	1.0703	1.0588	0.2977	0.1041	NA	0	-0.0433	0.0585	-0.7404	0.4591	0.0569	0.075	0.7586	0.4481	57368	57368	NA	2	NONE;ALCAM;CLPB	0.0315	0.0079	3.98734	1.0175	0.0074	137.5	1.0553	1.0496	0.3169	0.134
constipation_severity_4y	constipation_severity_4y	Severity of constipation at 4 years old	other	constipation	child	4 years	QTL	61679	61679	NA	3	KCNJ3;NR4A2;C11orf96;ACCSL;INPPL1	0.0324	0.0074	4.37838	1.0082	0.0068	148.265	1.0488	1.0527	0.1682	0.1399	NA	0	7e-04	0.0643	0.0115	0.9908	0.1409	0.0724	1.9456	0.0517	54333	54333	NA	2	PABPC1;YWHAZ;INPPL1	0.032	0.008	4	1.0051	0.0072	139.597	1.0405	1.0375	0.1268	0.1773
dr0m_0020301	apgar_score_at_1_minute	Apgar score at 1 minute after birth	pregnancy_and_reproduction	birth_assessment	child	birth	QTL	79660	79660	NA	2	TPTE2;NONE;PCDH19	0.0081	0.0059	1.37288	1.0542	0.0073	144.411	1.068	1.0588	0.798	0.1072	NA	0	-0.1319	0.1275	-1.0349	0.3007	-0.0673	0.1487	-0.4525	0.6509	70246	70246	NA	1	TPTE2	0.009	0.0061	1.47541	1.0365	0.007	148.071	1.0501	1.0466	0.7288	0.14
dr0m_0020302	apgar_score_at_5_minutes	Apgar score at 5 minutes after birth	pregnancy_and_reproduction	birth_assessment	child	birth	QTL	77493	77493	NA	0	NA	0.0051	0.0058	0.87931	1.0484	0.0077	136.156	1.0565	1.0527	0.8554	0.1358	NA	0	-0.1304	0.1414	-0.9219	0.3566	0.0055	0.1745	0.0314	0.975	68359	68359	NA	1	ARAP1;STARD10	0.0065	0.0064	1.01562	1.0423	0.0071	146.803	1.0515	1.0527	0.8204	0.1377
dr0m_0020303	cord_blood_ph_birth	PH value of umbilical arterial blood	pregnancy_and_reproduction	birth_assessment	child	birth	QTL	69403	69403	NA	2	ERAP1;ERAP2;PSG9;CD177	0.0251	0.0072	3.48611	1.0239	0.0071	144.211	1.0595	1.0588	0.402	0.12	NA	0	-0.0585	0.0662	-0.8837	0.3768	-0.0693	0.0758	-0.9139	0.3608	61086	61086	NA	1	ERAP1;ERAP2	0.0233	0.0077	3.02597	1.015	0.0068	149.265	1.0438	1.0375	0.342	0.1551
dr0m_0020407	cesarean_delivery_due_to_nonreassuring_fetal_status	Reason leading to Cesarean delivery: Nonreassuring fetal status	pregnancy_and_reproduction	delivery_mode	child	birth	binary	79780	5126.87545750815	1303	0	NA	0.0367	0.0795	0.461635	1.0121	0.0066	153.348	1.0164	1.0135	0.7379	0.4016	NA	0	0.1803	0.2908	0.6202	0.5352	0.3021	0.4673	0.6464	0.518	70353	4633.1	1178	1	ANKRD30A	0.0861	0.0859	1.00233	0.9981	0.0065	153.554	1.0072	1.0075	NA	0
dr0m_0020408	cesarean_delivery_due_to_fetal_malpresentation	Reason leading to Cesarean delivery: Fetal malpresentation	pregnancy_and_reproduction	delivery_mode	child	birth	binary	79780	7312.29761845074	1872	0	NA	0.152	0.0613	2.47961	1.0371	0.007	148.157	1.0603	1.0557	0.6152	0.1166	NA	0	0.1844	0.086	2.144	0.032	0.0752	0.1011	0.7438	0.457	70353	6414.71	1642	0	NA	0.104	0.0685	1.51825	1.0194	0.0071	143.577	1.0334	1.0225	0.5801	0.213
dr0m_0020701_1	fetal_presentation_vertex	Fetal presentation| Vertex	pregnancy_and_reproduction	fetal_presentation	child	birth	binary	79056	9975.72778789719	76478	2	ATP5MC3;LNPK;NONE;MRPL39	0.0691	0.0436	1.58486	1.0541	0.0069	152.768	1.0684	1.0618	0.7903	0.1003	NA	0	-0.2339	0.1236	-1.8921	0.0585	-0.2002	0.137	-1.4609	0.144	69708	8357.27	67552	0	NA	0.0972	0.0501	1.94012	1.0322	0.007	147.457	1.0492	1.0466	0.6538	0.1429
dr0m_0020701_3	fetal_presentation_breech	Fetal presentation| Breech	pregnancy_and_reproduction	fetal_presentation	child	birth	binary	79056	8653.28779599271	2226	1	SEMA3D;GRM3	0.1157	0.0504	2.29563	1.0535	0.0071	148.38	1.0745	1.0679	0.7185	0.0955	NA	0	0.2339	0.0972	2.407	0.0161	0.2117	0.113	1.8738	0.061	69708	7275.55	1869	2	UGT2B28;UGT2B4;NONE;ZNF33B	0.1415	0.0562	2.51779	1.034	0.0069	149.855	1.0556	1.0466	0.6113	0.1246
dr0m_0020801	birth_weight	Weight at birth (g)	anthropometry_measures	birth_weight	child	birth	QTL	79735	79735	NA	110	RAP1GAP;MIGA1;LPIN1;TRIB2;PRKCE;EPAS1;GALNT5;NAB1;GLS;ENSG00000288550;FGD5;CPA3;LEKR1;CCNL1;SLC2A2;ENSG00000290263;POLN;LCORL;BMP2K;TET2;ENSG00000285713;ISL1;ITGA1;ACTBL2;PLK2;ADGRV1;ARRDC3;GRAMD2B;STC2;PDLIM7;RREB1;CDKAL1;HLA-B;MICA;SMIM29;NUDT3;ELOVL5;GCLC;CGA;NONE;HACE1;ESR1;MEOX2;CRPPA;TBX20;IGFBP3;TNS3;GRB10;CD36;CALCR;ASB4;PAX4;MTMR7;ENTPD4;SLC25A37;PLAG1;MYC;SLC45A4;TLE4;TLE1;PTCH1;MEGF9;ZBTB26;RABGAP1;ABO;GPSM1;LRMDA;HHEX;EXOC6;PLCE1;NT5C2;ADRB1;KCNQ1;ABCC8;ARHGEF12;SLC38A1;IGFBP6;CS;ENSG00000144785;HMGA2;IGF1;PAH;SPPL3;PDX1;COG6;FOXO1;NONE;GPC5;NYNRIN;TCF12;DIS3L;ARRDC4;IGF1R;MRTFB;TENT4B;SLC6A2;IL34;MAF;DYNLRB2;CRK;MYO1C;CLDN7;SLC2A4;MSI2;ACE;ENSG00000264813;SLC39A11;PEPD;PSG9;CD177;RPS9;SLX4IP;FOXA2;SSTR4;ENSG00000285382;GDF5;DHX35;MAFB;HNF4A;GNAS;FAM227A;WNT7B;PPARA;PIM3;PABPC1L2A;NAP1L2;UTP14A;GPC3;CCDC160;CCNQ;DUSP9;KIF11;HHEX;IGF2;MSI1;NTAN1;PDXDC1;NONE;MSTN;EPAS1;LSM3;SLC6A6;COBL	0.2148	0.0173	12.4162	1.1048	0.011	100.436	1.4349	1.2731	0.241	0.0252	NA	0	-6e-04	0.0288	-0.0207	0.9835	-0.0627	0.0386	-1.6239	0.1044	70320	70320	NA	88	ZZZ3;PRKCE;EPAS1;SULT1C4;GCC2;GALNT5;NAB1;GLS;ENSG00000288550;FGD5;CPA3;LEKR1;CCNL1;SLC2A2;ENSG00000290263;POLN;LCORL;TET2;ISL1;ITGA1;ACTBL2;PLK2;ADGRV1;ARRDC3;GRAMD2B;STC2;PDLIM7;RREB1;CDKAL1;SMIM29;NUDT3;CGA;ESR1;MEOX2;CRPPA;TBX20;IGFBP3;TNS3;GRB10;CD36;ASB4;PAX4;ENTPD4;SLC25A37;KCNU1;ZNF703;PENK;BPNT2;MYC;PTCH1;ZBTB26;RABGAP1;ABO;SURF6;ENTR1;LRMDA;HHEX;EXOC6;PLCE1;CNNM2;SORCS3;SORCS1;ADRB1;KCNQ1;ARHGEF12;SLC38A1;IGFBP6;CS;ENSG00000144785;WIF1;LEMD3;IGF1;PAH;SPPL3;PDX1;COG6;FOXO1;NYNRIN;TCF12;DIS3L;IGF1R;MRTFB;TENT4B;SLC6A2;IL34;PMFBP1;ZFHX3;MAF;DYNLRB2;MLYCD;CLDN7;SLC2A4;MSI2;ACE;ENSG00000264813;SLC39A11;PEPD;SLX4IP;FOXA2;SSTR4;ENSG00000285382;UQCC1;DHX35;MAFB;WNT7B;PPARA;PABPC1L2A;NAP1L2;UTP14A;GPC3;CCDC160;KIF11;HHEX;MRPL23;IGF2;LPCAT2;SLC6A2;LSM3;SLC6A6;GRM4;HMGA1;COBL	0.2138	0.0174	12.2874	1.0788	0.0106	101.774	1.3688	1.2234	0.2136	0.0287
dr0m_0020802	birth_height	Height at birth (cm)	anthropometry_measures	birth_height	child	birth	QTL	79507	79507	NA	41	ZZZ3;SPAG17;TBX15;GALNT5;CPA3;LCORL;LCORL;SLIT2;SMIM14;ENSG00000285713;HHIP;PRDM9;CDH10;ADGRV1;ARRDC3;RREB1;CDKAL1;ADGRG6;GRB10;ENTPD4;SLC25A37;PLAG1;ST3GAL1;PTCH1;RABGAP1;KIF11;HHEX;PLCE1;CNNM2;IPO7;PSMA1;SLC38A1;PAN2;HMGA2;IGF1;PAH;NONE;GPC5;NAA38;JAG1;BTBD3;FOXA2;SSTR4;ENSG00000285382;CEP250;RNF185;LIMK2;WNT7B;PPARA;ENSG00000285547;HDAC8;ATRX;UTP14A;PLAC1	0.1132	0.0124	9.12903	1.0877	0.0098	110.99	1.2674	1.2005	0.328	0.0368	NA	0	0.0471	0.0338	1.3963	0.1626	-0.0613	0.048	-1.2774	0.2014	70130	70130	NA	34	SPAG17;TBX15;GALNT5;CPA3;LCORL;LCORL;SLIT2;ADGRV1;ARRDC3;PDLIM7;RREB1;CDKAL1;ADGRG6;GRB10;ENTPD4;SLC25A37;ST3GAL1;PTCH1;KIF11;HHEX;PLCE1;NT5C2;IPO7;PSMA1;SLC38A1;PAN2;HMGA2;NONE;GPC5;KANK2;FOXA2;SSTR4;ENSG00000285382;GDF5;RNF185;LIMK2;WNT7B;PPARA;ENSG00000285547;HDAC8;TAF9B;CYSLTR1;UTP14A;PLAC1	0.1145	0.0129	8.87597	1.0681	0.0096	111.26	1.2295	1.1683	0.2966	0.0418
dr0m_0020803	birth_head_circumference	Head circumference at birth (cm)	anthropometry_measures	head_circumference_birth	child	birth	QTL	79419	79419	NA	23	MAPKAPK2;SOX11;CMPK2;GALNT5;LEKR1;CCNL1;LCORL;SPARC;ATOX1;CDKAL1;IGFBP3;TNS3;PBK;SCARA5;PTCH1;ERCC6L2;ZBTB26;RABGAP1;HHEX;EXOC6;PLCE1;CNNM2;ARHGEF12;CS;ENSG00000144785;CLDN7;SLC2A4;COMMD7;ENSG00000285382;LIMK2;WNT7B;PPARA;SMC1A;GPC3;CCDC160	0.0921	0.0106	8.68868	1.0562	0.0088	120.023	1.2005	1.1587	0.2802	0.0437	NA	0	0.0625	0.0332	1.8813	0.0599	-0.0272	0.0465	-0.586	0.5579	70045	70045	NA	18	LCORL;SPARC;ATOX1;CDKAL1;CDK19;AMD1;PBK;SCARA5;PTCH1;ERCC6L2;RC3H2;HHEX;EXOC6;PLCE1;CNNM2;CS;ENSG00000144785;GDPD3;CLDN7;SLC2A4;ENSG00000285382;LIMK2;WNT7B;PPARA;HUWE1	0.0927	0.0109	8.50459	1.0481	0.0085	123.306	1.1764	1.1428	0.2727	0.0484
dr0m_0020804	birth_chest_circumference	Chest circumference at birth (cm)	anthropometry_measures	chest_circumference_birth	child	birth	QTL	79348	79348	NA	44	PRKCE;EPAS1;EDAR;GALNT5;LEKR1;CCNL1;ENSG00000285218;LCORL;LRBA;ACTBL2;PLK2;ADGRV1;ARRDC3;STC2;CDKAL1;MICA;MICB;ANKS1A;CGA;ESR1;SND1;LEP;ENTPD4;SLC25A37;PTCH1;ERCC6L2;ZBTB26;RABGAP1;KIF11;HHEX;PLCE1;PCGF6;MRPL23;IGF2;WT1;IGF1;PAH;PDX1;CDX2;COG6;FOXO1;PTPN9;IGF1R;DOC2A;C16orf74;MYO1C;CLDN7;SLC2A4;MSI2;FOXA2;SSTR4;ENSG00000285382;DHX35;MAFB;GNAS;WNT7B;PPARA;UTP14A;IGF2;EPAS1;SMIM29;NUDT3;KCNQ1	0.1236	0.0111	11.1351	1.0658	0.0094	113.383	1.2622	1.2005	0.2508	0.0358	NA	0	0.0252	0.0328	0.7703	0.4411	-0.057	0.0444	-1.2842	0.1991	69991	69991	NA	30	PRKCE;EPAS1;LIMS1;GALNT5;LEKR1;CCNL1;ENSG00000285218;LCORL;ACTBL2;PLK2;ADGRV1;ARRDC3;STC2;CDKAL1;CGA;ESR1;PTCH1;ERCC6L2;KIF11;HHEX;PLCE1;INA;PCGF6;MRPL23;IGF2;WT1;IGF1;PAH;PDX1;CDX2;IGF1R;DOC2A;C16orf74;CLDN7;SLC2A4;MSI2;ENSG00000285382;DHX35;MAFB;GNAS;WNT7B;PPARA;UTP14A	0.1209	0.011	10.9909	1.0464	0.0085	123.106	1.2157	1.1619	0.2149	0.0395
dr0m_0020805	placental_weight	Placental weight (g)	anthropometry_measures	placenta_weight	child	birth	QTL	78297	78297	NA	69	SLC2A1;CFAP144;ADGRL4;MEF2D;TSNAX-DISC1;CHRM3;FEZ2;EPAS1;GALNT5;ZSWIM2;CALCRL;GLS;FGD5;LEKR1;CCNL1;MECOM;DCAF16;NCAPG;PDLIM5;CXXC4;TET2;FABP2;SKP2;ACTBL2;PLK2;ARHGAP26;ATXN1;CDKAL1;PKHD1;NONE;HACE1;PDE10A;CRPPA;TBX20;GRB10;SLC26A3;DLD;NONE;NONE;SLC45A4;NFIB;PTCH1;PLCE1;NT5C2;NHLRC2;ADRB1;KCNQ1;DENND2B;FOLR1;FOLR2;ENSG00000285901;PDE3A;SINHCAF;SPPL3;COG6;FOXO1;NYNRIN;GPR68;MCTP2;NR2F2;MRTFB;SLC6A2;IRF8;FOXF1;MSI2;KISS1R;CCNE1;ACTN4;LILRB3;RPS9;TCF15;SRXN1;JAG1;BTBD3;ENSG00000285382;GNAS;CARD10;FAM227A;WNT7B;PPARA;IGF2;ZNF813;ZNF331;TBX20;HERPUD2	0.1535	0.0124	12.379	1.1075	0.0113	98.0088	1.3416	1.2498	0.3146	0.0331	NA	0	0.053	0.0343	1.5458	0.1221	-0.0272	0.0394	-0.6902	0.49	69139	69139	NA	67	SLC2A1;CFAP144;ADGRL4;MEF2D;TSNAX-DISC1;CHRM3;EPAS1;GALNT5;GLS;FGD5;LEKR1;CCNL1;MECOM;LCORL;PDLIM5;CXXC4;TET2;FABP2;PDE5A;SKP2;ACTBL2;PLK2;ARHGAP26;ATXN1;CDKAL1;PKHD1;NONE;HACE1;PDE10A;CRPPA;TBX20;GRB10;NONE;NONE;SLC45A4;NFIB;ZNF169;PTCH1;COMTD1;ZNF503;HHEX;EXOC6;PLCE1;NT5C2;NHLRC2;ADRB1;KCNQ1;DENND2B;FOLR1;FOLR2;ENSG00000285901;PDE3A;TMTC1;IPO8;SPPL3;NYNRIN;GPR68;MCTP2;NR2F2;MRTFB;SLC6A2;IRF8;FOXF1;MSI2;EFCAB3;ARID3A;CCNE1;ACTN4;LILRB3;RPS9;JAG1;BTBD3;ENSG00000285382;GNAS;FAM227A;WNT7B;PPARA;IGF2;ZNF331;TBX20;HERPUD2	0.1531	0.0126	12.1508	1.0693	0.01	106.93	1.275	1.194	0.2519	0.0365
dr0m_0020901	abnormality_placenta_umbilical_cord	Abnormality of placenta/umbilical cord	pregnancy_and_reproduction	birth_assessment	child	birth	binary	78943	55628.7631328934	18021	0	NA	0.0003	0.0074	0.0405405	1.0474	0.0072	145.472	1.0478	1.0527	0.992	0.1507	NA	0	NA	NA	NA	NA	NA	NA	NA	NA	69602	48964.5	15851	1	TRAF4;FAM222B	0.0064	0.0082	0.780488	1.0367	0.0072	143.986	1.0432	1.0436	0.8501	0.1669
dr0m_0021201	neonatal_jaundice	Neonatal jaundice	neonatal_complication	neonatal_jaundice	child	birth	binary	78788	37403.0377722496	10843	5	UGT1A1;LIN28B;KPNB1;UGT1A1;UGT1A10;UGT1A3;UGT1A4;UGT1A5;UGT1A6;UGT1A7;UGT1A8;UGT1A9;UGT1A10;UGT1A3;UGT1A4;UGT1A5;UGT1A6;UGT1A7;UGT1A8;UGT1A9	0.0833	0.0322	2.58696	1.0366	0.0084	123.405	1.0986	1.0802	0.3712	0.085	NA	0	0.0168	0.0536	0.3139	0.7536	0.0392	0.07	0.5606	0.5751	69456	33187.9	9633	5	UGT1A1;KPNB1;CST3;CST4;UGT1A1;UGT1A10;UGT1A3;UGT1A4;UGT1A5;UGT1A6;UGT1A7;UGT1A8;UGT1A9;UGT1A10;UGT1A3;UGT1A4;UGT1A5;UGT1A6;UGT1A7;UGT1A8;UGT1A9	0.0852	0.0329	2.58967	1.0331	0.0079	130.772	1.0902	1.071	0.3673	0.088
dr0m_0021204	treatment_neonatal_jaundice_phototherapy	Treatment for neonatal jaundice: Phototherapy	neonatal_complication	neonatal_jaundice	child	birth	binary	79780	29568.4524442216	8244	7	UGT1A10;UGT1A3;UGT1A4;UGT1A5;UGT1A6;UGT1A7;UGT1A8;UGT1A9;S100P;MRFAP1L1;LIN28B;CDK6;SAMD9;KPNB1;UGT1A1;UGT1A10;UGT1A3;UGT1A4;UGT1A5;UGT1A6;UGT1A7;UGT1A8;UGT1A9	0.096	0.0445	2.1573	1.0446	0.0088	118.705	1.1004	1.071	0.4446	0.0876	NA	0	0.0539	0.0643	0.8374	0.4024	-0.0016	0.0714	-0.0229	0.9817	70353	26062.3	7266	6	UGT1A10;UGT1A3;UGT1A4;UGT1A5;UGT1A6;UGT1A7;UGT1A8;UGT1A9;S100P;MRFAP1L1;LIN28B;KPNB1;UGT1A1;UGT1A10;UGT1A3;UGT1A4;UGT1A5;UGT1A6;UGT1A7;UGT1A8;UGT1A9	0.1053	0.045	2.34	1.0329	0.0082	125.963	1.0869	1.0618	0.3786	0.0943
dr0m_0021206	treatment_neonatal_jaundice_left_untreated	Treatment for neonatal jaundice: Left untreated	neonatal_complication	neonatal_jaundice	child	birth	binary	79780	13651.9233391828	3573	0	NA	-0.0114	0.0328	-0.347561	1.0279	0.0071	144.775	1.0246	1.0225	1.1345	0.2893	NA	0	NA	NA	NA	NA	NA	NA	NA	NA	70353	12272.3	3215	0	NA	0.0045	0.0357	0.12605	1.0074	0.0068	148.147	1.0086	1.0075	0.8579	0.7901
dr0m_0021301	neonatal_complications	Neonatal complications	neonatal_complication	neonatal_complication	child	birth	binary	79011	25647.6140284264	7039	0	NA	0.0079	0.0146	0.541096	1.0216	0.0065	157.169	1.0259	1.0315	0.8322	0.2499	NA	0	-0.0874	0.2146	-0.4073	0.6838	0.0396	0.2221	0.1785	0.8584	69654	22398.3	6141	1	UPF1	0.0061	0.0169	0.360947	1.0155	0.0064	158.672	1.0184	1.0225	0.8433	0.3499
dr0m_0021401	neonatal_transportation	Neonatal transportation	neonatal_complication	neonatal_complication	child	birth	binary	78831	14116.2225013003	3703	0	NA	0.0495	0.0302	1.63907	0.9982	0.0069	144.667	1.0129	1.0135	NA	0	NA	0	-0.0564	0.1073	-0.5256	0.5992	0.2015	0.1467	1.3738	0.1695	69496	12225.1	3204	0	NA	0.0257	0.032	0.803125	0.9937	0.0064	155.266	1.0003	1.0075	NA	0
dr0m_0031317	nonreassuring_fetal_status	Obstetric complications: Nonreassuring fetal status	pregnancy_and_reproduction	pregnancy_complications	child	birth	binary	79780	7010.81428929556	1793	2	TRHDE;ATXN7L3B;ATP5F1A	0.0455	0.0633	0.718799	1.0105	0.0077	131.234	1.0171	1.0135	0.6143	0.4484	NA	0	-0.0036	0.1371	-0.0259	0.9793	-0.1559	0.2008	-0.7766	0.4374	70353	6315.52	1616	0	NA	0.0346	0.0741	0.466937	1.006	0.0078	128.974	1.0105	1.0075	0.5727	0.7427
dr0m_0031338	intrauterine_growth_restriction	Obstetric complications: Intrauterine growth restriction	pregnancy_and_reproduction	pregnancy_complications	child	birth	binary	79780	5652.17844071196	1439	0	NA	0.0562	0.0622	0.903537	1.0121	0.0071	142.549	1.0189	1.0165	0.642	0.3769	NA	0	0.1067	0.1685	0.6329	0.5268	-0.0717	0.1863	-0.3846	0.7005	70353	4999.86	1273	0	NA	0.0536	0.073	0.734247	0.9916	0.0072	137.722	0.9972	0.9957	NA	NA
dr0m_0031501	physical_anomalies_birth	Physical anomalies	congenital_anomalies	congenital_anomalies	child	birth	binary	79295	17445.6909515102	4632	0	NA	0.01	0.0242	0.413223	1.0165	0.0067	151.716	1.0203	1.0225	0.8119	0.3321	NA	0	-0.181	0.3025	-0.5984	0.5496	0.2549	0.42	0.607	0.5438	69919	15484.2	4113	0	NA	-2.4018e-05	0.0262	-0.000916718	1.0131	0.0067	151.209	1.0132	1.0165	0.9961	0.5065
dr0m_0033301	other_anomalies_not_confirmed_birth	Other anomalies of which diagnosis is not confirmed	congenital_anomalies	ongoing_anomaly_testing	child	birth	binary	79780	3571.11712208574	903	1	ENSG00000285708;FOXP1	0.0153	0.11	0.139091	0.995	0.0067	148.507	0.9962	1.0046	NA	NA	NA	0	NA	NA	NA	NA	NA	NA	NA	NA	70353	3167.52	801	1	ENSG00000285708;FOXP1	0.074	0.1205	0.614108	0.9863	0.0068	145.044	0.9913	0.9957	NA	NA
dr0m_bmi	BMI_birth	BMI at birth	anthropometry_measures	BMI	child	birth	QTL	79490	79490	NA	52	LPIN1;TRIB2;PRKCE;EPAS1;SULT1C2;SULT1C4;GALNT5;FGD5;LEKR1;CCNL1;SLC2A2;LCORL;ENSG00000285713;ACTBL2;PLK2;ADGRV1;ARRDC3;GRAMD2B;STC2;CDKAL1;IER3;DDR1;HLA-DRB1;HLA-DQA1;SMIM8;ESR1;MEOX2;CRPPA;CD36;KCNU1;ZNF703;PTCH1;STRBP;DNLZ;LRMDA;HHEX;EXOC6;PLCE1;CNNM2;ADRB1;KCNQ1;NUCB2;ANO3;WT1;TLCD5;SLC38A1;LEMD3;IGF1;PAH;MSI1;GSX1;PDX1;COG6;FOXO1;ARRDC4;IGF1R;SLC6A2;MAF;DYNLRB2;CLDN7;SLC2A4;SLC39A11;PEPD;FOXA2;ENSG00000285382;DHX35;MAFB;WNT7B;PPARA;PIM3;MRPL23;IGF2	0.1436	0.011	13.0545	1.0795	0.0092	117.337	1.3014	1.2168	0.2639	0.0305	NA	0	-0.0339	0.0314	-1.0819	0.2793	-0.0434	0.0421	-1.0313	0.3024	70116	70116	NA	36	PRKCE;EPAS1;SULT1C2;SULT1C4;GALNT5;LEKR1;CCNL1;LCORL;GRAMD2B;STC2;CDKAL1;CARMIL1;IER3;DDR1;ESR1;MEOX2;CRPPA;CD36;PTCH1;STRBP;LRMDA;HHEX;EXOC6;PLCE1;CNNM2;NHLRC2;ADRB1;MRPL23;IGF2;TLCD5;SLC38A1;WIF1;LEMD3;IGF1;PAH;GSX1;PDX1;COG6;FOXO1;ARRDC4;IGF1R;MAF;DYNLRB2;SLC2A4;SLC39A11;PEPD;ENSG00000285382;DHX35;MAFB;WNT7B;PPARA;KCNQ1	0.1462	0.0115	12.713	1.0586	0.0094	112.617	1.2581	1.1908	0.2269	0.0362
dr1m_0040001	disease_under_treatment_child_1m	Disease currently under treatment (child)	neonatal_complication	ongoing_treatment_condition	child	birth	binary	78192	28652.8061694291	7977	0	NA	-0.0036	0.0142	-0.253521	1.0459	0.007	149.414	1.0437	1.0405	1.0511	0.1611	NA	0	NA	NA	NA	NA	NA	NA	NA	NA	68913	25540.7	7121	0	NA	-0.0012	0.0156	-0.0769231	1.0351	0.0071	145.789	1.0344	1.0436	1.0193	0.2073
dr1m_0040101	current_medication_1m	Current medication	neonatal_complication	ongoing_drugs	child	birth	binary	77649	27944.3595667684	7762	0	NA	0.0009	0.0152	0.0592105	1.0328	0.0061	169.311	1.0333	1.0285	0.9841	0.1822	NA	0	NA	NA	NA	NA	NA	NA	NA	NA	68427	24769	6885	0	NA	-0.0032	0.0162	-0.197531	1.0268	0.0064	160.437	1.0251	1.0255	1.0667	0.2566
dr1m_0040201	prolonged_jaundice_1m	Prolonged jaundice (continuing for two weeks or longer after birth)	neonatal_complication	prolonged_jaundice	child	birth	binary	76816	8615.82816079983	2218	4	UGT1A1;SYK;AUH;UGT1A10;UGT1A3;UGT1A4;UGT1A5;UGT1A6;UGT1A7;UGT1A8;UGT1A9;UGT1A10;UGT1A6;UGT1A7;UGT1A8;UGT1A9	0.0919	0.0983	0.934893	1.0072	0.0078	129.128	1.0236	1.0046	0.3068	0.3317	NA	0	0.0357	0.133	0.2683	0.7885	0.1564	0.35	0.4468	0.655	67653	7748.44	1996	3	UGT1A1;SYK;AUH;UGT1A10;UGT1A3;UGT1A4;UGT1A5;UGT1A6;UGT1A7;UGT1A8;UGT1A9	0.0992	0.0988	1.00405	1.0046	0.0077	130.468	1.0207	1.0046	0.2241	0.3696
dr1m_0040301	breastfeeding_cessation_1m	Termination of breastfeeding	lifestyle_habits	feeding_status	child	birth	binary	77194	6252.00963805477	1596	0	NA	0.0216	0.0758	0.28496	1.0168	0.0069	147.362	1.0196	1.0195	0.8546	0.3503	NA	0	NA	NA	NA	NA	NA	NA	NA	NA	68018	5331.23	1360	0	NA	0.0787	0.089	0.88427	1.0056	0.0068	147.882	1.0145	1.0105	0.3847	0.469
dr1m_0040402	weight_gain_per_day_1m	Weight increased per day (g) (child)	anthropometry_measures	daily_weight_gain	child	birth	QTL	76496	76496	NA	8	TENT5C;GDAP2;ALKAL2;TMEM18;LEKR1;CCNL1;CSN2;MVB12B;PTPN11;OTX2;EXOC5;FTO	0.0829	0.0083	9.98795	1.0584	0.0081	130.667	1.1873	1.1587	0.3119	0.0431	NA	0	-0.0977	0.0395	-2.4742	0.0134	-0.086	0.0525	-1.6361	0.1018	67434	67434	NA	10	TENT5C;GDAP2;ALKAL2;TMEM18;TTC27;LTBP1;LEKR1;CCNL1;CSN2;INPP4B;FOXP2;MDFIC;MVB12B;PTPN11;AKTIP;RPGRIP1L	0.0839	0.0086	9.75581	1.0419	0.0076	137.092	1.1572	1.1333	0.2663	0.0484
dr1m_0040403	height_1m	Height (cm) (child)	anthropometry_measures	height	child	birth	QTL	77911	77911	NA	49	MIGA1;SPAG17;TBX15;OTUD7B;CRIM1;DIS3L2;GMNC;OSTN;LCORL;SMIM14;UBE2K;ENSG00000285713;HHIP;STC2;BOD1;RREB1;CDKAL1;SMIM29;NUDT3;GCM1;ELOVL5;FIG4;RFX6;VGLL2;ADGRG6;GRB10;SLC25A37;CHCHD7;SDR16C5;MYC;RABGAP1;PLCE1;NT5C2;NONE;CCND1;ARHGEF12;APOLD1;PAN2;HMGA2;IGF1;RFLNA;SPART;CCNA1;NONE;GPC5;IGF1R;NTAN1;PDXDC1;MLYCD;NAA38;NONE;ROCK1;ENSG00000285382;GDF5;GNAS;PATZ1;DRG1;WNT7B;PPARA;USP51;FOXR2;PABPC1L2A;NAP1L2;ATRX;PLAC1	0.1441	0.0121	11.9091	1.0769	0.0102	105.578	1.3016	1.2299	0.2551	0.0338	NA	0	-0.0236	0.0291	-0.8085	0.4188	-0.0721	0.0457	-1.5782	0.1145	68772	68772	NA	38	MIGA1;SPAG17;TBX15;ARHGEF11;CRIM1;PNPT1;EFEMP1;DIS3L2;LCORL;SMIM14;UBE2K;ENSG00000285713;HHIP;STC2;BOD1;RREB1;CDKAL1;SMIM29;NUDT3;GCM1;ELOVL5;FIG4;ADGRG6;GRB10;RABGAP1;PLCE1;NT5C2;ARHGEF12;PAN2;HMGA2;IGF1;IGF1R;NTAN1;PDXDC1;MLYCD;GREB1L;KANK2;GDF5;GNAS;WNT7B;PPARA;USP51;FOXR2;PABPC1L2A;NAP1L2;ATRX;PLAC1	0.1449	0.0125	11.592	1.0645	0.0098	108.622	1.2642	1.1973	0.2443	0.0372
dr1m_0040404	head_circumference_1m	Head circumference (cm) (child)	anthropometry_measures	head_circumference	child	birth	QTL	77531	77531	NA	17	WLS;FKBP1B;MFSD2B;FZD5;PLEKHM3;TFDP2;LCORL;ATOX1;CHCHD7;SDR16C5;PTCH1;RABGAP1;NT5C2;MSRB3;HMGA2;AKAP6;BECN1;CNTD1;TMEM191C;RIMBP3C;PIK3IP1;PATZ1;WNT7B;PPARA;C10orf95;MFSD13A	0.1134	0.0118	9.61017	1.0712	0.0096	111.583	1.2477	1.194	0.2874	0.0388	NA	0	-0.0264	0.0338	-0.7797	0.4355	-0.0376	0.0474	-0.7927	0.4279	68418	68418	NA	13	WLS;ITSN2;NCOA1;TFDP2;LCORL;PTCH1;RABGAP1;ABO;NT5C2;MSRB3;HMGA2;RPS6KA5;PATZ1;WNT7B;PPARA;CUEDC2	0.1144	0.0122	9.37705	1.0588	0.0092	115.087	1.2153	1.1683	0.273	0.0426
dr1m_0040405	chest_circumference_1m	Chest circumference (cm) (child)	anthropometry_measures	chest_circumference	child	birth	QTL	75638	75638	NA	17	RABGAP1L;GALNT5;LCORL;FGF10;CDKAL1;PTCH1;ERCC6L2;RABGAP1;KIF11;ENSG00000284779;IGF2;INS-IGF2;ARHGEF12;PAN2;IGF1R;SLC6A2;MYO18A;CRYBA1;GNAS;WNT7B;PPARA;PABPC1L2A;NAP1L2	0.1052	0.0096	10.9583	1.0511	0.0087	120.816	1.2148	1.1715	0.2378	0.0403	NA	0	-0.0218	0.0366	-0.5959	0.5512	-0.1264	0.0512	-2.4693	0.0135	66698	66698	NA	12	MBOAT2;ASAP2;GALNT5;LCORL;HLA-C;HLA-B;PTCH1;ERCC6L2;RABGAP1;KIF11;ENSG00000284779;IGF2;INS-IGF2;PAN2;GNAS;WNT7B;PPARA;PABPC1L2A;NAP1L2	0.1041	0.0095	10.9579	1.0344	0.0082	126.146	1.1766	1.1491	0.1946	0.0463
dr1m_0040501b	congenital_metabolic_disorder_test_result_1m	Results of congenital metabolic disorder tests| 1 = Normal, 2 = Reexamination needed, 3 = Detailed examination needed, 4 = Diagnosis confirmed	endocrinology_and_metabolism	newborn_screening	child	birth	binary	78089	2986.8785616412	754	0	NA	0.2343	0.1303	1.79816	0.9784	0.0065	150.523	0.9933	1.0046	NA	NA	NA	0	0.0477	0.1	0.4769	0.6334	0.1024	0.1183	0.8654	0.3868	68826	2520.49	636	0	NA	0.1561	0.1612	0.968362	0.9871	0.0067	147.328	0.9954	1.0016	NA	NA
dr1m_0040801	methods_feeding_breastfeeding_1m	Methods of feeding: Breastfeeding	lifestyle_habits	feeding_status	child	birth	binary	79399	79218.1851156816	41594	1	CASTOR2	0.0306	0.0062	4.93548	1.052	0.0068	154.706	1.1018	1.0988	0.5114	0.0673	NA	0	-0.062	0.0571	-1.0861	0.2775	-0.0172	0.0682	-0.2515	0.8014	70017	69837.3	36782	1	MROH2A	0.0281	0.0063	4.46032	1.0377	0.0067	154.881	1.0781	1.0772	0.4831	0.0853
dr1m_0040802	methods_feeding_mixed_feeding_1m	Methods of feeding: Mixed feeding	lifestyle_habits	feeding_status	child	birth	binary	79399	77167.4514792378	33044	1	GALR1;SALL3	0.0244	0.0058	4.2069	1.0437	0.0063	165.667	1.083	1.0833	0.5267	0.0762	NA	0	0.085	0.0629	1.3512	0.1766	0.0444	0.0765	0.5803	0.5617	70017	68021.9	29099	1	CCAR1;STOX1	0.0225	0.0064	3.51562	1.0305	0.0064	161.016	1.0622	1.0588	0.4906	0.1033
dr1m_0040803	methods_feeding_infant_formula_1m	Methods of feeding: Infant formula	lifestyle_habits	feeding_status	child	birth	binary	79399	13707.0789304651	3589	0	NA	-0.0075	0.0332	-0.225904	1.0376	0.0071	146.141	1.0354	1.0436	1.061	0.1997	NA	0	NA	NA	NA	NA	NA	NA	NA	NA	70017	11737.9	3069	1	NONE;C16orf95	0.009	0.0358	0.251397	1.0201	0.0067	152.254	1.0225	1.0225	0.8961	0.2995
dr1m_0040901	stools_per_day_count_1m	Number of stools per day	lifestyle_habits	defecation	child	birth	QTL	72598	72598	NA	1	TEC	0.0094	0.0058	1.62069	1.0204	0.0077	132.519	1.0346	1.0315	0.5905	0.2222	NA	0	-0.1244	0.1029	-1.2084	0.2269	-0.092	0.1198	-0.7678	0.4426	64077	64077	NA	0	NA	0.011	0.0063	1.74603	1.0131	0.0074	136.905	1.0276	1.0255	0.4729	0.2684
dr1m_0041001	physical_anomalies_1m	Physical anomalies	congenital_anomalies	congenital_anomalies	child	birth	binary	78873	25139.2736170806	6886	2	SORCS1;NONE;SLITRK2;CXorf51B	-0.0077	0.0158	-0.487342	1.0267	0.0067	153.239	1.0226	1.0255	1.1843	0.2992	NA	0	NA	NA	NA	NA	NA	NA	NA	NA	69538	22457.3	6160	1	SORCS1;NONE	0.0043	0.0182	0.236264	1.0156	0.0069	147.188	1.0176	1.0195	0.8839	0.3891
dr1m_0042901	other_anomalies_not_confirmed_1m	Other anomalies of which diagnosis is not confirmed	congenital_anomalies	ongoing_anomaly_testing	child	birth	binary	79399	4770.11891837429	1211	1	PKD1L1	0.0942	0.0822	1.14599	0.9993	0.0062	161.177	1.0092	1.0135	NA	0	NA	0	0.0548	0.1299	0.422	0.673	-0.0721	0.1686	-0.4277	0.6688	70017	4214.59	1070	1	PKD1L1	0.0392	0.0975	0.402051	1.0007	0.0064	156.359	1.0044	1.0135	0.1676	1.4527
dr1m_bmi	BMI_1m	BMI at 1 month	anthropometry_measures	BMI	child	1 month	QTL	77888	77888	NA	15	ALKAL2;TMEM18;GALNT5;LEKR1;CCNL1;HLA-B;HLA-DQB1;HLA-DQA2;ESR1;CD36;TRPS1;PTCH1;RABGAP1;HHEX;EXOC6;PLCE1;PDCD11;OR8D4;PEPD	0.1023	0.0095	10.7684	1.0675	0.0087	122.701	1.2291	1.1973	0.2946	0.0381	NA	0	-0.0588	0.0365	-1.6102	0.1074	-0.1168	0.0488	-2.391	0.0168	68753	68753	NA	12	GALNT5;LEKR1;CCNL1;HLA-B;HLA-DQB1;HLA-DQA2;CD36;TRPS1;PTCH1;HHEX;EXOC6;PLCE1;CALHM1;OR8D4;PEPD	0.1003	0.0097	10.3402	1.0561	0.0086	122.802	1.1969	1.1779	0.2848	0.0438
egg_allergy_1hy	egg_allergy_1.5y	Ongoing egg allergy at 1.5 years old	allergy_and_immunology	food_allergy	child	1.5 years	binary	70178	12749.4859927613	3347	5	IL13;HLA-DRB1;HLA-DQA1;SERPINB7;SERPINB2;KLK11;HLA-DPB1	0.0949	0.0354	2.68079	1.0216	0.0071	143.887	1.0471	1.0466	0.4586	0.1511	HLA_DRB4	1	0.0119	0.076	0.1565	0.8756	0.0602	0.0912	0.6597	0.5095	61836	11237.1	2950	5	IL13;HLA-DRB1;HLA-DQA1;SERPINB7;SERPINB2;KLK11;HLA-DPA1;HLA-DPB1	0.0869	0.038	2.28684	1.0189	0.0071	143.507	1.0396	1.0405	0.4774	0.179
egg_allergy_2y	egg_allergy_2y	Ongoing egg allergy at 2 years old	allergy_and_immunology	food_allergy	child	2 years	binary	68351	11418.5606648037	2985	5	SUSD5;IL13;CARMIL1;HLA-DRB1;HLA-DQA1;HLA-DPA1	0.1439	0.0378	3.80688	1.0092	0.0067	150.627	1.0432	1.0315	0.2123	0.1547	HLA_DRB4	1	0.0941	0.0683	1.377	0.1685	0.0117	0.0839	0.1392	0.8893	60184	10166.1	2659	5	SUSD5;IL13;HLA-DRB1;HLA-DQA1;RTEL1;HLA-DPA1;HLA-DPB1	0.1394	0.0416	3.35096	1.0044	0.0065	154.523	1.0334	1.0285	0.1332	0.1944
egg_allergy_3y	egg_allergy_3y	Ongoing egg allergy at 3 years old	allergy_and_immunology	food_allergy	child	3 years	binary	64843	8773.28994648613	2273	7	ACKR1;FCER1A;GLB1;IL13;HLA-DRA;HLA-DRB5;VPS18;DLL4;SERPINB7;HLA-DQB1	0.2263	0.0494	4.58097	1.0022	0.0067	149.582	1.0423	1.0405	0.051	0.1576	HLA_DRB4	1	0.0441	0.0577	0.7634	0.4452	0.0407	0.0711	0.5729	0.5667	57123	7835.15	2031	5	ACKR1;FCER1A;GLB1;IL13;HLA-DRA;HLA-DRB5;VPS18;DLL4	0.2465	0.0573	4.30192	0.9955	0.0067	148.582	1.0345	1.0405	NA	0
egg_allergy_4y	egg_allergy_4y	Ongoing egg allergy at 4 years old	allergy_and_immunology	food_allergy	child	4 years	binary	61291	6720.90179634857	1729	6	GLB1;IL13;HLA-DRB1;HLA-DQA1;PIK3R6;SERPINB2;HLA-DRA;HLA-DRB5	0.225	0.0668	3.36826	1.003	0.0069	145.362	1.0346	1.0345	0.088	0.2001	HLA_DRB4	1	-0.0018	0.0688	-0.0258	0.9795	0.1151	0.0958	1.2021	0.2293	53998	6093.64	1569	5	GLB1;HLA-DRB1;HLA-DQA1;CHD7;CLVS1;PIK3R6;SERPINB2	0.2306	0.0758	3.04222	1.0015	0.0069	145.145	1.0305	1.0375	0.0477	0.2271
egg_allergy_cum_4y	egg_allergy_history_4y	History of egg allergy up to 4 years old	allergy_and_immunology	food_allergy	child	4 years	binary	61849	16987.2298016136	4587	12	FLG;GLB1;IL13;HLA-DRA;HLA-DRB5;RSPH10B2;IL4R;IL21R;SERPINB2;KLK11;ARFRP1;TMSB4X;FAM9C;HLA-DPA1;HLA-DPB1	0.1277	0.0298	4.28523	1.0209	0.0069	147.957	1.0651	1.0557	0.3218	0.1053	HLA_DRB4,HLA_DPB1	2	0.0679	0.0569	1.1937	0.2326	0.1127	0.0736	1.5305	0.1259	54490	15043.6	4064	9	GLB1;IL13;HLA-DRA;HLA-DRB5;IL4R;IL21R;SERPINB7;KLK11;RTEL1;HLA-DPA1;HLA-DPB1	0.1206	0.0327	3.68807	1.019	0.007	145.571	1.0562	1.0496	0.3385	0.124
egg_allergy_score_until_4yo	cumulative_egg_allergy_score_4y	Cumulative egg allergy score up to 4 years old	allergy_and_immunology	food_allergy	child	4 years	QTL	61849	61849	NA	26	RPTN;HRNR;IL18RAP;SLC9A4;SATB1;KCNH8;GLB1;LPP;IL13;ATXN1;STMND1;HLA-DRB1;HLA-DQA1;AHI1;SLC26A3;NONE;ZBTB10;TNFSF15;TNFSF8;GATA3;CELF2;ENSG00000285837;ADO;OR10A3;NLRP10;NPAS3;IL4R;IL21R;SERPINB7;KLK11;RTEL1;DDX53;PTCHD1;IGSF1;HRNR;IL4;KIF3A;HLA-DPA1;HLA-DPB1;HLA-DRA;HLA-DRB5	0.0561	0.01	5.61	1.0317	0.0068	151.721	1.1017	1.071	0.3117	0.0666	HLA_DRB4,HLA_DPB1	2	0.0536	0.048	1.1166	0.2642	0.0587	0.0594	0.9888	0.3228	54490	54490	NA	17	RPTN;HRNR;ZC3H11B;NONE;IL18RAP;SLC9A4;GLB1;IL13;HLA-DRB1;HLA-DQA1;AHI1;PDE7B;SHH;RNF32;GATA3;CELF2;AKAP11;TNFSF11;IL4R;IL21R;SERPINB7;KLK11;RTEL1;DDX53;PTCHD1;HLA-DPA1;HLA-DPB1;HLA-DRA;HLA-DRB5	0.0539	0.0105	5.13333	1.0213	0.0066	154.742	1.0803	1.0588	0.2657	0.0822
egg_allergy_score_until_4yo_positive	egg_allergy_score_positive_4y	Egg allergy score positive up to 4 years old	allergy_and_immunology	food_allergy	child	4 years	binary	61849	30462.9552620091	8895	20	RPTN;HRNR;IL18RAP;SLC9A4;GLB1;LPP;IL13;HLA-DRB1;HLA-DQA1;AHI1;PDE7B;NONE;ZBTB10;TNFSF15;TNFSF8;GATA3;CELF2;ENSG00000285837;ADO;OR10A3;NLRP10;NPAS3;IL4R;IL21R;SERPINB7;KLK11;RTEL1;KIF3A;HLA-DPA1;HLA-DPB1;HLA-DRA;HLA-DRB5	0.1056	0.0206	5.12621	1.0472	0.0068	154	1.1118	1.0772	0.4224	0.0613	HLA_DRB4,HLA_DPB1	2	0.0407	0.0503	0.8094	0.4183	0.0426	0.0606	0.7021	0.4826	54490	26950.4	7876	16	RPTN;HRNR;ZC3H11B;NONE;IL18RAP;SLC9A4;GLB1;IL13;HLA-DRB1;HLA-DQA1;AHI1;PDE7B;NONE;AHR;GATA3;CELF2;NPAS3;IL4R;IL21R;SERPINB7;KLK11;RTEL1;HLA-DPB1;HLA-DRA;HLA-DRB5	0.1058	0.0218	4.85321	1.0468	0.0067	156.239	1.104	1.0772	0.4497	0.0645
exclusive_breastfeeding_1y	exclusive_breastfeeding_duration_1y	Duration of exclusive breastfeeding up to 12 months old	lifestyle_habits	feeding_status	child	1 year	QTL	71319	71319	NA	0	NA	0.0262	0.0066	3.9697	1.0455	0.0066	158.409	1.084	1.0802	0.5414	0.0783	NA	0	-0.0124	0.0702	-0.1764	0.86	0.0313	0.0823	0.3807	0.7034	62897	62897	NA	0	NA	0.0257	0.0075	3.42667	1.0251	0.0067	153	1.0584	1.0557	0.4294	0.1149
febrile_convulsion_cum_4y	febrile_convulsion_history_4y	Past medical history of febrile convulsion up to 4 years old	neurology_and_psychology	febrile_convulsion	child	4 years	binary	61862	19370.4397529986	5296	11	CD5L;KIRREL1;SCN1A;RAPGEF4;SCARB2;GABRG2;FADS1;ATP2B1;CCER1;WSCD2;FAH;SCN1A;SCN9A;SCN2A	0.2835	0.035	8.1	1.0359	0.0073	141.904	1.1472	1.1207	0.2437	0.0495	NA	0	0.0143	0.0377	0.3782	0.7053	0.0186	0.0495	0.3751	0.7076	54500	17092.6	4674	7	SCN1A;RAPGEF4;GABRG2;ATP2B1;CCER1;WSCD2;SCN1A;SCN9A;SCN2A	0.2735	0.0356	7.68258	1.0286	0.0071	144.873	1.1231	1.1019	0.2324	0.0578
feeding_type_yesterday_breast_feeding_count_1m	breastfeeding_count_yesterday_1m	Number of breastfeeding episodes yesterday at 1 month old	lifestyle_habits	feeding_status	child	1 month	QTL	72755	72755	NA	1	CLDN5;SEPTIN5	0.0169	0.006	2.81667	1.0496	0.0065	161.477	1.0749	1.0802	0.6621	0.0862	NA	0	0.0125	0.0862	0.1446	0.885	-0.1226	0.0959	-1.2784	0.2011	64241	64241	NA	1	PUM1;NKAIN1	0.0179	0.0067	2.67164	1.021	0.0067	152.388	1.0446	1.0466	0.4716	0.1509
feeding_type_yesterday_formula_feeding_count_1m	formula_feeding_count_yesterday_1m	Number of formula feeding episodes yesterday at 1 month old	lifestyle_habits	feeding_status	child	1 month	QTL	37207	37207	NA	1	NFU1	0.0087	0.0114	0.763158	1.0225	0.0071	144.014	1.0293	1.0285	0.7682	0.241	NA	0	-0.1704	0.1797	-0.9484	0.3429	0.0378	0.1818	0.2081	0.8352	32654	32654	NA	0	NA	0.0069	0.0133	0.518797	1.0057	0.0075	134.093	1.0105	1.0135	0.5399	0.7072
fever_count_cum_2hy	fever_over_38C_cumulative_count_2.5y	Total number of fever episodes over 38 degrees Celsius up to 2.5 years old	other	fever_episode	child	1 year	QTL	66800	66800	NA	8	ABCG2;ZNF131;PRR16;FTMT;HLA-DQB1;IL6;GATA3;NONE;PPP5C	0.0466	0.0087	5.35632	1.0332	0.0074	139.622	1.0956	1.0772	0.3475	0.0779	NA	0	-0.0888	0.0546	-1.6271	0.1037	-0.154	0.0639	-2.4092	0.016	58817	58817	NA	7	ABCG2;ZNF131;HLA-DQB1;COL22A1;KCNK9;GATA3;NONE;PAN2;PPP5C	0.0449	0.0093	4.82796	1.0171	0.0077	132.091	1.0703	1.0588	0.2429	0.1091
fever_count_cum_2y	fever_over_38C_cumulative_count_2y	Total number of fever episodes over 38 degrees Celsius up to 2 years old	other	fever_episode	child	1 year	QTL	68351	68351	NA	4	ABCG2;ZNF131;HLA-DQB1	0.0363	0.0081	4.48148	1.0428	0.0072	144.833	1.0926	1.0802	0.4626	0.0779	NA	0	-0.1065	0.0607	-1.7537	0.0795	-0.1739	0.071	-2.4497	0.0143	60184	60184	NA	2	ABCG2;ZNF131	0.0366	0.0084	4.35714	1.0218	0.0074	138.081	1.0659	1.0527	0.331	0.1125
fever_over_39c_count_cum_2hy	fever_over_39C_cumulative_count_2.5y	Total number of fever episodes over 39 degrees Celsius up to 2.5 years old	other	fever_episode	child	1 year	QTL	66687	66687	NA	6	ABCG2;ZNF131;STEAP1B;IL6;CLPB	0.0366	0.0089	4.11236	1.0448	0.0077	135.688	1.094	1.0833	0.4765	0.0823	NA	0	-0.1268	0.0625	-2.0285	0.0425	-0.1762	0.072	-2.4451	0.0145	58717	58717	NA	4	ABCG2;ZNF131;STEAP1B;IL6;CLPB	0.0352	0.0093	3.78495	1.0281	0.0076	135.276	1.0701	1.0588	0.4016	0.1087
fever_over_39c_count_cum_2y	fever_over_39C_cumulative_count_2y	Total number of fever episodes over 39 degrees Celsius up to 2 years old	other	fever_episode	child	1 year	QTL	68056	68056	NA	5	ABCG2;ZNF131;SASH1;UST;PITRM1;KLF6;SPP1	0.0304	0.0079	3.8481	1.0502	0.0076	138.184	1.0923	1.0864	0.5439	0.0826	NA	0	-0.1295	0.067	-1.9345	0.0531	-0.1678	0.0734	-2.2875	0.0222	59921	59921	NA	3	ABCG2;ZNF131;HLA-C;HLA-B	0.0309	0.0083	3.72289	1.0336	0.0077	134.234	1.0713	1.071	0.4716	0.1082
first_vaccination_bcg	BCG_in_initial_vaccination	BCG included in initial vaccination	vaccination	vaccination	child	6 months	binary	69837	25951.376032762	7238	0	NA	0.014	0.0169	0.828402	1.0337	0.0067	154.284	1.0413	1.0466	0.8161	0.1613	NA	0	0.0339	0.1403	0.2414	0.8093	0.182	0.1999	0.9106	0.3625	61711	21978.5	6097	0	NA	0.0222	0.0198	1.12121	1.0428	0.0069	151.13	1.053	1.0466	0.8081	0.1305
first_vaccination_dpt	DPT_in_initial_vaccination	DPT included in initial vaccination	vaccination	vaccination	child	6 months	binary	69837	35340.3737273938	10377	0	NA	0.0025	0.0124	0.201613	1.0432	0.007	149.029	1.045	1.0405	0.9588	0.1557	NA	0	NA	NA	NA	NA	NA	NA	NA	NA	61711	31029.6	9099	1	KDM4C;DMAC1	0.0155	0.0152	1.01974	1.0376	0.0072	144.111	1.0479	1.0496	0.7839	0.1513
first_vaccination_haemophilus_b_influenzae	Hib_in_initial_vaccination	Haemophilus influenzae type b included in initial vaccination	vaccination	vaccination	child	6 months	binary	69837	33834.3015879834	59990	0	NA	0.0016	0.0124	0.129032	1.0322	0.0067	154.06	1.0333	1.0345	0.9656	0.2014	NA	0	NA	NA	NA	NA	NA	NA	NA	NA	61711	29314	53212	1	SDK2	0.0061	0.0139	0.438849	1.0347	0.0065	159.185	1.0385	1.0466	0.9021	0.17
first_vaccination_hbv	HBV_in_initial_vaccination	Hepatitis B virus (HBV) included in initial vaccination	vaccination	vaccination	child	6 months	binary	69837	25700.51989633	7159	0	NA	0.0413	0.0156	2.64744	1.0462	0.0066	158.515	1.0682	1.0649	0.6768	0.0964	NA	0	-0.0149	0.0812	-0.1834	0.8545	0.2568	0.1115	2.3038	0.0212	61711	23560.8	6595	0	NA	0.0413	0.0169	2.44379	1.0391	0.0069	150.594	1.0595	1.0588	0.6573	0.1166
first_vaccination_pneumococcus	pneumococcus_in_initial_vaccination	Pneumococcus included in initial vaccination	vaccination	vaccination	child	6 months	binary	69837	48114.6379139997	54393	1	HCN4;REC114	-0.0037	0.0091	-0.406593	1.0378	0.0068	152.618	1.0339	1.0436	1.1128	0.2016	NA	0	NA	NA	NA	NA	NA	NA	NA	NA	61711	41823	48372	2	HCN4;REC114;HAS1;FPR1	-9.1301e-05	0.0101	-0.0090397	1.0319	0.0069	149.551	1.0319	1.0285	1.003	0.2164
first_vaccination_polio	polio_in_initial_vaccination	Polio included in initial vaccination	vaccination	vaccination	child	6 months	binary	69837	18159.4419004253	4881	0	NA	-0.0249	0.0222	-1.12162	1.0345	0.0072	143.681	1.0249	1.0345	1.3856	0.2882	NA	0	NA	NA	NA	NA	NA	NA	NA	NA	61711	16139.1	4340	0	NA	-0.0324	0.0236	-1.37288	1.0163	0.0073	139.219	1.0052	1.0105	3.1255	1.4001
first_vaccination_rotavirus	rotavirus_in_initial_vaccination	Rotavirus included in initial vaccination	vaccination	vaccination	child	6 months	binary	69837	59756.3824333806	21652	0	NA	0.0087	0.0073	1.19178	1.0511	0.0075	140.147	1.062	1.0588	0.825	0.1207	NA	0	0.148	0.1363	1.086	0.2775	0.2007	0.1626	1.2345	0.217	61711	53554.8	19638	0	NA	0.0131	0.0077	1.7013	1.0346	0.0074	139.811	1.0494	1.0466	0.7006	0.1498
fish_allergy_score_until_4yo_positive	fish_allergy_score_positive_4y	Fish allergy score positive up to 4 years old	allergy_and_immunology	food_allergy	child	4 years	binary	61844	3150.81223724209	798	1	HLA-DRB1	0.1587	0.1022	1.55284	0.9791	0.0058	168.81	0.9892	1.0016	NA	NA	NA	0	0.0735	0.1226	0.5998	0.5486	-0.0415	0.1423	-0.2919	0.7704	54485	2799.1	709	1	HLA-DQB1;HLA-DQA2	0.2362	0.1269	1.86131	0.9835	0.0059	166.695	0.9968	1.0046	NA	NA
food_allergy_cum_4y	food_allergy_history_4y	Past medical history of food allergy up to 4 years old	allergy_and_immunology	food_allergy	child	4 years	binary	61862	28381.6712036468	8176	16	RPTN;HRNR;SLC9A4;GLB1;IL13;HLA-DRB1;HLA-DQA1;TNFSF15;TNFSF8;GATA3;CELF2;NLRP10;IL4R;IL21R;SERPINB7;KLK11;RTEL1;HRNR;HLA-DPB1;COL11A2;TNFSF8;NCR3;AIF1	0.0998	0.0209	4.77512	1.0416	0.0069	150.957	1.0996	1.071	0.4174	0.0697	HLA_DRB4,HLA_DPB1	2	0.0216	0.0524	0.412	0.6803	0.0902	0.0674	1.3379	0.1809	54500	25174.5	7261	14	RPTN;HRNR;SLC9A4;EDAR;GLB1;IL13;HLA-DRB1;HLA-DQA1;GATA3;CELF2;IL4R;IL21R;SERPINB7;KLK11;RTEL1;HRNR;NCR3;AIF1;HLA-DPB1;COL11A2	0.0863	0.0215	4.01395	1.0362	0.0066	157	1.0809	1.0588	0.4472	0.0812
food_allergy_cum_count_until_4yo	food_allergen_count_4y	Total number of causative food allergens up to 4 years old	allergy_and_immunology	food_allergy	child	4 years	QTL	61849	61849	NA	21	FLG;GLB1;IL13;ATXN1;STMND1;HLA-DRA;HLA-DRB5;SHH;RNF32;KLF4;ACTL7B;KLF6;AKR1E2;GATA3;CELF2;IL4R;IL21R;SERPINB2;KLK11;RTEL1;RPS19BP1;CACNA1I;TMSB4X;FAM9C;DDX53;PTCHD1;ENSG00000288053;PRAF2;SBK1;HRNR;KIF3A;HLA-DPA1;HLA-DPB1	0.0447	0.009	4.96667	1.0192	0.0076	134.105	1.0755	1.0527	0.2539	0.1004	HLA_DRB6	1	0.0563	0.0522	1.0786	0.2807	0.0912	0.0665	1.3723	0.17	54490	54490	NA	19	HRNR;SPOPL;GLB1;IL13;OR5V1;HLA-DRA;HLA-DRB5;SHH;RNF32;KLF6;AKR1E2;GATA3;CELF2;SBK1;SERPINB2;KLK11;RTEL1;TMSB4X;FAM9C;DDX53;PTCHD1;IL4R;IL21R;FLG;IL4;KIF3A;HLA-DPA1;HLA-DPB1	0.0432	0.0099	4.36364	1.0181	0.0074	137.581	1.0663	1.0496	0.273	0.1111
food_allergy_egg_feeding_status_case_combined_1yh	combined_egg_feeding_status_1.5y	Combined egg feeding status category at 1.5 years old	allergy_and_immunology	food_allergy	child	1.5 years	binary	69461	26723.1294683347	7488	19	RPTN;HRNR;SATB1;KCNH8;GLB1;CD200R1;IL13;HLA-DRB1;HLA-DQA1;SYK;AUH;TNFSF15;TNFSF8;GATA3;CELF2;ENSG00000285837;ADO;RERG;NPAS3;IL4R;IL21R;SERPINB7;NFILZ;KLK11;RTEL1;HLA-DPA1;HLA-DPB1;HLA-DQB1	0.1044	0.0234	4.46154	1.0385	0.0072	144.236	1.0956	1.071	0.4027	0.0755	HLA_DRB6,HLA_DPB1	2	0.0485	0.0553	0.8766	0.3807	0.1187	0.0666	1.7827	0.0746	61202	23628.3	6624	14	RPTN;HRNR;EDAR;SATB1;KCNH8;GLB1;CD200R1;IL13;HLA-DRB1;HLA-DQA1;ENSG00000285837;ADO;IL4R;IL21R;SERPINB7;NFILZ;KLK11;RTEL1;RTEL1-TNFRSF6B;HLA-DPA1;HLA-DPB1	0.0967	0.0246	3.93089	1.0347	0.0071	145.732	1.0812	1.0618	0.4279	0.088
food_allergy_egg_feeding_status_case_combined_2y	combined_egg_feeding_status_2y	Combined egg feeding status category at 2 years old	allergy_and_immunology	food_allergy	child	2 years	binary	67753	22615.5064425191	6226	13	RPTN;HRNR;EDAR;GLB1;IL13;HLA-DRB1;HLA-DQA1;TNFSF15;TNFSF8;ARRDC1;GATA3;CELF2;SERPINB7;KLK11;ARFRP1;HLA-DPA1;HLA-DPB1;LTB;LST1	0.1028	0.0236	4.35593	1.0413	0.0069	150.913	1.088	1.0772	0.469	0.0787	HLA_DRB6,HLA_DPB1	2	0.0857	0.0615	1.3935	0.1635	0.1437	0.0758	1.8953	0.058	59649	19997.6	5508	11	RPTN;HRNR;EDAR;GLB1;IL13;HLA-DRB1;HLA-DQA1;TNFSF15;TNFSF8;ADAMTS17;SERPINB7;KLK11;RTEL1;RTEL1-TNFRSF6B;HLA-DPB1;COL11A2	0.0887	0.0251	3.53386	1.0343	0.0068	152.103	1.0699	1.0557	0.4904	0.0972
food_allergy_egg_feeding_status_case_combined_3y	combined_egg_feeding_status_3y	Combined egg feeding status category at 3 years old	allergy_and_immunology	food_allergy	child	3 years	binary	64819	15544.1697033277	4152	6	IL13;HLA-DRB1;HLA-DQA1;ENSG00000285837;ADO;SERPINB7;KLK11;HLA-DPA1;HLA-DPB1	0.0915	0.035	2.61429	1.035	0.0074	139.865	1.0642	1.0649	0.5443	0.1159	HLA_DRB4,HLA_DPB1	2	0.167	0.0822	2.0321	0.0421	0.2754	0.0996	2.7643	0.0057	57099	13813.1	3692	4	IL13;HLA-DRB1;HLA-DQA1;KLK11;HLA-DPA1;HLA-DPB1	0.0861	0.0393	2.19084	1.0274	0.0074	138.838	1.0516	1.0436	0.5299	0.1427
food_allergy_egg_feeding_status_case_combined_4y	combined_egg_feeding_status_4y	Combined egg feeding status category at 4 years old	allergy_and_immunology	food_allergy	child	4 years	binary	61264	11220.9584095064	2947	8	GLB1;DLG1;BDH1;IL13;HLA-DRA;HLA-DRB5;GATA3;CELF2;SERPINB7;KLK11;HLA-DPA1;HLA-DPB1	0.0728	0.0409	1.77995	1.0353	0.0073	141.822	1.0522	1.0436	0.6775	0.1407	HLA_DRB7	1	0.1804	0.1108	1.6279	0.1035	0.3483	0.1434	2.4284	0.0152	53973	10130	2664	9	GLB1;DLG1;BDH1;IL13;HLA-DRA;HLA-DRB5;TPT1;SLC25A30;IL4R;IL21R;SERPINB7;KLK11;HLA-DPA1;HLA-DPB1	0.0649	0.0441	1.47166	1.0307	0.0074	139.284	1.0442	1.0375	0.695	0.1669
food_allergy_fish_feeding_status_case_combined_1yh	combined_fish_feeding_status_1.5y	Combined fish feeding status category at 1.5 years old	allergy_and_immunology	food_allergy	child	1.5 years	binary	69223	5363.86114441732	1368	0	NA	-0.0998	0.0765	-1.30458	1.0119	0.0072	140.542	1.0005	0.9957	26.1003	15.8009	NA	0	NA	NA	NA	NA	NA	NA	NA	NA	61001	4778.56	1219	0	NA	-0.102	0.0855	-1.19298	1.0042	0.0073	137.562	0.9938	0.9927	NA	NA
food_allergy_fish_feeding_status_case_combined_2y	combined_fish_feeding_status_2y	Combined fish feeding status category at 2 years old	allergy_and_immunology	food_allergy	child	2 years	binary	67637	5069.28101482916	1292	0	NA	0.045	0.0853	0.52755	0.9934	0.0073	136.082	0.9982	0.9957	NA	NA	NA	0	0.075	0.2018	0.3715	0.7103	-0.0362	0.2329	-0.1556	0.8764	59546	4499.62	1147	0	NA	-0.0383	0.0893	-0.428891	0.9988	0.0071	140.676	0.9951	0.9927	NA	NA
food_allergy_fish_feeding_status_case_combined_3y	combined_fish_feeding_status_3y	Combined fish feeding status category at 3 years old	allergy_and_immunology	food_allergy	child	3 years	binary	64676	3464.32333477642	878	0	NA	-0.2185	0.0914	-2.39059	0.8884	0.0074	120.054	0.8723	0.9374	NA	NA	NA	0	NA	NA	NA	NA	NA	NA	NA	NA	56973	3174.5	805	0	NA	0.0443	0.1254	0.35327	0.9986	0.0068	146.853	1.0016	1.0046	NA	0
food_allergy_fruit_feeding_status_case_combined_1yh	combined_fruit_feeding_status_1.5y	Combined fruit feeding status category at 1.5 years old	allergy_and_immunology	food_allergy	child	1.5 years	binary	69258	3899.50856218776	989	0	NA	0.122	0.0998	1.22244	0.9879	0.0069	143.174	0.9978	0.9986	NA	NA	NA	0	0.0999	0.1247	0.8011	0.4231	0.0769	0.1478	0.5202	0.603	61027	3562.44	904	0	NA	0.1321	0.1073	1.23113	0.9761	0.0066	147.894	0.986	0.9868	NA	NA
food_allergy_fruit_feeding_status_case_combined_2y	combined_fruit_feeding_status_2y	Combined fruit feeding status category at 2 years old	allergy_and_immunology	food_allergy	child	2 years	binary	67658	3220.73043838127	815	0	NA	0.0422	0.1353	0.311899	1.0034	0.0069	145.42	1.0065	1.0046	0.5278	1.0675	NA	0	0.3052	2.5822	0.1182	0.9059	0.1549	1.5432	0.1003	0.9201	59564	2895.92	733	0	NA	0.122	0.1451	0.840799	0.9878	0.0065	151.969	0.9956	0.9986	NA	NA
food_allergy_fruit_feeding_status_case_combined_3y	combined_fruit_feeding_status_3y	Combined fruit feeding status category at 3 years old	allergy_and_immunology	food_allergy	child	3 years	binary	64687	2742.30321393789	693	0	NA	-0.0162	0.1551	-0.104449	0.9832	0.0066	148.97	0.9822	0.9839	NA	NA	NA	0	NA	NA	NA	NA	NA	NA	NA	NA	56982	2433.45	615	1	OR1J1	-0.0322	0.1612	-0.199752	0.9727	0.0066	147.379	0.9709	0.9751	NA	NA
food_allergy_milk_feeding_status_case_combined_1yh	combined_milk_feeding_status_1.5y	Combined milk feeding status category at 1.5 years old	allergy_and_immunology	food_allergy	child	1.5 years	binary	69328	13300.4068774521	3502	1	GLB1	0.0593	0.0327	1.81346	1.0175	0.0074	137.5	1.034	1.0345	0.5144	0.2177	NA	0	0.0928	0.1053	0.8811	0.3783	0.1017	0.125	0.8135	0.4159	61090	11914.4	3140	1	NONE;EPHA6	0.1025	0.0342	2.99708	1.0041	0.0069	145.522	1.0297	1.0255	0.1394	0.2331
food_allergy_milk_feeding_status_case_combined_2y	combined_milk_feeding_status_2y	Combined milk feeding status category at 2 years old	allergy_and_immunology	food_allergy	child	2 years	binary	67701	9675.17572857122	2512	2	CCR4;GLB1;ENSG00000283782;RAD50	0.1303	0.0457	2.8512	1.0054	0.0071	141.606	1.0323	1.0285	0.1684	0.2215	NA	0	-5e-04	0.0862	-0.0056	0.9955	0.2099	0.1012	2.0734	0.0381	59600	8608.45	2236	1	ENSG00000283782;RAD50	0.1503	0.0495	3.03636	0.9941	0.0072	138.069	1.0219	1.0135	NA	0
food_allergy_milk_feeding_status_case_combined_3y	combined_milk_feeding_status_3y	Combined milk feeding status category at 3 years old	allergy_and_immunology	food_allergy	child	3 years	binary	64752	6238.05578206079	1599	0	NA	0.1016	0.0674	1.50742	1.0025	0.0072	139.236	1.016	1.0135	0.1588	0.4482	NA	0	0.0605	0.1109	0.545	0.5857	0.2644	0.1605	1.6476	0.0994	57037	5568.99	1428	1	PCDH8;OLFM4	0.1237	0.0715	1.73007	0.9916	0.0072	137.722	1.0059	0.9986	NA	0
food_allergy_milk_feeding_status_case_combined_4y	combined_milk_feeding_status_4y	Combined milk feeding status category at 4 years old	allergy_and_immunology	food_allergy	child	4 years	binary	61195	4104.75653239644	1044	0	NA	0.1118	0.1017	1.09931	0.9958	0.0069	144.319	1.0057	1.0046	NA	0	NA	0	-4e-04	0.1309	-0.0028	0.9977	0.0968	0.1708	0.5668	0.5708	53908	3760.04	957	0	NA	0.1461	0.1068	1.36798	0.9882	0.0069	143.217	0.9999	0.9986	NA	NA
food_allergy_non_peanuts_nuts_feeding_status_case_combined_4y	combined_non_peanut_nut_feeding_status_4y	Combined non-peanut nut feeding status category at 4 years old	allergy_and_immunology	food_allergy	child	4 years	binary	61089	24609.4234968652	6941	0	NA	0.0186	0.02	0.93	1.0389	0.0079	131.506	1.0485	1.0345	0.8024	0.1634	NA	0	0.0307	0.1308	0.2349	0.8143	0.3417	0.2497	1.3685	0.1711	53813	21942.7	6200	2	ADGRL4;ADGRL2;HTR2A;SUCLA2	0.0209	0.0218	0.958716	1.0199	0.0077	132.455	1.0294	1.0165	0.6768	0.2628
food_allergy_nuts_feeding_status_case_combined_1yh	combined_nut_feeding_status_1.5y	Combined nut feeding status category at 1.5 years old	allergy_and_immunology	food_allergy	child	1.5 years	binary	69210	69156.8469296344	35564	1	DNAJC15;ENOX1	0.028	0.007	4	1.0501	0.0072	145.847	1.0902	1.0864	0.5557	0.0798	NA	0	3e-04	0.069	0.0044	0.9965	0.1418	0.0836	1.697	0.0897	60990	60889.6	31732	1	SQOR;SEMA6D	0.0263	0.0076	3.46053	1.0397	0.0073	142.425	1.0729	1.071	0.5441	0.1
food_allergy_nuts_feeding_status_case_combined_2y	combined_nut_feeding_status_2y	Combined nut feeding status category at 2 years old	allergy_and_immunology	food_allergy	child	2 years	binary	67658	59596.7313251944	22152	2	FSHR;NRXN1;MRPL15;SOX17	0.0235	0.0079	2.97468	1.0484	0.0069	151.942	1.0776	1.0802	0.6229	0.0883	NA	0	0.029	0.077	0.3761	0.7069	0.0277	0.0952	0.2907	0.7712	59561	52907.5	19827	0	NA	0.0274	0.0087	3.14943	1.0209	0.0071	143.789	1.0511	1.0466	0.4092	0.1386
food_allergy_nuts_feeding_status_case_combined_3y	combined_nut_feeding_status_3y	Combined nut feeding status category at 3 years old	allergy_and_immunology	food_allergy	child	3 years	binary	64700	34605.6587944359	10287	0	NA	0.0438	0.0148	2.95946	1.0417	0.0078	133.551	1.0727	1.0741	0.5736	0.1073	NA	0	-0.0225	0.0752	-0.2994	0.7646	0.0261	0.0945	0.2763	0.7823	56994	31065.2	9276	0	NA	0.0425	0.0153	2.77778	1.0218	0.0074	138.081	1.0492	1.0527	0.4436	0.1501
food_allergy_peanuts_feeding_status_case_combined_4y	combined_peanut_feeding_status_4y	Combined peanut feeding status category at 4 years old	allergy_and_immunology	food_allergy	child	4 years	binary	61118	23174.9989855689	6481	2	KIAA1328;RIT2	0.0194	0.019	1.02105	1.037	0.0068	152.5	1.0464	1.0405	0.7972	0.1473	NA	0	-0.0472	0.1345	-0.3509	0.7257	0.2875	0.2157	1.333	0.1825	53833	20684.7	5795	0	NA	0.0224	0.0196	1.14286	1.0275	0.0066	155.682	1.0371	1.0345	0.7423	0.1787
food_allergy_score_cum_count_until_4yo	food_allergy_score_count_4y	Cumulative number of food-specific allergic symptom types and sensitization up to 4 years old	allergy_and_immunology	food_allergy	child	4 years	QTL	61849	61849	NA	28	LRRC38;RPTN;HRNR;ENSG00000273088;MUC1;BATF3;IL18RAP;SLC9A4;EDAR;SATB1;KCNH8;GLB1;LPP;LEF1;IL13;SPARC;HLA-DRB1;HLA-DQA1;AHI1;SYK;AUH;TNFSF15;TNFSF8;GATA3;CELF2;ENSG00000285837;ADO;OR10A3;SERPINB7;NFILZ;NOTCH3;EPHX3;KLK11;RTEL1;HRNR;KIF3A;NCR3;AIF1;HLA-DPB1;COL11A2	0.0643	0.0106	6.06604	1.0357	0.0074	139.959	1.1152	1.0833	0.3097	0.0644	HLA_DRB4,HLA_DPB1	2	0.0503	0.0475	1.0595	0.2894	0.0659	0.0551	1.1958	0.2318	54490	54490	NA	16	RPTN;HRNR;ZC3H11B;NONE;IL18RAP;SLC9A4;EDAR;GLB1;LEF1;IL13;HLA-DRB1;HLA-DQA1;GATA3;CELF2;YY1;SERPINB7;NFILZ;KLK11;RTEL1;HRNR;IL4;KIF3A	0.0634	0.0111	5.71171	1.0254	0.0072	142.417	1.094	1.071	0.2704	0.0769
food_allergy_sesame_feeding_status_case_combined_1yh	combined_sesame_feeding_status_1.5y	Combined sesame feeding status category at 1.5 years old	allergy_and_immunology	food_allergy	child	1.5 years	binary	69261	18398.6299937916	4954	1	EPAS1;TMEM247	0.0313	0.0257	1.2179	1.0428	0.0076	137.211	1.0548	1.0618	0.7818	0.1397	NA	0	-0.0999	0.1216	-0.8211	0.4116	-0.1117	0.1448	-0.7715	0.4404	61032	16375.6	4413	1	EPAS1;TMEM247	0.0256	0.0275	0.930909	1.0289	0.0074	139.041	1.0378	1.0466	0.7651	0.1954
food_allergy_sesame_feeding_status_case_combined_2y	combined_sesame_feeding_status_2y	Combined sesame feeding status category at 2 years old	allergy_and_immunology	food_allergy	child	2 years	binary	67682	8382.98543187258	2165	0	NA	-0.0939	0.0468	-2.00641	1.0311	0.0073	141.247	1.0143	1.0225	2.1751	0.5106	NA	0	NA	NA	NA	NA	NA	NA	NA	NA	59583	7499.86	1938	0	NA	-0.1044	0.0513	-2.03509	1.0237	0.0074	138.338	1.007	1.0195	3.3953	1.0537
food_allergy_sesame_feeding_status_case_combined_3y	combined_sesame_feeding_status_3y	Combined sesame feeding status category at 3 years old	allergy_and_immunology	food_allergy	child	3 years	binary	64718	3918.80991377978	995	1	EIF3A	0.0548	0.1017	0.53884	0.9997	0.0063	158.683	1.0043	1.0046	NA	0	NA	0	0.1152	0.2067	0.5572	0.5774	0.103	0.2499	0.4121	0.6802	57009	3535.42	898	0	NA	0.0073	0.1161	0.0628768	0.9899	0.0065	152.292	0.9905	0.9868	NA	NA
food_allergy_shellfish_feeding_status_case_combined_1yh	combined_shellfish_feeding_status_1.5y	Combined shellfish feeding status category at 1.5 years old	allergy_and_immunology	food_allergy	child	1.5 years	binary	69212	57981.3694735017	20666	1	TMEM150C;SCD5	0.0355	0.0082	4.32927	1.0365	0.0071	145.986	1.0796	1.0741	0.4589	0.0893	NA	0	0.0675	0.0635	1.0622	0.2881	0.1048	0.0768	1.3638	0.1726	60995	51484.6	18455	1	ADD3;MXI1	0.0388	0.009	4.31111	1.0174	0.0069	147.449	1.0586	1.0527	0.2972	0.118
food_allergy_shellfish_feeding_status_case_combined_2y	combined_shellfish_feeding_status_2y	Combined shellfish feeding status category at 2 years old	allergy_and_immunology	food_allergy	child	2 years	binary	67613	38583.7333057252	11655	0	NA	0.0205	0.0113	1.81416	1.032	0.0077	134.026	1.0488	1.0557	0.6559	0.1573	NA	0	0.0177	0.0971	0.1827	0.855	0.0577	0.1303	0.4429	0.6578	59528	34456.9	10448	0	NA	0.0177	0.0124	1.42742	1.03	0.0076	135.526	1.0432	1.0436	0.6953	0.1757
food_allergy_shellfish_feeding_status_case_combined_3y	combined_shellfish_feeding_status_3y	Combined shellfish feeding status category at 3 years old	allergy_and_immunology	food_allergy	child	3 years	binary	64642	18871.3364066706	5124	1	ZNF782;NUTM2G	0.0078	0.0234	0.333333	1.0414	0.0074	140.73	1.0446	1.0466	0.9281	0.1654	NA	0	0.3063	0.52	0.5889	0.5559	0.2802	0.5139	0.5453	0.5856	56946	16984.1	4621	0	NA	-0.0046	0.0232	-0.198276	1.0248	0.0067	152.955	1.0231	1.0225	1.0723	0.2908
food_allergy_shellfish_feeding_status_case_combined_4y	combined_shellfish_feeding_status_4y	Combined shellfish feeding status category at 4 years old	allergy_and_immunology	food_allergy	child	4 years	binary	61095	10726.6600540142	2811	0	NA	0.143	0.0432	3.31019	1.0112	0.0075	134.827	1.0429	1.0405	0.2611	0.1741	NA	0	-0.0255	0.0683	-0.3737	0.7086	0.0345	0.0866	0.398	0.6906	53819	9644.26	2530	0	NA	0.1529	0.0487	3.13963	1.0029	0.0078	128.577	1.0336	1.0285	0.0849	0.2326
food_allergy_soba_feeding_status_case_combined_1yh	combined_soba_feeding_status_1.5y	Combined soba feeding status category at 1.5 years old	allergy_and_immunology	food_allergy	child	1.5 years	binary	69260	67150.970314756	40673	0	NA	0.0257	0.0065	3.95385	1.0402	0.0076	136.868	1.0768	1.0772	0.5243	0.0993	NA	0	0.0663	0.0644	1.0303	0.3029	0.114	0.0834	1.3658	0.172	61038	58975.5	36129	0	NA	0.0272	0.007	3.88571	1.0167	0.0074	137.392	1.0508	1.0496	0.3293	0.1458
food_allergy_soba_feeding_status_case_combined_2y	combined_soba_feeding_status_2y	Combined soba feeding status category at 2 years old	allergy_and_immunology	food_allergy	child	2 years	binary	67669	66243.6495293266	28924	1	DCBLD2;COL8A1	0.0146	0.0066	2.21212	1.0443	0.0065	160.662	1.0642	1.0679	0.6896	0.1017	NA	0	0.0507	0.0837	0.6054	0.5449	0.0804	0.1081	0.7439	0.4569	59571	58471.5	25739	0	NA	0.0136	0.0071	1.91549	1.0258	0.0062	165.452	1.0426	1.0436	0.6053	0.1466
food_allergy_soba_feeding_status_case_combined_3y	combined_soba_feeding_status_3y	Combined soba feeding status category at 3 years old	allergy_and_immunology	food_allergy	child	3 years	binary	64701	46312.303550177	15104	0	NA	0.0082	0.0101	0.811881	1.0513	0.0075	140.173	1.0594	1.0496	0.8648	0.1265	NA	0	-0.1231	0.1566	-0.7863	0.4317	0.1724	0.2034	0.8477	0.3966	56995	41127.2	13461	0	NA	0.0089	0.0107	0.831776	1.0307	0.0076	135.618	1.0384	1.0315	0.7983	0.1986
food_allergy_soba_feeding_status_case_combined_4y	combined_soba_feeding_status_4y	Combined soba feeding status category at 4 years old	allergy_and_immunology	food_allergy	child	4 years	binary	61156	28352.2832755576	8183	0	NA	0.0205	0.0153	1.33987	1.0451	0.0069	151.464	1.0574	1.0527	0.7862	0.1207	NA	0	0.0746	0.1207	0.6186	0.5362	0.1392	0.1566	0.8884	0.3743	53872	25164.4	7273	0	NA	0.0293	0.0171	1.71345	1.0172	0.007	145.314	1.0327	1.0285	0.5241	0.2154
food_allergy_wheat_feeding_status_case_combined_1yh	combined_wheat_feeding_status_1.5y	Combined wheat feeding status category at 1.5 years old	allergy_and_immunology	food_allergy	child	1.5 years	binary	69297	3041.86513124666	769	1	HLA-DRB1;HLA-DQA1	0.1824	0.1256	1.45223	0.9015	0.0092	97.9891	0.9132	0.9402	NA	NA	HLA_DRB1	1	0.0127	0.1133	0.112	0.9108	0.1437	0.1355	1.0605	0.2889	61066	2732.72	691	2	HLA-DRB1;HLA-DQA1;ACSBG1	0.0652	0.1398	0.466381	0.9883	0.0064	154.422	0.9922	1.0016	NA	NA
fruit_allergy_score_until_4yo_positive	fruit_allergy_score_positive_4y	Fruit allergy score positive up to 4 years old	allergy_and_immunology	food_allergy	child	4 years	binary	61844	4020.44395575965	1022	2	NCR3;AIF1;HLA-DQB2	0.2113	0.0953	2.21721	0.9781	0.0065	150.477	0.996	0.9898	NA	NA	NA	0	0.0753	0.0984	0.7658	0.4438	0.0683	0.1131	0.6039	0.5459	54485	3536.67	899	0	NA	0.063	0.1048	0.601145	0.9782	0.0065	150.492	0.9829	0.9839	NA	NA
ft1b_0080001	paternal_total_IgE_concentration_perinatal_period	Paternal IgE concentration during the perinatal period	biospecimen_measurement	IgE	father	perinatal period	QTL	40824	40824	NA	12	INTS3;ENSG00000283782;RAD50;HLA-DQB1;SEMA3A;NONE;ZBTB10;GATA3;CELF2;STAT6;RORA;HLA-A;POLR1H;HLA-DRB1;HLA-DQA1;TSBP1;BTNL2	0.0438	0.0119	3.68067	1.0466	0.0072	145.361	1.0824	1.0679	0.5649	0.0868	HLA_DQB1,HLA_DRB1,HLA_A	3	-0.0358	0.0688	-0.5212	0.6022	-0.0627	0.0802	-0.782	0.4342	35552	35552	NA	9	RAD50;IL13;HLA-DQB1;TULP1;FKBP5;SEMA3A;GATA3;CELF2;HLA-A;POLR1H;HLA-DQB1;HLA-DQA2;TSBP1;PBX2	0.0501	0.0125	4.008	1.0022	0.0068	147.382	1.0379	1.0255	0.0568	0.179
ft1b_0400001	paternal_LDL_cholesterol_concentration_perinatal_period	Paternal LDL cholesterol concentration during the perinatal period	biospecimen_measurement	lipid_metabolism	father	perinatal period	QTL	40817	40817	NA	11	BSND;PCSK9;CELSR2;APOB;POLK;ABO;SURF6;APOA5;LDLR;APOE;LAPTM4A;SDC1	0.0545	0.0132	4.12879	1.0298	0.0079	130.354	1.0749	1.0588	0.398	0.1053	NA	0	2e-04	0.0633	0.0025	0.998	0.1058	0.08	1.3231	0.1858	35547	35547	NA	15	BSND;PCSK9;CELSR2;APOB;POLK;TRIB1;LRATD2;ABO;SURF6;PRMT3;SLC6A5;APOA5;SAXO2;GOLGA6L10;PRSS27;SRRM2;LDLR;APOE;LAPTM4A;SDC1	0.0571	0.0141	4.04965	1.0066	0.0077	130.727	1.0481	1.0345	0.1368	0.1597
ft1b_0410001	paternal_total_cholesterol_concentration_perinatal_period	Paternal total cholesterol concentration during the perinatal period	biospecimen_measurement	lipid_metabolism	father	perinatal period	QTL	40817	40817	NA	13	BSND;PCSK9;APOB;POLK;TRIB1;LRATD2;PIP5KL1;ABO;SURF6;APOA5;ALDH1A2;LIPC;LDLR;APOE;ANGPTL8	0.0599	0.0152	3.94079	1.0254	0.0086	119.233	1.0755	1.0527	0.3367	0.1143	NA	0	0.0107	0.0588	0.1816	0.8559	0.1766	0.0772	2.2882	0.0221	35547	35547	NA	12	BSND;PCSK9;TDRD15;NONE;POLK;TRIB1;LRATD2;ABO;APOA5;ALDH1A2;LIPC;LDLR;APOE;ANGPTL8;APOB	0.0628	0.0155	4.05161	1.0047	0.0081	124.037	1.0509	1.0285	0.0927	0.1587
ft1b_0420001	paternal_free_cholesterol_concentration_perinatal_period	Paternal free-cholesterol concentration during the perinatal period	biospecimen_measurement	lipid_metabolism	father	perinatal period	QTL	40817	40817	NA	17	BSND;PCSK9;APOB;POLK;TRIB1;LRATD2;ABCA1;PIP5KL1;ABO;APOA5;ALDH1A2;LIPC;ENSG00000310525;HP;LDLR;ENSG00000258674;NDUFA13;APOE;PREX1;ALDH1A2;LDAH;APOB	0.0544	0.015	3.62667	1.03	0.0088	117.045	1.0752	1.0496	0.3993	0.117	NA	0	0.0392	0.0635	0.617	0.5372	0.1814	0.0814	2.2291	0.0258	35547	35547	NA	14	BSND;PCSK9;APOB;ANKRD31;HMGCR;TRIB1;LRATD2;ABCA1;ABO;APOA5;ALDH1A2;LIPC;SPC24;SUGP1;APOE;ALDH1A2	0.0536	0.0149	3.59732	1.0089	0.0082	123.037	1.0482	1.0255	0.1851	0.1696
ft1b_0430001	paternal_triglyceride_concentration_perinatal_period	Paternal triglycerides concentration during the perinatal period	biospecimen_measurement	lipid_metabolism	father	perinatal period	QTL	40817	40817	NA	7	GCKR;SPATA31H1;LPL;SLC18A1;TRIB1;LRATD2;APOA5;APOC1;APOA5;APOA4;APOA1;SIK3	0.0461	0.0145	3.17931	1.0218	0.0077	132.701	1.0608	1.0466	0.3587	0.1261	NA	0	0.0849	0.0613	1.3855	0.1659	0.0956	0.0682	1.4016	0.161	35547	35547	NA	7	GCKR;SPATA31H1;LPL;SLC18A1;TRIB1;LRATD2;APOA5;APOC1;APOA5;APOA4;SIK3	0.0524	0.016	3.275	0.9972	0.008	124.65	1.0358	1.0255	NA	0
ft1b_0440001	paternal_HDL_cholesterol_concentration_perinatal_period	Paternal HDL cholesterol concentration during the perinatal period	biospecimen_measurement	lipid_metabolism	father	perinatal period	QTL	40817	40817	NA	13	LPL;SLC18A1;ABCA1;ZPR1;PHETA1;SH2B3;ALDH1A2;LIPC;HERPUD1;CETP;LIPG;APOE;BUD13;ALDH1A2;CETP	0.053	0.0125	4.24	1.0366	0.0081	127.975	1.0807	1.0679	0.4529	0.0997	NA	0	-0.0512	0.0692	-0.7397	0.4595	0.1119	0.0859	1.3032	0.1925	35547	35547	NA	14	LPL;SLC18A1;ZPR1;PHETA1;SH2B3;SCARB1;UBC;ALDH1A2;LIPC;RORA;HERPUD1;CETP;LIPG;APOE;BUD13;ALDH1A2;CETP	0.0563	0.0128	4.39844	1.006	0.0078	128.974	1.0468	1.0345	0.1279	0.1669
ft1b_0450001	paternal_total_protein_concentration_perinatal_period	Paternal total protein concentration during the perinatal period	biospecimen_measurement	total_protein	father	perinatal period	QTL	40817	40817	NA	4	BUD13;TRAF3;TNFRSF13B;FCGRT	0.0486	0.0106	4.58491	1.0253	0.0073	140.452	1.0664	1.0618	0.3811	0.1097	NA	0	-0.1006	0.0631	-1.5926	0.1113	0.09	0.0776	1.1585	0.2467	35547	35547	NA	4	BUD13;TRAF3;TNFRSF13B;RPS11	0.0384	0.0112	3.42857	1.0127	0.007	144.671	1.0411	1.0375	0.3093	0.1707
ft1b_0460001	paternal_albumin_concentration_perinatal_period	Paternal albumin concentration during the perinatal period	biospecimen_measurement	albumin	father	perinatal period	QTL	40817	40817	NA	5	GCKR;EPHB3;MAGEF1;HLA-F;HLA-G;NUTM2E;RPS11;FCGRT	0.0516	0.0104	4.96154	1.0117	0.0071	142.493	1.055	1.0588	0.2129	0.1284	NA	0	-0.1251	0.0647	-1.9336	0.0532	0.0536	0.0764	0.7021	0.4826	35547	35547	NA	3	GCKR;NFKBIL1;LTA;RPS11	0.0323	0.0111	2.90991	1.0047	0.0063	159.476	1.0287	1.0255	0.1634	0.2199
ft1b_0470001b	paternal_IGF_1_concentration_perinatal_period	Paternal IGF-1 concentration during the perinatal period	biospecimen_measurement	IGF-1	father	perinatal period	binary	40817	7726.96396109464	2033	1	TSN;CNTNAP5	-0.0242	0.051	-0.47451	1.0123	0.007	144.614	1.0083	1.0105	1.4806	0.8502	NA	0	NA	NA	NA	NA	NA	NA	NA	NA	35547	5947.91	1555	0	NA	-0.0263	0.0709	-0.370945	1.0177	0.0068	149.662	1.0144	1.0165	1.2318	0.4759
ft1b_0480001	paternal_phospholipid_concentration_perinatal_period	Paternal phospholipids concentration during the perinatal period	biospecimen_measurement	phospholipid	father	perinatal period	QTL	40817	40817	NA	13	DOCK7;GCKR;TRIB1;LRATD2;APOA5;ALDH2;ALDH1A2;LIPC;HERPUD1;CETP;LIPG;ANGPTL8;APOC3;ALDH1A2;LIPG;ACAA2	0.0568	0.0165	3.44242	1.0304	0.009	114.489	1.0787	1.0557	0.3866	0.114	NA	0	0.0442	0.0681	0.6486	0.5166	0.2627	0.0889	2.9546	0.0031	35547	35547	NA	12	GCKR;XPO1;FAM161A;TRIB1;LRATD2;APOA5;MAPKAPK5;ALDH1A2;LIPC;HERPUD1;CETP;LIPG;ANGPTL8;ALDH1A2;LIPG;ACAA2	0.0647	0.0174	3.71839	1.0067	0.0083	121.289	1.0546	1.0315	0.123	0.1514
gastroenteritis_cum_2y	gastroenteritis_history_2y	Past medical history of gastroenteritis up to 2 years old	infection	common_infection	child	2 years	binary	68351	55436.141095229	19320	7	CACNA2D3;WNT5A;DPYSL2;OAS1;FUT3;FUT2;MAMSTR;FUT2;MAMSTR	0.0195	0.0093	2.09677	1.0407	0.0079	131.734	1.0628	1.0588	0.6481	0.1259	NA	0	-0.037	0.1084	-0.3412	0.733	-0.212	0.1477	-1.4347	0.1514	60184	48586	16882	5	DPYSL2;OAS1;FUT3;FUT2;MAMSTR	0.0109	0.0101	1.07921	1.0438	0.0077	135.558	1.0547	1.0496	0.8012	0.1412
hand_foot_and_mouth_disease_cum_2y	hand_foot_and_mouth_disease_history_2y	Past medical history of hand, foot, and mouth disease up to 2 years old	infection	virus_infection	child	2 years	binary	68351	55531.5942707495	19375	2	IFNLR1;PDE3A	-0.0007	0.0091	-0.0769231	1.0435	0.0083	125.723	1.0427	1.0375	1.0187	0.1934	NA	0	NA	NA	NA	NA	NA	NA	NA	NA	60184	48678.8	16935	2	IFNLR1;GRIN2B	0.0038	0.0102	0.372549	1.0316	0.0083	124.289	1.0356	1.0345	0.8874	0.2322
hba1c_ngsp_early	HbA1c_NGSP_early_pregnancy	Early pregnancy HbA1c (NGSP)	biospecimen_measurement	HbA1c	mother	early pregnancy	QTL	71547	71547	NA	20	SMG5;ABCB11;EGF;CDKAL1;HBS1L;GCK;ANK1;FAT3;MTNR1B;PHB2;GAS6;TPM1;PIEZO1;CDT1;PFAS;TMC6;FN3KRP;FN3K;MYO9B;FOXA2;SSTR4	0.0558	0.009	6.2	1.0417	0.008	130.213	1.122	1.0988	0.3415	0.0658	NA	0	-0.019	0.0494	-0.3849	0.7003	-0.1454	0.06	-2.4227	0.0154	63031	63031	NA	19	SMG5;ABCB11;EGF;CDKAL1;HBS1L;GCK;ANK1;SLC30A8;PHB2;TPM1;ABCC1;PIEZO1;CDT1;PFAS;TMC6;FN3KRP;MYO9B	0.0535	0.0093	5.75269	1.021	0.0075	136.133	1.0888	1.0618	0.2367	0.0849
herpangina_cum_2y	herpangina_history_2y	Past medical history of herpangina up to 2 years old	infection	virus_infection	child	2 years	binary	68351	31899.3427455341	9218	3	SELENOP;ANXA2R;TBC1D2;GABBR2;CTSC	0.0195	0.0153	1.27451	1.0395	0.0074	140.473	1.0526	1.0527	0.7503	0.1401	NA	0	-0.0592	0.1069	-0.5536	0.5798	-0.0765	0.1299	-0.589	0.5559	60184	27910.6	8056	2	SELENOP;ANXA2R;NONE;DUSP22	0.0247	0.017	1.45294	1.0236	0.0071	144.169	1.0382	1.0315	0.6178	0.1862
hg	Hg_concentration_mid_pregnancy	Hg concentration	biospecimen_measurement	mercury	mother	birth	QTL	77614	77614	NA	5	METTL15;KCNA4;ALDH2;NONE;PRR20A;CACNA1G;ATXN2;BRAP	0.078	0.0404	1.93069	1.0575	0.0082	128.963	1.1801	1.1113	0.3194	0.0454	NA	0	0.0154	0.0555	0.2782	0.7808	-0.042	0.0456	-0.9221	0.3565	68304	68304	NA	4	ALDH2;PCDH17;DIAPH3;HS3ST3B1;PMP22;ATXN2;BRAP	0.078	0.0422	1.84834	1.0345	0.0075	137.933	1.143	1.0802	0.2414	0.0525
hsv_infection_cum_2y	HSV_infection_history_2y	Past medical history of HSV infection up to 2 years old	infection	virus_infection	child	2 years	binary	68351	3498.06089157437	886	0	NA	0.0509	0.1073	0.474371	0.9919	0.0064	154.984	0.9958	0.9927	NA	NA	NA	0	0.079	0.2618	0.3018	0.7628	0.4996	0.6852	0.7292	0.4659	60184	3025	766	0	NA	0.1526	0.1223	1.24775	0.9833	0.0057	172.509	0.9931	0.9927	NA	NA
influenza_viral_infections_cum_4y	influenza_history_4y	Past medical history of influenza viral infection up to 4 years old	infection	virus_infection	child	4 years	binary	61862	56949.8629206944	22215	2	LILRB2;LILRA5;B3GALT5;IGSF5	0.0311	0.0079	3.93671	1.0236	0.0071	144.169	1.061	1.0588	0.3873	0.1173	NA	0	-0.0177	0.0677	-0.2607	0.7944	-0.0614	0.0879	-0.6986	0.4848	54500	50154.1	19555	2	LILRB2;LILRA5;B3GALT5;IGSF5	0.0312	0.0091	3.42857	1.0162	0.0075	135.493	1.0496	1.0436	0.3257	0.1517
intellectual_and_developmental_disability_including_language_delay_cum_4y	intellectual_and_developmental_disability_history_4y	Past medical history of intellectual and developmental disability including language delay up to 4 years old	neurology_and_psychology	intellectual_and_developmental_disability_including_language_delay	child	4 years	binary	61862	3275.45569170088	830	0	NA	0.0031	0.1238	0.0250404	0.9973	0.0068	146.662	0.9975	1.0016	NA	NA	NA	0	NA	NA	NA	NA	NA	NA	NA	NA	54500	2950.94	748	0	NA	-0.0479	0.1279	-0.374511	0.9954	0.0067	148.567	0.9923	0.9957	NA	NA
isacc_modified_current_runny_nose_autumn_2y	runny_nose_in_autumn_ISAAC_2y	Runny nose in autumn at 2 years old based on modified ISAAC	allergy_and_immunology	runny_nose	child	2 years	binary	68351	32651.9815657415	9477	0	NA	0.0029	0.0124	0.233871	1.0393	0.0071	146.38	1.0412	1.0345	0.9547	0.1716	NA	0	0.0343	0.3166	0.1082	0.9138	-0.685	2.4343	-0.2814	0.7784	60184	28633	8304	0	NA	0.0071	0.0143	0.496503	1.0333	0.0072	143.514	1.0374	1.0345	0.8905	0.1939
isacc_modified_current_runny_nose_autumn_3y	runny_nose_in_autumn_ISAAC_3y	Runny nose in autumn at 3 years old based on modified ISAAC	allergy_and_immunology	runny_nose	child	3 years	binary	65376	32270.6328316202	9427	2	CELF4;NONE;PSG2;PSG5	0.008	0.0134	0.597015	1.0318	0.0068	151.735	1.0371	1.0315	0.8569	0.1826	NA	0	-0.127	0.1909	-0.6654	0.5058	0.0145	0.1833	0.0789	0.9371	57595	28350	8277	3	ZNF385D;PIAS1	0.0099	0.0151	0.655629	1.0213	0.0067	152.433	1.0272	1.0225	0.7836	0.2448
isacc_modified_current_runny_nose_autumn_4y	runny_nose_in_autumn_ISAAC_4y	Runny nose in autumn at 4 years old based on modified ISAAC	allergy_and_immunology	runny_nose	child	4 years	binary	61862	31461.9166531958	9248	1	RPP40;PPP1R3G	-0.013	0.0123	-1.05691	1.0337	0.0075	137.827	1.025	1.0285	1.3494	0.301	NA	0	NA	NA	NA	NA	NA	NA	NA	NA	54500	27629.5	8116	0	NA	-0.0006	0.0137	-0.0437956	1.0217	0.0072	141.903	1.0214	1.0315	1.0161	0.3376
isacc_modified_current_runny_nose_nonpollen_season_2y	runny_nose_in_nonpollen_season_ISAAC_2y	Runny nose during non-pollen season at 2 years old based on modified ISAAC	allergy_and_immunology	runny_nose	child	2 years	binary	68351	47593.3974923556	15342	1	ABO	0.0007	0.0097	0.0721649	1.0459	0.007	149.414	1.0466	1.0405	0.985	0.1507	NA	0	NA	NA	NA	NA	NA	NA	NA	NA	60184	41716.9	13423	0	NA	0.0077	0.0108	0.712963	1.0429	0.0071	146.887	1.0496	1.0466	0.8643	0.1425
isacc_modified_current_runny_nose_nonpollen_season_3y	runny_nose_in_nonpollen_season_ISAAC_3y	Runny nose during non-pollen season at 3 years old based on modified ISAAC	allergy_and_immunology	runny_nose	child	3 years	binary	65376	46586.8066568771	15164	1	MAGI1	-0.0034	0.0086	-0.395349	1.0246	0.0064	160.094	1.0212	1.0436	1.1604	0.3045	NA	0	NA	NA	NA	NA	NA	NA	NA	NA	57595	40975.1	13328	3	MAGI1;DCTN6;RBPMS;KCNJ18;NONE	-0.0012	0.0105	-0.114286	1.0328	0.0071	145.465	1.0318	1.0345	1.0313	0.2222
isacc_modified_current_runny_nose_nonpollen_season_4y	runny_nose_in_nonpollen_season_ISAAC_4y	Runny nose during non-pollen season at 4 years old based on modified ISAAC	allergy_and_immunology	runny_nose	child	4 years	binary	61862	44288.1617147845	14445	0	NA	0.0013	0.0095	0.136842	1.0257	0.0071	144.465	1.027	1.0375	0.9533	0.2616	NA	0	NA	NA	NA	NA	NA	NA	NA	NA	54500	39002.8	12719	1	TMC5	0.0031	0.0108	0.287037	1.0244	0.0071	144.282	1.027	1.0315	0.9041	0.2621
isacc_modified_current_runny_nose_pollen_season_2y	runny_nose_in_pollen_season_ISAAC_2y	Runny nose during pollen season at 2 years old based on modified ISAAC	allergy_and_immunology	runny_nose	child	2 years	binary	68351	44487.2705885795	13982	0	NA	0.0009	0.0094	0.0957447	1.033	0.0071	145.493	1.0338	1.0496	0.9748	0.209	NA	0	NA	NA	NA	NA	NA	NA	NA	NA	60184	38957.6	12221	1	ABO	0.0059	0.0108	0.546296	1.0345	0.007	147.786	1.0393	1.0285	0.8777	0.1785
isacc_modified_current_runny_nose_pollen_season_3y	runny_nose_in_pollen_season_ISAAC_3y	Runny nose during pollen season at 3 years old based on modified ISAAC	allergy_and_immunology	runny_nose	child	3 years	binary	65376	44751.3303964758	14328	0	NA	0.0081	0.0096	0.84375	1.0349	0.0071	145.761	1.0426	1.0436	0.8193	0.1676	NA	0	0.0755	0.1604	0.4708	0.6378	0.0175	0.1777	0.0987	0.9214	57595	39412.3	12617	0	NA	0.0083	0.01	0.83	1.0237	0.0069	148.362	1.0307	1.0315	0.774	0.2261
isacc_modified_current_runny_nose_pollen_season_4y	runny_nose_in_pollen_season_ISAAC_4y	Runny nose during pollen season at 4 years old based on modified ISAAC	allergy_and_immunology	runny_nose	child	4 years	binary	61862	44884.2355565614	14727	0	NA	0.0142	0.01	1.42	1.0455	0.0077	135.779	1.0588	1.0618	0.7732	0.1301	NA	0	-0.004	0.1133	-0.0357	0.9716	0.1235	0.1374	0.8989	0.3687	54500	39692.4	13046	0	NA	0.0101	0.011	0.918182	1.0332	0.0075	137.76	1.0416	1.0375	0.7975	0.1794
isacc_modified_current_runny_nose_spring_2y	runny_nose_in_spring_ISAAC_2y	Runny nose in spring at 2 years old based on modified ISAAC	allergy_and_immunology	runny_nose	child	2 years	binary	68351	39500.1909555091	11972	0	NA	0.0032	0.0109	0.293578	1.0398	0.0073	142.438	1.0425	1.0496	0.9365	0.1713	NA	0	-0.0605	0.2687	-0.2252	0.8218	-0.2404	0.5484	-0.4383	0.6612	60184	34589.1	10468	0	NA	0.0013	0.0123	0.105691	1.0284	0.0072	142.833	1.0293	1.0255	0.969	0.2466
isacc_modified_current_runny_nose_spring_3y	runny_nose_in_spring_ISAAC_3y	Runny nose in spring at 3 years old based on modified ISAAC	allergy_and_immunology	runny_nose	child	3 years	binary	65376	39552.704845815	12144	0	NA	0.0045	0.0105	0.428571	1.029	0.0071	144.93	1.0329	1.0405	0.8822	0.2163	NA	0	0.1094	0.2479	0.4412	0.6591	0.245	0.3769	0.6499	0.5157	57595	34795.8	10679	0	NA	0.0019	0.0118	0.161017	1.0232	0.0072	142.111	1.0247	1.0315	0.9392	0.2913
isacc_modified_current_runny_nose_spring_4y	runny_nose_in_spring_ISAAC_4y	Runny nose in spring at 4 years old based on modified ISAAC	allergy_and_immunology	runny_nose	child	4 years	binary	61862	40659.9914002134	12823	0	NA	0.0139	0.0109	1.27523	1.0421	0.0069	151.029	1.0537	1.0436	0.784	0.1282	NA	0	0.0016	0.1168	0.0135	0.9892	0.0849	0.141	0.6022	0.5471	54500	35973.1	11362	0	NA	0.0108	0.0122	0.885246	1.0393	0.0068	152.838	1.0473	1.0405	0.8314	0.1427
isacc_modified_current_runny_nose_summer_2y	runny_nose_in_summer_ISAAC_2y	Runny nose in summer at 2 years old based on modified ISAAC	allergy_and_immunology	runny_nose	child	2 years	binary	68351	23323.1653084812	6437	0	NA	-0.0019	0.0173	-0.109827	1.0282	0.0077	133.532	1.0273	1.0285	1.034	0.2818	NA	0	NA	NA	NA	NA	NA	NA	NA	NA	60184	20439.3	5638	2	NONE;ADGRL3;SEMA6A;DTWD2	0.0121	0.0193	0.626943	1.0173	0.0076	133.855	1.0226	1.0225	0.7646	0.3352
isacc_modified_current_runny_nose_summer_3y	runny_nose_in_summer_ISAAC_3y	Runny nose in summer at 3 years old based on modified ISAAC	allergy_and_immunology	runny_nose	child	3 years	binary	65376	21273.2648066569	5840	0	NA	0.0073	0.0207	0.352657	1.0344	0.0072	143.667	1.0379	1.0405	0.9077	0.1897	NA	0	0.1633	0.3477	0.4696	0.6386	0.0493	0.2799	0.1761	0.8602	57595	18738.3	5144	1	SP140L;SP100	0.017	0.0245	0.693878	1.0285	0.0075	137.133	1.0359	1.0436	0.7938	0.2087
isacc_modified_current_runny_nose_summer_4y	runny_nose_in_summer_ISAAC_4y	Runny nose in summer at 4 years old based on modified ISAAC	allergy_and_immunology	runny_nose	child	4 years	binary	61862	21472.0967314345	5938	1	SLC10A7	-0.0009	0.0229	-0.0393013	1.0298	0.0076	135.5	1.0294	1.0345	1.0136	0.2575	NA	0	NA	NA	NA	NA	NA	NA	NA	NA	54500	18909.2	5229	0	NA	-0.0057	0.0268	-0.212687	1.0281	0.0074	138.932	1.0258	1.0285	1.0888	0.2862
isacc_modified_current_runny_nose_winter_2y	runny_nose_in_winter_ISAAC_2y	Runny nose in winter at 2 years old based on modified ISAAC	allergy_and_immunology	runny_nose	child	2 years	binary	68351	38180.864654504	11470	0	NA	0.0088	0.0119	0.739496	1.035	0.0069	150	1.0422	1.0315	0.8275	0.1631	NA	0	0.0116	0.1554	0.0749	0.9403	-0.1985	0.2378	-0.8347	0.4039	60184	33324.3	9989	1	LZTS1;GFRA2	0.0083	0.0139	0.597122	1.0219	0.0069	148.101	1.0279	1.0225	0.7843	0.2485
isacc_modified_current_runny_nose_winter_3y	runny_nose_in_winter_ISAAC_3y	Runny nose in winter at 3 years old based on modified ISAAC	allergy_and_immunology	runny_nose	child	3 years	binary	65376	37182.830885952	11222	0	NA	-0.0016	0.01	-0.16	1.0062	0.0067	150.179	1.0049	1.0496	1.2535	1.3541	NA	0	NA	NA	NA	NA	NA	NA	NA	NA	57595	32582.7	9820	0	NA	-0.0003	0.0123	-0.0243902	1.0256	0.007	146.514	1.0254	1.0285	1.0069	0.2744
isacc_modified_current_runny_nose_winter_4y	runny_nose_in_winter_ISAAC_4y	Runny nose in winter at 4 years old based on modified ISAAC	allergy_and_immunology	runny_nose	child	4 years	binary	61862	34667.4014419191	10423	0	NA	-0.0068	0.0128	-0.53125	1.0397	0.0068	152.897	1.0347	1.0345	1.1455	0.1974	NA	0	NA	NA	NA	NA	NA	NA	NA	NA	54500	30548.1	9185	0	NA	-0.0123	0.0138	-0.891304	1.0362	0.0067	154.657	1.0281	1.0255	1.285	0.2375
kawasaki_disease_cum_4y	kawasaki_disease_history_4y	Past medical history of Kawasaki disease up to 4 years old	allergy_and_immunology	kawasaki_disease	child	4 years	binary	61862	3337.72176780576	846	2	FAM167A;BLK;CD40	-0.0112	0.1151	-0.0973067	0.9946	0.0061	163.049	0.9938	0.9957	NA	NA	NA	0	NA	NA	NA	NA	NA	NA	NA	NA	54500	2888.67	732	1	FAM167A;BLK	-0.0369	0.1353	-0.272727	0.9958	0.006	165.967	0.9935	0.9986	NA	NA
length_of_labor	labor_duration	Length of labor	pregnancy_and_reproduction	delivery_outcome	child	birth	QTL	64469	64469	NA	1	CDC42;WNT4	0.0336	0.0071	4.73239	1.0069	0.0073	137.932	1.0522	1.0405	0.1318	0.1391	NA	0	0.0278	0.0573	0.4846	0.6279	0.1114	0.0804	1.3859	0.1658	56918	56918	NA	2	CDC42;WNT4;CYLC2;SMC2	0.0266	0.0079	3.36709	1.0077	0.0074	136.176	1.0399	1.0345	0.1942	0.185
low_birth_weight	low_birth_weight	Low birth weight	anthropometry_measures	birth_weight	child	birth	binary	79735	21550.002583558	5811	9	LEKR1;CCNL1;LCORL;ADGRV1;ARRDC3;LOXL2;PTCH1;HHEX;EXOC6;PLCE1;DVL2;WNT7B;PPARA	0.1153	0.0241	4.78423	1.0276	0.0071	144.732	1.0782	1.071	0.3526	0.0908	NA	0	0.0475	0.056	0.8482	0.3963	0.0061	0.0687	0.0882	0.9297	70320	18351.2	4934	6	LEKR1;CCNL1;LCORL;CDKAL1;PTCH1;HHEX;EXOC6;WNT7B;PPARA	0.0977	0.0263	3.71483	1.0349	0.0066	156.803	1.0719	1.0618	0.4854	0.0924
lower_respiratory_tract_infection_cum_2y	lower_respiratory_tract_infection_history_2y	Past medical history of lower respiratory tract infection up to 2 years old	infection	common_infection	child	2 years	binary	68351	35780.3647642317	10584	1	PDE8B	0.0356	0.0137	2.59854	1.0347	0.0079	130.975	1.0613	1.0588	0.5665	0.1285	NA	0	-0.0464	0.0784	-0.5916	0.5541	-0.0138	0.095	-0.1456	0.8842	60184	31180.1	9202	1	PDE8B	0.0403	0.0156	2.58333	1.0282	0.0082	125.39	1.0541	1.0436	0.5223	0.1519
m0mb_0410001	maternal_total_cholesterol_concentration_birth	Maternal total cholesterol concentration at birth	biospecimen_measurement	lipid_metabolism	mother	birth	QTL	79449	79449	NA	39	PRDM16;PCSK9;MTF2;TMED5;CELSR2;ENSG00000286231;MTARC1;IRF2BP2;TOMM20;APOB;GCKR;EHBP1;CERT1;TIMD4;HAVCR1;DTNBP1;MYLIP;CCDC170;INHBA;GLI3;UBXN2B;CYP7A1;ABCA1;OIT3;GPAM;FADS2;APOA5;ST3GAL4;APOLD1;HNF1A;ALDH1A2;LIPC;ENSG00000310525;KPNB1;TBKBP1;LIPG;LDLR;TM6SF2;APOE;CSNK2A1;ZHX3;TECTB;LIPG;ACAA2;DOCK6;APOC1;APOC4;APOB;TDRD15;APOC1	0.0693	0.0108	6.41667	1.0627	0.0087	122.149	1.1695	1.1175	0.3699	0.0515	NA	0	0.0153	0.0468	0.3263	0.7442	0.0505	0.0569	0.8875	0.3748	70000	70000	NA	32	PRDM16;PCSK9;MTF2;TMED5;CELSR2;ENSG00000286231;MTARC1;APOB;GCKR;SPATA31H1;C4orf50;JAKMIP1;CERT1;TIMD4;HAVCR1;DTNBP1;MYLIP;INHBA;GLI3;ABCA1;OIT3;GPAM;FADS2;APOA5;ST3GAL4;HNF1A;ALDH1A2;LIPC;ENSG00000310525;KPNB1;TBKBP1;LIPG;LDLR;GATAD2A;APOE;ZHX3;GPAM;TECTB;LIPG;ACAA2;APOC1;APOC4;APOB;TDRD15;APOC1	0.0688	0.0108	6.37037	1.0236	0.0084	121.857	1.117	1.071	0.2018	0.0714
m0mb_0420001	maternal_free_cholesterol_concentration_birth	Maternal free-cholesterol concentration at birth	biospecimen_measurement	lipid_metabolism	mother	birth	QTL	79449	79449	NA	40	PRDM16;PCSK9;DOCK7;CELSR2;ENSG00000286231;MTARC1;IRF2BP2;TOMM20;APOB;GCKR;TMEM17;EHBP1;CERT1;TIMD4;HAVCR1;DTNBP1;MYLIP;CCDC170;INHBA;GLI3;UBXN2B;CYP7A1;ABCA1;ABO;SURF6;GPAM;FADS2;APOA5;ST3GAL4;APOLD1;HNF1A;ALDH1A2;LIPC;ENSG00000310525;KPNB1;TBKBP1;LIPG;LDLR;GATAD2A;APOE;ZHX3;ALDH1A2;LIPG;ACAA2;DOCK6;APOC1;APOC4;APOB;TDRD15	0.0712	0.011	6.47273	1.0688	0.009	118.756	1.1775	1.127	0.3878	0.0506	NA	0	0.0437	0.0528	0.8276	0.4079	0.0644	0.0632	1.019	0.3082	70000	70000	NA	36	PRDM16;PCSK9;CELSR2;ENSG00000286231;MTARC1;APOB;SPATA31H1;C4orf50;JAKMIP1;CERT1;TIMD4;HAVCR1;DTNBP1;MYLIP;HLA-DRB5;HLA-DRB1;INHBA;GLI3;KLF14;MKLN1;UBXN2B;CYP7A1;ABCA1;ABO;SURF6;GPAM;FADS2;APOA5;ST3GAL4;HNF1A;ALDH1A2;LIPC;ENSG00000310525;KPNB1;TBKBP1;LIPG;SPC24;GATAD2A;APOE;APOC1;ZHX3;ALDH1A2;LIPG;ACAA2;APOC1;APOC4;APOB;TDRD15	0.0702	0.0112	6.26786	1.0298	0.0087	118.368	1.1248	1.0741	0.2385	0.0694
m0mb_0430001	maternal_triglyceride_concentration_birth	Maternal triglycerides concentration at birth	biospecimen_measurement	lipid_metabolism	mother	birth	QTL	79449	79449	NA	18	DOCK7;CELSR2;GCKR;LEKR1;CCNL1;RGS12;FAM174A;ST8SIA4;HLA-DRB1;MLXIPL;LPL;SLC18A1;MYRF;APOA5;FLT1;POMP;ALDH1A2;LIPC;APOC1;APOC4;ZPR1;ALDH1A2	0.062	0.0139	4.46043	1.0513	0.009	116.811	1.1501	1.0957	0.3419	0.0598	HLA_DQB1	1	0.0614	0.043	1.4284	0.1532	0.0358	0.0577	0.6202	0.5351	70000	70000	NA	16	DOCK7;CELSR2;GCKR;LEKR1;CCNL1;FAM174A;HLA-DRB1;MLXIPL;LPL;SLC18A1;FADS1;APOA5;ALDH1A2;LIPC;APOC1;APOC4;ZPR1;ALDH1A2;BUD13	0.0605	0.0143	4.23077	1.027	0.0087	118.046	1.113	1.0679	0.2388	0.0767
m0mb_0450001	maternal_total_protein_concentration_birth	Maternal total protein concentration at birth	biospecimen_measurement	total_protein	mother	birth	QTL	79449	79449	NA	4	TRAF3;TVP23C;TVP23C-CDRT4;TNFRSF13B;FCGRT	0.0209	0.0066	3.16667	1.0599	0.0083	127.699	1.0933	1.0772	0.6422	0.0885	NA	0	-0.1074	0.067	-1.6026	0.109	-0.1235	0.0832	-1.4844	0.1377	70000	70000	NA	3	ANXA3;BMP2K;TNFRSF13B;FCGRT	0.0227	0.0069	3.28986	1.0317	0.0075	137.56	1.0638	1.0496	0.497	0.1179
m0mb_0460001	maternal_albumin_concentration_birth	Maternal albumin concentration at birth	biospecimen_measurement	albumin	mother	birth	QTL	79449	79449	NA	4	GREB1;HGFAC;PSG9;CD177;FCGRT	0.0224	0.0064	3.5	1.058	0.008	132.25	1.0941	1.0864	0.6161	0.0854	NA	0	-0.0957	0.0658	-1.454	0.1459	-0.0816	0.0745	-1.0961	0.273	70000	70000	NA	2	GREB1;FCGRT	0.0257	0.0068	3.77941	1.0296	0.0078	132	1.066	1.0527	0.4485	0.1176
m0mb_0480001	maternal_phospholipid_concentration_birth	Maternal phospholipids concentration at birth	biospecimen_measurement	phospholipid	mother	birth	QTL	79449	79449	NA	41	PRDM16;PCSK9;DOCK7;CELSR2;ENSG00000286231;MTARC1;APOB;GCKR;INHBA;GLI3;UBXN2B;CYP7A1;ABCA1;HKDC1;GPAM;TECTB;MICAL2;FADS2;MOGAT2;DGAT2;APOA5;ST3GAL4;APOLD1;HNF1A;SCARB1;FLT1;POMP;ALDH1A2;LIPC;HERPUD1;CETP;ENSG00000310525;LIPG;DOCK6;TOMM40;ZHX3;PTTG1IP;UBE2L3;PNPLA3;TECTB;APOA1;ALDH1A2;CETP;LIPG;ACAA2;LDLR;LIPC	0.0638	0.0099	6.44444	1.0686	0.0079	135.266	1.1667	1.105	0.4114	0.0472	NA	0	0.0305	0.0492	0.6201	0.5352	0.0776	0.0605	1.2816	0.2	70000	70000	NA	30	PRDM16;PCSK9;DOCK7;CELSR2;ENSG00000286231;MTARC1;APOB;GCKR;LGSN;PTP4A1;INHBA;GLI3;ABCA1;HKDC1;GPAM;TECTB;MOGAT2;DGAT2;APOA5;ST3GAL4;SPPL3;HNF1A;SCARB1;ALDH1A2;LIPC;HERPUD1;CETP;ENSG00000310525;LIPG;DOCK6;PTTG1IP;UBE2L3;APOC3;ALDH1A2;CETP;LIPG;ACAA2	0.069	0.0103	6.69903	1.026	0.0075	136.8	1.1189	1.071	0.2183	0.0633
m1m_0010001	living_with_mother_1m	Individuals who lived together (spent most of the time) with the child during the first month after birth: Mother	childrearing_environment	cohabiting	child	birth	binary	78335	8030.88918108125	76273	0	NA	0.0269	0.0469	0.573561	1.0096	0.0065	155.323	1.0141	1.0135	0.6769	0.4573	NA	0	0.1672	0.2623	0.6376	0.5237	-0.0723	0.232	-0.3114	0.7555	69053	7160.1	67214	0	NA	0.0241	0.0484	0.497934	0.9993	0.0066	151.409	1.003	1.0046	NA	0
m1m_0010101	living_with_father_1m	Individuals who lived together (spent most of the time) with the child during the first month after birth: Father	childrearing_environment	cohabiting	child	birth	binary	78335	62399.8552881854	56833	1	C2;ENSG00000244255	0.0064	0.0067	0.955224	1.0413	0.0067	155.418	1.0496	1.0527	0.832	0.1341	NA	0	0.0053	0.1254	0.0423	0.9662	-0.3814	0.2645	-1.4422	0.1493	69053	54773.8	50227	1	C2;ENSG00000244255	0.0111	0.0071	1.56338	1.0209	0.0061	167.361	1.0335	1.0375	0.6235	0.183
m1m_0010201	living_with_siblings_1m	Individuals who lived together (spent most of the time) with the child during the first month after birth: Sibling(s)	childrearing_environment	cohabiting	child	birth	binary	78335	77252.397319206	43772	0	NA	0.0243	0.006	4.05	1.0044	0.0072	139.5	1.0433	1.0375	0.1022	0.1654	NA	0	-0.072	0.0642	-1.1211	0.2622	-0.3006	0.0838	-3.5851	3e-04	69053	68146.2	38483	0	NA	0.0251	0.0063	3.98413	1.0055	0.0069	145.725	1.0403	1.0345	0.1375	0.1718
m1m_0010202	siblings_living_together_count_1m	Number of siblings living together	childrearing_environment	cohabiting	child	birth	QTL	47125	47125	NA	0	NA	0.0236	0.0101	2.33663	1.0202	0.0066	154.576	1.0444	1.0345	0.4547	0.1492	NA	0	0.0691	0.0905	0.7631	0.4454	0.0892	0.1058	0.8433	0.3991	41439	41439	NA	2	DENND5B;AK4P3;ATP10A	0.0231	0.0111	2.08108	1.0048	0.0069	145.623	1.0255	1.0225	0.1868	0.2704
m1m_0010301	living_with_maternal_grandmother_1m	Individuals who lived together (spent most of the time) with the child during the first month after birth: Grandmother (mother's side)	childrearing_environment	cohabiting	child	birth	binary	78335	75930.9567370907	46029	2	ARL4A;ETV1;NTM	0.0125	0.0061	2.04918	1.0485	0.0069	151.957	1.0684	1.0496	0.7088	0.101	NA	0	0.1056	0.0835	1.2642	0.2062	0.1274	0.1179	1.0809	0.2797	69053	67014.3	40459	0	NA	0.0144	0.0067	2.14925	1.0212	0.0067	152.418	1.0412	1.0436	0.5143	0.1633
m1m_0010401	living_with_maternal_grandfather_1m	Individuals who lived together (spent most of the time) with the child during the first month after birth: Grandfather (mother's side)	childrearing_environment	cohabiting	child	birth	binary	78335	75518.7415076275	31741	1	NALCN	0.0227	0.0063	3.60317	1.0445	0.0074	141.149	1.0808	1.0772	0.5516	0.0917	NA	0	-0.0462	0.0647	-0.7141	0.4751	0.1456	0.0797	1.8258	0.0679	69053	66318.6	27656	2	AHCYL2;NALCN	0.0222	0.0064	3.46875	1.0166	0.0073	139.26	1.0474	1.0436	0.3511	0.1531
m1m_0010501	living_with_paternal_grandmother_1m	Individuals who lived together (spent most of the time) with the child during the first month after birth: Grandmother (father's side)	childrearing_environment	cohabiting	child	birth	binary	78335	35667.6997000064	10261	0	NA	0.0033	0.0126	0.261905	1.0374	0.0076	136.5	1.0399	1.0496	0.9357	0.1905	NA	0	0.0598	0.3034	0.1972	0.8437	-0.7928	1.9384	-0.409	0.6825	69053	31420.2	9038	0	NA	-0.0144	0.0136	-1.05882	1.022	0.0072	141.944	1.0124	1.0225	1.7797	0.5842
m1m_0010601	living_with_paternal_grandfather_1m	Individuals who lived together (spent most of the time) with the child during the first month after birth: Grandfather (father's side)	childrearing_environment	cohabiting	child	birth	binary	78335	25129.3514265654	6888	1	USP6NL;ECHDC3	0.0122	0.0165	0.739394	1.0317	0.0069	149.522	1.0383	1.0375	0.828	0.1808	NA	0	-0.061	0.1687	-0.3617	0.7176	-0.4943	0.3601	-1.3727	0.1698	69053	21914.6	6000	0	NA	0.0004	0.0178	0.0224719	1.0194	0.0067	152.149	1.0196	1.0225	0.9908	0.3428
m1m_0030001_1	grandparents_house_different_home_living_some_days_after_birth	Place where the child lived during the first month after birth| Grandparents' house (different from parents' house) until some days after birth	childrearing_environment	hometown_childbirth	child	birth	binary	77807	54857.2133612657	17775	1	KRT10;KRT12	0.0015	0.0083	0.180723	1.0296	0.0069	149.217	1.0315	1.0345	0.9424	0.2205	NA	0	NA	NA	NA	NA	NA	NA	NA	NA	68587	47975.4	15494	0	NA	-0.0022	0.0086	-0.255814	1.0141	0.0066	153.652	1.0119	1.0105	1.1878	0.5587
m1m_0030001_2	grandparents_house_different_home_living_until_now	Place where the child lived during the first month after birth| Grandparents' house (different from parents' house) until now	childrearing_environment	hometown_childbirth	child	birth	binary	77807	59980.3128253242	20282	0	NA	0.0127	0.0087	1.45977	1.0583	0.0077	137.442	1.0745	1.0741	0.7827	0.1029	NA	0	0.0587	0.1022	0.5742	0.5658	0.556	0.2207	2.5195	0.0118	68587	52282.2	17573	2	FBXL17;IFTAP;LRRC4C	0.013	0.0093	1.39785	1.0497	0.0074	141.851	1.0642	1.0649	0.7751	0.1152
m1m_0030001_3	grandparents_house_same_home_living	Place where the child lived during the first month after birth| Grandparents' house (same as the parents' house)	childrearing_environment	hometown_childbirth	child	birth	binary	77807	35457.2832778542	10202	0	NA	-0.0228	0.0119	-1.91597	1.0522	0.0075	140.293	1.035	1.0255	1.4939	0.2156	NA	0	NA	NA	NA	NA	NA	NA	NA	NA	68587	30924.2	8881	1	KMO	-0.0241	0.0128	-1.88281	1.0334	0.0078	132.487	1.0175	1.0135	1.9088	0.4487
m1m_0040001_1	individual_doing_most_house_chores_mother_1m	Individual who does most of the house chores| Mother	childrearing	housework	child	birth	binary	78115	77207.6254752608	34848	3	TFB2M;HLA-DRB1;HLA-DQA1;DHX8	0.0168	0.0062	2.70968	1.0491	0.0071	147.761	1.0759	1.0802	0.6463	0.0937	NA	0	-0.0012	0.0799	-0.0145	0.9884	-0.1506	0.0938	-1.6061	0.1083	68861	68109.6	30834	0	NA	0.0198	0.0066	3	1.0276	0.0069	148.928	1.0557	1.0557	0.4952	0.124
m1m_0040001_2	individual_doing_most_house_chores_father_1m	Individual who does most of the house chores| Father	childrearing	housework	child	birth	binary	78115	14348.5924086283	3769	1	CDC14C;VWC2	0.0118	0.0277	0.425993	1.025	0.0067	152.985	1.0285	1.0285	0.8756	0.2345	NA	0	-0.0177	0.2059	-0.0861	0.9314	-0.266	0.4351	-0.6113	0.541	68861	12986.2	3416	1	CDC14C;VWC2	0.0004	0.0309	0.012945	1.0137	0.0069	146.913	1.0138	1.0195	0.994	0.4984
m1m_0040001_4	individual_doing_most_house_chores_maternal_grandmother_1m	Individual who does most of the house chores| Grandmother (mother's side)	childrearing	housework	child	birth	binary	78115	75840.6321961211	32393	1	NOTCH4;TSBP1	0.0178	0.0064	2.78125	1.0579	0.0078	135.628	1.0867	1.0772	0.6679	0.0901	HLA_DQB1	1	0.0681	0.0777	0.8763	0.3809	0.2222	0.1065	2.0869	0.0369	68861	66742.9	28392	1	HLA-DRB1;HLA-DQA1	0.0209	0.0066	3.16667	1.0349	0.0075	137.987	1.0645	1.0588	0.5413	0.1169
m1m_0040001_6	individual_doing_most_house_chores_paternal_grandmother_1m	Individual who does most of the house chores| Grandmother (father's side)	childrearing	housework	child	birth	binary	78115	19761.6078858094	5300	0	NA	-0.0349	0.0197	-1.77157	1.0338	0.007	147.686	1.0191	1.0195	1.7674	0.3679	NA	0	NA	NA	NA	NA	NA	NA	NA	NA	68861	17378.6	4660	0	NA	-0.0436	0.0233	-1.87124	1.0222	0.007	146.029	1.006	1.0046	3.6777	1.1601
m1m_0060001	immediate_postbirth_skin_to_skin_contact_1m	Skin-to-skin contact with baby immediately after birth| 1 = Held the baby with a skin-to-skin contact, 2 = Held a baby without a skin-to-skin contact, 3 = Did not hold the baby immediately after the birth	childrearing	kangaroo_care	child	birth	QTL	78010	78010	NA	1	LIAS;UGDH	0.0078	0.0063	1.2381	1.0423	0.0078	133.628	1.0551	1.0436	0.7668	0.141	NA	0	-0.1292	0.1223	-1.0562	0.2909	-0.0409	0.1456	-0.281	0.7787	68765	68765	NA	0	NA	0.014	0.0068	2.05882	1.0104	0.0073	138.411	1.0304	1.0195	0.3412	0.2401
m1m_0070001	length_staying_room_together_baby_at_childbirth_facility_1m	Length of staying in the room together with the baby at the childbirth facility| 1 = Almost none of the time, 2 = About one fourth a day, 3 = About one half a day, 4 = About three forth a day, 5 = Almost all day	childrearing	time_spent_rooming_with_baby_at_birth_facility	child	birth	QTL	77898	77898	NA	0	NA	0.0091	0.0053	1.71698	1.0651	0.0072	147.931	1.0798	1.0802	0.8153	0.0908	NA	0	-0.0498	0.1034	-0.4821	0.6297	0.0633	0.1265	0.5	0.6171	68664	68664	NA	1	CHORDC1;FAT3	0.0103	0.0059	1.74576	1.052	0.0072	146.111	1.0669	1.071	0.7773	0.1073
m1m_0080001	frequency_talking_baby_first_month_after_birth	Frequency of talking to the baby during the first month after birth| 1 = Always, 2 = Sometimes, 3 = Seldom, 4 = Never	childrearing	parenting	child	birth	QTL	78038	78038	NA	4	HNRNPU;EFCAB2;DDX18;CCDC93;STXBP5L;COL25A1	0.013	0.0059	2.20339	1.032	0.0067	154.03	1.0527	1.0649	0.6063	0.1263	NA	0	0.0479	0.0864	0.5538	0.5797	0.0066	0.116	0.057	0.9546	68785	68785	NA	2	DDX18;CCDC93;POLQ;ARGFX	0.0143	0.0062	2.30645	1.0091	0.0066	152.894	1.0292	1.0345	0.31	0.2266
m1m_0090001	first_breastfeeding_timing	First time of letting the baby suck the mother's nipple| 1 = Within one hour after birth, 2 = More than one hour after birth, 3 = Have never done	lifestyle_habits	feeding_status	child	birth	QTL	77939	77939	NA	0	NA	-0.0035	0.005	-0.7	1.0319	0.007	147.414	1.0262	1.0285	1.2208	0.2658	NA	0	NA	NA	NA	NA	NA	NA	NA	NA	68706	68706	NA	0	NA	-0.0052	0.0052	-1	1.0183	0.0062	164.242	1.0107	1.0135	1.71	0.5809
m1m_0100001	breast_feeding_1m	Feeding method during the first month after birth| 1 = Breastfeeding only, 2 = Mixed feeding, 3 = Infant formula only	lifestyle_habits	feeding_status	child	birth	QTL	78097	78097	NA	0	NA	0.0304	0.0061	4.98361	1.0315	0.0069	149.493	1.0797	1.0833	0.3951	0.0871	NA	0	-0.027	0.0633	-0.4258	0.6703	0.111	0.068	1.6331	0.1024	68847	68847	NA	2	ACTL8;EYS;PHF3	0.0284	0.0065	4.36923	1.0182	0.0065	156.646	1.0578	1.0588	0.3144	0.1131
m1m_0110001	feeding_method_yesterday_1m	Feeding method used yesterday| 1 = Breastfeeding only, 2 = Mixed feeding, 3 = Infant formula only	lifestyle_habits	feeding_status	child	birth	QTL	76379	76379	NA	1	CADM1;BUD13	0.0293	0.0061	4.80328	1.0426	0.0073	142.822	1.0881	1.0833	0.4837	0.0829	NA	0	-0.0296	0.0605	-0.4894	0.6246	0.0269	0.0694	0.3872	0.6986	67327	67327	NA	0	NA	0.0292	0.0068	4.29412	1.0242	0.007	146.314	1.0642	1.0679	0.3774	0.1092
m1m_0110101	breastfeeding_count_1m	Number of breastfeeding	lifestyle_habits	feeding_status	child	birth	QTL	39068	39068	NA	0	NA	0.0056	0.0102	0.54902	1.0305	0.0069	149.348	1.0351	1.0375	0.8692	0.1969	NA	0	-0.1654	0.2407	-0.6869	0.4922	-0.4945	0.4924	-1.0041	0.3153	34578	34578	NA	1	ZFP1	-0.0021	0.0114	-0.184211	1.0237	0.0066	155.106	1.0221	1.0225	1.0705	0.2994
m1m_0110102	length_breastfeeding_session_minutes_1m	Length of breastfeeding session (minutes)	lifestyle_habits	feeding_status	child	birth	QTL	39080	39080	NA	0	NA	0.0297	0.0127	2.33858	1.0151	0.007	145.014	1.0388	1.0375	0.3895	0.1804	NA	0	-0.0552	0.0827	-0.6678	0.5043	0.1595	0.1149	1.3877	0.1652	34588	34588	NA	1	KDSR	0.0172	0.0139	1.23741	1.0118	0.0066	153.303	1.0242	1.0225	0.4888	0.2736
m1m_0110201	breastfeeding_mixed_feeding_count_1m	Number of breastfeeding (mixed feeding)	lifestyle_habits	feeding_status	child	birth	QTL	33803	33803	NA	2	C9orf57;GDA;TPCN2	0.0153	0.0132	1.15909	1.0351	0.0069	150.014	1.046	1.0466	0.7636	0.1502	NA	0	0.1641	0.1388	1.1819	0.2373	-0.0217	0.145	-0.1495	0.8812	29766	29766	NA	0	NA	0.0144	0.0138	1.04348	1.0138	0.007	144.829	1.0229	1.0315	0.6032	0.3076
m1m_0110202	length_breastfeeding_session_minutes_mixed_feeding_1m	Length of breastfeeding session (minutes) (mixed feeding)	lifestyle_habits	feeding_status	child	birth	QTL	32861	32861	NA	0	NA	0.0035	0.0122	0.286885	1.0179	0.0067	151.925	1.0204	1.0255	0.8769	0.3272	NA	0	0.1065	0.347	0.3068	0.759	-0.1503	0.4406	-0.3411	0.733	28934	28934	NA	1	SMIM30;PPP1R3A	0.0004	0.0148	0.027027	1.006	0.0067	150.149	1.0062	1.0046	0.9569	1.0721
m1m_0110203	formula_feedings_per_day_1m	Number of feedings (infant formula) (mixed feeding)	lifestyle_habits	feeding_status	child	birth	QTL	33893	33893	NA	0	NA	0.01	0.0117	0.854701	1.0167	0.0072	141.208	1.0237	1.0285	0.704	0.3019	NA	0	-0.1576	0.1743	-0.904	0.366	0.0468	0.1711	0.2736	0.7844	29852	29852	NA	0	NA	0.0157	0.0132	1.18939	0.9996	0.0071	140.789	1.0094	1.0165	NA	0
m1m_0110204	amount_of_formula_per_feeding_1m	Amount of formula per feeding (ml) (mixed feeding)	lifestyle_habits	feeding_status	child	birth	QTL	33620	33620	NA	0	NA	0.0225	0.0133	1.69173	1.0286	0.0072	142.861	1.0443	1.0496	0.6459	0.1621	NA	0	-0.0529	0.106	-0.4993	0.6176	-0.2765	0.1401	-1.9733	0.0485	29601	29601	NA	0	NA	0.0249	0.015	1.66	1.0169	0.007	145.271	1.0321	1.0405	0.5248	0.2189
m1m_0120001	infant_sickness_after_breastfeeding_1m	Abnormal physical reaction (e.g., hives, eczema, redness around or inside mouth, pale complexion, etc.) within one hour after breastfeeding	allergy_and_immunology	infant_reaction_after_breastfeeding	child	birth	binary	76283	6089.37068547383	1554	1	HLA-DRB5;HLA-DRB1	0.0061	0.0701	0.0870185	1.0128	0.007	144.686	1.0136	1.0165	0.9412	0.5131	NA	0	NA	NA	NA	NA	NA	NA	NA	NA	67308	5383.81	1374	0	NA	0.0822	0.0759	1.083	0.9911	0.0066	150.167	1.0009	1.0016	NA	0
m1m_0140001	infant_sickness_after_formula_feeding_1m	Abnormal physical reaction (e.g., hives, eczema or other skin changes, redness in or around the mouth, pale complexion, bloody stool, severe diarrhea, or vomiting, etc.) after being fed infant formula	allergy_and_immunology	infant_reaction_after_formula_feeding	child	birth	binary	44861	5211.17888589198	1343	0	NA	0.062	0.0764	0.811518	0.9982	0.0071	140.592	1.0052	1.0075	NA	0	NA	0	-0.0584	0.1749	-0.3337	0.7386	0.3185	0.2727	1.1677	0.2429	39423	4420.6	1138	0	NA	0.0951	0.0909	1.0462	0.9897	0.0067	147.716	0.9989	0.9986	NA	NA
m1m_0170001	fever_over_38C_1m	Symptoms/incidents during the past month: Fever of 38 Celsius degrees or higher	other	fever_episode	child	birth	binary	78335	6334.48680666369	1617	2	ACP6;GJA5;MYC;GSDMC	0.1105	0.0637	1.73469	0.9915	0.0063	157.381	1.0065	1.0105	NA	0	NA	0	0.0495	0.1124	0.4406	0.6595	0.3014	0.129	2.3361	0.0195	69053	5540.18	1414	1	MYC;GSDMC	0.1109	0.0729	1.52126	0.9877	0.0064	154.328	1.0007	1.0016	NA	0
m1m_0170101	rash_on_face_head_neck_or_ear_1m	Symptoms/incidents during the past month: Rash on face, head, neck or around ear	allergy_and_immunology	eczema	child	birth	binary	78335	74994.2796451139	47256	16	WNT10A;CCL20;DAW1;NONE;DUSP22;HLA-DQB1;HLA-DQA2;RAET1L;ZBTB16;HCAR3;HCAR1;SPRY2;NONE;ABHD17C;WWOX;MAF;CARD14;GATA6;CTAGE1;SERPINB7;KLK11;PDXK;HLA-DPB1;COL11A2	0.0279	0.008	3.4875	1.0722	0.0078	137.462	1.1159	1.0988	0.623	0.0676	HLA_DRB1	1	-0.0413	0.0614	-0.672	0.5016	0.1149	0.0884	1.2999	0.1936	69053	66002.8	41783	15	WNT10A;DAW1;GATA2;RPN1;NONE;DUSP22;HLA-DQB1;HLA-DQA2;RAET1L;ZBTB16;HCAR3;HCAR1;ABHD17C;WWOX;MAF;CARD14;SERPINB7;KLK11;PDXK;HLA-DPB1;COL11A2	0.0257	0.0085	3.02353	1.0587	0.0072	147.042	1.0944	1.0833	0.6219	0.076
m1m_0180001	symmetrical_limb_movement_1m	Baby is able to move his/her right and left limbs equally well	neurology_and_psychology	child_development	child	birth	binary	75470	6018.95449847622	73934	2	CTSO;PDGFC;PIEZO2;SLC35G4	-0.0005	0.0712	-0.00702247	1.0109	0.0068	148.662	1.0108	1.0105	1.0101	0.6308	NA	0	NA	NA	NA	NA	NA	NA	NA	NA	66518	5378.64	65145	1	CTSO;PDGFC	-0.0132	0.0764	-0.172775	1.0057	0.0067	150.104	1.0042	1.0046	1.3689	1.5875
m1m_0200001	baby_seems_see_things_1m	Baby seems to see things	neurology_and_psychology	child_development	child	birth	binary	63992	8902.74078009751	61683	0	NA	0.0126	0.0463	0.272138	1.0088	0.007	144.114	1.0112	1.0046	0.7852	0.6256	NA	0	NA	NA	NA	NA	NA	NA	NA	NA	56560	7754.28	54550	0	NA	0.0232	0.0536	0.432836	0.9985	0.0067	149.03	1.0024	1.0046	NA	0
m1m_0210001	aversion_to_being_held_1m	Frequency of having difficulty while holding the baby due to his/her fussiness and/or behavior (e.g., crying, bending backwards, etc.)| 1 = Often, 2 = Sometimes, 3 = Seldom, 4 = Never	neurology_and_psychology	difficulty_child	child	birth	QTL	78065	78065	NA	1	PAX8;ZNG1B	0.0262	0.0067	3.91045	1.0263	0.0073	140.589	1.0691	1.071	0.3813	0.1057	NA	0	0.0951	0.0672	1.4148	0.1571	0.2131	0.0846	2.5192	0.0118	68810	68810	NA	1	PAX8;ZNG1B	0.0276	0.0073	3.78082	1.0124	0.0073	138.685	1.0518	1.0496	0.2403	0.1414
m1m_0220001	crying_frequency_1m	Intensity and frequency of crying (baby)| 1 = Quite often and long, 2 = Sometimes and short, 3 = Hardly ever	neurology_and_psychology	difficulty_child	child	birth	QTL	77901	77901	NA	0	NA	0.0484	0.0065	7.44615	1.0106	0.0073	138.438	1.0877	1.0802	0.1213	0.0838	NA	0	-0.0173	0.051	-0.3389	0.7347	0.0097	0.0665	0.1457	0.8842	68663	68663	NA	2	TGFBR3;TMEM163;ACMSD	0.0499	0.0069	7.23188	1.0107	0.007	144.386	1.0808	1.0741	0.1321	0.0863
m1m_0230001	excessive_crying_1m	I have trouble calming down my crying baby	neurology_and_psychology	difficulty_child	child	birth	binary	77908	47182.612671356	14491	2	EPS8L3;CSF1;FER;PJA2	0.0367	0.0095	3.86316	1.0316	0.0075	137.547	1.0677	1.0772	0.467	0.1114	NA	0	0.0239	0.0629	0.3792	0.7046	0.0915	0.0825	1.1089	0.2675	68682	42030.6	12949	1	FER;PJA2	0.0367	0.0101	3.63366	1.0194	0.007	145.629	1.0518	1.0557	0.3753	0.1347
m1m_0240001	shaking_baby_when_crying_frequency_1m	Frequency of shaking your baby when he/she cries| 1 = Always, 2 = Sometimes, 3 = Seldom, 4 = Never	childrearing	childrearing_hard_episode	child	birth	QTL	77997	77997	NA	4	PRDM9;CDH10;ACTR3B;DPP6;SHOX;CRLF2;CPXCR1;TGIF2LX	0.0158	0.0063	2.50794	1.0179	0.0081	125.667	1.0431	1.0405	0.4156	0.187	NA	0	0.1084	0.0848	1.2776	0.2014	0.0632	0.0984	0.6421	0.5208	68750	68750	NA	3	PRDM9;CDH10;CITED2;NONE;SHOX;CRLF2	0.0137	0.0069	1.98551	1.0057	0.0081	124.16	1.0252	1.0195	0.2263	0.3217
m1m_0250001_1	baby_sleep_location_parents_bed_1m	Location where the baby sleeps at night| In the parent's bed	lifestyle_habits	sleep	child	birth	binary	78062	77760.9174758525	36607	0	NA	0.0132	0.0063	2.09524	1.046	0.007	149.429	1.0679	1.0618	0.6782	0.1033	NA	0	0.0101	0.0919	0.1096	0.9127	-0.0155	0.1019	-0.152	0.8792	68809	68503.5	32112	1	UCK2;FAM78B	0.0126	0.0063	2	1.0312	0.0068	151.647	1.0492	1.0466	0.6342	0.1377
m1m_0250001_2	baby_sleep_location_baby_bed_in_parents_room_1m	Location where the baby sleeps at night| In a baby bed located in the parent's room	lifestyle_habits	sleep	child	birth	binary	78062	78044.9402782404	39608	0	NA	0.0101	0.0063	1.60317	1.0504	0.0069	152.232	1.0674	1.0618	0.7478	0.1024	NA	0	0.046	0.1061	0.4333	0.6648	0.0657	0.1179	0.5575	0.5772	68809	68785	35047	4	NTNG1;UCK2;FAM78B;PDIA6;PRIM2	0.0101	0.0063	1.60317	1.0441	0.0067	155.836	1.0589	1.0557	0.7497	0.1137
m1m_0250001_3	baby_sleep_location_baby_bed_in_other_room_1m	Location where the baby sleeps at night| In a baby bed located in a room other than the bedroom of his/her parents	lifestyle_habits	sleep	child	birth	binary	78062	4318.56037508647	1095	0	NA	0.0639	0.1051	0.607992	1.02	0.0075	136	1.0263	1.0345	0.7597	0.2864	NA	0	-0.2989	0.6304	-0.4741	0.6354	-0.539	1.2211	-0.4414	0.6589	68809	3833.08	972	0	NA	0.0452	0.1271	0.355625	1.006	0.0076	132.368	1.0101	1.0195	0.5978	0.7505
m1m_0260001_1	baby_sleep_position_back_1m	Baby's sleep position| On his/her back	lifestyle_habits	sleep	child	birth	binary	78071	36791.6598993224	67420	0	NA	0.0168	0.0124	1.35484	1.0337	0.0074	139.689	1.0471	1.0405	0.7152	0.1561	NA	0	-0.2363	0.1421	-1.6628	0.0964	-0.2023	0.1473	-1.3732	0.1697	68818	32545.5	59390	1	CNTNAP5;GYPC	0.0204	0.0139	1.46763	1.0205	0.0074	137.905	1.0347	1.0315	0.5904	0.2123
m1m_0260001_2	baby_sleep_position_side_1m	Baby's sleep position| On his/her side	lifestyle_habits	sleep	child	birth	binary	78071	32619.2219902397	9251	1	UNC5D	0.0131	0.0145	0.903448	1.0298	0.0078	132.026	1.039	1.0345	0.7644	0.2009	NA	0	0.3371	0.2298	1.4669	0.1424	0.2612	0.2215	1.1792	0.2383	68818	28928.3	8212	0	NA	0.0189	0.0162	1.16667	1.0164	0.0079	128.658	1.0281	1.0285	0.5857	0.2809
m1m_0280001	non_family_member_childcare_1m	I have asked someone who is not my family member to take care of my baby	childrearing_environment	non_family_care_experience	child	birth	binary	77462	55752.5674524283	18227	2	RYR2;VRK1;BCL11B	0.0086	0.0074	1.16216	1.0432	0.0071	146.93	1.0534	1.0618	0.8079	0.1333	NA	0	0.1131	0.1401	0.8072	0.4195	-0.1827	0.1668	-1.0953	0.2734	68283	48734.9	15874	0	NA	0.0086	0.0081	1.06173	1.0287	0.0071	144.887	1.0375	1.0405	0.7663	0.1891
m1m_0280101	maternal_grandparent_infant_care_1m	I have asked someone who is not my family member to take care of my baby: Grandparents (mother's side)	childrearing_environment	non_family_care_experience	child	birth	binary	78335	46383.7541839535	14153	2	NONE;NONE;MED13;EFCAB3	0.0099	0.0089	1.11236	1.0311	0.0071	145.225	1.0412	1.0466	0.7542	0.173	NA	0	-0.0094	0.1401	-0.0673	0.9463	-0.2705	0.1842	-1.4681	0.1421	69053	40348.7	12266	1	MED13;EFCAB3	0.011	0.0097	1.13402	1.0125	0.0072	140.625	1.0219	1.0255	0.568	0.3283
m1m_0280201	paternal_grandparent_infant_care_1m	I have asked someone who is not my family member to take care of my baby: Grandparents (father's side)	childrearing_environment	non_family_care_experience	child	birth	binary	78335	19068.3788344929	5099	0	NA	-0.0162	0.0225	-0.72	1.0301	0.0077	133.779	1.0235	1.0225	1.2804	0.3273	NA	0	NA	NA	NA	NA	NA	NA	NA	NA	69053	16551.8	4421	0	NA	-0.0397	0.0252	-1.5754	1.0233	0.0075	136.44	1.0093	1.0165	2.5148	0.8078
m1m_0290001	leaving_baby_alone_frequency_1m	Frequency of leaving the baby alone at home| 1 = Often, 2 = Sometimes, 3 = Seldom, 4 = Never	childrearing	childrearing_hard_episode	child	birth	QTL	77968	77968	NA	0	NA	0.0012	0.0053	0.226415	1.0079	0.0066	152.712	1.0099	1.0105	0.796	0.666	NA	0	NA	NA	NA	NA	NA	NA	NA	NA	68732	68732	NA	0	NA	0.0004	0.0052	0.0769231	0.994	0.0058	171.379	0.9945	1.0016	NA	NA
m1m_0300001	ignoring_crying_baby_frequency_1m	Frequency of ignoring the baby when he/she cries| 1 = Always, 2 = Sometimes, 3 = Seldom, 4 = Never	childrearing	childrearing_hard_episode	child	birth	QTL	77970	77970	NA	1	GRM8	0.0111	0.0062	1.79032	1.0236	0.0075	136.48	1.0414	1.0345	0.5697	0.1812	NA	0	0.0518	0.0872	0.594	0.5525	-0.0596	0.1282	-0.4646	0.6422	68726	68726	NA	0	NA	0.0095	0.0063	1.50794	1.0112	0.0071	142.423	1.0247	1.0195	0.455	0.2856
m1m_0320001	taking_baby_out_frequency_1m	Frequency of taking the baby out for a walk or shopping| 1 = Almost every day, 2 = Sometimes, 3 = Seldom, 4 = Never	childrearing	childrearing	child	birth	QTL	77835	77835	NA	2	HECW2;TENM4	0.0219	0.0063	3.47619	1.0367	0.0071	146.014	1.0725	1.0679	0.5063	0.0973	NA	0	-0.032	0.0811	-0.3949	0.6929	-0.0832	0.0834	-0.9977	0.3184	68601	68601	NA	0	NA	0.0209	0.0066	3.16667	1.0244	0.0068	150.647	1.0544	1.0466	0.448	0.1243
m1m_0330001	watching_tv_dvd_near_baby_past_week_1m	Watching TV or DVD near the baby during the past week	lifestyle_habits	screen_time	mother	birth	binary	78217	28497.7021363642	70289	3	RGPD8;PDE4D;MYC;GSDMC	0.0024	0.0134	0.179104	1.0383	0.0066	157.318	1.0398	1.0436	0.9639	0.1671	NA	0	NA	NA	NA	NA	NA	NA	NA	NA	68917	25114.6	61930	1	PDE4D	0.0046	0.0148	0.310811	1.0156	0.0065	156.246	1.018	1.0165	0.8653	0.3626
m1m_0330002	hours_watching_tv_dvd_near_baby_hours_per_day_1m	Hours of watching TV or DVD near the baby: _______ Hours per day	lifestyle_habits	screen_time	mother	birth	QTL	76690	76690	NA	0	NA	0.0086	0.0056	1.53571	1.0457	0.0074	141.311	1.0596	1.0679	0.767	0.1239	NA	0	-0.0259	0.1084	-0.239	0.8111	0.0172	0.1342	0.128	0.8982	67551	67551	NA	0	NA	0.0123	0.0059	2.08475	1.017	0.0071	143.239	1.0345	1.0375	0.4938	0.2061
m1m_0340001	pc_phone_use_near_baby_past_week_1m	Using a personal computer or a mobile phone (for sending/receiving text messages or playing games) near the baby during the past week	lifestyle_habits	screen_time	mother	birth	binary	78209	42771.9527931568	65427	0	NA	0.0024	0.0093	0.258065	1.0435	0.0071	146.972	1.0457	1.0375	0.9512	0.1549	NA	0	0.0951	0.3771	0.2521	0.8009	-0.1048	0.422	-0.2483	0.8039	68905	37768.7	57612	0	NA	0.0063	0.0106	0.59434	1.0274	0.0069	148.899	1.0325	1.0255	0.8443	0.2128
m1m_0340002	PC_mobile_phone_use_near_baby_hours_per_day_1m	Hours of using a personal computer or a mobile phone near the baby: _______ Hours per day	lifestyle_habits	screen_time	mother	birth	QTL	75758	75758	NA	0	NA	0.0126	0.0053	2.37736	1.0298	0.0063	163.46	1.0493	1.0496	0.6041	0.1277	NA	0	-0.0724	0.0893	-0.8115	0.4171	0.1431	0.1101	1.2994	0.1938	66743	66743	NA	0	NA	0.0143	0.0058	2.46552	1.006	0.0064	157.188	1.0254	1.0195	0.2344	0.252
m1m_0350001	paternal_childcare_frequency_1m	Frequency that the respondent's partner takes care (e.g., babysits, changes diapers, bathes the baby, puts the baby into sleep) of her baby| 1 = Always, 2 = Sometimes, 3 = Seldom, 4 = Never	childrearing_environment	parenting	child	birth	QTL	77269	77269	NA	1	C2orf78	0.0125	0.0059	2.11864	1.0228	0.0068	150.412	1.0425	1.0436	0.5368	0.1603	NA	0	-0.0837	0.0905	-0.925	0.355	-0.0459	0.1132	-0.4058	0.6849	68112	68112	NA	0	NA	0.0102	0.0064	1.59375	1.0031	0.0068	147.515	1.0172	1.0195	0.1785	0.3955
m1m_0370001	smoking_history_1m	Smoking history| 1 = Never, 2 = Previously did, but quit before recognizing current pregnancy, 3 = Previously did, but quit after finding out current pregnancy, 4 = I still smoke (1-10 cigarettes per day), 5 = I still smoke (11-20 cigarettes per day), 6 = I still smoke (21 cigarettes or more per day)	lifestyle_environment	smoking	mother	birth	QTL	78465	78465	NA	6	LY75;LY75-CD302;ESR1;FZD1;NONE;CTNNA3;CMTM4;CASK;PPP1R2C	0.0773	0.0081	9.54321	1.0729	0.008	134.112	1.1934	1.1651	0.3768	0.0415	NA	0	-0.0135	0.0414	-0.3254	0.7449	-0.0524	0.0459	-1.141	0.2539	69125	69125	NA	3	LY75;LY75-CD302;ESR1;FZD1;NONE	0.0803	0.0084	9.55952	1.034	0.008	129.25	1.1456	1.1175	0.2337	0.0549
m1m_0390001	maternal_alcohol_frequency_1m	Frequency of drinking alcohol during the past month| 1 = I do not drink, 2 = I drank in the past, but stopped drinking, 3 = 1-3 times per month, 4 = 1-3 times per week, 5 = 4-6 times per week, 6 = Every day	lifestyle_environment	drinking	mother	birth	QTL	78538	78538	NA	3	FAM110B;PHETA1;SH2B3;GABRA5;GABRB3	0.027	0.0197	1.37056	1.033	0.007	147.571	1.0766	1.0375	0.4305	0.0913	NA	0	-0.1535	0.0899	-1.7068	0.0879	-0.0859	0.1174	-0.7321	0.4641	69184	69184	NA	5	FN1;MREG;MSX2;DRD1;FAM110B;TRAFD1;GABRA5;GABRB3	0.0284	0.0207	1.37198	1.0089	0.0064	157.641	1.0495	1.0225	0.1794	0.1293
m1m_bed_time	bed_time_1m	Bedtime at 1 month old	lifestyle_habits	sleep	child	1 month	QTL	75785	75785	NA	0	NA	0.0002	0.0057	0.0350877	1.007	0.0075	134.267	1.0074	1.0075	0.9465	1.0066	NA	0	NA	NA	NA	NA	NA	NA	NA	NA	66788	66788	NA	2	TRIB3;TMPRSS15;NCAM2	-0.0029	0.0061	-0.47541	1.0029	0.0074	135.527	0.9988	0.9927	NA	NA
m1m_nap_count	nap_count_1m	Number of naps during the day (7:00 am - 7:00 pm) at 1 month old	lifestyle_habits	sleep	child	1 month	QTL	76280	76280	NA	1	KCNQ5	0.0287	0.0066	4.34848	1.0116	0.0069	146.609	1.0597	1.0618	0.1938	0.1162	NA	0	0.1344	0.0595	2.2588	0.0239	0.0689	0.0726	0.9492	0.3425	67216	67216	NA	2	KCNQ5;RFC3;NBEA	0.0314	0.0071	4.42254	1.0021	0.0066	151.833	1.0491	1.0466	0.0437	0.1345
m1m_night_wake_up_count	night_wake_up_count_1m	Number of nighttime awakenings (7:00 pm - 7:00 am) at 1 month old	lifestyle_habits	sleep	child	1 month	QTL	76280	76280	NA	2	TRIP13;NKD2;KCNQ5	0.0239	0.0063	3.79365	1.0253	0.0075	136.707	1.0647	1.0618	0.3912	0.1162	NA	0	0.1008	0.063	1.5987	0.1099	0.0358	0.0768	0.4665	0.6409	67216	67216	NA	2	TRIP13;NKD2;KCNQ5	0.0202	0.0071	2.84507	1.0196	0.0074	137.784	1.0491	1.0466	0.3999	0.1504
m1m_sleep_time_day	daytime_sleep_time_1m	Total daytime sleep time (7:00 am - 7:00 pm) at 1 month old	lifestyle_habits	sleep	child	1 month	QTL	76280	76280	NA	1	SYNCRIP;HTR1E	0.0396	0.006	6.6	1.0053	0.0068	147.838	1.0704	1.0679	0.076	0.0972	NA	0	0.0535	0.0468	1.145	0.2522	-0.0062	0.066	-0.0945	0.9247	67216	67216	NA	0	NA	0.0398	0.0067	5.9403	1.0002	0.007	142.886	1.0584	1.0496	0.004	0.1199
m1m_sleep_time_night	nighttime_sleep_time_1m	Total nighttime sleep duration (7:00 pm - 7:00 am) at 1 month old	lifestyle_habits	sleep	child	1 month	QTL	76280	76280	NA	0	NA	0.0141	0.0064	2.20312	1.0173	0.0073	139.356	1.0391	1.0255	0.4423	0.1869	NA	0	-0.0068	0.085	-0.0795	0.9366	-0.1063	0.1097	-0.9683	0.3329	67216	67216	NA	0	NA	0.011	0.0072	1.52778	1.0076	0.0075	134.347	1.0227	1.0075	0.3373	0.3294
m1m_total_sleep_time	total_sleep_time_1m	Total sleep duration per day at 1 month old	lifestyle_habits	sleep	child	1 month	QTL	76280	76280	NA	0	NA	0.028	0.006	4.66667	1.0203	0.0071	143.704	1.0652	1.0649	0.3111	0.1091	NA	0	0.0332	0.0536	0.6198	0.5354	-0.0379	0.0794	-0.4777	0.6328	67216	67216	NA	1	C3	0.0286	0.0066	4.33333	1.007	0.0066	152.576	1.0477	1.0527	0.1469	0.1375
m1m_wake_up_time	wake_up_time_1m	Wake-up time at 1 month old	lifestyle_habits	sleep	child	1 month	QTL	55151	55151	NA	1	NRXN3	0.0249	0.0078	3.19231	1.0005	0.0069	145	1.0303	1.0345	0.015	0.2274	NA	0	-0.018	0.0725	-0.2488	0.8035	-0.0327	0.0889	-0.3678	0.713	48766	48766	NA	1	NFILZ	0.0345	0.0091	3.79121	0.995	0.0067	148.507	1.0314	1.0285	NA	0
mbpfas0001b	PFBA_birth	Perfluorobutanoic acid (PFBA) concentration	biospecimen_measurement	pfas	mother	birth	binary	20259	2389.07902660546	616	0	NA	0.1155	0.1747	0.661133	1.0137	0.0074	136.986	1.0194	1.0225	0.7051	0.3805	NA	0	-0.0298	0.1746	-0.1709	0.8643	-0.2517	0.2753	-0.9142	0.3606	18004	2147.81	554	1	CRISPLD1;HNF4G	0.2189	0.1952	1.12141	1.008	0.0071	141.972	1.0178	1.0255	0.451	0.4
mbpfas0007	PFHpA_concentration_early_pregnancy	Perfluoroheptanoic acid (PFHpA)	biospecimen_measurement	pfas	mother	birth	QTL	20259	20259	NA	17	CD1B;CD1E;KLHL29;RARB;EPHA3;NONE;AGA;NONE;CDH10;CDH9;SLC17A3;NONE;EPHA7;SCAI;MYO3A;TSPAN18;SLC22A8;GUCY1A2;CWF19L2;ENSG00000214265;UBE3A;IRX3;IRX5;TRIOBP;MAGEC2;SPANXN4	0.0067	0.0194	0.345361	1.0106	0.0068	148.618	1.0134	1.0195	0.794	0.5097	NA	0	0.0895	0.2677	0.3345	0.738	-0.3922	0.8124	-0.4827	0.6293	18004	18004	NA	14	CD1B;CD1E;KLHL29;RARB;EPHA3;NONE;SLC17A3;NONE;EPHA7;CPVL;TSPAN18;SLC22A8;NADSYN1;ARPIN;ARPIN-AP3S2;IRX3;IRX5;PLCG2;MAGEC2;SPANXN4	0.0037	0.0219	0.16895	1.0008	0.0064	156.375	1.0022	1.0105	0.378	2.9445
mbpfas0009	PFOA_concentration_early_pregnancy	Perfluorooctanoic acid (PFOA)	biospecimen_measurement	pfas	mother	birth	QTL	20259	20259	NA	1	CHRNA7	0.054	0.022	2.45455	1.0212	0.0073	139.89	1.0438	1.0375	0.4831	0.1676	NA	0	-0.0463	0.0898	-0.5159	0.6059	0.0152	0.1061	0.1428	0.8864	18004	18004	NA	1	CHRNA7	0.0549	0.024	2.2875	1.0169	0.0068	149.544	1.0374	1.0345	0.4512	0.182
mbpfas0013	PFNA_concentration_early_pregnancy	Perfluorononanoic acid (PFNA)	biospecimen_measurement	pfas	mother	birth	QTL	20259	20259	NA	2	DNAJC10;OSBPL10	0.0495	0.022	2.25	1.0215	0.0078	130.962	1.0423	1.0436	0.5088	0.1835	NA	0	0.0022	0.089	0.0246	0.9803	-0.009	0.1081	-0.0832	0.9337	18004	18004	NA	0	NA	0.0524	0.0238	2.20168	1.0123	0.0071	142.577	1.0317	1.0255	0.3886	0.223
mbpfas0017	PFDA_concentration_early_pregnancy	Perfluorododecanoic acid (PFDA)	biospecimen_measurement	pfas	mother	birth	QTL	20259	20259	NA	1	ABCC11	0.0561	0.022	2.55	1.031	0.0068	151.618	1.0548	1.0557	0.566	0.1245	NA	0	-0.1242	0.0946	-1.3131	0.1892	-0.051	0.1071	-0.4764	0.6338	18004	18004	NA	2	CSMD3;TRPS1;ABCC11	0.0613	0.0247	2.48178	1.0185	0.0068	149.779	1.0416	1.0436	0.4448	0.1626
mbpfas0021	PFUnA_concentration_early_pregnancy	Perfluoroundecanoic acid (PFUnA)	biospecimen_measurement	pfas	mother	birth	QTL	20259	20259	NA	2	ABCG2;MAPKAPK5	0.0148	0.0207	0.714976	1.0349	0.0066	156.803	1.0411	1.0315	0.8492	0.1611	NA	0	-0.2619	0.2438	-1.0742	0.2827	-0.2181	0.2358	-0.9252	0.3549	18004	18004	NA	1	ALDH2	0.0182	0.0228	0.798246	1.0232	0.0067	152.716	1.0301	1.0255	0.7734	0.2229
mbpfas0025	PFDoA_concentration_early_pregnancy	Perfluorododecanoic acid (PFDoA)	biospecimen_measurement	pfas	mother	birth	QTL	20259	20259	NA	5	SUGCT;INHBA;NONE;SPIDR;C10orf90;ALDH2;FRMPD4	-0.001	0.0214	-0.046729	1.0316	0.0073	141.315	1.0312	1.0285	1.0132	0.2332	NA	0	NA	NA	NA	NA	NA	NA	NA	NA	18004	18004	NA	1	NAA25	0.0047	0.0217	0.21659	1.0207	0.007	145.814	1.0225	1.0255	0.9201	0.3119
mbpfas0029	PFTrDA_concentration_early_pregnancy	Perfluorotridecanoic acid (PFTrDA)	biospecimen_measurement	pfas	mother	birth	QTL	20259	20259	NA	1	ALDH2	0.0334	0.0204	1.63725	1.0211	0.0066	154.712	1.0351	1.0405	0.6001	0.1874	NA	0	-0.0443	0.1059	-0.4181	0.6759	-0.0207	0.1268	-0.1631	0.8704	18004	18004	NA	1	ALDH2	0.0375	0.0213	1.76056	1.018	0.0063	161.587	1.032	1.0436	0.5634	0.1958
mbpfas0039b	PFBS_birth	Perfluorobutane sulphonic acid (PFBS) concentration	biospecimen_measurement	pfas	mother	birth	binary	20259	1679.66237227899	429	1	KCNJ2;SOX9	0.0512	0.2364	0.216582	0.9568	0.0069	138.667	0.9585	0.9634	NA	NA	NA	0	NA	NA	NA	NA	NA	NA	NA	NA	18004	1484.09	379	0	NA	0.1551	0.2617	0.592663	0.9431	0.0068	138.691	0.9479	0.9518	NA	NA
mbpfas0041	PFHxS_concentration_early_pregnancy	Perfluorohexane sulphonic acid (PFHxS)	biospecimen_measurement	pfas	mother	birth	QTL	20259	20259	NA	1	STPG2;RAP1GDS1	0.0047	0.0229	0.20524	1.048	0.007	149.714	1.0499	1.0466	0.9605	0.1407	NA	0	NA	NA	NA	NA	NA	NA	NA	NA	18004	18004	NA	0	NA	0.0157	0.025	0.628	1.0341	0.0064	161.578	1.04	1.0375	0.8518	0.1604
mbpfas0045	PFHpS_concentration_early_pregnancy	Perfluoroheptane sulphonic acid (PFHpS)	biospecimen_measurement	pfas	mother	birth	QTL	20259	20259	NA	14	SLC22A23;PXDC1;PODXL;PLXNA4;XKR6;HR;LRMDA;OR8J1;LMO3;RERGL;ETNK1;SOX5;NONE;ALG10B;GAN;CMIP;CCDC57;ATCAY;FRMPD4;AMOT;HTR2C	-0.008	0.0177	-0.451977	1.0255	0.0063	162.778	1.022	1.0225	1.1571	0.285	NA	0	NA	NA	NA	NA	NA	NA	NA	NA	18004	18004	NA	11	RNF144A;ID2;NONE;OR4C46;TRIM51;OR5W2;LMO3;RERGL;ETNK1;SOX5;GAN;CMIP;CCDC57;CYYR1;ADAMTS1;FRMPD4;CASK;PPP1R2C;AMOT;HTR2C	0.0086	0.0189	0.455026	1.0127	0.0061	166.016	1.0159	1.0225	0.7981	0.3865
mbpfas0047	PFOS_concentration_early_pregnancy	Perfluorooctane sulphonic acid (PFOS)	biospecimen_measurement	pfas	mother	birth	QTL	20259	20259	NA	0	NA	0.0515	0.0207	2.48792	1.029	0.0069	149.13	1.0507	1.0527	0.5723	0.1365	NA	0	-0.0446	0.0906	-0.4923	0.6225	0.0665	0.1054	0.6311	0.528	18004	18004	NA	0	NA	0.0504	0.0254	1.98425	1.0248	0.0069	148.522	1.0437	1.0436	0.5679	0.1571
mbpfas0053b	MeFOSA_A_birth	N-Methyl perfluorooctane sulphonamido acetic acid (MeFOSA-A) concentration	biospecimen_measurement	pfas	mother	birth	binary	20259	1352.63537193346	344	0	NA	0.3325	0.2723	1.22108	0.9278	0.0059	157.254	0.9373	0.9431	NA	NA	NA	0	-0.2347	0.1522	-1.5417	0.1231	-0.1136	0.1486	-0.7643	0.4447	18004	1237.95	315	0	NA	0.5093	0.3002	1.69654	0.9245	0.0062	149.113	0.9378	0.9402	NA	NA
mbpfas0067b	6_2diPAP_birth	6:2 Polyfluoroalkyl phosphoric acid diester (6:2diPAP) concentration	biospecimen_measurement	pfas	mother	birth	binary	20259	3025.70985734735	787	1	NONE;NMBR	0.1984	0.1248	1.58974	0.9744	0.0062	157.161	0.987	0.9898	NA	NA	NA	0	0.0771	0.0982	0.7854	0.4322	0.1405	0.1157	1.2143	0.2246	18004	2702.2	703	0	NA	0.2723	0.1364	1.99633	0.9749	0.0062	157.242	0.99	0.9957	NA	NA
mbpfas0073	plasma_creatinine_early_pregnancy	Plasma creatinine	biospecimen_measurement	creatinine	mother	birth	QTL	20256	20256	NA	3	CASP9;GCKR;INHBA;GLI3	0.0626	0.0232	2.69828	1.0182	0.0069	147.565	1.0452	1.0345	0.4035	0.1532	NA	0	0.0385	0.0767	0.5027	0.6152	0.1031	0.0951	1.0839	0.2784	18001	18001	NA	2	CASP9;INHBA;GLI3	0.0677	0.026	2.60385	1.0024	0.007	143.2	1.0283	1.0225	0.0852	0.2454
milk_allergy_1hy	milk_allergy_1.5y	Ongoing milk allergy at 1.5 years old	allergy_and_immunology	food_allergy	child	1.5 years	binary	70178	5053.59041294993	1287	1	NCOA1	0.191	0.089	2.14607	0.9973	0.0074	134.77	1.0175	1.0225	NA	0	NA	0	-0.0422	0.0851	-0.4961	0.6198	0.005	0.1085	0.0465	0.9629	61836	4472.08	1139	0	NA	0.2094	0.0967	2.16546	0.9982	0.0075	133.093	1.0177	1.0225	NA	0
milk_allergy_2y	milk_allergy_2y	Ongoing milk allergy at 2 years old	allergy_and_immunology	food_allergy	child	2 years	binary	68351	4162.61696244386	1057	0	NA	0.1863	0.1033	1.80348	0.991	0.007	141.571	1.007	1.0075	NA	0	NA	0	-0.0671	0.0989	-0.6787	0.4973	-0.063	0.1256	-0.5013	0.6161	60184	3720.65	945	0	NA	0.218	0.1124	1.9395	0.9876	0.007	141.086	1.0046	1.0046	NA	0
milk_allergy_3y	milk_allergy_3y	Ongoing milk allergy at 3 years old	allergy_and_immunology	food_allergy	child	3 years	binary	64763	3172.17423528867	803	0	NA	0.0348	0.121	0.287603	0.9955	0.0069	144.275	0.9978	1.0016	NA	NA	NA	0	0.2322	0.5456	0.4256	0.6704	0.3611	0.784	0.4606	0.6451	57047	2859.25	724	0	NA	-0.0177	0.1314	-0.134703	0.9892	0.007	141.314	0.9881	0.9971	NA	NA
milk_allergy_cum_4y	milk_allergy_history_4y	History of milk allergy up to 4 years old	allergy_and_immunology	food_allergy	child	4 years	binary	61845	6431.48749292586	1652	1	GLB1	0.1948	0.0647	3.01082	1.0101	0.0068	148.544	1.0365	1.0285	0.2755	0.1873	NA	0	-0.029	0.0742	-0.3903	0.6963	-0.0019	0.0937	-0.0199	0.9841	54486	5713.79	1468	0	NA	0.2473	0.0732	3.37842	1.0024	0.0068	147.412	1.0324	1.0375	0.0732	0.2105
milk_allergy_score_until_4yo	cumulative_milk_allergy_score_4y	Cumulative milk allergy score up to 4 years old	allergy_and_immunology	food_allergy	child	4 years	QTL	61845	61845	NA	15	EYA3;DIPK1A;CTLA4;GLB1;IL13;SAMD5;SASH1;LINGO2;GATA3;CELF2;FFAR4;RBP4;LRRC4C;API5;NONE;CDH11;WWOX;SERPINB7;ENSG00000288053;PRAF2;DACH2	0.0319	0.0075	4.25333	1.0098	0.0072	140.25	1.0502	1.0436	0.196	0.1442	NA	0	-0.0399	0.0651	-0.6135	0.5395	0.0571	0.0765	0.7464	0.4554	54486	54486	NA	16	EMX1;AGFG1;GLB1;IL13;SAMD5;SASH1;GATA3;CELF2;FFAR4;RBP4;LRRC4C;API5;SYTL2;CCDC83;RAB39A;SKOR1;PIAS1;NONE;CDH11;WWOX;SERPINB7;ENSG00000288053;PRAF2;DACH2	0.0392	0.0082	4.78049	0.9994	0.0072	138.806	1.0436	1.0405	NA	0
milk_allergy_score_until_4yo_positive	milk_allergy_score_positive_4y	Milk allergy score positive up to 4 years old	allergy_and_immunology	food_allergy	child	4 years	binary	61845	12902.154353626	3414	4	CTLA4;GLB1;IL13;GATA3;CELF2	0.1479	0.0366	4.04098	1.0175	0.0075	135.667	1.0564	1.0466	0.3107	0.132	NA	0	-0.0531	0.0679	-0.783	0.4336	0.0388	0.0759	0.5117	0.6089	54486	11502.9	3046	2	IL13;GATA3;CELF2	0.1848	0.0396	4.66667	1.0083	0.0072	140.042	1.0523	1.0466	0.1579	0.1384
mn	Mn_concentration_mid_pregnancy	Mn concentration	biospecimen_measurement	manganese	mother	birth	QTL	77614	77614	NA	43	SLC41A1;PM20D1;SLC30A10;ABCB10;RNF144A;ID2;GCKR;SPATA31H1;PRKCE;PUS10;C2orf69;TFRC;ZDHHC19;LYRM4;HBS1L;EIF2AK1;IKZF1;SLC25A37;NKX3-1;ISCA1;ALAD;WASHC2C;WBP1L;BET1L;RIC8A;SOX6;CUX2;PCCA;EIF2B2;GLRX5;DENND4A;ZFPM1;ERAL1;FLOT2;MC2R;ZNF519;FECH;PLIN4;NFS1;UBE2L3;HSCB;TMPRSS6;PAGE2;VCF2;NONE;SLC30A10;FARS2;ENTPD4;LOXL2;TUT7;PAGE3;MAGEH1	0.0781	0.0159	4.91195	1.0629	0.0087	122.172	1.1841	1.1113	0.3418	0.0471	NA	0	-0.0246	0.0435	-0.5653	0.5719	-0.078	0.0525	-1.4852	0.1375	68304	68304	NA	28	SLC41A1;PM20D1;SLC30A10;RNF144A;ID2;PRKCE;PUS10;TFRC;ZDHHC19;HBS1L;IKZF1;SLC25A37;NKX3-1;ISCA1;ALAD;WASHC2C;WBP1L;BET1L;RIC8A;SOX6;CUX2;GLRX5;DENND4A;ZFPM1;ERAL1;FLOT2;FECH;PLIN4;NFS1;HSCB;TMPRSS6;PAGE2;VCF2;ENTPD4;SLC25A37	0.0812	0.0162	5.01235	1.0233	0.0079	129.532	1.1347	1.0741	0.1727	0.0589
mt1b_0020001	maternal_mite_IgE_class_early_pregnancy	Maternal mite-specific IgE class during early/mid pregnancy	biospecimen_measurement	allergen_specific_IgE	mother	early pregnancy	QTL	71680	71680	NA	15	SLC27A3;CD28;CTLA4;LPP;IL2;IL21;ZNF366;TNPO1;HLA-DRB1;HLA-DQA1;CARD11;SDK1;MYC;GSDMC;TNFSF15;TNFSF8;EMSY;LRRC32;RORA;CLEC16A;HLA-G;HLA-A;HLA-DRB5;HLA-DRB1;MICA;MICB	0.0349	0.0081	4.30864	1.0657	0.0081	131.568	1.1172	1.0957	0.5609	0.0691	HLA_DRB1,HLA_A	2	0.0978	0.059	1.659	0.0971	0.0865	0.0828	1.0452	0.2959	63145	63145	NA	12	CD28;CTLA4;LPP;IL2;IL21;HLA-DRB1;HLA-DQA1;CARD11;SDK1;MYC;GSDMC;TNFSF15;TNFSF8;EMSY;LRRC32;RORA;CLEC16A;HLA-G;HLA-A;MICA;MICB	0.0347	0.0084	4.13095	1.0295	0.0077	133.701	1.0752	1.0557	0.3921	0.102
mt1b_0020101	maternal_mite_IgE_concentration_early_pregnancy	Maternal mite-specific IgE concentration during early/mid pregnancy	biospecimen_measurement	allergen_specific_IgE	mother	early pregnancy	QTL	70976	70976	NA	15	SLC27A3;DPP10;DDX18;CD28;LPP;IL2;IL21;HLA-DRB1;HLA-DQA1;CARD11;SDK1;MYC;GSDMC;TNFSF15;TNFSF8;EMSY;LRRC32;RORA;CLEC16A;HLA-G;HLA-A;MICA;MICB;HLA-DRB5;HLA-DRB1	0.0332	0.0078	4.25641	1.0653	0.0079	134.848	1.1138	1.0926	0.5733	0.0694	HLA_DRB1,HLA_A	2	0.0942	0.0615	1.5321	0.1255	0.0899	0.0852	1.055	0.2914	62604	62604	NA	14	SLC27A3;CD28;LPP;IL2;IL21;HLA-DRB1;HLA-DQA1;CARD11;SDK1;MYC;GSDMC;TNFSF15;TNFSF8;EMSY;LRRC32;RBM19;TBX5;RORA;CLEC16A;HLA-G;HLA-A;MICA;MICB	0.0334	0.0082	4.07317	1.032	0.0076	135.789	1.0758	1.0588	0.4222	0.1006
mt1b_0030001	maternal_japanese_cedar_IgE_class_early_pregnancy	Maternal Japanese cedar-specific IgE class during early/mid pregnancy	biospecimen_measurement	allergen_specific_IgE	mother	early pregnancy	QTL	71664	71664	NA	9	NONE;KCNT2;CD207;POGLUT1;IL7R;HLA-F;HLA-DRB1;HLA-DQA1;LMO1;STK33;LRRC74A;IRF2BPL;MICA;MICB	0.0286	0.008	3.575	1.0733	0.0078	137.603	1.1152	1.105	0.6367	0.0681	HLA_DRB1,HLA_A	2	-0.0454	0.0619	-0.7328	0.4637	0.1043	0.0782	1.3341	0.1822	63132	63132	NA	7	MICOS10;MICOS10-NBL1;NBL1;CD28;CTLA4;POGLUT1;SPEF2;IL7R;RNF39;TRIM31;HLA-DRB1;HLA-DQA1;LRRC74A;IRF2BPL	0.0319	0.0081	3.93827	1.0422	0.0076	137.132	1.084	1.0772	0.5028	0.09
mt1b_0030101	maternal_japanese_cedar_IgE_concentration_early_pregnancy	Maternal Japanese cedar-specific IgE concentration during early/mid pregnancy	biospecimen_measurement	allergen_specific_IgE	mother	early pregnancy	QTL	70960	70960	NA	9	CD207;NYAP2;IRS1;POGLUT1;IL7R;HLA-F;HLA-DRB1;HLA-DQA1;LMO1;STK33;LRRC74A;IRF2BPL;MICA;MICB	0.0294	0.0082	3.58537	1.0745	0.008	134.312	1.117	1.1082	0.6366	0.0686	HLA_DRB1,HLA_A	2	-0.0303	0.0616	-0.4911	0.6234	0.1018	0.0772	1.3183	0.1874	62591	62591	NA	6	RAPH1;CD28;POGLUT1;SPEF2;IL7R;RNF39;TRIM31;HLA-DRB1;HLA-DQA1;LRRC74A;IRF2BPL	0.0331	0.0083	3.98795	1.0431	0.0078	133.731	1.086	1.0772	0.501	0.0903
mt1b_0040001b	maternal_egg_white_IgE_class_early_pregnancy	Maternal egg white-specific IgE class during early/mid pregnancy	biospecimen_measurement	allergen_specific_IgE	mother	early pregnancy	binary	71674	2894.17825152775	731	0	NA	0.3724	0.1436	2.59331	0.9656	0.0065	148.554	0.9882	0.9868	NA	NA	NA	0	-0.0307	0.0796	-0.3854	0.7	0.0535	0.1007	0.5312	0.5953	63141	2549.73	644	0	NA	0.1936	0.1609	1.20323	0.9618	0.0066	145.727	0.9722	0.9751	NA	NA
mt1b_0040101b	maternal_egg_white_IgE_concentration_early_pregnancy	Maternal egg white-specific IgE concentration during early/mid pregnancy	biospecimen_measurement	allergen_specific_IgE	mother	early pregnancy	binary	70970	2850.78202057207	720	0	NA	0.3523	0.1491	2.36284	0.9679	0.0065	148.908	0.9891	0.9898	NA	NA	NA	0	-0.0083	0.0825	-0.1003	0.9201	0.074	0.1047	0.7066	0.4798	62600	2522.07	637	0	NA	0.1985	0.165	1.20303	0.9616	0.0066	145.697	0.9723	0.9751	NA	NA
mt1b_0050001	maternal_animal_epithelial_IgE_class_early_pregnancy	Maternal animal epithelial-specific IgE class during early/mid pregnancy	biospecimen_measurement	allergen_specific_IgE	mother	early pregnancy	QTL	71655	71655	NA	5	LPP;HLA-G;HLA-A;HLA-DRB5;HLA-DRB1;PTPRR;TSPAN8;PIR	0.0302	0.0067	4.50746	1.0473	0.0072	145.458	1.0901	1.0864	0.5248	0.0803	HLA_A,HLA_DRB1	2	-0.0051	0.0557	-0.0917	0.927	0.1002	0.0778	1.288	0.1978	63123	63123	NA	3	LPP;HLA-G;HLA-A;HLA-DRB5;HLA-DRB1	0.0313	0.0074	4.22973	1.0086	0.0071	142.056	1.0483	1.0405	0.179	0.146
mt1b_0050101	maternal_animal_epithelial_IgE_concentration_early_pregnancy	Maternal animal epithelial-specific IgE concentration during early/mid pregnancy	biospecimen_measurement	allergen_specific_IgE	mother	early pregnancy	QTL	70951	70951	NA	4	LPP;HLA-G;HLA-A;HLA-DRB5;HLA-DRB1;PTPRR;TSPAN8	0.03	0.0069	4.34783	1.0463	0.0072	145.319	1.0884	1.0833	0.5242	0.0813	HLA_A	1	-0.0064	0.0558	-0.1147	0.9087	0.1143	0.0789	1.4478	0.1477	62582	62582	NA	2	HLA-G;HLA-A;HLA-DRB5;HLA-DRB1	0.0316	0.0076	4.15789	1.0095	0.007	144.214	1.049	1.0436	0.1931	0.1435
mt1b_0060001	maternal_moth_IgE_class_early_pregnancy	Maternal moth-specific IgE class during early/mid pregnancy	biospecimen_measurement	allergen_specific_IgE	mother	early pregnancy	QTL	71659	71659	NA	7	HLA-DQB1;HLA-DQA2;CARD11;SDK1;TSBP1;BTNL2;HLA-DRA;HLA-DRB5;HLA-DRB1;HLA-DQA1;HLA-DQA1;HLA-DQB1;GABBR1;MOG	0.02	0.007	2.85714	1.0544	0.0075	140.587	1.0833	1.0741	0.6532	0.0904	HLA_DRB1,HLA_DQA1	2	-0.0803	0.0766	-1.0479	0.2947	0.0176	0.1021	0.1723	0.8632	63127	63127	NA	7	HLA-DQB1;HLA-DQA2;CARD11;SDK1;IL4R;TSBP1;BTNL2;HLA-DRA;HLA-DRB5;HLA-DRB1;HLA-DQA1;HLA-DQA1;HLA-DQB1	0.0145	0.0072	2.01389	1.021	0.0071	143.803	1.0397	1.0345	0.5288	0.1777
mt1b_0060101	maternal_moth_IgE_concentration_early_pregnancy	Maternal moth-specific IgE concentration during early/mid pregnancy	biospecimen_measurement	allergen_specific_IgE	mother	early pregnancy	QTL	70955	70955	NA	8	PPARG;TSEN2;HLA-DQB1;HLA-DQA2;CARD11;SDK1;TSBP1;BTNL2;HLA-DRA;HLA-DRB5;HLA-DRB1;HLA-DQA1;HLA-DQA1;HLA-DQB1;GABBR1;MOG	0.0191	0.007	2.72857	1.0549	0.0077	137	1.0822	1.0679	0.668	0.0942	HLA_DRB1,HLA_DQA1	2	-0.0878	0.0804	-1.0919	0.2749	0.0385	0.1047	0.368	0.7129	62586	62586	NA	7	IL13;HLA-DQB1;HLA-DQA2;IL4R;TSBP1;BTNL2;HLA-DRA;HLA-DRB5;HLA-DRB1;HLA-DQA1;HLA-DQA1;HLA-DQB1	0.0133	0.0072	1.84722	1.0222	0.0071	143.972	1.0393	1.0315	0.565	0.1812
mt1b_0080001	maternal_total_IgE_concentration_early_pregnancy	Maternal IgE concentration during early/mid pregnancy	biospecimen_measurement	IgE	mother	early pregnancy	QTL	71685	71685	NA	22	FCER1A;ITSN2;NCOA1;RAPH1;CD28;ARHGAP31;BLTP1;ADAD1;ZNF366;TNPO1;IL13;HLA-DRA;HLA-DRB5;HBS1L;CARD11;SDK1;SPMIP7;IKZF1;TNC;GATA3;CELF2;EMSY;LRRC32;RORA;IL4R;WFDC13;SPINT4;HLA-A;POLR1H;IKZF1;FIGNL1;MICA;MICB;BTNL2	0.0576	0.0091	6.32967	1.0718	0.0088	121.795	1.1557	1.1175	0.4612	0.0568	HLA_A,HLA_DQA1,HLA_B,HLA_DRB1	4	-0.0046	0.0459	-0.1005	0.9199	0.0901	0.0632	1.4267	0.1537	63148	63148	NA	17	ITSN2;NCOA1;CD28;CD80;BLTP1;ADAD1;IL13;HLA-DRA;HLA-DRB5;CARD11;SDK1;SPMIP7;IKZF1;TNFSF8;TNC;GATA3;CELF2;EMSY;LRRC32;RORA;IL4R;HLA-A;POLR1H;MICA;MICB;BTNL2	0.0584	0.0097	6.02062	1.0335	0.0081	127.593	1.1101	1.0772	0.3046	0.0735
mt1b_0100101	maternal_WBC_early_pregnancy	Maternal WBC during early/mid pregnancy	biospecimen_measurement	complete_count	mother	early pregnancy	QTL	71426	71426	NA	13	CSF3R;GRIK3;DARS1;RUFY4;CXCR2;CXCL2;MTHFD2L;POU5F1;HLA-C;HBS1L;ESR1;CDK6;MYC;GSDMC;PSMD3;CSF3;S1PR4;GSDMA;PSMD3	0.0571	0.0164	3.48171	1.0476	0.008	130.95	1.1284	1.0926	0.3707	0.0627	HLA_C	1	-0.0055	0.0434	-0.1258	0.8999	-0.0193	0.0531	-0.363	0.7166	62932	62932	NA	13	CSF3R;GRIK3;DARS1;LEKR1;CCNL1;CXCL2;MTHFD2L;POU5F1;HLA-C;HBS1L;ESR1;CDK6;MYC;GSDMC;PSMD3;CSF3;S1PR4;GSDMA;PSMD3	0.0628	0.0163	3.85276	1.0284	0.0081	126.963	1.1067	1.0741	0.266	0.0762
mt1b_0100201	maternal_RBC_early_pregnancy	Maternal RBC during early/mid pregnancy	biospecimen_measurement	complete_count	mother	early pregnancy	QTL	71426	71426	NA	11	PRKCE;PLCL2;KAT2B;PDGFRA;KIT;CCND3;HCRTR2;HBS1L;EEIG1;NAIF1;ABO;ACAD10;NUMBL	0.055	0.009	6.11111	1.0685	0.008	133.562	1.1483	1.1333	0.4621	0.0537	NA	0	0.065	0.0478	1.3607	0.1736	0.0189	0.0566	0.3346	0.7379	62932	62932	NA	12	PRKCE;PLCL2;TBC1D5;CHRNA9;PDGFRA;KIT;HCRTR2;HBS1L;CSMD1;EEIG1;NAIF1;ABO;ANKRD13A;PHETA1;SH2B3	0.0548	0.009	6.08889	1.0374	0.0076	136.5	1.1078	1.0957	0.3467	0.0709
mt1b_0100301	maternal_Hb_early_pregnancy	Maternal Hb during early/mid pregnancy	biospecimen_measurement	complete_count	mother	early pregnancy	QTL	71426	71426	NA	8	PROX1;HPCAL1;PRKCE;KAT2B;ABO;SQOR;SEMA6D;KCTD1;AQP4;TMPRSS6	0.034	0.0072	4.72222	1.0505	0.0074	141.959	1.1	1.0864	0.5051	0.0744	NA	0	0.0586	0.0599	0.978	0.3281	0.0382	0.0711	0.5368	0.5914	62932	62932	NA	4	PRKCE;ABO;KCTD1;AQP4;TMPRSS6	0.0339	0.0077	4.4026	1.0274	0.0069	148.899	1.0711	1.0618	0.3855	0.0966
mt1b_0100401	maternal_Ht_early_pregnancy	Maternal Ht during early/mid pregnancy	biospecimen_measurement	complete_count	mother	early pregnancy	QTL	71426	71426	NA	8	PRKCE;KAT2B;FGD2;PIM1;HBS1L;EEIG1;NAIF1;ABO;KCTD1;AQP4;SDF2L1	0.039	0.0073	5.34247	1.0595	0.0075	141.267	1.1162	1.105	0.5116	0.0644	NA	0	0.0571	0.0548	1.0419	0.2974	0.0461	0.0698	0.66	0.5092	62932	62932	NA	8	TSNAX;TSNAX-DISC1;PRKCE;FGD2;PIM1;HBS1L;CSMD1;EEIG1;NAIF1;KCTD1;AQP4;SDF2L1	0.0413	0.0079	5.22785	1.0335	0.0069	149.783	1.0867	1.0802	0.3867	0.08
mt1b_0100501	maternal_MCV_early_pregnancy	Maternal MCV during early/mid pregnancy	biospecimen_measurement	complete_count	mother	early pregnancy	QTL	71426	71426	NA	31	VHLL;CCT3;PTPRC;TRIM58;ZEB2;PLCL2;THRB;TFRC;ZDHHC19;PDGFRA;KIT;ATXN1;CCND3;CEP57L1;CD164;HBS1L;IKZF1;RCL1;ABO;MARCHF8;CDH23;VSIR;ACTR1A;AIP;PARP11;CCND2;HBZ;HBM;PIEZO1;CDT1;SLC14A1;KLF1;GCDH;RBM38;HMGB1P1;UBE2L3;FBXO7;TMPRSS6;SCO2;RAB11FIP3	0.0606	0.0107	5.66355	1.0493	0.0083	126.422	1.1366	1.0895	0.3611	0.0609	NA	0	-0.0155	0.0427	-0.3618	0.7175	0.0314	0.0574	0.547	0.5844	62932	62932	NA	25	PTPRC;ZEB2;PLCL2;THRB;TFRC;ZDHHC19;PDGFRA;KIT;CCND3;CEP57L1;CD164;HBS1L;IKZF1;RCL1;ABO;ZFAND4;WASHC2C;PARP11;CCND2;SP1;HBZ;HBM;PIEZO1;CDT1;SLC14A1;KLF1;GCDH;RBM38;HMGB1P1;UBE2L3;TMPRSS6;SCO2;RAB11FIP3	0.0634	0.0112	5.66071	1.0177	0.008	127.213	1.0982	1.0557	0.1806	0.0816
mt1b_0100601	maternal_MCH_early_pregnancy	Maternal MCH during early/mid pregnancy	biospecimen_measurement	complete_count	mother	early pregnancy	QTL	71426	71426	NA	30	TENT5C;GDAP2;PTPRC;ZEB2;PLCL2;THRB;TFRC;ZDHHC19;PDGFRA;KIT;GMPR;H2BC4;CCND3;CEP57L1;CD164;HBS1L;IKZF1;TFR2;RCL1;MARCHF8;SFXN2;AIP;PARP11;CCND2;DENND4A;HBZ;HBM;FAM222B;MAST1;RBM38;HMGB1P1;UBE2L3;FBXO7;TMPRSS6;CIMAP1B;RAB11FIP3	0.0596	0.0108	5.51852	1.0529	0.0079	133.278	1.1394	1.0833	0.3794	0.0565	NA	0	-0.0087	0.0455	-0.191	0.8485	0.0174	0.0554	0.3132	0.7541	62932	62932	NA	25	PTPRC;ZEB2;PLCL2;THRB;ATR;TFRC;ZDHHC19;PDGFRA;KIT;GMPR;CCND3;CEP57L1;CD164;HBS1L;IKZF1;TFR2;RCL1;MARCHF8;PARP11;CCND2;DENND4A;HBZ;HBM;FAM222B;KLF1;GCDH;RBM38;HMGB1P1;UBE2L3;TMPRSS6;CIMAP1B;RAB11FIP3	0.061	0.0109	5.59633	1.0196	0.0076	134.158	1.0972	1.0527	0.2014	0.078
mt1b_0100701	maternal_MCHC_early_pregnancy	Maternal MCHC during early/mid pregnancy	biospecimen_measurement	complete_count	mother	early pregnancy	QTL	71426	71426	NA	15	PTPRC;SLC12A7;ZNF366;TNPO1;HBS1L;SMIM19;ABO;BAMBI;LYZL1;DENND4A;RAB11FIP3;PIEZO1;CDT1;SLC14A1;KCNN4;TMPRSS6;HBM;HBA2;PIEZO1	0.0456	0.0077	5.92208	1.0277	0.0078	131.756	1.0932	1.0679	0.2973	0.084	NA	0	0.0079	0.0542	0.1464	0.8836	-5e-04	0.0611	-0.0085	0.9932	62932	62932	NA	11	SLC12A7;HBS1L;SMIM19;ABO;DENND4A;RAB11FIP3;PIEZO1;CDT1;SLC14A1;KCNN4;TMPRSS6;PIEZO1	0.0461	0.0085	5.42353	1.009	0.0073	138.219	1.0673	1.0496	0.1341	0.1084
mt1b_0100801	maternal_platelet_count_early_pregnancy	Maternal platelet during early/mid pregnancy	biospecimen_measurement	complete_count	mother	early pregnancy	QTL	71426	71426	NA	27	PEAR1;ARHGEF3;THPO;TBC1D14;EGF;ZSWIM6;FABP6;HLA-B;BAK1;HBS1L;CCDC71L;PIK3CG;ZFPM2;AK3;RCL1;SLC25A25;JMJD1C;MYRF;CBL;VWF;CD9;ATXN2;BRAP;RASGRP1;THBS1;ANKDD1A;ENSG00000249240;SLC25A11;SYT5;ENSG00000284874;GP1BB;CHRNE;KIAA0232	0.0914	0.0116	7.87931	1.0528	0.0081	129.975	1.1844	1.1301	0.2862	0.0439	NA	0	0.0029	0.0419	0.068	0.9458	0.0209	0.0511	0.4101	0.6817	62932	62932	NA	23	PEAR1;ARHGEF3;THPO;TBC1D14;EGF;ZSWIM6;HLA-B;BAK1;HBS1L;CCDC71L;PIK3CG;AK3;RCL1;JMJD1C;MYRF;CBL;VWF;CD9;ATXN2;BRAP;RASGRP1;THBS1;ENSG00000249240;SLC25A11;ACTN4;SYT5;CHRNE;KIAA0232	0.0944	0.0117	8.06838	1.0181	0.0078	130.526	1.1377	1.0895	0.1315	0.0569
mt1b_0200101	maternal_neutrophil_fraction_early_pregnancy	Maternal neutrophils during early/mid pregnancy	biospecimen_measurement	complete_count	mother	early pregnancy	QTL	71426	71426	NA	13	S1PR1;OLFM3;DARS1;RUFY4;CXCR2;GATA2;RPN1;CXCL2;MTHFD2L;HLA-A;POLR1H;ESR1;MYC;GSDMC;PSMD3;CSF3;PSG9;CD177;KCNE2;MRPS6;MAGED2;TRO	0.0567	0.0113	5.0177	1.0359	0.0079	131.127	1.1166	1.0864	0.3079	0.0681	NA	0	-0.0707	0.0462	-1.5291	0.1262	-0.0382	0.0543	-0.7033	0.4818	62932	62932	NA	10	S1PR1;OLFM3;DARS1;RUFY4;CXCR2;GATA2;RPN1;CXCL2;MTHFD2L;ESR1;CUX2;PSMD3;CSF3;PSG9;CD177	0.0596	0.0115	5.18261	1.0159	0.0076	133.671	1.091	1.0679	0.1742	0.0836
mt1b_0200201	maternal_lymphocyte_fraction_early_pregnancy	Maternal lymphocyte during early/mid pregnancy	biospecimen_measurement	complete_count	mother	early pregnancy	QTL	71426	71426	NA	17	S1PR1;OLFM3;DARS1;RUFY4;CXCL2;MTHFD2L;ESR1;CDK6;PEX2;PKIA;MYC;GSDMC;CD69;CUX2;RCBTB1;ARL11;PSMD3;CSF3;EPS15L1;KCNE2;MRPS6;MAGED2;TRO	0.0537	0.0109	4.92661	1.0379	0.0081	128.136	1.1145	1.0864	0.3306	0.071	NA	0	0.0614	0.0455	1.3494	0.1772	0.0237	0.0529	0.4478	0.6543	62932	62932	NA	12	S1PR1;OLFM3;DARS1;CXCL2;MTHFD2L;ESR1;CDK6;CD69;CUX2;RCBTB1;PSMD3;CSF3;EPS15L1;MAGED2;TRO;MED24	0.0564	0.0112	5.03571	1.019	0.0075	135.867	1.0902	1.0588	0.2109	0.0837
mt1b_0200301	maternal_monocyte_fraction_early_pregnancy	Maternal monocyte during early/mid pregnancy	biospecimen_measurement	complete_count	mother	early pregnancy	QTL	71426	71426	NA	22	IRF2BP2;TOMM20;ACOXL;ITGA4;RUFY4;CXCR2;CCR5;CCRL2;GATA2;RPN1;POU5F1;HLA-C;DAGLB;GRID2IP;SPMIP7;IKZF1;MYC;GSDMC;LPAR1;OR2K2;ABO;ST20-MTHFS;BCL2A1;COX4I1;IRF8;PSMD3;CSF3;DHX40;CLTC;YJU2;IQCN;JUND;PSG9;CD177;CEBPB;PTPN1;IRF8;IKZF1	0.0432	0.0092	4.69565	1.0479	0.0086	121.849	1.1108	1.0772	0.432	0.0773	HLA_C	1	-0.0153	0.0542	-0.2825	0.7776	0.0906	0.0656	1.3805	0.1674	62932	62932	NA	16	ACOXL;UBE2E3;ITGA4;RUFY4;CXCR2;CCR5;CCRL2;GATA2;RPN1;COL6A5;POU5F1;HLA-C;DAGLB;GRID2IP;SPMIP7;IKZF1;LPAR1;OR2K2;PSMD3;CSF3;DHX40;CLTC;YJU2;IQCN;JUND;PSG9;CD177;IKZF1	0.0485	0.0096	5.05208	1.0215	0.0083	123.072	1.0842	1.0588	0.2558	0.0982
mt1b_0200401	maternal_eosinophil_fraction_early_pregnancy	Maternal eosinophil during early/mid pregnancy	biospecimen_measurement	complete_count	mother	early pregnancy	QTL	71426	71426	NA	15	MIIP;TNFRSF8;SHC1;SERTAD2;NONE;SLC9A4;CTLA4;ICOS;IKZF2;D2HGDH;GLB1;GATA2;RPN1;ENSG00000283782;RAD50;POU5F1;HLA-C;ITGB8;ABCB5;CSF2RB;CIMIP4;MICB;MCCD1;MUC22	0.0552	0.01	5.52	1.0438	0.0081	128.864	1.125	1.0864	0.3505	0.0647	HLA_C,HLA_B	2	0.0655	0.05	1.3098	0.1903	-0.0398	0.0646	-0.6165	0.5375	62932	62932	NA	12	MIIP;TNFRSF8;SHC1;SLC9A4;CD28;IKZF2;GATA2;RPN1;POU5F1;HLA-C;ITGB8;ABCB5;RORA;CSF2RB;CIMIP4;ZFP57;HLA-F;MICA;MICB	0.0598	0.0103	5.80583	1.0087	0.008	126.087	1.0866	1.0527	0.1007	0.0925
mt1b_0200501	maternal_basophil_fraction_early_pregnancy	Maternal basophil during early/mid pregnancy	biospecimen_measurement	complete_count	mother	early pregnancy	QTL	71426	71426	NA	21	ENSG00000267561;LMO4;SLC45A3;ZEB2;NONE;CRBN;GATA2;RPN1;HLA-B;MICA;EXT1;MYC;GSDMC;PTEN;TRIM49D1;IRAK3;HELB;CEBPE;ZFPM1;MED24;SLC7A10;CEBPA;ENSG00000285382;RUNX1;ERG;NCF4;CSF2RB;TRIM49C;UBTFL1;IL5RA	0.026	0.0132	1.9697	1.0487	0.0079	132.747	1.0858	1.0466	0.5678	0.0922	NA	0	-0.0204	0.0702	-0.2903	0.7716	0.0723	0.0875	0.8256	0.409	62932	62932	NA	19	ENSG00000267561;LMO4;SLC45A3;ZEB2;NONE;CRBN;GATA2;RPN1;POU5F1;HLA-C;EXT1;MYC;GSDMC;PTEN;TRIM49D1;IRAK3;HELB;CEBPE;MED24;SLC7A10;CEBPA;ENSG00000285382;RUNX1;ERG;CSF2RB;CIMIP4;TRIM49C;UBTFL1	0.0325	0.0141	2.30496	1.0239	0.0076	134.724	1.065	1.0345	0.3677	0.1168
mt1b_0400001	maternal_LDL_cholesterol_concentration_early_pregnancy	Maternal LDL cholesterol concentration during early/mid pregnancy	biospecimen_measurement	lipid_metabolism	mother	early pregnancy	QTL	71648	71648	NA	25	PCSK9;CELSR2;IRF2BP2;TOMM20;APOB;CERT1;TIMD4;HAVCR1;DTNBP1;MYLIP;TRAM2;TMEM14A;CCDC170;UBXN2B;CYP7A1;ABO;OIT3;GPAM;ST3GAL4;HNF1A;RORA;VPS13C;ENSG00000310525;NPEPPS;LIPG;ACAA2;LDLR;TM6SF2;APOE;DOCK6;APOC1;APOC4	0.0725	0.0105	6.90476	1.0511	0.0089	118.101	1.1542	1.1082	0.3311	0.0579	NA	0	0.016	0.0507	0.315	0.7528	0.0616	0.063	0.9769	0.3286	63118	63118	NA	22	PCSK9;CELSR2;IRF2BP2;TOMM20;APOB;HMGCR;TIMD4;HAVCR1;DTNBP1;MYLIP;TRAM2;TMEM14A;REPS1;UBXN2B;CYP7A1;ABO;OIT3;GPAM;ST3GAL4;HNF1A;NPEPPS;LIPG;ACAA2;LDLR;MAU2;APOE;APOC1;APOC4	0.0754	0.0107	7.04673	1.0154	0.009	112.822	1.1106	1.0741	0.1392	0.0817
mt1b_0410001	maternal_total_cholesterol_concentration_early_pregnancy	Maternal total cholesterol concentration during early/mid pregnancy	biospecimen_measurement	lipid_metabolism	mother	early pregnancy	QTL	71648	71648	NA	26	BSND;PCSK9;CELSR2;IRF2BP2;TOMM20;APOB;GCKR;SPATA31H1;HMGCR;TIMD4;HAVCR1;DTNBP1;MYLIP;CCDC170;UBXN2B;CYP7A1;ABCA1;OIT3;GPAM;BUD13;ST3GAL4;HNF1A;ALDH1A2;LIPC;NPEPPS;LIPG;SPC24;APOE;ALDH1A2;LIPG;ACAA2;DOCK6;APOC1;APOC4	0.0631	0.0092	6.8587	1.0589	0.0087	121.713	1.1488	1.1144	0.3958	0.0587	NA	0	-0.011	0.0542	-0.2032	0.839	0.0575	0.0637	0.9032	0.3664	63118	63118	NA	24	BSND;PCSK9;CELSR2;IRF2BP2;TOMM20;APOB;GCKR;SPATA31H1;HMGCR;TIMD4;HAVCR1;CCDC170;UBXN2B;CYP7A1;ABCA1;GPAM;BUD13;ST3GAL4;HNF1A;ALDH1A2;LIPC;CETP;NPEPPS;LIPG;SPC24;APOE;LIPG;ACAA2;DOCK6;APOC1;APOC4	0.0638	0.0096	6.64583	1.026	0.0085	120.706	1.1068	1.0741	0.2439	0.0798
mt1b_0420001	maternal_free_cholesterol_concentration_early_pregnancy	Maternal free-cholesterol concentration during early/mid pregnancy	biospecimen_measurement	lipid_metabolism	mother	early pregnancy	QTL	71648	71648	NA	30	BSND;PCSK9;CELSR2;IRF2BP2;TOMM20;APOB;HMGCR;FAM151B;ANKRD34B;TIMD4;HAVCR1;PTPRN2;UBXN2B;CYP7A1;ABCA1;GPAM;BUD13;ST3GAL4;MYO1H;HNF1A;SCARB1;ALDH1A2;LIPC;CETP;ENSG00000310525;NPEPPS;LIPG;SPC24;APOE;ZHX3;ALDH1A2;LIPG;ACAA2;DOCK6	0.0587	0.009	6.52222	1.0584	0.0089	118.921	1.1419	1.1082	0.4117	0.0625	NA	0	-0.0085	0.0617	-0.1384	0.8899	0.0764	0.0724	1.0549	0.2915	63118	63118	NA	26	BSND;PCSK9;CELSR2;IRF2BP2;TOMM20;APOB;HMGCR;TIMD4;HAVCR1;UBXN2B;CYP7A1;ABCA1;GPAM;BUD13;ST3GAL4;MYO1H;HNF1A;SCARB1;ALDH1A2;LIPC;CETP;NPEPPS;LIPG;SPC24;APOE;ALDH1A2;LIPG;ACAA2;ANGPTL8	0.0596	0.0094	6.34043	1.0265	0.0084	122.202	1.1018	1.0679	0.2603	0.0821
mt1b_0430001	maternal_triglyceride_concentration_early_pregnancy	Maternal triglycerides concentration during early/mid pregnancy	biospecimen_measurement	lipid_metabolism	mother	early pregnancy	QTL	71648	71648	NA	16	GCKR;HGFAC;HLA-DRB1;MLXIPL;CD36;LPL;SLC18A1;MYRF;APOA5;MYO1H;ALDH1A2;LIPC;APOC1;PNPLA3;ZPR1	0.058	0.0119	4.87395	1.0561	0.0084	125.726	1.1389	1.105	0.404	0.0607	HLA_DRB3	1	0.0493	0.0493	0.9999	0.3174	0.0035	0.065	0.0543	0.9567	63118	63118	NA	14	GCKR;HGFAC;MLXIPL;LPL;SLC18A1;MYRF;APOA5;MYO1H;ALDH1A2;LIPC;APOC1;APOC4;PNPLA3;ZPR1;ALDH1A2;BUD13	0.0581	0.0121	4.80165	1.0327	0.0082	125.939	1.106	1.0741	0.3088	0.0777
mt1b_0440001	maternal_HDL_cholesterol_concentration_early_pregnancy	Maternal HDL cholesterol concentration during early/mid pregnancy	biospecimen_measurement	lipid_metabolism	mother	early pregnancy	QTL	71648	71648	NA	31	DOCK7;DR1;GSTM5;GSTM3;LPL;ABCA1;APOA5;MYO1H;SCARB1;AKT1;ALDH1A2;LIPC;HERPUD1;CETP;DPEP3;DPEP2;LIPG;DOCK6;APOE;ZNF335;PTTG1IP;APOC3;ALDH1A2;CETP;SLC12A4;DPEP3;LIPG;ACAA2;APOA1;SLC12A3;HERPUD1;ZPR1	0.0611	0.0099	6.17172	1.0568	0.0085	124.329	1.1441	1.0988	0.3942	0.0588	NA	0	-0.0848	0.059	-1.4364	0.1509	0.0658	0.0721	0.9122	0.3617	63118	63118	NA	29	DOCK7;DR1;GSTM2;LPL;ABCA1;APOA5;MYO1H;SCARB1;AKT1;ALDH1A2;LIPC;CETP;DPEP3;DPEP2;LIPG;DOCK6;APOE;PLTP;PCIF1;PTTG1IP;APOA1;ALDH1A2;SLC12A4;DPEP3;LIPG;ACAA2;SLC12A3;HERPUD1;ZPR1	0.0653	0.0104	6.27885	1.0223	0.0081	126.21	1.105	1.0618	0.2121	0.0772
mt1b_0450001	maternal_total_protein_concentration_early_pregnancy	Maternal total protein concentration during early/mid pregnancy	biospecimen_measurement	total_protein	mother	early pregnancy	QTL	71648	71648	NA	10	DUSP12;HGFAC;ANXA3;BMP2K;SPMIP7;IKZF1;EEIG1;NAIF1;TRAF3;TNFSF12;TNFSF12-TNFSF13;TNFRSF13B;RPS11;FCGRT	0.029	0.007	4.14286	1.0479	0.0081	129.37	1.0898	1.0741	0.5332	0.0907	NA	0	-0.0863	0.0623	-1.3861	0.1657	-0.031	0.0704	-0.4404	0.6597	63118	63118	NA	10	DUSP12;RGS12;ANXA3;BMP2K;NONE;DUSP22;SPMIP7;IKZF1;EEIG1;NAIF1;TNFSF12;TNFSF12-TNFSF13;TNFRSF13B;RPS11;FCGRT	0.0294	0.0073	4.0274	1.0263	0.0075	136.84	1.064	1.0588	0.4117	0.1172
mt1b_0460001	maternal_albumin_concentration_early_pregnancy	Maternal albumin concentration during early/mid pregnancy	biospecimen_measurement	albumin	mother	early pregnancy	QTL	71648	71648	NA	7	NBPF1;NONE;HGFAC;RCL1;JAK2;ASCL1;C12orf42;HPN;RPS11;FCGRT	0.0312	0.0069	4.52174	1.0456	0.0069	151.536	1.0906	1.0895	0.503	0.0765	NA	0	-0.0765	0.0638	-1.1977	0.231	-0.039	0.0645	-0.6048	0.5453	63118	63118	NA	5	HGFAC;ASCL1;C12orf42;HPN;RPS11;FCGRT	0.0323	0.0077	4.19481	1.0254	0.0069	148.609	1.0665	1.0649	0.3822	0.1031
mt1b_0470001	maternal_IGF_1_concentration_early_pregnancy	Maternal IGF-1 concentration during early/mid pregnancy	biospecimen_measurement	IGF-1	mother	early pregnancy	QTL	71653	71653	NA	3	TXLNA;NONE;AGTR1;VAPA;APCDD1	-0.0051	0.0058	-0.87931	0.9954	0.0073	136.356	0.9876	0.9868	NA	NA	NA	0	NA	NA	NA	NA	NA	NA	NA	NA	63122	63122	NA	6	TXLNA;NONE;AGTR1;TMEM132B;TMEM132C;MDGA2;VAPA;APCDD1;DYM	-0.0088	0.0066	-1.33333	1.0078	0.0074	136.189	0.9959	0.9957	NA	NA
mt1b_0480001	maternal_phospholipid_concentration_early_pregnancy	Maternal phospholipids concentration during early/mid pregnancy	biospecimen_measurement	phospholipid	mother	early pregnancy	QTL	71648	71648	NA	26	DOCK7;ENSG00000286231;MTARC1;GCKR;SPATA31H1;MTTP;FAM151B;ANKRD34B;ZSCAN25;UBXN2B;CYP7A1;TRIB1;LRATD2;GPIHBP1;ZFP41;ABCA1;GPAM;MOGAT2;DGAT2;APOA1;SPPL3;HNF1A;NCOR2;SCARB1;ALDH1A2;LIPC;CETP;LIPG;DOCK6;PNPLA3;APOA5;ALDH1A2;LIPG;ACAA2	0.0615	0.0109	5.6422	1.0598	0.0082	129.244	1.1468	1.0957	0.4072	0.056	NA	0	-0.0224	0.0553	-0.4057	0.685	0.0978	0.0662	1.4774	0.1396	63118	63118	NA	23	DOCK7;GCKR;SPATA31H1;HTT;MTTP;FAM151B;ANKRD34B;ZSCAN25;UBXN2B;CYP7A1;TRIB1;LRATD2;ABCA1;GPAM;MOGAT2;DGAT2;APOC3;HNF1A;NCOR2;SCARB1;ALDH1A2;LIPC;CETP;LIPG;DOCK6;PNPLA3;BUD13;ALDH1A2;LIPG;ACAA2	0.0612	0.0115	5.32174	1.0305	0.0079	130.443	1.1074	1.0618	0.2838	0.0733
mt1u_0010001	maternal_urine_creatinine_concentration_early_pregnancy	Maternal urine creatinine concentration during early/mid pregnancy	biospecimen_measurement	urine_metabolites	mother	early pregnancy	QTL	71479	71479	NA	2	EYS;ADGRB3;NPIPB3;METTL9	0.0165	0.0059	2.79661	1.0144	0.0066	153.697	1.0389	1.0375	0.3701	0.169	NA	0	-0.0023	0.0768	-0.0301	0.976	-0.1004	0.0953	-1.0529	0.2924	62981	62981	NA	1	NPIPB3;METTL9	0.0186	0.0064	2.90625	0.9967	0.0068	146.574	1.0213	1.0195	NA	0
mt1u_0020001	maternal_urine_specific_gravity_early_pregnancy	Maternal urine specific gravity during early/mid pregnancy	biospecimen_measurement	urine_metabolites	mother	early pregnancy	QTL	71475	71475	NA	0	NA	0.013	0.0061	2.13115	1.0111	0.0067	150.91	1.0304	1.0315	0.3666	0.2219	NA	0	-0.0043	0.0824	-0.0523	0.9583	-0.0837	0.1047	-0.7987	0.4244	62977	62977	NA	0	NA	0.0168	0.0069	2.43478	0.9935	0.0067	148.284	1.0155	1.0135	NA	0
mt2b_0410001	maternal_total_cholesterol_concentration_late_pregnancy	Maternal total cholesterol concentration during late pregnancy	biospecimen_measurement	lipid_metabolism	mother	mid pregnancy	QTL	78277	78277	NA	46	PCSK9;DOCK7;MTF2;TMED5;CELSR2;CRB1;ENSG00000286231;MTARC1;IRF2BP2;TOMM20;APOB;GCKR;EHBP1;FABP1;THNSL2;RFC1;KLB;CERT1;TIMD4;HAVCR1;DTNBP1;MYLIP;TRIM26;TRIM39;HLA-DQB1;CCDC170;SLC22A3;LPA;HIP1;UBXN2B;CYP7A1;ABCA1;ABO;SURF6;MCU;GPAM;FADS1;UVRAG;APOA5;ST3GAL4;HNF1A;TJP1;GOLGA8J;ALDH1A2;LIPC;CETP;NPEPPS;LIPG;LDLR;MAST3;TM6SF2;APOE;GPAM;TECTB;ALDH1A2;LIPG;ACAA2;DOCK6;LDAH;APOB;APOC1;APOC4	0.0775	0.0115	6.73913	1.0683	0.0091	117.396	1.1873	1.1082	0.3648	0.0484	HLA_DQB1,HLA_A	2	0.014	0.0461	0.3038	0.7613	0.0729	0.0588	1.2393	0.2152	68911	68911	NA	41	PCSK9;DOCK7;MTF2;TMED5;CELSR2;CRB1;ENSG00000286231;MTARC1;APOB;GCKR;SPATA31H1;EHBP1;ANKRD31;HMGCR;TIMD4;HAVCR1;DTNBP1;MYLIP;TRIM26;HLA-DQB1;CCDC170;HIP1;UBXN2B;CYP7A1;ABCA1;ABO;SURF6;MALRD1;PLA2G12B;GPAM;FADS1;UVRAG;ST3GAL4;HNF1A;TJP1;GOLGA8J;ALDH1A2;LIPC;CETP;NPEPPS;LIPG;ACAA2;LDLR;MAU2;GATAD2A;APOE;ALDH1A2;LIPG;DOCK6;APOC1;APOC4	0.0788	0.0116	6.7931	1.0287	0.0085	121.024	1.1371	1.071	0.2096	0.0621
mt2b_0420001	maternal_free_cholesterol_concentration_late_pregnancy	Maternal free-cholesterol concentration during late pregnancy	biospecimen_measurement	lipid_metabolism	mother	mid pregnancy	QTL	78277	78277	NA	46	PCSK9;DOCK7;CELSR2;CRB1;ENSG00000286231;MTARC1;IRF2BP2;TOMM20;APOB;EHBP1;FABP1;THNSL2;RFC1;KLB;CERT1;TIMD4;HAVCR1;DTNBP1;MYLIP;TRIM26;TRIM39;HLA-DQB1;CCDC170;UBXN2B;CYP7A1;ABCA1;ABO;SURF6;GPAM;APOA5;ST3GAL4;M6PR;HNF1A;ALDH1A2;LIPC;CETP;ENSG00000310525;NPEPPS;LIPG;LDLR;APOE;ZNF320;ZHX3;GPAM;TECTB;ALDH1A2;LIPG;ACAA2;DOCK6;APOB;TDRD15;APOC1;APOC4;LIPC	0.0791	0.0117	6.76068	1.0783	0.0091	118.495	1.1981	1.1238	0.3954	0.0459	HLA_DQB1,HLA_A	2	0.045	0.0511	0.8803	0.3787	0.0951	0.0661	1.439	0.1502	68911	68911	NA	45	PCSK9;DOCK7;CELSR2;ENSG00000286231;MTARC1;APOB;GCKR;SPATA31H1;EHBP1;THNSL2;FOXI3;NONE;PID1;ANKRD31;HMGCR;TIMD4;HAVCR1;DTNBP1;MYLIP;TRIM26;TRIM39;CCDC170;UBXN2B;CYP7A1;ABCA1;ABO;SURF6;GPAM;MOGAT2;DGAT2;APOA5;ST3GAL4;M6PR;HNF1A;ALDH1A2;LIPC;CETP;ENSG00000310525;NPEPPS;LIPG;LDLR;APOE;APOC1;ZNF320;ZHX3;PNPLA3;ALDH1A2;LIPG;ACAA2;DOCK6;APOE;LDAH;APOB;APOC1;APOC4;LIPC	0.0807	0.0118	6.83898	1.037	0.0087	119.195	1.1463	1.0864	0.2528	0.0597
mt2b_0430001	maternal_triglyceride_concentration_late_pregnancy	Maternal triglycerides concentration during late pregnancy	biospecimen_measurement	lipid_metabolism	mother	mid pregnancy	QTL	78277	78277	NA	22	DOCK7;ATG4C;GCKR;LEKR1;CCNL1;HLA-DQB1;INHBA;GLI3;MLXIPL;LPL;SLC18A1;SEMA4D;GADD45G;MYRF;APOA5;MYO1H;NAA25;ALDH1A2;LIPC;LIPG;APOE;PNPLA3;ZPR1;ALDH1A2;PPM1G;NRBP1;APOC3	0.0853	0.0161	5.29814	1.0565	0.0093	113.602	1.1871	1.1175	0.3022	0.0498	HLA_DRB3	1	0.119	0.0394	3.0193	0.0025	0.0507	0.0528	0.9596	0.3373	68911	68911	NA	18	DOCK7;ATG4C;GCKR;CDKAL1;INHBA;GLI3;MLXIPL;LPL;SLC18A1;MYRF;APOA5;MYO1H;NAA25;ALDH1A2;LIPC;LIPG;APOE;PNPLA3;ZPR1;ALDH1A2	0.0836	0.0163	5.12883	1.0315	0.0093	110.914	1.1447	1.0926	0.2176	0.0645
mt2b_0450001	maternal_total_protein_concentration_late_pregnancy	Maternal total protein concentration during late pregnancy	biospecimen_measurement	total_protein	mother	mid pregnancy	QTL	78277	78277	NA	19	FCRLB;DUSP12;TF;RGS12;ANXA3;BMP2K;NONE;DUSP22;H2BC4;HFE;ELOVL5;GCLC;INHBA;GLI3;SPMIP7;IKZF1;NUMA1;ACAD10;RCOR1;TRAF3;SNX29;TNFSF12-TNFSF13;TNFSF13;TNFRSF13B;BCL2;PSG9;CD177;FCGRT	0.0514	0.008	6.425	1.0496	0.0085	123.482	1.1316	1.1113	0.3765	0.0644	NA	0	-0.0744	0.0467	-1.5928	0.1112	-0.0556	0.0496	-1.1208	0.2624	68911	68911	NA	16	DUSP12;ANXA3;BMP2K;NONE;DUSP22;H2BC4;HFE;ELOVL5;GCLC;INHBA;GLI3;SPMIP7;IKZF1;ACAD10;TRAF3;TNFSF12-TNFSF13;TNFSF13;TNFRSF13B;BCL2;PSG9;CD177;FCGRT;CLDN14	0.0518	0.0086	6.02326	1.0231	0.0082	124.768	1.0967	1.0772	0.2392	0.0849
mt2b_0460001	maternal_albumin_concentration_late_pregnancy	Maternal albumin concentration during late pregnancy	biospecimen_measurement	albumin	mother	mid pregnancy	QTL	78277	78277	NA	16	EPHA2;ARHGEF19;GREB1;ABCB11;LEKR1;CCNL1;HGFAC;ALB;FCHO2;INHBA;GLI3;SUPV3L1;HKDC1;ZMIZ1;ASCL1;C12orf42;ERP29;HPN;PSG9;CD177;FCGRT	0.0452	0.0084	5.38095	1.0576	0.008	132.2	1.129	1.105	0.4463	0.0618	NA	0	-0.059	0.0529	-1.1148	0.2649	0.0019	0.0566	0.0337	0.9731	68911	68911	NA	16	EPHA2;ARHGEF19;GREB1;ABCB11;LEKR1;CCNL1;HGFAC;ALB;FCHO2;INHBA;GLI3;ZMIZ1;ASCL1;C12orf42;ERP29;HPN;PSG9;RPS11;FCGRT;FCGRT	0.0442	0.0088	5.02273	1.0369	0.0073	142.041	1.0989	1.0802	0.3733	0.0742
mt2b_0480001	maternal_phospholipid_concentration_late_pregnancy	Maternal phospholipids concentration during late pregnancy	biospecimen_measurement	phospholipid	mother	mid pregnancy	QTL	78277	78277	NA	45	PCSK9;DOCK7;CELSR2;ENSG00000286231;MTARC1;LDAH;GCKR;FABP1;THNSL2;HTT;DTNBP1;MYLIP;CCDC170;ESR1;CYP3A5;UBXN2B;CYP7A1;TRIB1;LRATD2;ABCA1;GPAM;FADS1;CCND1;MOGAT2;DGAT2;APOA5;ASCL1;C12orf42;HNF1A;SCARB1;ALDH1A2;LIPC;CETP;KPNB1;TBKBP1;LIPG;DOCK6;TOMM40;PTTG1IP;YDJC;PNPLA3;GPAM;TECTB;APOA1;ALDH1A2;LIPG;ACAA2;LDLR;MTARC2;LIPC	0.0758	0.0136	5.57353	1.0754	0.0087	123.609	1.1901	1.1175	0.3966	0.0458	HLA_DQB1	1	0.0351	0.0509	0.6889	0.4909	0.1198	0.0622	1.9266	0.054	68911	68911	NA	33	BSND;PCSK9;DOCK7;CELSR2;ENSG00000286231;MTARC1;LDAH;GCKR;HTT;DTNBP1;MYLIP;CCDC170;UBXN2B;CYP7A1;ABCA1;GPAM;MOGAT2;DGAT2;APOA5;HNF1A;SCARB1;ALDH1A2;LIPC;CETP;LIPG;DOCK6;TOMM40;PTTG1IP;YDJC;PNPLA3;APOA1;ALDH1A2;LIPG;ACAA2;SPC24;LIPC	0.0773	0.0137	5.64234	1.0391	0.0085	122.247	1.1432	1.0741	0.2731	0.0596
mt2b_0490001	maternal_folate_concentration_late_pregnancy	Maternal folate concentration during late pregnancy	biospecimen_measurement	folic_acid	mother	mid pregnancy	QTL	78270	78270	NA	4	MTHFR;GRIA4;CLCN6	0.0271	0.0076	3.56579	1.0373	0.0074	140.176	1.0822	1.0679	0.4542	0.0902	NA	0	0.0983	0.0641	1.5338	0.1251	0.0343	0.0736	0.4657	0.6414	68905	68905	NA	3	MTHFR;CLCN6	0.0316	0.0079	4	1.0157	0.0069	147.203	1.0614	1.0527	0.2556	0.1119
mt2u_0010001	maternal_urine_creatinine_concentration_late_pregnancy	Maternal urine creatinine concentration during late pregnancy	biospecimen_measurement	urine_metabolites	mother	mid pregnancy	QTL	78466	78466	NA	0	NA	0.0227	0.0061	3.72131	1.0154	0.0075	135.387	1.0521	1.0466	0.2953	0.1435	NA	0	0.0295	0.0608	0.4856	0.6272	-0.0656	0.0789	-0.8321	0.4053	69106	69106	NA	1	IGLL1;DRICH1	0.0194	0.0066	2.93939	1.0054	0.0071	141.606	1.0334	1.0315	0.1616	0.2139
mt2u_0020001	maternal_urine_specific_gravity_late_pregnancy	Maternal urine specific gravity during late pregnancy	biospecimen_measurement	urine_metabolites	mother	mid pregnancy	QTL	78466	78466	NA	0	NA	0.0228	0.006	3.8	1.0171	0.0068	149.574	1.0544	1.0466	0.3145	0.1247	NA	0	-0.0158	0.0618	-0.2554	0.7984	-0.0922	0.0833	-1.1069	0.2683	69106	69106	NA	0	NA	0.0214	0.0066	3.24242	1.004	0.0068	147.647	1.0352	1.0345	0.1149	0.1931
mumps_cum_4y	mumps_history_4y	Past medical history of mumps up to 4 years old	infection	virus_infection	child	4 years	binary	61862	12234.6606963887	3227	1	FUT2;MAMSTR	0.0223	0.0372	0.599462	1.0156	0.0072	141.056	1.0214	1.0105	0.7272	0.3356	NA	0	-0.0253	0.1645	-0.1537	0.8778	-0.1293	0.2439	-0.53	0.5961	54500	10603.1	2794	2	CHSY3;HINT1;FUT2;MAMSTR	0.0114	0.0426	0.267606	1.0137	0.007	144.814	1.0162	1.0105	0.8438	0.4314
mycotic_or_fungal_infection_cum_2y	mycotic_or_fungal_infection_history_2y	Past medical history of mycotic or fungal infection up to 2 years old	infection	mycotic_or_fungal_infection	child	2 years	binary	68351	12139.0905180612	3183	0	NA	0.03	0.0321	0.934579	1.0184	0.006	169.733	1.0261	1.027	0.7068	0.2285	NA	0	0.1564	0.1508	1.0375	0.2995	0.1419	0.1714	0.8282	0.4075	60184	10530.1	2759	0	NA	0.0212	0.0366	0.579235	1.011	0.0063	160.476	1.0157	1.0165	0.7006	0.4016
nuts_allergy_score_until_4yo_positive	nut_allergy_score_positive_4y	Nut allergy score positive up to 4 years old	allergy_and_immunology	food_allergy	child	4 years	binary	61845	5389.18431562778	1378	1	HLA-DQA1	0.1123	0.0785	1.43057	1.0105	0.0068	148.603	1.0239	1.0285	0.4402	0.2847	HLA_DQA1	1	0.0341	0.1155	0.2954	0.7677	0.1242	0.1455	0.8534	0.3934	54486	4824.21	1234	1	BTNL2;HLA-DRA	0.0681	0.0793	0.858764	1.0062	0.0067	150.179	1.0135	1.0165	0.4581	0.4929
otitis_media_cum_2y	otitis_media_history_2y	Past medical history of otitis media up to 2 years old	infection	mycotic_or_fungal_infection	child	2 years	binary	68351	54201.2757677283	18626	2	STRIT1;PLCH1;ABCC11	0.0307	0.0083	3.6988	1.0331	0.007	147.586	1.0668	1.0679	0.4963	0.1041	NA	0	-0.142	0.0681	-2.0863	0.037	-0.1032	0.0853	-1.2096	0.2264	60184	47517.6	16287	1	N4BP1;CBLN1	0.029	0.0098	2.95918	1.0264	0.0071	144.563	1.0547	1.0527	0.483	0.1297
out_of_night_diapers_age_4y	night_diaper_cessation_age_4y	Age at stopping use of night diapers by 4 years old	lifestyle_habits	toileting_skills	child	4 years	QTL	31989	31989	NA	0	NA	0.0306	0.0142	2.15493	1.0134	0.0071	142.732	1.0342	1.0315	0.3927	0.2069	NA	0	0.012	0.0901	0.1327	0.8945	0.0514	0.1045	0.4922	0.6226	28265	28265	NA	0	NA	0.0133	0.0153	0.869281	1.0124	0.0073	138.685	1.0204	1.0195	0.606	0.3554
participant_reported_food_allergy_cum_4y	participant_reported_food_allergy_history_4y	History of participant-reported food allergy up to 4 years old	allergy_and_immunology	food_allergy	child	4 years	binary	61849	20132.3671522579	5527	14	FLG;SLC9A4;SLC9A2;GLB1;KIF3A;HLA-DRA;HLA-DRB5;PPARD;GATA3;CELF2;IL4R;IL21R;SERPINB2;KLK11;RTEL1;RPS19BP1;CACNA1I;IL13;HLA-DPA1;HLA-DPB1	0.1319	0.0278	4.7446	1.0282	0.0074	138.946	1.0822	1.0649	0.3435	0.0895	HLA_DRB6	1	0.0595	0.0519	1.148	0.251	0.0883	0.0683	1.2918	0.1964	54490	17804.7	4890	12	SLC9A4;GLB1;KIF3A;HLA-DRA;HLA-DRB5;SHH;RNF32;GATA3;CELF2;IL4R;IL21R;SERPINB7;KLK11;RTEL1;IL13;HLA-DPA1	0.1247	0.0309	4.0356	1.0284	0.0074	138.973	1.0737	1.0588	0.3853	0.1008
pb	Pb_concentration_mid_pregnancy	Pb concentration	biospecimen_measurement	lead	mother	birth	QTL	77614	77614	NA	18	TMED7;CDO1;ELOVL5;GCLC;HBS1L;INHBA;GLI3;ALAD;ABO;SLC5A12;FIBIN;SLC38A4;RPH3A;SLC15A1;ACACA;PSG9;DUSP14;C9orf43;RGS3;HDHD3;ALAD	0.0508	0.0078	6.51282	1.0534	0.0074	142.351	1.1343	1.105	0.3978	0.0548	NA	0	0.0417	0.0509	0.8178	0.4135	-0.0832	0.0621	-1.341	0.1799	68304	68304	NA	16	TMED7;CDO1;ELOVL5;GCLC;HBS1L;DNAJB6;PTPRN2;ALAD;SLC5A12;FIBIN;SLC38A4;RPH3A;SLC15A1;ACACA;PSG9;DUSP14;C9orf43;RGS3;HDHD3;ALAD	0.0446	0.0082	5.43902	1.0334	0.0076	135.974	1.0961	1.071	0.3476	0.0787
peanuts_allergy_score_4yo_positive	peanut_allergy_score_positive_4y	Peanut allergy score positive at 4 years old	allergy_and_immunology	food_allergy	child	4 years	binary	61143	2466.60844250364	623	2	BTNL2;HLA-DRA;ST8SIA2	0.0437	0.1581	0.276407	0.9752	0.0062	157.29	0.9776	0.9809	NA	NA	HLA_DRB5	1	-0.2566	0.9419	-0.2724	0.7853	0.1518	0.6225	0.2439	0.8073	53856	2181.45	551	1	BTNL2;HLA-DRA	0.1151	0.182	0.632418	0.9616	0.0061	157.639	0.9671	0.9721	NA	NA
premature_birth	premature_birth	Premature birth	pregnancy_and_reproduction	gestational_age	child	birth	binary	80264	13579.2397089604	3552	4	EVA1A;ZNF679;ZNF736;BPNT2;FAM110B;DOK6	0.0538	0.0341	1.57771	1.0425	0.0077	135.39	1.058	1.0527	0.7327	0.1322	NA	0	0.1079	0.1125	0.9592	0.3375	0.0645	0.1416	0.4553	0.6489	70737	11278.6	2942	1	ZNF679;ZNF736	0.0807	0.0398	2.02764	1.0078	0.0076	132.605	1.0268	1.0225	0.2921	0.2818
psychomotor_developmental_delay_cum_4y	psychomotor_developmental_delay_history_4y	Past medical history of psychomotor developmental delay up to 4 years old	neurology_and_psychology	intellectual_and_developmental_disability_including_language_delay	child	1.5 years	binary	61862	3795.91167437199	964	0	NA	-0.0296	0.1001	-0.295704	0.9983	0.0069	144.681	0.9959	1.0016	NA	NA	NA	0	NA	NA	NA	NA	NA	NA	NA	NA	54500	3397.34	863	0	NA	-0.0493	0.1086	-0.453959	0.9918	0.0069	143.739	0.9882	0.9957	NA	NA
roseola_infantum_cum_2y	roseola_infantum_history_2y	Past medical history of roseola infantum up to 2 years old	infection	virus_infection	child	2 years	binary	68351	67516.8117511083	30400	2	POU5F1;HLA-C;NRG3;GHITM	0.0128	0.0064	2	1.0456	0.007	149.371	1.0638	1.0588	0.7156	0.1103	NA	0	-0.0776	0.0967	-0.8021	0.4225	-0.015	0.1239	-0.1213	0.9035	60184	59369.4	26591	0	NA	0.0097	0.0074	1.31081	1.0406	0.0072	144.528	1.0527	1.0527	0.7713	0.1365
rsv_infection_cum_2y	RSV_infection_history_2y	Past medical history of RSV infection up to 2 years old	infection	virus_infection	child	2 years	binary	68351	42755.2087314012	13262	2	TRIML1;FRG1;FUT2	0.0577	0.0108	5.34259	1.0271	0.0074	138.797	1.0779	1.0741	0.3476	0.0944	NA	0	-0.0208	0.0539	-0.3858	0.6997	-0.1135	0.0723	-1.5703	0.1164	60184	37227.6	11507	1	TRIML1;FRG1	0.0555	0.0123	4.5122	1.0166	0.0071	143.183	1.0592	1.0618	0.2798	0.1206
sccon003	cotinine_concentration_mid_pregnancy	Cotinine concentration	biospecimen_measurement	cotinine	mother	birth	QTL	69375	69375	NA	4	PTPRF;ENSG00000284989;UGT2B15;UGT2B10;NR5A1;NR6A1;ENSG00000268797	0.0704	0.0084	8.38095	1.0682	0.0084	127.167	1.1678	1.1523	0.4067	0.0502	NA	0	-0.034	0.0438	-0.7765	0.4375	-0.0476	0.054	-0.8811	0.3783	60928	60928	NA	3	UGT2B10;METTL15;ENSG00000268797	0.0771	0.0091	8.47253	1.0415	0.008	130.188	1.1377	1.1238	0.3011	0.0585
sccon005	8OHdG_concentration_mid_pregnancy	8-OHdG concentration	biospecimen_measurement	8ohd	mother	birth	QTL	77736	77736	NA	2	ABCG2;PSMD3	0.0252	0.0067	3.76119	1.0256	0.0071	144.451	1.0657	1.0588	0.389	0.1075	NA	0	0.0976	0.0576	1.6954	0.09	0.0462	0.0749	0.6171	0.5372	68443	68443	NA	4	DEFA3;DEFA5;TMEM252;PIP5K1B;HECTD4;RPL6;METTL16	0.0218	0.0071	3.07042	1.0114	0.0072	140.472	1.0422	1.0345	0.2712	0.1709
se	Se_concentration_mid_pregnancy	Se concentration	biospecimen_measurement	selenium	mother	birth	QTL	77614	77614	NA	18	MTHFR;CPS1;SMARCC1;BHMT;SLC22A4;SLC22A5;KIF13A;NHLRC1;PEX6;CITED2;NONE;INHBA;GLI3;C16orf46;ENSG00000260643;ENSG00000284512;PSG9;CD177;PKNOX1;CLCN6;BHMT2;DMGDH	0.0628	0.0344	1.82558	1.0686	0.0082	130.317	1.1663	1.0833	0.4123	0.0495	NA	0	-0.0146	0.0369	-0.3963	0.6919	0.0613	0.0502	1.2219	0.2217	68304	68304	NA	16	MTHFR;CPS1;BHMT;SLC22A4;SLC22A5;KIF13A;NHLRC1;CNPY3;GNMT;CITED2;NONE;INTS4;PKD1L2;PSG9;CD177;PKNOX1;CLCN6;BHMT2;ARSB;DMGDH;BHMT;JMY	0.0708	0.0413	1.71429	1.0332	0.0076	135.947	1.1303	1.0496	0.2545	0.0585
shellfish_allergy_score_until_4yo_positive	shellfish_allergy_score_positive_4y	Shellfish allergy score positive up to 4 years old	allergy_and_immunology	food_allergy	child	4 years	binary	61845	5048.53643786887	1289	1	CNTN4	0.0329	0.0745	0.441611	0.9981	0.0062	160.984	1.0016	1.0075	NA	0	NA	0	-0.0237	0.2117	-0.1119	0.9109	0.3528	0.4893	0.7211	0.4709	54486	4479.92	1144	0	NA	0.0602	0.0888	0.677928	0.9938	0.0066	150.576	0.9997	1.0016	NA	NA
soba_allergy_score_until_4yo_positive	soba_allergy_score_positive_4y	Soba allergy score positive up to 4 years old	allergy_and_immunology	food_allergy	child	4 years	binary	61845	3146.91606435443	797	0	NA	0.2055	0.1187	1.73126	0.9735	0.0065	149.769	0.987	0.9868	NA	NA	NA	0	0.1159	0.1062	1.0911	0.2752	0.0422	0.1254	0.3365	0.7365	54486	2806.89	711	0	NA	0.3201	0.1394	2.29627	0.9691	0.0062	156.306	0.9877	0.9927	NA	NA
soybean_allergy_score_until_4yo_positive	soybean_allergy_score_positive_4y	Soybean allergy score positive up to 4 years old	allergy_and_immunology	food_allergy	child	4 years	binary	61844	3061.1522540586	775	2	SERPINB7;SERPINB2;CCDC160;PHF6	0.1704	0.1314	1.2968	0.9822	0.0071	138.338	0.9932	0.9957	NA	NA	NA	0	-0.1705	0.14	-1.2179	0.2233	-0.1109	0.1454	-0.7628	0.4456	54485	2721.15	689	2	SERPINB7;SERPINB2;GPC3;CCDC160	0.2909	0.1377	2.11256	0.9751	0.0068	143.397	0.9917	0.9986	NA	NA
streptococcus_pyogenes_cum_4y	streptococcus_pyogenes_infection_history_4y	Past medical history of Streptococcus pyogenes infection up to 4 years old	infection	streptococcus_pyogenes	child	4 years	binary	61862	24194.5145646762	6795	1	KHDRBS3;FAM135B	0.0159	0.016	0.99375	1.0277	0.0064	160.578	1.0358	1.0345	0.7749	0.1803	NA	0	0.0506	0.1311	0.3859	0.6996	-0.2543	0.2219	-1.1462	0.2517	54500	21466.9	6035	1	KHDRBS3;FAM135B	0.0298	0.0183	1.62842	1.0144	0.0063	161.016	1.0276	1.0255	0.5198	0.2298
ucbb_0080001b	cord_blood_IgE_concentration	Umbilical cord blood IgE concentration	biospecimen_measurement	IgE	child	birth	binary	79712	4156.35924327579	1053	10	NCOA1;IL13;HLA-DQB1;SLC35B2;NFKBIE;GATA3;CLEC16A;RMI2;RSKR;VGLL1;CD40LG;NOTCH4;TSBP1	0.5568	0.1152	4.83333	0.9842	0.007	140.6	1.03	1.0165	NA	0	HLA_DQB1	1	0.0337	0.062	0.5445	0.5861	0.0018	0.0672	0.0274	0.9781	70292	3686.36	934	7	NCOA1;IL13;BAG6;SLC35B2;NFKBIE;GATA3;CLEC16A;RMI2;APOBEC3A	0.5473	0.1249	4.38191	0.9836	0.0065	151.323	1.0235	1.0105	NA	0
ucbb_0410001	cord_blood_total_cholesterol_concentration	Umbilical cord blood total cholesterol concentration	biospecimen_measurement	lipid_metabolism	child	birth	QTL	79705	79705	NA	214	CASZ1;CAPZB;MACO1;LDLRAP1;SCMH1;C1orf210;PCSK9;NFIA;TMED5;CELSR2;HAO2;CTSS;IL6R;NUF2;RGS5;SOAT1;PTPRC;NR5A2;PROX1;SMYD2;EPHX1;TSNAX-DISC1;TRIB2;LRATD1;APOB;CIB4;KCNK3;PRKCE;EML6;MEIS1;TET3;ST3GAL5;POLR1A;SAP130;UGGT1;KCNH7;FIGN;DHRS9;NFE2L2;NUP35;ZNF804A;DNAH7;SF3B1;COQ10B;ATP2B2;TGFBR2;PTPN23;SCAP;POC1A;LEKR1;CCNL1;PLD1;TMEM212;RGS12;BLOC1S4;KIAA0232;ANXA3;BMP2K;TRMT10A;TET2;SPRY1;ANKRD50;FGG;LRAT;HAND2;FBXO8;UGT3A1;CD180;PIK3R1;ANKRD31;HMGCR;ADGRV1;KCNN2;TRIM36;ARHGAP26;HLA-B;MICA;ELOVL5;GCLC;NONE;GRIK2;GJA1;HSF2;PLAGL1;ESR1;ARL4A;ETV1;FERD3L;POLR1F;DNAH11;CD36;CYP3A5;CYREN;WDR91;TBXAS1;SHH;RNF32;LPL;SLC18A1;ENTPD4;SLC25A37;NEFL;DOCK5;EIF4EBP1;ASH2L;SOX17;RP1;HNF4G;ZFHX4;ANGPT1;NFIB;ENSG00000256966;FBXO10;SYK;AUH;SEC61B;NR4A3;ABCA1;KLF4;ACTL7B;MAPKAP1;PFKFB3;PRKCQ;ZFAND4;WASHC2C;BICC1;ARID5B;JMJD1C;HKDC1;OIT3;PAX2;SLF2;GPAM;WDR11;FGFR2;LSP1;TNNT3;DDB2;FADS1;FADS2;SIPA1;APOC3;CCDC77;M6PR;TMBIM6;SOAT2;PTGES3;MRPL42;UBE3B;TBX3;MED13L;HNF1A;SCARB1;INTS6;WDFY2;GPR180;HECTD1;HEATR5A;UNC79;BEGAIN;DLK1;ATOSA;ALDH1A2;LIPC;DENND4A;ADAMTSL3;MCTP2;NR2F2;ADCY9;SRL;ABCC1;CETP;ACD;NFAT5;HYDIN;DHODH;CMIP;IRF8;FOXF1;ZFPM1;DPH1;HIC1;CLDN7;SLC2A4;ALKBH5;CDK12;NEUROD2;NPEPPS;KPNB1;WIPI1;PRKAR1A;DLGAP1;MBD1;PMAIP1;MC4R;TCF3;NFIC;ARHGEF18;LDLR;CCNE1;HPN;SPINT2;PSG9;CD177;APOC1;APOC4;NOL4L;C20orf203;PLTP;MIS18A;PTTG1IP;ITGB2;ZFX;MAOA;FGF16;ATRX;KLHL13;WDR44;APLN;XPNPEP2;ARHGAP36;IGSF1;FGFR2;ATE1;SLC25A28;ENSG00000285932;APOA1;MRPL23;IGF2;ALDH1A2;SRL;ABCC3;KLF16;APOE;APOC1;SPRTN;PLTP;PCIF1;WNT7B;PPARA;ABCB11;NR3C1;CCDC170;NOTCH4;BUD31;NR5A1;LSP1;LIPC;PDK2;RSPH6A;RGL3;WARS2;HAO2;EGLN1;TMEM61;ZNF335;HMHB1;YIPF5;CYP21A2;KCNQ1;UBC;ILF3;SMC2	0.3582	0.0431	8.3109	1.1247	0.0123	91.439	1.6585	1.2831	0.1894	0.0187	HLA_B	1	-0.0164	0.0259	-0.6337	0.5262	0.0071	0.0345	0.2068	0.8361	70285	70285	NA	182	CASZ1;CAPZB;MACO1;LDLRAP1;SCMH1;C1orf210;BSND;PCSK9;NFIA;TMED5;CELSR2;HAO2;CTSS;IL6R;SOAT1;PTPRC;NR5A2;PROX1;SMYD2;TSNAX-DISC1;TRIB2;LRATD1;APOB;PRKCE;EML6;MEIS1;ST3GAL5;POLR1A;SAP130;UGGT1;KCNH7;FIGN;DHRS9;NFE2L2;SF3B1;COQ10B;ATP2B2;TGFBR2;POC1A;LEKR1;CCNL1;PLD1;TMEM212;RGS12;BLOC1S4;KIAA0232;ALB;AFP;ANXA3;BMP2K;TRMT10A;TET2;SPRY1;ANKRD50;UGT3A1;CD180;PIK3R1;CERT1;KCNN2;TRIM36;ARHGAP26;NR3C1;CARMIL1;NOTCH4;ELOVL5;GCLC;ASCC3;NONE;GJA1;HSF2;PLAGL1;ESR1;ARL4A;ETV1;FERD3L;POLR1F;DNAH11;CD36;ZSCAN25;CYP3A5;SHH;RNF32;LPL;SLC18A1;NEFL;DOCK5;SOX17;RP1;HNF4G;ZFHX4;ANGPT1;NFIB;ENSG00000256966;FBXO10;AUH;SEC61B;NR4A3;ABCA1;KLF4;ACTL7B;MAPKAP1;PFKFB3;PRKCQ;ZFAND4;WASHC2C;BICC1;ARID5B;HKDC1;OIT3;COX15;ENSG00000285932;PAX2;SLF2;GPAM;WDR11;FGFR2;LSP1;TNNT3;DDB2;FADS1;FADS2;APOC3;M6PR;TMBIM6;NCKAP5L;SOAT2;MRPL42;UBE3B;TBX3;MED13L;HNF1A;SCARB1;INTS6;WDFY2;GPR180;HECTD1;HEATR5A;BEGAIN;DLK1;ATOSA;ALDH1A2;LIPC;DENND4A;ZFAND6;MCTP2;NR2F2;ADCY9;SRL;ABCC1;CETP;ACD;CYB5B;NFAT5;DHODH;CMIP;ZFPM1;DPH1;HIC1;ALKBH5;NPEPPS;KPNB1;MSI2;DLGAP1;MBD1;PMAIP1;MC4R;TCF3;NFIC;ARHGEF18;LDLR;CCNE1;HPN;SPINT2;APOC1;APOC4;NOL4L;C20orf203;NCOA6;PLTP;MIS18A;PTTG1IP;ITGB2;WNT7B;PPARA;ZFX;MAOA;FGF16;ATRX;KLHL13;WDR44;APLN;XPNPEP2;VAMP7;IL9R;FGFR2;ATE1;APOA1;ENSG00000284779;IGF2;INS-IGF2;ALDH1A2;SRL;ABCC3;APOE;APOC1;SPRTN;PCSK9;PLTP;PCIF1;WNT7B;ARHGAP26;HLA-B;BUD31;LSP1;LIPC;PDK2;SLC44A2;FOXA3;EGLN1;ZNF335;MSH5;MSH5-SAPCD1;UBC;DHX37;RGL3;APOC1;SMC2	0.354	0.0434	8.15668	1.1069	0.012	92.2417	1.5785	1.2531	0.1848	0.0208
ucbb_0420001	cord_blood_free_cholesterol_concentration	Umbilical cord blood free-cholesterol concentration	biospecimen_measurement	lipid_metabolism	child	birth	QTL	79705	79705	NA	213	CASZ1;CAPZB;TMEM50A;SCMH1;C1orf210;PCSK9;NFIA;CELSR2;HAO2;ADAR;NUF2;RGS5;AXDND1;PROX1;SMYD2;TSNAX-DISC1;TRIB2;LRATD1;APOB;PTRHD1;CIB4;KCNK3;PRKCE;EML6;MEIS1;TET3;ST3GAL5;POLR1A;SAP130;UGGT1;KCNH7;FIGN;DHRS9;NFE2L2;NUP35;ZNF804A;SF3B1;COQ10B;ATP2B2;TGFBR2;PTPN23;SCAP;POC1A;IL17RB;LEKR1;CCNL1;PLD1;TMEM212;BLOC1S4;KIAA0232;LCORL;TET2;SPRY1;ANKRD50;FGG;LRAT;MAP3K1;ANKRD31;HMGCR;MEF2C;KCNN2;TRIM36;ARHGAP26;HTR4;CARMIL1;NOTCH4;ELOVL5;GCLC;NONE;GRIK2;GJA1;HSF2;PLAGL1;ESR1;ICA1;ARL4A;ETV1;FERD3L;POLR1F;DNAH11;CD36;CYP3A5;TBXAS1;SHH;RNF32;LPL;SLC18A1;SLC25A37;NEFL;DOCK5;EIF4EBP1;ASH2L;SOX17;RP1;HNF4G;ZFHX4;MMP16;RIPK2;ANGPT1;NFIB;ENSG00000256966;FBXO10;SYK;AUH;SEC61B;NR4A3;ABCA1;KLF4;ACTL7B;MAPKAP1;PFKFB3;PRKCQ;ZFAND4;WASHC2C;BICC1;ARID5B;HKDC1;OIT3;PAX2;SLF2;WDR11;FGFR2;LSP1;DDB2;FADS1;APOC3;CCDC77;M6PR;TMBIM6;NCKAP5L;SOAT2;MRPL42;UBE3B;TBX3;MED13L;HNF1A;SCARB1;INTS6;WDFY2;GPR180;CFAP97D2;CDC16;HECTD1;HEATR5A;UNC79;BEGAIN;DLK1;ATOSA;ALDH1A2;LIPC;DENND4A;ADCY9;SRL;ABCC1;HERPUD1;CETP;HSD11B2;DHODH;CMIP;MLYCD;IRF8;FOXF1;ZFPM1;DPH1;HIC1;SLC2A4;ERBB2;PGAP3;NPEPPS;KPNB1;ABCC3;DLGAP1;MBD1;MEX3C;DCC;PMAIP1;MC4R;TCF3;NFIC;ARHGEF18;LDLR;JUND;LSM4;CCNE1;CEBPA;CEBPG;HPN;PSG9;APOC1;APOC4;NOL4L;C20orf203;NCOA6;DHX35;MAFB;PLTP;GNAS;ZBTB46;MIS18A;PTTG1IP;ITGB2;ZFX;MAOA;FGF16;ATRX;KLHL13;WDR44;APLN;XPNPEP2;VAMP7;IL9R;FGFR2;ATE1;ZFAND4;SLC25A28;ENSG00000285932;MRPL23;IGF2;ABCC4;LIPC;SRL;CETP;WDR81;ARL17B;ARL17A;PDK2;KLF16;SYMPK;ATP8B2;IL6R;SPRTN;PLTP;PCIF1;HUNK;MIS18A;WNT7B;PPARA;ASB3;NR3C1;HLA-B;NR5A1;LSP1;TNNT3;ALDH1A2;GIP;IGF2BP1;RGL3;HIF3A;WARS2;HAO2;HMHB1;YIPF5;MSH5;MSH5-SAPCD1;UBC;SLC44A2;KCNQ1;DUSP8;SMC2	0.3484	0.0446	7.81166	1.1305	0.0122	92.6639	1.6402	1.2899	0.2039	0.019	HLA_B	1	-0.0221	0.0265	-0.8322	0.4053	0.0101	0.035	0.2871	0.774	70285	70285	NA	185	CASZ1;CAPZB;MACO1;SCMH1;C1orf210;BSND;PCSK9;NFIA;CELSR2;HAO2;ADAR;RGS5;AXDND1;PROX1;SMYD2;TSNAX-DISC1;TRIB2;LRATD1;APOB;PRKCE;EML6;MEIS1;ST3GAL5;POLR1A;SAP130;UGGT1;KCNH7;FIGN;DHRS9;NFE2L2;SF3B1;COQ10B;ATP2B2;THRB;TGFBR2;POC1A;LEKR1;CCNL1;PLD1;TMEM212;BLOC1S4;KIAA0232;GNPDA2;GABRG1;REST;TET2;CERT1;KCNN2;TRIM36;NR3C1;CARMIL1;ZSCAN9;ZKSCAN4;NOTCH4;ELOVL5;GCLC;ASCC3;GJA1;HSF2;L3MBTL3;PLAGL1;ESR1;ARL4A;ETV1;FERD3L;POLR1F;DNAH11;CD36;CYP3A5;TBXAS1;SHH;RNF32;LPL;SLC18A1;SLC25A37;NEFL;DOCK5;SOX17;RP1;HNF4G;ZFHX4;ANGPT1;NFIB;ENSG00000256966;FBXO10;AUH;SEC61B;NR4A3;ABCA1;KLF4;ACTL7B;MAPKAP1;PFKFB3;PRKCQ;ZFAND4;WASHC2C;BICC1;ARID5B;HKDC1;OIT3;PAX2;SLF2;WDR11;FGFR2;LSP1;TNNT3;DDB2;FADS1;APOA4;TMBIM6;NCKAP5L;SOAT2;MRPL42;UBE3B;TBX3;MED13L;HNF1A;SCARB1;INTS6;WDFY2;GPR180;CFAP97D2;CDC16;HECTD1;HEATR5A;UNC79;BEGAIN;DLK1;ATOSA;ALDH1A2;LIPC;DENND4A;ZFAND6;ADCY9;SRL;ABCC1;HERPUD1;CETP;HSD11B2;DHODH;CMIP;MLYCD;ZFPM1;DPH1;HIC1;SLC2A4;ERBB2;PGAP3;NPEPPS;KPNB1;ABCC3;MSI2;DLGAP1;MBD1;MEX3C;DCC;PMAIP1;MC4R;TCF3;NFIC;ARHGEF18;LDLR;CCNE1;CEBPA;CEBPG;HPN;PSG9;APOC1;APOC4;NCOA6;PLTP;GNAS;ZBTB46;MIS18A;PTTG1IP;ITGB2;WNT7B;PPARA;ZFX;MAOA;PHKA1;FGF16;ATRX;KLHL13;WDR44;APLN;XPNPEP2;VAMP7;IL9R;FGFR2;ATE1;SLC25A28;ENSG00000285932;ENSG00000284779;IGF2;INS-IGF2;SRL;CETP;ARL17B;ARL17A;PDK2;RSPH6A;SPRTN;PCSK9;PLTP;PCIF1;WNT7B;ARHGAP26;HLA-B;NR5A1;LSP1;GIP;IGF2BP1;SLC44A2;FAM118A;UBC;DHX37;ANGPTL8;KCNQ1;DUSP8;SMC2	0.3464	0.0467	7.41756	1.1106	0.0118	94.1186	1.5625	1.2564	0.1966	0.0209
ucbb_0430001	cord_blood_triglyceride_concentration	Umbilical cord blood triglycerides concentration	biospecimen_measurement	lipid_metabolism	child	birth	QTL	79705	79705	NA	115	DOCK7;DR1;CELSR2;CFHR5;F13B;PTPRC;NR5A2;PROX1;SMYD2;GALNT2;ALKAL2;LDAH;APOB;PRKCE;EPAS1;ENSG00000258881;NAGK;FABP1;THNSL2;GALNT5;ABCB11;MYO1B;ALDH1L1;KLF15;NONE;AGTR1;TMEM212;PPARGC1A;TET2;PPA2;FGA;FBXO4;GHR;RREB1;CDKAL1;AGPAT1;TRAM2;TMEM14A;CENPW;RSPO3;IL6;NT5C3A;RP9;MLXIPL;SLC25A13;STAG3;LPL;TRIB1;LRATD2;GLIS3;SEMA4D;GADD45G;SYK;AUH;PFKFB3;PRKCQ;JMJD1C;HKDC1;MCU;LRMDA;KIF20B;HTR7;HHEX;EXOC6;GPAM;TECTB;KRTAP5-5;KRTAP5-6;SOX6;APOC3;CHD4;ENSG00000285238;SOAT2;ATXN2;HNF1A;NONE;GPC5;PPM1A;C14orf39;DLK1;RTL1;ALDH1A2;LIPC;PAQR5;MCTP2;NR2F2;SH2B1;CETP;GOT2;MAF;DYNLRB2;MLYCD;IRF8;FOXF1;CD300LG;KPNB1;HLF;CEP95;HELZ;PSMD12;INSR;ANGPTL8;PEPD;APOE;BTBD3;SPTLC3;NCOA6;DHX35;MAFB;HIC2;TNRC6B;PNPLA3;WNT7B;PPARA;FAM9A;FAM9B;MAOA;MAGEE1;FGF16;APLN;XPNPEP2;SPANXB1;LDOC1;TECTB;SPPL3;CSAD;LIPC;TBKBP1;ENSG00000267179;ZNF700;CEBPA;CEBPG;RIMBP3B;HIC2;APOB;TDRD15;SMYD1;FABP1;GABBR1;MAP3K12;ALDH1A2;CLPTM1;SLC25A16;TET1;KIFBP;AAAS;TET1;TET1;CCAR1	0.2981	0.0699	4.26466	1.1019	0.0132	83.4773	1.5322	1.207	0.1914	0.0248	HLA_DRB1,HLA_B	2	-0.0584	0.0363	-1.6064	0.1082	0.0389	0.0338	1.1512	0.2496	70285	70285	NA	93	DOCK7;CELSR2;CFHR5;F13B;PTPRC;NR5A2;PROX1;SMYD2;GALNT2;LDAH;APOB;PRKCE;EPAS1;ENSG00000258881;NAGK;FABP1;THNSL2;ABCB11;MYO1B;NONE;AGTR1;PPARGC1A;TET2;PPA2;FGA;FBXO4;GHR;CDKAL1;AGPAT1;CENPW;RSPO3;IL6;NT5C3A;RP9;MLXIPL;SLC25A13;LPL;TRIB1;LRATD2;SEMA4D;GADD45G;SYK;AUH;PFKFB3;PRKCQ;NRP1;JMJD1C;HKDC1;MCU;HHEX;EXOC6;GPAM;TECTB;KRTAP5-5;KRTAP5-6;SOX6;APOC3;APOA1;SOAT2;ATXN2;HNF1A;NONE;GPC5;ALDH1A2;LIPC;PAQR5;MCTP2;NR2F2;GDPD3;CETP;GOT2;MAF;DYNLRB2;MLYCD;IRF8;FOXF1;CD300LG;KPNB1;HLF;CEP95;INSR;ANGPTL8;PEPD;APOE;BTBD3;SPTLC3;NCOA6;DHX35;MAFB;HIC2;TNRC6B;PNPLA3;FAM9A;FAM9B;APLN;XPNPEP2;SPANXB1;LDOC1;TECTB;SPPL3;SOAT2;CSAD;GPC5;LIPC;ENSG00000267179;ZNF700;CEBPA;CEBPG;APOB;NOTCH4;CSAD;ALDH1A2;CLPTM1;SLC25A16;TET1;MAP3K12;KIFBP;TET1	0.3095	0.0733	4.22237	1.0786	0.0122	88.4098	1.4722	1.1843	0.1664	0.0258
ucbb_0450001	cord_blood_total_protein_concentration	Umbilical cord blood total protein concentration	biospecimen_measurement	total_protein	child	birth	QTL	79705	79705	NA	32	RABGAP1L;CIB4;GCC2;LIMS1;CBLB;CCDC54;CPA3;RGS12;SPRY1;ANKRD50;LGSN;PTP4A1;IL6;TOMM7;INHBA;GLI3;EEIG1;NAIF1;ABO;PLCE1;KCNQ1;DIP2B;FIGNL2;ANKRD33;MCTP2;NR2F2;DHODH;MLYCD;CHMP1A;SERPINF2;TNFRSF13B;HPN;RPS11;GNAS;HIC2;TMEM191C;MAGEE1;FGF16;SPANXB1;LDOC1;CCNQ;DUSP9;FCGRT;TMEM191C;RIMBP3C	0.0986	0.009	10.9556	1.0615	0.0094	112.926	1.2192	1.1619	0.2806	0.043	NA	0	-0.0931	0.033	-2.818	0.0048	-0.0512	0.0423	-1.2112	0.2258	70285	70285	NA	25	RABGAP1L;CIB4;RPIA;NONE;NONE;NONE;GCC2;LIMS1;CBLB;CCDC54;CPA3;RGS12;SPRY1;ANKRD50;LGSN;PTP4A1;IL6;TOMM7;INHBA;GLI3;EEIG1;NAIF1;PLCE1;KCNQ1;MLYCD;CHMP1A;SERPINF2;HPN;RPS11;GNAS;HIC2;TMEM191C;SPANXB1;LDOC1;CCNQ;DUSP9;FCGRT	0.096	0.0092	10.4348	1.0442	0.009	116.022	1.1811	1.1396	0.2439	0.0497
ucbb_0460001	cord_blood_albumin_concentration	Umbilical cord blood albumin concentration	biospecimen_measurement	albumin	child	birth	QTL	79705	79705	NA	34	EPS8L3;CSF1;PTPRC;NR5A2;SLC41A1;CIB4;CALCRL;TFPI;SPINK8;FBXW12;CPA3;HGFAC;ANKRD17;ALB;SPRY1;ANKRD50;FCHO2;ARHGAP26;TRAM2;ESR1;INHBA;GLI3;BAZ1B;KMT2E;CYP7A1;EEIG1;NAIF1;MRC1;TCF12;TBC1D2B;AKAP13;MLYCD;WDR81;S1PR2;MRPL4;HPN;RPS11;DHX35;MAFB;GNAS;CYSLTR1;RTL3;CCNQ;DUSP9;FCGRT	0.0956	0.0091	10.5055	1.057	0.0094	112.447	1.209	1.1428	0.2729	0.0449	NA	0	-0.0809	0.0331	-2.4461	0.0144	-0.0455	0.0416	-1.095	0.2735	70285	70285	NA	27	CIB4;SPINK8;FBXW12;CPA3;HGFAC;ANKRD17;ALB;SPRY1;ANKRD50;FCHO2;ARHGAP26;TRAM2;ESR1;INHBA;GLI3;BAZ1B;BCL7B;EEIG1;NAIF1;MRC1;TCF12;TBC1D2B;MLYCD;WDR81;S1PR2;MRPL4;HPN;RPS11;DHX35;MAFB;GNAS;ATRX;CCNQ;DUSP9;FCGRT	0.0924	0.0093	9.93548	1.0405	0.009	115.611	1.1712	1.1144	0.2366	0.0523
ucbb_0480001	cord_blood_phospholipid_concentration	Umbilical cord blood phospholipids concentration	biospecimen_measurement	phospholipid	child	birth	QTL	79705	79705	NA	201	CASZ1;CAPZB;MACO1;LDLRAP1;SCMH1;C1orf210;NFIA;CELSR2;HAO2;IL6R;SOAT1;PROX1;SMYD2;TSNAX-DISC1;TRIB2;LRATD1;APOB;PRKCE;EML6;MEIS1;ST3GAL5;POLR1A;SAP130;UGGT1;FIGN;DHRS9;NFE2L2;ANKRD44;SF3B1;ATP2B2;PTPN23;SCAP;ABHD14A-ACY1;ACY1;LEKR1;CCNL1;PLD1;TMEM212;RGS12;BLOC1S4;KIAA0232;TBC1D1;KLF3;BMP2K;TRMT10A;TET2;SPRY1;ANKRD50;HAND2;FBXO8;UGT3A1;ADGRV1;ARHGAP26;NR3C1;NOTCH4;FANCE;ELOVL5;GCLC;ASCC3;GJA1;HSF2;L3MBTL3;PLAGL1;ESR1;ICA1;ARL4A;ETV1;FERD3L;POLR1F;DNAH11;INHBA;GLI3;CD36;PON3;CYP3A7;CYP3A7-CYP3A51P;TBXAS1;SHH;RNF32;LPL;SLC18A1;SLC25A37;NEFL;DOCK5;EIF4EBP1;ASH2L;HNF4G;ZFHX4;NFIB;ENSG00000256966;FBXO10;SYK;AUH;SEC61B;NR4A3;ABCA1;KLF4;ACTL7B;MAPKAP1;ZFAND4;WASHC2C;BICC1;ARID5B;JMJD1C;OIT3;DLG5;POLR3A;SLC25A28;ENSG00000285932;PAX2;SLF2;FGFR2;ATE1;LSP1;FADS1;MOGAT2;DGAT2;APOC3;CCDC77;M6PR;TMBIM6;NCKAP5L;PTGES3;UBE3B;TBX3;MED13L;HNF1A;SCARB1;INTS6;WDFY2;NONE;GPC5;GPR180;CFAP97D2;HECTD1;HEATR5A;BEGAIN;DLK1;ALDH1A2;LIPC;DENND4A;MCTP2;NR2F2;ADCY9;SRL;ABCC1;HERPUD1;CETP;ACD;CYB5B;NFAT5;DHODH;MAF;DYNLRB2;CMIP;MLYCD;IRF8;FOXF1;ZFPM1;SERPINF2;SLC2A4;ERBB2;PGAP3;NPEPPS;KPNB1;ABCC3;WIPI1;PRKAR1A;DLGAP1;LIPG;ACAA2;PMAIP1;MC4R;TCF3;NFIC;ARHGEF18;LDLR;CCNE1;HPN;APOE;NOL4L;C20orf203;NCOA6;DHX35;MAFB;PLTP;ZBTB46;MRAP;VPS26C;DYRK1A;PTTG1IP;HIC2;TMEM191C;PNPLA3;ZFX;FGF16;ATRX;KLHL13;WDR44;APLN;XPNPEP2;EOLA2;MAMLD1;ATP2B3;MRPL23;IGF2;ALDH1A2;SRL;CETP;DPH1;HIC1;FAM117A;SLC44A2;KLF16;NCLN;FOXA3;SPRTN;PLTP;PCIF1;WNT7B;PPARA;ABCB11;HLA-B;NR5A1;LIPC;RGL3;WARS2;HAO2;DISC1;TSNAX-DISC1;ZNF335;CARMIL1;LSP1;TNNT3;UBC;MINDY2;RXRB;KCNQ1;SMC2;OR13D1;FSD1L	0.3442	0.0476	7.23109	1.1218	0.0126	89.0317	1.6313	1.2697	0.1929	0.02	HLA_DQB1,HLA_B	2	-0.0279	0.0251	-1.1105	0.2668	0.01	0.036	0.2777	0.7812	70285	70285	NA	171	CASZ1;CAPZB;MACO1;LDLRAP1;SCMH1;C1orf210;NFIA;PSRC1;HAO2;IL6R;SOAT1;PROX1;SMYD2;TSNAX-DISC1;TRIB2;LRATD1;APOB;HNRNPLL;GALM;PRKCE;MEIS1;ST3GAL5;POLR1A;SAP130;UGGT1;KCNH7;FIGN;ABCB11;SF3B1;COQ10B;ATP2B2;PTPN23;SCAP;RPL29;DUSP7;LEKR1;CCNL1;PLD1;TMEM212;RGS12;BLOC1S4;KIAA0232;TMPRSS11E;UGT2B17;ALB;AFP;BMP2K;TRMT10A;TET2;SPRY1;ANKRD50;UGT3A1;NR3C1;NOTCH4;ASCC3;GJA1;HSF2;L3MBTL3;PLAGL1;ESR1;ICA1;ARL4A;ETV1;FERD3L;POLR1F;DNAH11;INHBA;GLI3;CD36;PON3;ZSCAN25;CYP3A5;SHH;RNF32;LPL;SLC18A1;SLC25A37;NEFL;DOCK5;EIF4EBP1;ASH2L;HNF4G;ZFHX4;NFIB;ENSG00000256966;FBXO10;SYK;AUH;SEC61B;NR4A3;ABCA1;KLF4;ACTL7B;MAPKAP1;ZFAND4;WASHC2C;BICC1;ARID5B;JMJD1C;OIT3;SLC25A28;ENSG00000285932;PAX2;SLF2;FGFR2;ATE1;LSP1;FADS1;MOGAT2;DGAT2;APOC3;M6PR;TMBIM6;NCKAP5L;IGF1;PAH;UBE3B;TBX3;MED13L;HNF1A;SCARB1;INTS6;WDFY2;NONE;GPC5;GPR180;HECTD1;HEATR5A;BEGAIN;DLK1;ALDH1A2;LIPC;DENND4A;MCTP2;NR2F2;ADCY9;SRL;ABCC1;HERPUD1;CETP;ACD;DHODH;CMIP;MLYCD;ZFPM1;NPEPPS;KPNB1;ABCC3;WIPI1;PRKAR1A;DLGAP1;LIPG;ACAA2;PMAIP1;MC4R;NFIC;ARHGEF18;LDLR;CCNE1;CEBPA;CEBPG;HPN;APOE;NOL4L;C20orf203;NCOA6;DHX35;MAFB;PLTP;ZBTB46;MIS18A;PTTG1IP;HIC2;TMEM191C;PNPLA3;WNT7B;PPARA;ZFX;ATRX;KLHL13;WDR44;APLN;XPNPEP2;ENSG00000284779;IGF2;INS-IGF2;ALDH1A2;SRL;CETP;SLC44A2;FOXA3;SPRTN;PLTP;PCIF1;WNT7B;HLA-B;CYP3A7;CYP3A7-CYP3A51P;LIPC;RGL3;DISC1;TSNAX-DISC1;RXRB;LSP1;TNNT3;UBC;SMC2;OR13D1	0.3498	0.0503	6.95427	1.1002	0.0122	90.1803	1.5606	1.2464	0.1788	0.0217
upper_respiratory_tract_infection_cum_2y	upper_respiratory_tract_infection_history_2y	Past medical history of upper respiratory tract infection up to 2 years old	infection	common_infection	child	2 years	binary	68351	67458.3763222191	30270	1	GSK3B	0.0183	0.0069	2.65217	1.0495	0.007	149.929	1.0755	1.0679	0.6555	0.0926	NA	0	0.0094	0.0749	0.1256	0.9001	-0.0668	0.1015	-0.6582	0.5104	60184	59451	26771	1	AGBL4	0.0137	0.0075	1.82667	1.0208	0.0072	141.778	1.0383	1.0285	0.5433	0.1872
urinary_tract_infections_cum_4y	urinary_tract_infection_history_4y	Past medical history of urinary tract infection up to 4 years old	infection	common_infection	child	4 years	binary	61862	3294.9173967864	835	2	NSL1;GRIK1	-0.0504	0.1151	-0.43788	0.9841	0.0066	149.106	0.9805	0.9898	NA	NA	NA	0	NA	NA	NA	NA	NA	NA	NA	NA	54500	2912.03	738	3	NSL1;C5orf22;PDZD2;GRIK1	-0.0485	0.1303	-0.372218	0.9805	0.0068	144.191	0.9775	0.9839	NA	NA
urticaria_cum_4y	urticaria_history_4y	Past medical history of urticaria up to 4 years old	allergy_and_immunology	urticaria	child	4 years	binary	61862	15749.2312566681	4226	5	CFH;ENSG00000289697;GCSAML;LYZL4;VIPR1;TBL1XR1;TPSD1	0.0476	0.0269	1.76952	1.0189	0.0069	147.667	1.0351	1.0345	0.5392	0.1979	NA	0	-0.0227	0.1082	-0.2102	0.8335	-0.0062	0.1157	-0.0534	0.9574	54500	13947.2	3744	5	CFH;ENSG00000289697;GCSAML;LYZL4;VIPR1;TBL1XR1;TPSAB1;TPSD1	0.0324	0.0314	1.03185	1.024	0.0072	142.222	1.0338	1.0315	0.7106	0.2124
varicella_cum_4y	varicella_history_4y	Past medical history of varicella up to 4 years old	infection	virus_infection	child	4 years	binary	61862	26302.2443503282	7480	0	NA	0.0106	0.0164	0.646341	1.034	0.0069	149.855	1.0399	1.0345	0.8541	0.1724	NA	0	-0.1184	0.1721	-0.6877	0.4916	0.0166	0.1975	0.0843	0.9329	54500	22593.8	6400	0	NA	0.0111	0.0182	0.60989	1.0285	0.0073	140.89	1.0337	1.0345	0.847	0.2163
wheat_allergy_score_until_4yo_positive	wheat_allergy_score_positive_4y	Wheat allergy score positive up to 4 years old	allergy_and_immunology	food_allergy	child	4 years	binary	61843	5373.89234028103	1374	1	HLA-DRB1;HLA-DQA1	0.3511	0.0774	4.53618	0.9903	0.0066	150.045	1.0292	1.0345	NA	0	HLA_DRB1	1	-0.0541	0.0656	-0.8247	0.4096	0.0373	0.0752	0.4965	0.6196	54484	4828.02	1235	1	HLA-DRB1;HLA-DQA1	0.3516	0.0818	4.29829	0.9876	0.0062	159.29	1.0226	1.0285	NA	0

### Sheet: Supplementary_Table_2
GWAS_type	Trait_ID	Short_name	Description	Category	Sub_category	Chr	Pos	RS_ID_dbSNP151	Ref	Alt	Locus_Start	Locus_End	Var_Loc_refGene	Gene_refGene	GeneDetail_refGene	ExonicFunc_refGene	AF	R2	Genotyped	AF_TOMMO	AF_BBJ	N_Samples	BETA	SE	LOG10P	P	Variant_ID	Times_conditional_analysis	Conditioning_variants	DISEASE.TRAIT_GWAS_Catalog	SNPS_GWAS_Catalog	CHR_ID_GWAS_Catalog	CHR_POS_GWAS_Catalog	LD_R2_GWAS_Catalog
0	any_food_allergy_score_positive_until_4yo	History of any food allergy score positivity up to 4 years old	any_food_allergy_score_positive_4y	allergy_and_immunology	food_allergy	chr1	152228911	rs187068709	C	T	151682980	152806220	intergenic	HRNR;FLG	dist=4718;dist=73254	.	0.0150647	0.960374	0	0.020276	0.0142101	62222	0.335447	0.0590417	7.87452	1.335e-08	1:152228911:C:T	0	NA	Atopic dermatitis	rs187068709	1	152228911	1
0	any_food_allergy_score_positive_until_4yo	History of any food allergy score positivity up to 4 years old	any_food_allergy_score_positive_4y	allergy_and_immunology	food_allergy	chr2	102459597	rs141347063	A	AAAGG	101918584	103051265	intergenic	IL18RAP;SLC9A4	dist=7032;dist=13629	.	0.548133	0.978587	0	0.538246	0.564635	62222	-0.0856668	0.0149171	8.03109	9.30915e-09	2:102459597:A:AAAGG	0	NA	Celiac disease	rs917997	2	102454108	0.954119
0	any_food_allergy_score_positive_until_4yo	History of any food allergy score positivity up to 4 years old	any_food_allergy_score_positive_4y	allergy_and_immunology	food_allergy	chr2	108923197	rs260643	A	G	107834120	109423197	intronic	EDAR	.	.	0.180977	0.999459	1	0.175908	0.182903	62222	0.113975	0.0189301	8.76059	1.73544e-09	2:108923197:A:G	0	NA	Straight vs curly hair	rs260643	2	108923197	1
0	any_food_allergy_score_positive_until_4yo	History of any food allergy score positivity up to 4 years old	any_food_allergy_score_positive_4y	allergy_and_immunology	food_allergy	chr2	136583349	rs11366366	AT	A	136056670	137083349	intergenic	CXCR4;THSD7B	dist=464173;dist=182195	.	0.535828	0.95426	0	0.529972	0.542817	62222	0.0873975	0.0151168	8.13045	7.40543e-09	2:136583349:AT:A	0	NA	CFTR mutation F508del heterozygosity in cystic fibrosis	rs533344	2	136591417	0.861717
0	any_food_allergy_score_positive_until_4yo	History of any food allergy score positivity up to 4 years old	any_food_allergy_score_positive_4y	allergy_and_immunology	food_allergy	chr3	32994920	rs56169200	CAAAAAAAAAAAA	C	32494920	33495844	intergenic	CCR4;GLB1	dist=37801;dist=1677	.	0.453562	0.94465	0	0.470841	0.460503	62222	-0.0863443	0.0152583	7.81703	1.52395e-08	3:32994920:CAAAAAAAAA:C	0	NA	Atopic dermatitis	rs59706531	3	33027235	0.407207
0	any_food_allergy_score_positive_until_4yo	History of any food allergy score positivity up to 4 years old	any_food_allergy_score_positive_4y	allergy_and_immunology	food_allergy	chr3	188411191	rs9860547	G	A	187903475	188914322	intronic	LPP	.	.	0.39489	0.980213	0	0.401196	0.397136	62222	0.085428	0.0151459	7.77028	1.69715e-08	3:188411191:G:A	0	NA	Self-reported allergy	rs9860547	3	188411191	1
0	any_food_allergy_score_positive_until_4yo	History of any food allergy score positivity up to 4 years old	any_food_allergy_score_positive_4y	allergy_and_immunology	food_allergy	chr4	108154443	rs10672899	C	CA	107654443	108654443	intronic	LEF1	.	.	0.364873	0.87919	0	0.393529	NA	62222	-0.0891071	0.0163162	7.3254	4.72716e-08	4:108154445:C:CA	0	NA	Blond vs. brown/black hair color	rs922168	4	108136248	0.883389
0	any_food_allergy_score_positive_until_4yo	History of any food allergy score positivity up to 4 years old	any_food_allergy_score_positive_4y	allergy_and_immunology	food_allergy	chr5	132660151	rs1295686	T	C	131723830	133302549	intronic	IL13	.	.	0.696561	0.999435	1	0.692866	0.695025	62222	-0.148647	0.0157808	20.3436	4.53315e-21	5:132660151:T:C	0	NA	Atopic dermatitis	rs1295686	5	132660151	1
0	any_food_allergy_score_positive_until_4yo	History of any food allergy score positivity up to 4 years old	any_food_allergy_score_positive_4y	allergy_and_immunology	food_allergy	chr6	32619236	rs557011	C	T	28888844	34882072	intergenic	HLA-DRB1;HLA-DQA1	dist=29388;dist=8943	.	0.633048	0.994495	0	0.630041	0.629718	62222	-0.205998	0.0152105	41.0605	8.69961e-42	6:32619236:C:T	0	NA	Endoplasmic reticulum resident protein 29 levels	rs557011	6	32619236	1
0	any_food_allergy_score_positive_until_4yo	History of any food allergy score positivity up to 4 years old	any_food_allergy_score_positive_4y	allergy_and_immunology	food_allergy	chr10	9013419	rs7899744	A	G	8456074	9573445	intergenic	GATA3;CELF2	dist=938221;dist=1784978	.	0.510796	0.949437	0	0.520452	0.515329	62222	-0.114375	0.0151193	13.4108	3.88329e-14	10:9013419:A:G	0	NA	Atopic dermatitis	rs11256024	10	9009375	0.994619
0	any_food_allergy_score_positive_until_4yo	History of any food allergy score positivity up to 4 years old	any_food_allergy_score_positive_4y	allergy_and_immunology	food_allergy	chr11	7960885	rs59039403	G	A	7441261	8468933	exonic	NLRP10	.	nonsynonymous SNV	0.0904314	0.665343	0	0.137555	0.135797	62222	-0.208995	0.0323523	9.98002	1.04708e-10	11:7960885:G:A	0	NA	Atopic dermatitis	rs59039403	11	7960885	1
0	any_food_allergy_score_positive_until_4yo	History of any food allergy score positivity up to 4 years old	any_food_allergy_score_positive_4y	allergy_and_immunology	food_allergy	chr18	63804288	rs142859678	C	T	63262386	64406432	exonic	SERPINB7	.	stopgain	0.0101105	0.91569	1	0.011529	0.00876473	62222	0.566711	0.0699196	15.2785	5.26623e-16	18:63804288:C:T	0	NA	NA	NA	NA	NA	NA
0	any_food_allergy_score_positive_until_4yo	History of any food allergy score positivity up to 4 years old	any_food_allergy_score_positive_4y	allergy_and_immunology	food_allergy	chr19	8668682	rs4804075	G	A	8167046	9181318	intronic	NFILZ	.	.	0.156038	0.962037	0	0.160003	0.154632	62222	0.128346	0.0203936	9.508	3.10456e-10	19:8668682:G:A	0	NA	Perceived unattractiveness to mosquitoes	rs4239542	19	8669329	0.998253
0	any_food_allergy_score_positive_until_4yo	History of any food allergy score positivity up to 4 years old	any_food_allergy_score_positive_4y	allergy_and_immunology	food_allergy	chr19	51024638	rs200477811	G	T	50472444	51524638	exonic	KLK11	.	nonsynonymous SNV	0.0214837	0.873139	1	0.035607	NA	62222	0.458774	0.0509565	18.6593	2.19129e-19	19:51024638:G:T	0	NA	NA	NA	NA	NA	NA
0	asthma_cum_4y	Past medical history of asthma up to 4 years old	asthma_history_4y	allergy_and_immunology	asthma	chr6	32810160	rs371105988	T	TTTTTTTTA	31776352	33330831	intergenic	HLA-DQB2;HLA-DOB	dist=46628;dist=2603	.	0.0795457	0.892423	0	0.078011	NA	61862	-0.226223	0.0336976	10.7207	1.90239e-11	6:32810162:T:TTTTTTTTA	0	NA	Thionamide-induced agranulocytosis in Graves' disease	rs2228391	6	32829996	0.736037
0	asthma_cum_4y	Past medical history of asthma up to 4 years old	asthma_history_4y	allergy_and_immunology	asthma	chr17	39905943	rs2305480	G	A	38756576	40469093	exonic	GSDMB	.	nonsynonymous SNV	0.266447	0.999999	1	0.264944	0.265292	61862	-0.223681	0.0191876	30.6781	2.09846e-31	17:39905943:G:A	0	NA	Asthma	rs11078927	17	39908152	1
0	asthma_cum_4y	Past medical history of asthma up to 4 years old	asthma_history_4y	allergy_and_immunology	asthma	chr19	48693018	rs11665674	A	G	48193018	49197345	intergenic	NTN5;FUT2	dist=19937;dist=2953	.	0.465655	0.837283	0	0.457647	NA	61862	-0.11449	0.0183187	9.38637	4.108e-10	19:48693018:A:G	0	NA	Chronic sinusitis	rs11665674	19	48693018	1
0	atopic_dermatitis_cum_4y	Past medical history of atopic dermatitis up to 4 years old	atopic_dermatitis_history_4y	allergy_and_immunology	atopic_dermatitis	chr1	149528945	rs1385181741	C	G	149028945	150028945	intronic	ENSG00000286185;NBPF19	.	.	0.0394392	0.393602	0	0.05601	NA	61862	0.375794	0.0666073	7.7743	1.68151e-08	1:149528945:C:G	0	NA	NA	NA	NA	NA	NA
0	atopic_dermatitis_cum_4y	Past medical history of atopic dermatitis up to 4 years old	atopic_dermatitis_history_4y	allergy_and_immunology	atopic_dermatitis	chr1	152383617	rs189163698	C	T	150609274	153390411	intergenic	FLG2;CRNN	dist=23611;dist=25626	.	0.0158819	0.931128	0	0.020132	0.0141355	61862	0.686799	0.062105	27.7011	1.99022e-28	1:152383617:C:T	0	NA	Atopic dermatitis	rs189163698	1	152383617	1
0	atopic_dermatitis_cum_4y	Past medical history of atopic dermatitis up to 4 years old	atopic_dermatitis_history_4y	allergy_and_immunology	atopic_dermatitis	chr2	70865793	rs397984963	CA	C	70336280	71368280	intergenic	CD207;VAX2	dist=29978;dist=34782	.	0.714365	0.863011	0	0.708326	NA	61862	0.130566	0.0207169	9.53294	2.9313e-10	2:70865793:CA:C	0	NA	Atopic dermatitis	rs200543403	2	70868280	0.844442
0	atopic_dermatitis_cum_4y	Past medical history of atopic dermatitis up to 4 years old	atopic_dermatitis_history_4y	allergy_and_immunology	atopic_dermatitis	chr2	102443853	rs4851584	A	G	101778560	103132148	intronic	IL18RAP	.	.	0.561624	0.988179	0	0.565343	0.569969	61862	-0.138412	0.0173139	14.8848	1.30377e-15	2:102443853:A:G	0	NA	Lymphocyte-to-monocyte ratio	rs4851584	2	102443853	1
0	atopic_dermatitis_cum_4y	Past medical history of atopic dermatitis up to 4 years old	atopic_dermatitis_history_4y	allergy_and_immunology	atopic_dermatitis	chr3	18544619	rs397965548	A	AT	18044619	19044619	intergenic	SATB1;KCNH8	dist=98998;dist=603891	.	0.401683	0.924898	0	0.392481	0.408175	61862	-0.104796	0.0183179	7.975	1.05925e-08	3:18544619:A:AT	0	NA	Atopic dermatitis	rs17044604	3	18547659	0.816903
0	atopic_dermatitis_cum_4y	Past medical history of atopic dermatitis up to 4 years old	atopic_dermatitis_history_4y	allergy_and_immunology	atopic_dermatitis	chr3	33046637	rs68055727	C	T	32495844	33567063	intronic	GLB1	.	.	0.544924	0.990448	0	0.532936	0.537856	61862	0.106842	0.0174233	9.0619	8.67162e-10	3:33046637:C:T	0	NA	Aspartate aminotransferase levels	rs11706136	3	33056563	0.982521
0	atopic_dermatitis_cum_4y	Past medical history of atopic dermatitis up to 4 years old	atopic_dermatitis_history_4y	allergy_and_immunology	atopic_dermatitis	chr5	110835083	rs759590361	G	GA	110305193	111416237	intergenic	SLC25A46;TSLP	dist=69926;dist=234979	.	0.228915	0.980692	0	0.238158	0.234522	61862	0.124264	0.0202852	9.0448	9.01986e-10	5:110835084:G:GA	0	NA	Mortality in heart failure	rs9885413	5	110840429	0.99102
0	atopic_dermatitis_cum_4y	Past medical history of atopic dermatitis up to 4 years old	atopic_dermatitis_history_4y	allergy_and_immunology	atopic_dermatitis	chr5	132660151	rs1295686	T	C	132160151	133224891	intronic	IL13	.	.	0.696561	0.999435	1	0.692866	0.695025	61862	-0.126453	0.0184119	11.1863	6.51178e-12	5:132660151:T:C	0	NA	Atopic dermatitis	rs1295686	5	132660151	1
0	atopic_dermatitis_cum_4y	Past medical history of atopic dermatitis up to 4 years old	atopic_dermatitis_history_4y	allergy_and_immunology	atopic_dermatitis	chr6	32619236	rs557011	C	T	30637636	33136389	intergenic	HLA-DRB1;HLA-DQA1	dist=29388;dist=8943	.	0.633048	0.994495	0	0.630041	0.629718	61862	-0.125965	0.0177908	11.8423	1.43781e-12	6:32619236:C:T	0	NA	Endoplasmic reticulum resident protein 29 levels	rs557011	6	32619236	1
0	atopic_dermatitis_cum_4y	Past medical history of atopic dermatitis up to 4 years old	atopic_dermatitis_history_4y	allergy_and_immunology	atopic_dermatitis	chr10	62792273	rs36053982	C	G	62134756	63492092	intergenic	ENSG00000285837;ADO	dist=120262;dist=12447	.	0.167441	0.99053	0	0.175482	0.174176	61862	0.159657	0.0225558	11.8358	1.45949e-12	10:62792273:C:G	0	NA	Atopic dermatitis	rs438694	10	62724921	0.739127
0	atopic_dermatitis_cum_4y	Past medical history of atopic dermatitis up to 4 years old	atopic_dermatitis_history_4y	allergy_and_immunology	atopic_dermatitis	chr11	7960885	rs59039403	G	A	7414201	8770224	exonic	NLRP10	.	nonsynonymous SNV	0.0904314	0.665343	0	0.137555	0.135797	61862	-0.461906	0.0393116	31.1504	7.07294e-32	11:7960885:G:A	0	NA	Atopic dermatitis	rs59039403	11	7960885	1
0	atopic_dermatitis_cum_4y	Past medical history of atopic dermatitis up to 4 years old	atopic_dermatitis_history_4y	allergy_and_immunology	atopic_dermatitis	chr11	65791795	rs10791824	A	G	65132057	66291795	intronic	OVOL1	.	.	0.432902	0.958932	0	0.427305	0.428055	61862	0.126936	0.0176191	12.2344	5.82908e-13	11:65791795:A:G	0	NA	Atopic dermatitis	rs10791824	11	65791795	1
0	atopic_dermatitis_cum_4y	Past medical history of atopic dermatitis up to 4 years old	atopic_dermatitis_history_4y	allergy_and_immunology	atopic_dermatitis	chr20	63697389	rs909341	C	T	63144491	64247601	exonic	TNFRSF6B	.	synonymous SNV	0.610987	0.998181	1	0.608971	0.612114	61862	-0.136344	0.0174767	14.2133	6.11928e-15	20:63697389:C:T	0	NA	Atopic dermatitis	rs909341	20	63697389	1
0	breast_feeding_cessation_1m	Discontinuation of breastfeeding by 1 month old	breastfeeding_cessation_by_1m	lifestyle_habits	feeding_status	chr14	61986502	rs142836694	G	T	61486502	62486502	intronic	SYT16	.	.	0.0124589	0.697221	0	0.008149	0.00831717	74925	0.674219	0.123616	7.3079	4.92153e-08	14:61986502:G:T	0	NA	NA	NA	NA	NA	NA
0	breast_feeding_cessation_2m	Discontinuation of breastfeeding by 2 months old	breastfeeding_cessation_by_2m	lifestyle_habits	feeding_status	chr6	156909123	rs769251080	C	CTT	156409123	157409123	intronic	ARID1B	.	.	0.00290399	0.444087	0	0.00114	NA	74925	1.18836	0.212767	7.63206	2.33314e-08	6:156909125:C:CTT	0	NA	NA	NA	NA	NA	NA
0	breast_feeding_cessation_3m	Discontinuation of breastfeeding by 3 months old	breastfeeding_cessation_by_3m	lifestyle_habits	feeding_status	chr1	206060180	rs28420347	A	G	205560180	206560180	intronic	RHEX	.	.	0.274986	0.525981	0	0.284522	0.297143	74925	-0.138641	0.0247244	7.6876	2.05305e-08	1:206060180:A:G	0	NA	NA	NA	NA	NA	NA
0	breast_feeding_cessation_3m	Discontinuation of breastfeeding by 3 months old	breastfeeding_cessation_by_3m	lifestyle_habits	feeding_status	chr2	2595891	rs200305213	CAA	C	2095891	3095891	intergenic	MYT1L;EIPR1	dist=264517;dist=593032	.	0.611094	0.906136	0	0.623805	NA	74925	0.0940286	0.0171773	7.35657	4.39977e-08	2:2595891:CAA:C	0	NA	NA	NA	NA	NA	NA
0	breast_feeding_cessation_3m	Discontinuation of breastfeeding by 3 months old	breastfeeding_cessation_by_3m	lifestyle_habits	feeding_status	chr19	29007019	rs560820056	G	A	28507019	29507019	intergenic	NONE;UQCRFS1	dist=NONE;dist=198301	.	0.00301775	0.379745	0	0.001667	0.00208862	74925	-1.63019	0.28834	7.80405	1.57018e-08	19:29007019:G:A	0	NA	NA	NA	NA	NA	NA
0	breast_feeding_period_1y	Duration of breastfeeding up to 12 months old	breastfeeding_duration_1y	lifestyle_habits	feeding_status	chr2	76965466	rs138205983	G	T	76465466	77465466	intronic	LRRTM4	.	.	0.0053733	0.637946	0	0.005526	0.00813069	71319	-0.213276	0.0374489	7.90911	1.23279e-08	2:76965466:G:T	0	NA	NA	NA	NA	NA	NA
0	breast_feeding_period_1y	Duration of breastfeeding up to 12 months old	breastfeeding_duration_1y	lifestyle_habits	feeding_status	chr11	69879176	rs556247630	T	TG	69379176	70379176	intergenic	FGF3;ANO1	dist=59760;dist=106731	.	0.00527438	0.422736	0	0.01162	0.0111517	71319	-0.267112	0.0464986	8.03535	9.21828e-09	11:69879176:T:TG	0	NA	NA	NA	NA	NA	NA
0	c1hy_0010101	Primary caretaker(s) of the child: Father	primary_caregiver_father_1.5y	childrearing_environment	primary_caregiver	chrX	155303698	rs1213622388	T	C	154803698	155803698	intronic	CLIC2	.	.	0.0341071	0.76629	0	0.034943	NA	70178	0.166346	0.030131	7.47165	3.37559e-08	X:155303698:T:C	0	NA	Low density lipoprotein cholesterol levels	rs188437955	X	154443984	0.435626
0	c1hy_0040001	Is the child currently being breastfed? If so, please specify how many times per day.	currently_breastfeeding_1.5y	lifestyle_habits	feeding_status	chr1	27680562	rs12029112	C	G	27180562	28432465	intergenic	IFI6;FAM76A	dist=8350;dist=45399	.	0.00933939	0.884094	0	0.008637	0.00951067	69805	0.386532	0.0634736	8.94632	1.13157e-09	1:27680562:C:G	0	NA	NA	NA	NA	NA	NA
0	c1hy_0040001	Is the child currently being breastfed? If so, please specify how many times per day.	currently_breastfeeding_1.5y	lifestyle_habits	feeding_status	chr7	144300739	rs113733834	TTGATAGTGAACGA	T	143800739	144800739	intergenic	CTAGE8;OR2A1	dist=31452;dist=11667	.	0.299776	0.416027	0	0.336758	NA	69805	-0.113681	0.0204911	7.53866	2.89294e-08	7:144300739:TTGATAGTGA:T	0	NA	NA	NA	NA	NA	NA
0	c1hy_0040001	Is the child currently being breastfed? If so, please specify how many times per day.	currently_breastfeeding_1.5y	lifestyle_habits	feeding_status	chr11	115650889	rs79327483	T	G	115150889	116150889	intergenic	CADM1;BUD13	dist=145932;dist=1097281	.	0.00399833	0.36404	0	2.8e-05	NA	69805	0.880951	0.153336	8.0372	9.1791e-09	11:115650889:T:G	0	NA	NA	NA	NA	NA	NA
0	c1hy_0040001	Is the child currently being breastfed? If so, please specify how many times per day.	currently_breastfeeding_1.5y	lifestyle_habits	feeding_status	chr18	6038251	rs745714172	C	CTTTTTT	5538251	6538251	intronic	L3MBTL4	.	.	0.0159656	0.367564	0	0.012414	NA	69805	-0.495804	0.0844287	8.36716	4.29378e-09	18:6038252:C:CTTTTTT	0	NA	NA	NA	NA	NA	NA
0	c1hy_0040002	Current breastfeeding frequency per day	breastfeeding_frequency_per_day_1.5y	lifestyle_habits	feeding_status	chr8	82657527	rs144698170	C	T	81264161	84550692	intergenic	SNX16;RALYL	dist=814661;dist=1525260	.	0.00750102	0.829579	0	0.012005	0.00902581	70384	0.146406	0.0250828	8.27432	5.31716e-09	8:82657527:C:T	0	NA	NA	NA	NA	NA	NA
0	c1hy_0040002	Current breastfeeding frequency per day	breastfeeding_frequency_per_day_1.5y	lifestyle_habits	feeding_status	chr9	134328433	rs553507971	G	A	133828433	134828433	intronic	RXRA	.	.	0.00108806	0.594329	0	0.001317	0.00186484	70384	0.424413	0.0770068	7.44847	3.56066e-08	9:134328433:G:A	0	NA	NA	NA	NA	NA	NA
0	c1hy_0050001	Does the child currently drink formula (including follow-up milk)? If so, please specify how many times per day and its amount.	currently_formula_feeding_1.5y	lifestyle_habits	feeding_status	chr3	59448424	rs185462477	G	A	58948424	59964653	intergenic	CFAP20DC;FHIT	dist=398340;dist=298853	.	0.00475008	0.762257	0	0.006878	0.00619126	69918	-0.894808	0.144398	9.23946	5.76156e-10	3:59448424:G:A	0	NA	NA	NA	NA	NA	NA
0	c1hy_0050002	Current formula feeding frequency per day	formula_feeding_frequency_per_day_1.5y	lifestyle_habits	feeding_status	chr3	59448424	rs185462477	G	A	58948424	59948424	intergenic	CFAP20DC;FHIT	dist=398340;dist=298853	.	0.00475008	0.762257	0	0.006878	0.00619126	70377	-0.164995	0.0287313	8.03063	9.31901e-09	3:59448424:G:A	0	NA	NA	NA	NA	NA	NA
0	c1hy_0050002	Current formula feeding frequency per day	formula_feeding_frequency_per_day_1.5y	lifestyle_habits	feeding_status	chr6	161335689	rs7761854	T	C	160835689	161842714	intergenic	AGPAT4;PRKN	dist=61628;dist=11728	.	0.118089	0.803191	0	0.120953	0.11797	70377	0.0329918	0.00598328	7.45495	3.50792e-08	6:161335689:T:C	0	NA	Monokine induced by gamma interferon levels	rs9456663	6	161356010	0.617994
0	c1hy_0060002_checked	Validated height (cm) on the measurement date recorded in the 1.5-year questionnaire (specified by variable C1hy_kei_c_age_m)	height_1.5y	anthropometry_measures	height	chr1	118307139	rs7513464	G	C	117801052	118841350	intergenic	SPAG17;TBX15	dist=121911;dist=575907	.	0.52261	0.996362	1	0.528402	0.520028	60896	-0.0413688	0.00481248	17.0839	8.24328e-18	1:118307139:G:C	0	NA	Height	rs7513464	1	118307139	1
0	c1hy_0060002_checked	Validated height (cm) on the measurement date recorded in the 1.5-year questionnaire (specified by variable C1hy_kei_c_age_m)	height_1.5y	anthropometry_measures	height	chr1	149920979	rs11205277	A	G	149319459	150618283	intergenic	SV2A;SF3B4	dist=3135;dist=2338	.	0.20921	0.996257	1	0.201	0.213076	60896	0.055978	0.00591559	20.5231	2.99847e-21	1:149920979:A:G	0	NA	Waist circumference adjusted for body mass index	rs11205277	1	149920979	1
0	c1hy_0060002_checked	Validated height (cm) on the measurement date recorded in the 1.5-year questionnaire (specified by variable C1hy_kei_c_age_m)	height_1.5y	anthropometry_measures	height	chr2	15983945	rs13036041	T	G	15480384	16487800	intergenic	MYCN;CYRIA	dist=36938;dist=565514	.	0.467991	0.783503	0	0.516905	0.508765	60896	-0.0343357	0.00540414	9.67703	2.10363e-10	2:15983945:T:G	0	NA	Appendicular lean mass	rs6735681	2	15983051	0.966448
0	c1hy_0060002_checked	Validated height (cm) on the measurement date recorded in the 1.5-year questionnaire (specified by variable C1hy_kei_c_age_m)	height_1.5y	anthropometry_measures	height	chr2	36427200	rs542726534	C	CA	35927200	36956285	intronic	CRIM1	.	.	0.133366	0.891739	0	0.130204	0.134455	60896	-0.0453437	0.00744008	8.95954	1.09764e-09	2:36427200:C:CA	0	NA	Height	rs17018786	2	36435390	0.964919
0	c1hy_0060002_checked	Validated height (cm) on the measurement date recorded in the 1.5-year questionnaire (specified by variable C1hy_kei_c_age_m)	height_1.5y	anthropometry_measures	height	chr2	55869757	rs3791679	A	G	55369757	56369757	intronic	EFEMP1	.	.	0.754646	0.998848	1	0.752736	0.755445	60896	-0.0319447	0.00557048	8.01002	9.77192e-09	2:55869757:A:G	0	NA	Hip circumference adjusted for BMI	rs3791679	2	55869757	1
0	c1hy_0060002_checked	Validated height (cm) on the measurement date recorded in the 1.5-year questionnaire (specified by variable C1hy_kei_c_age_m)	height_1.5y	anthropometry_measures	height	chr2	72133031	rs2286965	C	T	71633031	72633031	exonic	CYP26B1	.	nonsynonymous SNV	0.0321415	0.97846	1	0.029483	0.0325973	60896	0.0812417	0.0136521	8.57395	2.66717e-09	2:72133031:C:T	0	NA	Height	rs2286965	2	72133031	1
0	c1hy_0060002_checked	Validated height (cm) on the measurement date recorded in the 1.5-year questionnaire (specified by variable C1hy_kei_c_age_m)	height_1.5y	anthropometry_measures	height	chr2	144680429	rs1559962	A	G	144083692	145274284	intergenic	ZEB2;NONE	dist=159372;dist=NONE	.	0.722685	0.889565	0	0.737657	0.739221	60896	-0.0359091	0.00567272	9.61092	2.44951e-10	2:144680429:A:G	0	NA	Erectile dysfunction	rs726857, rs6745079	2	144677632	0.980755
0	c1hy_0060002_checked	Validated height (cm) on the measurement date recorded in the 1.5-year questionnaire (specified by variable C1hy_kei_c_age_m)	height_1.5y	anthropometry_measures	height	chr2	219201487	rs10164761	C	T	218701487	219701487	intronic	ZFAND2B	.	.	0.713982	0.831501	0	0.706939	0.696927	60896	0.0334729	0.00579212	8.12422	7.51242e-09	2:219201487:C:T	0	NA	Nuclear protein MDM1 levels	rs6714820	2	219207081	0.282725
0	c1hy_0060002_checked	Validated height (cm) on the measurement date recorded in the 1.5-year questionnaire (specified by variable C1hy_kei_c_age_m)	height_1.5y	anthropometry_measures	height	chr2	232228605	rs12466581	A	G	231722773	232778994	intronic	DIS3L2	.	.	0.46886	0.966057	0	0.498435	0.495263	60896	-0.0281893	0.00487214	8.1417	7.21606e-09	2:232228605:A:G	0	NA	Hip circumference adjusted for BMI	rs12466581	2	232228605	1
0	c1hy_0060002_checked	Validated height (cm) on the measurement date recorded in the 1.5-year questionnaire (specified by variable C1hy_kei_c_age_m)	height_1.5y	anthropometry_measures	height	chr2	241293921	rs559825699	C	CA	240793921	241976214	intronic	HDLBP	.	.	0.524247	0.933267	0	0.528679	NA	60896	0.0325581	0.00495412	10.3039	4.96707e-11	2:241293921:C:CA	0	NA	Educational attainment	rs10182982	2	241464506	0.622556
0	c1hy_0060002_checked	Validated height (cm) on the measurement date recorded in the 1.5-year questionnaire (specified by variable C1hy_kei_c_age_m)	height_1.5y	anthropometry_measures	height	chr3	72344161	rs9815886	A	C	71840236	72871163	intergenic	PROK2;RYBP	dist=558955;dist=27664	.	0.608524	0.953158	0	0.619195	0.620692	60896	-0.0385979	0.00500847	13.8884	1.293e-14	3:72344161:A:C	0	NA	Height	rs4677150	3	72344831	0.994476
0	c1hy_0060002_checked	Validated height (cm) on the measurement date recorded in the 1.5-year questionnaire (specified by variable C1hy_kei_c_age_m)	height_1.5y	anthropometry_measures	height	chr3	141549484	rs112947735	C	CGTGTGT	140840927	142119573	intronic	RASA2	.	.	0.245418	0.917076	0	0.216598	0.211808	60896	0.0479822	0.00581434	15.8089	1.55274e-16	3:141549484:C:CGTGTGT	0	NA	Alcohol consumption (drinks per week)	rs60654199	3	141548453	0.845306
0	c1hy_0060002_checked	Validated height (cm) on the measurement date recorded in the 1.5-year questionnaire (specified by variable C1hy_kei_c_age_m)	height_1.5y	anthropometry_measures	height	chr3	172444604	rs200934590	T	TCC	171944590	172947937	UTR3	GHSR	ENST00000241256:c.*556_*557insGG	.	0.408268	0.980844	0	0.412497	0.414516	60896	0.0270344	0.00488641	7.50088	3.15588e-08	3:172444604:T:TCC	0	NA	Height	rs509035	3	172445659	0.999614
0	c1hy_0060002_checked	Validated height (cm) on the measurement date recorded in the 1.5-year questionnaire (specified by variable C1hy_kei_c_age_m)	height_1.5y	anthropometry_measures	height	chr4	17883363	rs16895971	T	C	17115402	18912291	UTR3	LCORL	ENST00000382224:c.*357A>G;ENST00000382226:c.*357A>G;ENST00000676061:c.*1700A>G	.	0.233907	0.992766	0	0.2285	0.240303	60896	-0.0735135	0.00566515	37.7788	1.66418e-38	4:17883363:T:C	0	NA	Educational attainment (confirmatory factor analysis Factor 10)	rs16895971	4	17883363	1
0	c1hy_0060002_checked	Validated height (cm) on the measurement date recorded in the 1.5-year questionnaire (specified by variable C1hy_kei_c_age_m)	height_1.5y	anthropometry_measures	height	chr5	55697654	rs3042033	GAA	G	55122112	56227348	intronic	SLC38A9	.	.	0.441521	0.914947	0	0.460108	0.456437	60896	-0.0308482	0.00501579	9.11137	7.73802e-10	5:55697654:GAA:G	0	NA	Waist-to-hip ratio adjusted for BMI	rs3846512	5	55726210	0.934666
0	c1hy_0060002_checked	Validated height (cm) on the measurement date recorded in the 1.5-year questionnaire (specified by variable C1hy_kei_c_age_m)	height_1.5y	anthropometry_measures	height	chr5	171769532	rs1348185240	CTTT	C	171248655	172299514	intergenic	FGF18;SMIM23	dist=311907;dist=16282	.	0.456859	0.796555	0	0.456485	NA	60896	0.0332037	0.00537186	9.19598	6.36825e-10	5:171769532:CTTT:C	0	NA	Height	rs27947	5	171773655	0.733084
0	c1hy_0060002_checked	Validated height (cm) on the measurement date recorded in the 1.5-year questionnaire (specified by variable C1hy_kei_c_age_m)	height_1.5y	anthropometry_measures	height	chr5	177315766	rs11339338	AT	A	176815766	177815766	intergenic	MXD3;LMAN2	dist=3010;dist=15800	.	0.494975	0.931195	0	0.484675	0.51876	60896	0.0272182	0.00494143	7.44057	3.62602e-08	5:177315766:AT:A	0	NA	Cardiovascular disease	rs13190036	5	177310719	0.908238
0	c1hy_0060002_checked	Validated height (cm) on the measurement date recorded in the 1.5-year questionnaire (specified by variable C1hy_kei_c_age_m)	height_1.5y	anthropometry_measures	height	chr7	80545045	rs139761834	T	C	80045045	81204001	intronic	CD36	.	.	0.0509915	0.949682	0	0.058672	0.0527376	60896	0.069024	0.0110933	9.30949	4.90354e-10	7:80545045:T:C	0	NA	Mean corpuscular hemoglobin concentration	rs139761834	7	80545045	1
0	c1hy_0060002_checked	Validated height (cm) on the measurement date recorded in the 1.5-year questionnaire (specified by variable C1hy_kei_c_age_m)	height_1.5y	anthropometry_measures	height	chr8	77248199	rs113480364	C	CCA	76682268	77766249	intergenic	PEX2;PKIA	dist=247155;dist=1268141	.	0.182788	0.847922	0	0.171897	0.173989	60896	0.0399355	0.00669311	8.6159	2.42159e-09	8:77248199:C:CCA	0	NA	Height	rs7846385	8	77247943	0.850386
0	c1hy_0060002_checked	Validated height (cm) on the measurement date recorded in the 1.5-year questionnaire (specified by variable C1hy_kei_c_age_m)	height_1.5y	anthropometry_measures	height	chr8	129713419	rs6470764	C	T	129203264	130248784	intergenic	MYC;GSDMC	dist=1970468;dist=34777	.	0.641811	0.999614	1	0.639663	0.639042	60896	-0.0325234	0.00496649	10.2359	5.80898e-11	8:129713419:C:T	0	NA	Hip circumference adjusted for BMI	rs6470764	8	129713419	1
0	c1hy_0060002_checked	Validated height (cm) on the measurement date recorded in the 1.5-year questionnaire (specified by variable C1hy_kei_c_age_m)	height_1.5y	anthropometry_measures	height	chr9	95519543	rs28393820	T	C	95019543	96019543	intergenic	PTCH1;ERCC6L2	dist=2486;dist=351721	.	0.239817	0.914953	0	0.24291	0.237207	60896	0.0326703	0.00582729	7.685	2.06538e-08	9:95519543:T:C	0	NA	Hip circumference adjusted for BMI	rs28393820	9	95519543	1
0	c1hy_0060002_checked	Validated height (cm) on the measurement date recorded in the 1.5-year questionnaire (specified by variable C1hy_kei_c_age_m)	height_1.5y	anthropometry_measures	height	chr10	102703118	rs1203250921	C	CT	102133732	103473518	intronic	ARL3	.	.	0.4455	0.913368	0	0.411655	NA	60896	0.0309234	0.00502226	9.13069	7.40133e-10	10:102703118:C:CT	0	NA	Systolic blood pressure	rs4919669	10	102712218	0.95043
0	c1hy_0060002_checked	Validated height (cm) on the measurement date recorded in the 1.5-year questionnaire (specified by variable C1hy_kei_c_age_m)	height_1.5y	anthropometry_measures	height	chr12	53619486	rs112474373	C	CA	53101293	54161701	intronic	ATF7;ATF7-NPFF	.	.	0.2704	0.959772	0	0.25498	NA	60896	0.0327039	0.00548978	8.59083	2.56549e-09	12:53619486:C:CA	0	NA	Serum alkaline phosphatase levels	rs2365344	12	53616193	0.85841
0	c1hy_0060002_checked	Validated height (cm) on the measurement date recorded in the 1.5-year questionnaire (specified by variable C1hy_kei_c_age_m)	height_1.5y	anthropometry_measures	height	chr12	56330353	rs10525866	CTTTTTTTTTTTT	C	55342259	56908350	intronic	PAN2	.	.	0.202241	0.946279	0	0.205634	NA	60896	-0.0900829	0.00609196	48.7515	1.77215e-49	12:56330356:CTTTTTTTTT:C	0	NA	Height	rs146426492	12	56329710	0.992468
0	c1hy_0060002_checked	Validated height (cm) on the measurement date recorded in the 1.5-year questionnaire (specified by variable C1hy_kei_c_age_m)	height_1.5y	anthropometry_measures	height	chr12	65961738	rs398019951	AGT	A	65423795	66473946	intronic	HMGA2	.	.	0.0517047	0.942591	0	0.046103	0.049269	60896	-0.063987	0.0111124	8.07042	8.50315e-09	12:65961738:AGT:A	0	NA	Height	rs12422370	12	65969759	0.964758
0	c1hy_0060002_checked	Validated height (cm) on the measurement date recorded in the 1.5-year questionnaire (specified by variable C1hy_kei_c_age_m)	height_1.5y	anthropometry_measures	height	chr12	102211427	rs34098823	GA	G	101511304	102787035	intergenic	PMCH;IGF1	dist=13595;dist=184446	.	0.678965	0.927119	0	0.663231	0.661644	60896	0.0316421	0.00530166	8.62038	2.39673e-09	12:102211427:GA:G	0	NA	Height	rs17032311	12	102193756	0.914888
0	c1hy_0060002_checked	Validated height (cm) on the measurement date recorded in the 1.5-year questionnaire (specified by variable C1hy_kei_c_age_m)	height_1.5y	anthropometry_measures	height	chr12	112207597	rs2074356	G	A	111707597	112707597	intronic	HECTD4	.	.	0.206965	0.991675	1	0.175362	0.230643	60896	-0.0325221	0.00591364	7.41922	3.80873e-08	12:112207597:G:A	0	NA	Renal function-related traits (BUN)	rs2074356	12	112207597	1
0	c1hy_0060002_checked	Validated height (cm) on the measurement date recorded in the 1.5-year questionnaire (specified by variable C1hy_kei_c_age_m)	height_1.5y	anthropometry_measures	height	chr14	92113397	rs12433965	T	C	91443917	92685530	intergenic	ATXN3;NDUFB1	dist=6776;dist=2725	.	0.49519	0.952563	0	0.506648	0.506639	60896	0.0386125	0.00489525	14.5119	3.07681e-15	14:92113397:T:C	0	NA	Spherical equivalent or myopia (age of diagnosis)	rs11160044	14	92116311	0.907407
0	c1hy_0060002_checked	Validated height (cm) on the measurement date recorded in the 1.5-year questionnaire (specified by variable C1hy_kei_c_age_m)	height_1.5y	anthropometry_measures	height	chr14	93513215	rs150250546	CTTCCTTCT	C	92738778	94075874	intronic	UNC79	.	.	0.626398	0.861444	0	0.608249	NA	60896	-0.0336187	0.0053015	9.64255	2.27746e-10	14:93513215:CTTCCTTCT:C	0	NA	Body mass index	rs11160119	14	93465912	0.980969
0	c1hy_0060002_checked	Validated height (cm) on the measurement date recorded in the 1.5-year questionnaire (specified by variable C1hy_kei_c_age_m)	height_1.5y	anthropometry_measures	height	chr15	75514100	rs1408361554	C	CA	74842258	76054005	intronic	PTPN9	.	.	0.423382	0.975906	0	0.417221	NA	60896	0.0274014	0.00489128	7.67412	2.11778e-08	15:75514100:C:CA	0	NA	Type 2 diabetes	rs6495182	15	75522047	0.976203
0	c1hy_0060002_checked	Validated height (cm) on the measurement date recorded in the 1.5-year questionnaire (specified by variable C1hy_kei_c_age_m)	height_1.5y	anthropometry_measures	height	chr15	83925779	rs8034577	T	A	83350588	84620557	intronic	ADAMTSL3	.	.	0.757493	0.961951	0	0.765257	0.760555	60896	0.037835	0.00569554	10.5121	3.07539e-11	15:83925779:T:A	0	NA	Phosphatidylcholine (28:0) levels	rs8034577	15	83925779	1
0	c1hy_0060002_checked	Validated height (cm) on the measurement date recorded in the 1.5-year questionnaire (specified by variable C1hy_kei_c_age_m)	height_1.5y	anthropometry_measures	height	chr15	99973892	rs2573650	G	A	99473892	100474409	UTR3	ADAMTS17	ENST00000268070:c.*510C>T	.	0.474678	0.949313	0	0.477266	0.478666	60896	0.0282283	0.00490304	8.06821	8.54653e-09	15:99973892:G:A	0	NA	Height	rs2573650	15	99973892	1
0	c1hy_0060002_checked	Validated height (cm) on the measurement date recorded in the 1.5-year questionnaire (specified by variable C1hy_kei_c_age_m)	height_1.5y	anthropometry_measures	height	chr16	15042185	rs34790085	CTT	C	14541997	15543625	intronic	NTAN1;PDXDC1	.	.	0.420795	0.953172	0	0.42444	0.429285	60896	-0.028264	0.00494781	7.95323	1.1137e-08	16:15042185:CTT:C	0	NA	Phosphatidylcholine(36:3)_[M+H]1+/Phosphatidylethanolamine(39:3)_[M+H]1+/Phosphatidate(41:4)_[M+NH4]1+ levels	rs16966952	16	15042086	0.991849
0	c1hy_0060002_checked	Validated height (cm) on the measurement date recorded in the 1.5-year questionnaire (specified by variable C1hy_kei_c_age_m)	height_1.5y	anthropometry_measures	height	chr20	35418695	rs533956822	G	GA	34692531	36364407	intergenic	UQCC1;GDF5	dist=6664;dist=14652	.	0.748322	0.927258	0	0.75325	0.754886	60896	-0.0527803	0.00571847	19.5667	2.71206e-20	20:35418695:G:GA	0	NA	Prostate cancer	rs6141551	20	35419167	0.940793
0	c1hy_0060002_checked	Validated height (cm) on the measurement date recorded in the 1.5-year questionnaire (specified by variable C1hy_kei_c_age_m)	height_1.5y	anthropometry_measures	height	chr20	37023777	rs1214037426	AT	A	36511433	37744244	intronic	RBL1	.	.	0.314148	0.913652	0	0.340059	0.350291	60896	-0.0312137	0.00537011	8.21074	6.15545e-09	20:37023778:AT:A	0	NA	Height	rs6124577	20	37044679	0.913749
0	c1hy_0060002_checked	Validated height (cm) on the measurement date recorded in the 1.5-year questionnaire (specified by variable C1hy_kei_c_age_m)	height_1.5y	anthropometry_measures	height	chr20	41328592	rs201943330	GTTTTTTTTTTTTTTT	G	40697439	41832757	intergenic	ZHX3;LPIN3	dist=10862;dist=12214	.	0.75459	0.920561	0	0.759307	NA	60896	-0.0342518	0.00580795	8.43265	3.69275e-09	20:41328592:GTTTTTTTTT:G	0	NA	LDL cholesterol levels	rs6124341	20	41325964	0.941913
0	c1hy_0060002_checked	Validated height (cm) on the measurement date recorded in the 1.5-year questionnaire (specified by variable C1hy_kei_c_age_m)	height_1.5y	anthropometry_measures	height	chr20	58891314	rs1464407592	G	GCCT	58289173	59457727	UTR5	GNAS	ENST00000371095:c.-413_-412insCCT	.	0.15625	0.927638	0	0.123242	NA	60896	-0.0574053	0.00678633	16.569	2.69774e-17	20:58891314:G:GCCT	0	NA	Diastolic blood pressure	rs1407040	20	58897119	0.512251
0	c1hy_0060002_checked	Validated height (cm) on the measurement date recorded in the 1.5-year questionnaire (specified by variable C1hy_kei_c_age_m)	height_1.5y	anthropometry_measures	height	chr22	32649860	rs4820085	A	T	32107321	33225344	intronic	SYN3	.	.	0.568023	0.752502	0	0.577566	0.575862	60896	-0.0377395	0.00555275	10.9699	1.07177e-11	22:32649860:A:T	0	NA	OTU99_24 (Prevotella) abundance	rs4820085	22	32649860	1
0	c1hy_0060002_checked	Validated height (cm) on the measurement date recorded in the 1.5-year questionnaire (specified by variable C1hy_kei_c_age_m)	height_1.5y	anthropometry_measures	height	chr22	46082383	rs146631292	AT	A	45582383	46589093	intergenic	WNT7B;PPARA	dist=105222;dist=68137	.	0.117494	0.91964	0	0.129249	0.125168	60896	0.0450739	0.00769887	8.32046	4.78123e-09	22:46082383:AT:A	0	NA	BMI and adiposity (confirmatory factor analysis Factor 7)	rs58280444	22	46088037	0.954623
0	c1hy_0060002_checked	Validated height (cm) on the measurement date recorded in the 1.5-year questionnaire (specified by variable C1hy_kei_c_age_m)	height_1.5y	anthropometry_measures	height	chrX	77422792	rs28470890	T	G	75878097	79088043	intergenic	MAGEE1;FGF16	dist=991450;dist=24597	.	0.444908	0.954707	0	0.448156	NA	60896	0.0273505	0.00400374	11.0748	8.41783e-12	X:77422792:T:G	0	NA	Height	rs111558269	X	77428189	0.846525
0	c1hy_0060002_checked	Validated height (cm) on the measurement date recorded in the 1.5-year questionnaire (specified by variable C1hy_kei_c_age_m)	height_1.5y	anthropometry_measures	height	chrX	134551214	rs2503987	A	G	133504850	135156245	intergenic	HPRT1;PLAC1	dist=50546;dist=14624	.	0.792773	0.891678	0	0.802309	NA	60896	0.038926	0.00508702	13.7037	1.97834e-14	X:134551214:A:G	0	NA	Height	rs2503987	X	134551214	1
0	c1hy_0090001	Diagnosis of the following allergic disease at age 1 or later: Asthma	asthma_1.5y	allergy_and_immunology	asthma	chr17	39888640	rs1491215110	CTT	C	39327239	40433091	intergenic	ZPBP2;GSDMB	dist=10745;dist=15953	.	0.244587	0.972021	0	0.241851	0.24489	70178	-0.192396	0.0298677	9.92734	1.18212e-10	17:39888640:CTT:C	0	NA	Mouth ulcers	rs12232497	17	39883866	0.912843
0	c1hy_0090101	Diagnosis of the following allergic disease at age 1 or later: Atopic dermatitis	atopic_dermatitis_1.5y	allergy_and_immunology	atopic_dermatitis	chr1	149528945	rs1385181741	C	G	149028945	150028945	intronic	ENSG00000286185;NBPF19	.	.	0.0394392	0.393602	0	0.05601	NA	70178	0.545879	0.0835078	10.2019	6.28203e-11	1:149528945:C:G	0	NA	NA	NA	NA	NA	NA
0	c1hy_0090101	Diagnosis of the following allergic disease at age 1 or later: Atopic dermatitis	atopic_dermatitis_1.5y	allergy_and_immunology	atopic_dermatitis	chr1	152228911	rs187068709	C	T	150609274	153671209	intergenic	HRNR;FLG	dist=4718;dist=73254	.	0.0150647	0.960374	0	0.020276	0.0142101	70178	0.702234	0.0786726	18.355	4.4157e-19	1:152228911:C:T	0	NA	Atopic dermatitis	rs187068709	1	152228911	1
0	c1hy_0090101	Diagnosis of the following allergic disease at age 1 or later: Atopic dermatitis	atopic_dermatitis_1.5y	allergy_and_immunology	atopic_dermatitis	chr1	206830029	rs12022129	G	A	206327845	207330029	intronic	IL19	.	.	0.403357	0.999945	1	0.415398	0.403103	70178	0.126037	0.0229743	7.38599	4.11159e-08	1:206830029:G:A	0	NA	Gut microbiota abundance (class Actinobacteria id.419)	rs6660520	1	206830208	0.975042
0	c1hy_0090101	Diagnosis of the following allergic disease at age 1 or later: Atopic dermatitis	atopic_dermatitis_1.5y	allergy_and_immunology	atopic_dermatitis	chr3	12310791	rs1375134159	TAAAAA	T	11810791	12857908	intronic	PPARG	.	.	0.224149	0.94659	0	0.235887	NA	70178	-0.158101	0.0286565	7.46264	3.44635e-08	3:12310795:TAAAAA:T	0	NA	HDL cholesterol	rs12485478	3	12309724	0.957155
0	c1hy_0090101	Diagnosis of the following allergic disease at age 1 or later: Atopic dermatitis	atopic_dermatitis_1.5y	allergy_and_immunology	atopic_dermatitis	chr3	18543873	rs1877648	A	G	18029213	19047659	intergenic	SATB1;KCNH8	dist=98252;dist=604637	.	0.369885	0.994016	1	0.37183	0.365918	70178	-0.138408	0.0239087	8.14998	7.07978e-09	3:18543873:A:G	0	NA	Atopic dermatitis	rs17044604	3	18547659	0.996134
0	c1hy_0090101	Diagnosis of the following allergic disease at age 1 or later: Atopic dermatitis	atopic_dermatitis_1.5y	allergy_and_immunology	atopic_dermatitis	chr4	117337461	rs186350897	A	T	116797408	117837461	intergenic	TRAM1L1;NDST3	dist=251885;dist=697025	.	0.00189085	0.623483	0	0.000562	0.000895122	70178	1.43688	0.257848	7.60036	2.50981e-08	4:117337461:A:T	0	NA	NA	NA	NA	NA	NA
0	c1hy_0090101	Diagnosis of the following allergic disease at age 1 or later: Atopic dermatitis	atopic_dermatitis_1.5y	allergy_and_immunology	atopic_dermatitis	chr5	110830384	rs6869502	A	T	110314475	111393224	intergenic	SLC25A46;TSLP	dist=65227;dist=239678	.	0.23222	0.988879	0	0.236326	0.232993	70178	0.161322	0.0264995	8.94116	1.14509e-09	5:110830384:A:T	0	NA	Allergic disease (asthma, hay fever or eczema)	rs6869502	5	110830384	1
0	c1hy_0090101	Diagnosis of the following allergic disease at age 1 or later: Atopic dermatitis	atopic_dermatitis_1.5y	allergy_and_immunology	atopic_dermatitis	chr6	31388995	rs2905712	A	G	30882526	32043147	intergenic	HLA-B;MICA	dist=21928;dist=10789	.	0.361536	0.987984	0	0.345337	NA	70178	-0.147741	0.0240608	9.08431	8.2355e-10	6:31388995:A:G	0	NA	Waist-to-hip ratio adjusted for BMI	rs9266791	6	31391166	0.934418
0	c1hy_0090101	Diagnosis of the following allergic disease at age 1 or later: Atopic dermatitis	atopic_dermatitis_1.5y	allergy_and_immunology	atopic_dermatitis	chr10	62792273	rs36053982	C	G	62134756	63498191	intergenic	ENSG00000285837;ADO	dist=120262;dist=12447	.	0.167441	0.99053	0	0.175482	0.174176	70178	0.24099	0.029242	15.7684	1.70451e-16	10:62792273:C:G	0	NA	Atopic dermatitis	rs438694	10	62724921	0.739127
0	c1hy_0090101	Diagnosis of the following allergic disease at age 1 or later: Atopic dermatitis	atopic_dermatitis_1.5y	allergy_and_immunology	atopic_dermatitis	chr11	7940688	rs7942833	A	G	7436406	8441261	intronic	OR10A3	.	.	0.534697	0.903331	0	0.546352	0.543973	70178	-0.13841	0.0240464	8.06474	8.61509e-09	11:7940688:A:G	0	NA	Atopic dermatitis	rs878860	11	7946812	0.579459
0	c1hy_0090101	Diagnosis of the following allergic disease at age 1 or later: Atopic dermatitis	atopic_dermatitis_1.5y	allergy_and_immunology	atopic_dermatitis	chr11	65732532	rs11537193	A	C	65227740	66302675	intergenic	RNASEH2C;AP5B1	dist=11729;dist=41366	.	0.167337	0.986902	0	0.1611	0.164143	70178	0.183218	0.0297603	9.12847	7.43926e-10	11:65732532:A:C	0	NA	Serum urate levels	rs11537193	11	65732532	1
0	c1hy_0090101	Diagnosis of the following allergic disease at age 1 or later: Atopic dermatitis	atopic_dermatitis_1.5y	allergy_and_immunology	atopic_dermatitis	chr20	63728037	rs11483917	C	CT	63157399	64241603	intronic	ENSG00000273154;ZGPAT	.	.	0.538429	0.953322	0	0.527416	0.544943	70178	-0.154335	0.0233023	10.454	3.5156e-11	20:63728037:C:CT	0	NA	CDHR2/OXT protein level ratio	rs2427530	20	63730385	0.828779
0	c1hy_0090201	Diagnosis of the following allergic disease at age 1 or later: Food allergy	food_allergy_1.5y	allergy_and_immunology	food_allergy	chr1	152196002	rs570692996	C	T	151682980	152696002	intergenic	RPTN;HRNR	dist=36774;dist=16074	.	0.0104409	0.849103	0	0.000322	0.000372967	70178	0.526529	0.0893787	8.41579	3.83893e-09	1:152196002:C:T	0	NA	Atopic dermatitis	rs187068709	1	152228911	0.807035
0	c1hy_0090201	Diagnosis of the following allergic disease at age 1 or later: Food allergy	food_allergy_1.5y	allergy_and_immunology	food_allergy	chr2	102527269	rs369469210	C	CAA	101903459	103060338	intronic	SLC9A4	.	.	0.550222	0.976355	0	0.556015	0.560756	70178	-0.113856	0.0186648	8.97453	1.0604e-09	2:102527269:C:CAA	0	NA	Serum protein levels (sST2)	rs1014286	2	102532641	0.999024
0	c1hy_0090201	Diagnosis of the following allergic disease at age 1 or later: Food allergy	food_allergy_1.5y	allergy_and_immunology	food_allergy	chr2	108923197	rs260643	A	G	108423197	109423197	intronic	EDAR	.	.	0.180977	0.999459	1	0.175908	0.182903	70178	0.128704	0.0234594	7.38665	4.10535e-08	2:108923197:A:G	0	NA	Straight vs curly hair	rs260643	2	108923197	1
0	c1hy_0090201	Diagnosis of the following allergic disease at age 1 or later: Food allergy	food_allergy_1.5y	allergy_and_immunology	food_allergy	chr3	33011448	rs63030461	TAA	T	32493106	33567063	intronic	GLB1	.	.	0.537764	0.976425	0	0.520408	0.532896	70178	0.13713	0.0187628	12.5687	2.6996e-13	3:33011449:TAA:T	0	NA	Eosinophil counts	rs35480293	3	33045903	0.881244
0	c1hy_0090201	Diagnosis of the following allergic disease at age 1 or later: Food allergy	food_allergy_1.5y	allergy_and_immunology	food_allergy	chr5	132660272	rs20541	A	G	131723830	133382213	exonic	IL13	.	nonsynonymous SNV	0.695071	0.998709	1	0.689652	0.691892	70178	-0.158877	0.0195885	15.2982	5.03269e-16	5:132660272:A:G	0	NA	Cutaneous psoriasis	rs20541	5	132660272	1
0	c1hy_0090201	Diagnosis of the following allergic disease at age 1 or later: Food allergy	food_allergy_1.5y	allergy_and_immunology	food_allergy	chr5	151731821	rs10875567	A	C	151231821	152231821	intergenic	SPARC;ATOX1	dist=44853;dist=10495	.	0.105709	0.98523	1	0.110653	0.111555	70178	-0.1707	0.0311892	7.35425	4.42334e-08	5:151731821:A:C	0	NA	Creatinine levels	rs11742501	5	151727535	0.855068
0	c1hy_0090201	Diagnosis of the following allergic disease at age 1 or later: Food allergy	food_allergy_1.5y	allergy_and_immunology	food_allergy	chr5	180004286	rs184570728	G	A	179504286	180504286	intronic	RNF130	.	.	0.00157769	0.723768	0	0.001915	0.00141728	70178	1.2535	0.220226	7.90082	1.25655e-08	5:180004286:G:A	0	NA	NA	NA	NA	NA	NA
0	c1hy_0090201	Diagnosis of the following allergic disease at age 1 or later: Food allergy	food_allergy_1.5y	allergy_and_immunology	food_allergy	chr6	32475187	rs9269103	T	G	28901099	34668748	intergenic	HLA-DRA;HLA-DRB5	dist=30141;dist=42166	.	0.647767	0.975651	0	0.63178	0.642809	70178	-0.248563	0.0191142	37.9357	1.15958e-38	6:32475187:T:G	0	NA	Endoplasmic reticulum resident protein 29 levels	rs557011	6	32619236	0.625292
0	c1hy_0090201	Diagnosis of the following allergic disease at age 1 or later: Food allergy	food_allergy_1.5y	allergy_and_immunology	food_allergy	chr9	114884703	rs76779588	C	T	114381082	115384703	intergenic	TNFSF15;TNFSF8	dist=78664;dist=8640	.	0.390373	0.958742	0	0.40691	0.397993	70178	0.107146	0.0191173	7.68058	2.08651e-08	9:114884703:C:T	0	NA	Inflammatory bowel disease	rs13300483	9	114881082	0.882356
0	c1hy_0090201	Diagnosis of the following allergic disease at age 1 or later: Food allergy	food_allergy_1.5y	allergy_and_immunology	food_allergy	chr10	9002647	rs11256018	C	T	8498601	9573445	intergenic	GATA3;CELF2	dist=927449;dist=1795750	.	0.510578	0.951013	0	0.518562	0.515292	70178	-0.140071	0.018858	12.9566	1.1051e-13	10:9002647:C:T	0	NA	Atopic dermatitis	rs11256024	10	9009375	0.997472
0	c1hy_0090201	Diagnosis of the following allergic disease at age 1 or later: Food allergy	food_allergy_1.5y	allergy_and_immunology	food_allergy	chr10	62771400	rs224086	G	A	62251018	63292273	intergenic	ENSG00000285837;ADO	dist=99389;dist=33320	.	0.169773	0.989399	0	0.176246	0.174511	70178	0.141647	0.0240425	8.41719	3.82657e-09	10:62771400:G:A	0	NA	Atopic dermatitis	rs438694	10	62724921	0.762229
0	c1hy_0090201	Diagnosis of the following allergic disease at age 1 or later: Food allergy	food_allergy_1.5y	allergy_and_immunology	food_allergy	chr14	102777119	rs201273005	G	GGCGGGGAC	102275462	103277119	upstream	TRAF3	dist=330	.	0.531718	0.981223	0	0.505883	0.535544	70178	0.101731	0.0185958	7.34838	4.48353e-08	14:102777119:G:GGCGGGGAC	0	NA	Immunoglobulin measurement (zinc sulfate turbidity test)	rs1051750	14	102777609	0.999128
0	c1hy_0090201	Diagnosis of the following allergic disease at age 1 or later: Food allergy	food_allergy_1.5y	allergy_and_immunology	food_allergy	chr16	11100223	rs3862469	C	T	10452969	11606325	intronic	CLEC16A	.	.	0.244738	0.983846	0	0.237837	0.252014	70178	-0.132993	0.0218714	8.922	1.19674e-09	16:11100223:C:T	0	NA	Alopecia areata	rs3862469	16	11100223	1
0	c1hy_0090201	Diagnosis of the following allergic disease at age 1 or later: Food allergy	food_allergy_1.5y	allergy_and_immunology	food_allergy	chr18	63804288	rs142859678	C	T	63262386	64406432	exonic	SERPINB7	.	stopgain	0.0101105	0.91569	1	0.011529	0.00876473	70178	0.674167	0.0831074	15.3028	4.97966e-16	18:63804288:C:T	0	NA	NA	NA	NA	NA	NA
0	c1hy_0090201	Diagnosis of the following allergic disease at age 1 or later: Food allergy	food_allergy_1.5y	allergy_and_immunology	food_allergy	chr19	51024638	rs200477811	G	T	50506889	51524638	exonic	KLK11	.	nonsynonymous SNV	0.0214837	0.873139	1	0.035607	NA	70178	0.547957	0.0615112	18.2853	5.18442e-19	19:51024638:G:T	0	NA	NA	NA	NA	NA	NA
0	c1hy_0090201	Diagnosis of the following allergic disease at age 1 or later: Food allergy	food_allergy_1.5y	allergy_and_immunology	food_allergy	chr20	63706054	rs6011040	A	G	63157399	64238073	intronic	ARFRP1	.	.	0.380409	0.970406	0	0.383402	0.379643	70178	0.116327	0.0191033	8.9456	1.13344e-09	20:63706054:A:G	0	NA	Type 2 diabetes or prostate cancer (pleiotropy)	rs6011040	20	63706054	1
0	c1hy_0092001	Diagnosis of the following infectious disease at age 1 or later: Otitis media	otitis_media_1.5y	infection	common_infection	chr16	48954026	rs7189009	T	C	48451744	49454026	intergenic	N4BP1;CBLN1	dist=343846;dist=323891	.	0.157933	0.945598	0	0.164414	0.15467	70178	0.11919	0.0192825	9.19659	6.35931e-10	16:48954026:T:C	0	NA	Excessive sweating	rs6500380	16	48341866	0.113174
0	c1hy_0092101	Diagnosis of the following infectious disease at age 1 or later: Upper respiratory infection (cold, pharyngitis)	upper_respiratory_tract_infection_1.5y	infection	common_infection	chr3	120034273	rs142484616	C	T	119409584	120553586	intronic	GSK3B	.	.	0.00726755	0.733226	0	0.006178	0.00671341	70178	-0.528941	0.0891691	8.52365	2.99468e-09	3:120034273:C:T	0	NA	Color vision defects (Tritan)	rs191753886	3	120021390	0.107273
0	c1hy_0092101	Diagnosis of the following infectious disease at age 1 or later: Upper respiratory infection (cold, pharyngitis)	upper_respiratory_tract_infection_1.5y	infection	common_infection	chr4	158416239	rs543987520	C	T	157916239	158944522	intronic	RXFP1	.	.	0.00101141	0.630989	0	0.000718	0.000634044	70178	-1.55119	0.278257	7.60556	2.47993e-08	4:158416239:C:T	0	NA	NA	NA	NA	NA	NA
0	c1hy_0092101	Diagnosis of the following infectious disease at age 1 or later: Upper respiratory infection (cold, pharyngitis)	upper_respiratory_tract_infection_1.5y	infection	common_infection	chr5	76473743	rs6859984	C	T	75973743	76973743	intronic	IQGAP2	.	.	0.266093	0.942465	1	0.267794	0.276928	70178	0.0769367	0.0140934	7.31997	4.78663e-08	5:76473743:C:T	0	NA	NA	NA	NA	NA	NA
0	c1hy_0092301	Diagnosis of the following infectious disease at age 1 or later: Vomiting and diarrhea (viral, e.g., rotavirus, norovirus, gastroenteritis)	gastroenteritis_1.5y	infection	common_infection	chr12	112919637	rs2660	G	A	112412991	113444151	exonic	OAS1	.	nonsynonymous SNV	0.800383	0.997945	1	0.794639	0.802365	70178	0.131433	0.0182879	12.1785	6.62979e-13	12:112919637:G:A	0	NA	COVID-19 (critical illness vs population)	rs2660	12	112919637	1
0	c1hy_0092301	Diagnosis of the following infectious disease at age 1 or later: Vomiting and diarrhea (viral, e.g., rotavirus, norovirus, gastroenteritis)	gastroenteritis_1.5y	infection	common_infection	chr19	5840608	rs708686	C	T	5340608	6344781	upstream	FUT6	dist=891	.	0.365921	0.960046	0	0.362906	0.37334	70178	-0.0936971	0.0152501	9.09448	8.04489e-10	19:5840608:C:T	0	NA	Blood protein levels	rs708686	19	5840608	1
0	c1hy_0092301	Diagnosis of the following infectious disease at age 1 or later: Vomiting and diarrhea (viral, e.g., rotavirus, norovirus, gastroenteritis)	gastroenteritis_1.5y	infection	common_infection	chr19	48693018	rs11665674	A	G	47658612	49412019	intergenic	NTN5;FUT2	dist=19937;dist=2953	.	0.465655	0.837283	0	0.457647	NA	70178	-0.343713	0.0157879	104.357	4.39542e-105	19:48693018:A:G	0	NA	Chronic sinusitis	rs11665674	19	48693018	1
0	c1hy_0092601	Diagnosis of the following infectious disease at age 1 or later: Flu	influenza_1.5y	infection	virus_infection	chr12	27892035	rs151103426	C	G	27392035	28392035	intergenic	KLHL42;PTHLH	dist=88995;dist=66049	.	0.0148177	0.704789	0	0.031504	NA	70178	0.477922	0.0875808	7.31475	4.84451e-08	12:27892035:C:G	0	NA	NA	NA	NA	NA	NA
0	c1hy_0092701	Diagnosis of the following infectious disease at age 1 or later: Roseola infantum	roseola_infantum_1.5y	infection	virus_infection	chr6	31166341	rs79966288	C	CGAG	30666341	31666341	exonic	TCF19	.	nonframeshift insertion	0.804049	0.995936	0	0.81544	0.802999	70178	0.0861249	0.015226	7.81091	1.54557e-08	6:31166341:C:CGAG	0	NA	Preeclampsia (maternal genotype effect)	rs9263761	6	31148962	0.965988
0	c1hy_0092701	Diagnosis of the following infectious disease at age 1 or later: Roseola infantum	roseola_infantum_1.5y	infection	virus_infection	chr10	83806453	rs139777452	TATCCTTCCAA	T	83306453	84306453	intergenic	NRG3;GHITM	dist=819275;dist=333019	.	0.0291107	0.874416	0	0.041555	0.0387886	70178	-0.217462	0.0392204	7.53075	2.94612e-08	10:83806453:TATCCTTCCA:T	0	NA	NA	NA	NA	NA	NA
0	c1hy_0092801	Diagnosis of the following infectious disease at age 1 or later: Herpangina (summer cold)	herpangina_1.5y	infection	virus_infection	chr5	43094626	rs142388790	AAAC	A	42453700	43619996	intronic	ZNF131	.	.	0.202989	0.935782	0	0.220802	0.214568	70178	-0.168767	0.028012	8.77137	1.69289e-09	5:43094626:AAAC:A	0	NA	Alzheimer's disease polygenic risk score (upper quantile vs lower quantile)	rs316411	5	43096972	0.931358
0	c1hy_0092901	Diagnosis of the following infectious disease at age 1 or later: Hand, foot, and mouth disease	hand_foot_and_mouth_disease_1.5y	infection	virus_infection	chr9	133310340	rs1384200912	G	C	132810340	133810340	intergenic	ABO;SURF6	dist=35121;dist=18436	.	0.707396	0.920875	0	0.696061	0.708526	70178	0.0930332	0.0170446	7.3179	4.8095e-08	9:133310340:G:C	0	NA	CDH5 protein levels	rs11244065	9	133295839	0.863171
0	c1hy_0093301	Diagnosis of the following infectious disease at age 1 or later: Mycotic or fungal infection (e.g., candidiasis)	fungal_infection_1.5y	infection	mycotic_or_fungal_infection	chr15	26448468	rs188371709	C	T	25948468	26948468	intergenic	ATP10A;GABRB3	dist=583284;dist=95084	.	0.00697106	0.413183	0	0.00012	NA	70178	1.37688	0.245157	7.70984	1.95056e-08	15:26448468:C:T	0	NA	NA	NA	NA	NA	NA
0	c1hy_0100001_2	Consumption status and reaction to specific foods: Eggs and/or egg ingredients| Has never eaten	egg_never_eaten_1.5y	allergy_and_immunology	food_allergy	chr6	32619236	rs557011	C	T	30864107	33912164	intergenic	HLA-DRB1;HLA-DQA1	dist=29388;dist=8943	.	0.633048	0.994495	0	0.630041	0.629718	69461	-0.309921	0.0373091	16.0076	9.82653e-17	6:32619236:C:T	0	NA	Endoplasmic reticulum resident protein 29 levels	rs557011	6	32619236	1
0	c1hy_0100001_3	Consumption status and reaction to specific foods: Eggs and/or egg ingredients| Partial avoidance	egg_partial_avoidance_1.5y	allergy_and_immunology	food_allergy	chr5	132660151	rs1295686	T	C	131723830	133160977	intronic	IL13	.	.	0.696561	0.999435	1	0.692866	0.695025	69461	-0.165096	0.022848	12.3027	4.98081e-13	5:132660151:T:C	0	NA	Atopic dermatitis	rs1295686	5	132660151	1
0	c1hy_0100001_3	Consumption status and reaction to specific foods: Eggs and/or egg ingredients| Partial avoidance	egg_partial_avoidance_1.5y	allergy_and_immunology	food_allergy	chr6	32619236	rs557011	C	T	29596382	34772930	intergenic	HLA-DRB1;HLA-DQA1	dist=29388;dist=8943	.	0.633048	0.994495	0	0.630041	0.629718	69461	-0.219513	0.0219575	22.8047	1.56783e-23	6:32619236:C:T	0	NA	Endoplasmic reticulum resident protein 29 levels	rs557011	6	32619236	1
0	c1hy_0100001_3	Consumption status and reaction to specific foods: Eggs and/or egg ingredients| Partial avoidance	egg_partial_avoidance_1.5y	allergy_and_immunology	food_allergy	chr14	33714369	rs1958051	T	A	33212263	34214369	intronic	NPAS3	.	.	0.327331	0.868521	0	0.336682	0.337125	69461	0.14815	0.0242898	8.97246	1.06547e-09	14:33714369:T:A	0	NA	Gestational age at birth (child effect)	rs17101773	14	33721776	0.765496
0	c1hy_0100001_3	Consumption status and reaction to specific foods: Eggs and/or egg ingredients| Partial avoidance	egg_partial_avoidance_1.5y	allergy_and_immunology	food_allergy	chr18	63804288	rs142859678	C	T	63304288	64304288	exonic	SERPINB7	.	stopgain	0.0101105	0.91569	1	0.011529	0.00876473	69461	0.53941	0.097389	7.51613	3.04698e-08	18:63804288:C:T	0	NA	NA	NA	NA	NA	NA
0	c1hy_0100001_3	Consumption status and reaction to specific foods: Eggs and/or egg ingredients| Partial avoidance	egg_partial_avoidance_1.5y	allergy_and_immunology	food_allergy	chr19	51024638	rs200477811	G	T	50524638	51524638	exonic	KLK11	.	nonsynonymous SNV	0.0214837	0.873139	1	0.035607	NA	69461	0.419532	0.0725418	8.13522	7.32453e-09	19:51024638:G:T	0	NA	NA	NA	NA	NA	NA
0	c1hy_0100001_4	Consumption status and reaction to specific foods: Eggs and/or egg ingredients| Has eaten before, however, now complete avoidance	egg_complete_avoidance_now_1.5y	allergy_and_immunology	food_allergy	chr6	32475177	rs759885182	CT	C	31592690	33644353	intergenic	HLA-DRA;HLA-DRB5	dist=30132;dist=42175	.	0.467591	0.987488	0	0.456553	0.45502	69461	-0.382197	0.0434662	17.8367	1.45646e-18	6:32475179:CT:C	0	NA	Seropositivity for streptococcus pneumoniae peptide (twist_54623)	rs9348886	6	32473231	0.706697
0	c1hy_0100102	Abnormal blood or skin test results with eggs and/or egg ingredients	positive_egg_allergy_test_1.5y	allergy_and_immunology	food_allergy	chr1	152196002	rs570692996	C	T	151682980	152728911	intergenic	RPTN;HRNR	dist=36774;dist=16074	.	0.0104409	0.849103	0	0.000322	0.000372967	70178	0.556653	0.0941845	8.46647	3.4161e-09	1:152196002:C:T	0	NA	Atopic dermatitis	rs187068709	1	152228911	0.807035
0	c1hy_0100102	Abnormal blood or skin test results with eggs and/or egg ingredients	positive_egg_allergy_test_1.5y	allergy_and_immunology	food_allergy	chr3	32995844	rs538073649	CAAA	C	32494920	33511448	downstream	GLB1	dist=762	.	0.393477	0.93927	0	0.409277	0.399746	70178	-0.121024	0.0208859	8.1642	6.85173e-09	3:32995844:CAAA:C	0	NA	Aspartate aminotransferase levels	rs11706136	3	33056563	0.543033
0	c1hy_0100102	Abnormal blood or skin test results with eggs and/or egg ingredients	positive_egg_allergy_test_1.5y	allergy_and_immunology	food_allergy	chr5	132660272	rs20541	A	G	131723830	133226531	exonic	IL13	.	nonsynonymous SNV	0.695071	0.998709	1	0.689652	0.691892	70178	-0.165682	0.0209118	14.6345	2.32006e-15	5:132660272:A:G	0	NA	Cutaneous psoriasis	rs20541	5	132660272	1
0	c1hy_0100102	Abnormal blood or skin test results with eggs and/or egg ingredients	positive_egg_allergy_test_1.5y	allergy_and_immunology	food_allergy	chr6	32619236	rs557011	C	T	30024833	34397698	intergenic	HLA-DRB1;HLA-DQA1	dist=29388;dist=8943	.	0.633048	0.994495	0	0.630041	0.629718	70178	-0.270662	0.0200505	40.7998	1.58562e-41	6:32619236:C:T	0	NA	Endoplasmic reticulum resident protein 29 levels	rs557011	6	32619236	1
0	c1hy_0100102	Abnormal blood or skin test results with eggs and/or egg ingredients	positive_egg_allergy_test_1.5y	allergy_and_immunology	food_allergy	chr9	114884703	rs76779588	C	T	114331987	115388185	intergenic	TNFSF15;TNFSF8	dist=78664;dist=8640	.	0.390373	0.958742	0	0.40691	0.397993	70178	0.1258	0.0204633	9.1042	7.86683e-10	9:114884703:C:T	0	NA	Inflammatory bowel disease	rs13300483	9	114881082	0.882356
0	c1hy_0100102	Abnormal blood or skin test results with eggs and/or egg ingredients	positive_egg_allergy_test_1.5y	allergy_and_immunology	food_allergy	chr10	9002647	rs11256018	C	T	8501777	9520776	intergenic	GATA3;CELF2	dist=927449;dist=1795750	.	0.510578	0.951013	0	0.518562	0.515292	70178	-0.122756	0.0201383	8.96265	1.08981e-09	10:9002647:C:T	0	NA	Atopic dermatitis	rs11256024	10	9009375	0.997472
0	c1hy_0100102	Abnormal blood or skin test results with eggs and/or egg ingredients	positive_egg_allergy_test_1.5y	allergy_and_immunology	food_allergy	chr10	62771400	rs224086	G	A	62167889	63313552	intergenic	ENSG00000285837;ADO	dist=99389;dist=33320	.	0.169773	0.989399	0	0.176246	0.174511	70178	0.158571	0.0255836	9.24318	5.71242e-10	10:62771400:G:A	0	NA	Atopic dermatitis	rs438694	10	62724921	0.762229
0	c1hy_0100102	Abnormal blood or skin test results with eggs and/or egg ingredients	positive_egg_allergy_test_1.5y	allergy_and_immunology	food_allergy	chr11	128519496	rs11819995	C	T	128019496	129025733	intronic	ETS1	.	.	0.21055	0.761206	0	0.223025	0.221468	70178	-0.156207	0.0282164	7.50946	3.09414e-08	11:128519496:C:T	0	NA	Type 2 diabetes	rs11819995	11	128519496	1
0	c1hy_0100102	Abnormal blood or skin test results with eggs and/or egg ingredients	positive_egg_allergy_test_1.5y	allergy_and_immunology	food_allergy	chr16	10953976	rs397937003	C	CA	10453976	11489229	intronic	CLEC16A	.	.	0.213006	0.940835	0	0.225332	0.235417	70178	-0.141258	0.0252212	7.67082	2.13393e-08	16:10953976:C:CA	0	NA	Lymphocyte count	rs17229044	16	10969079	0.486901
0	c1hy_0100102	Abnormal blood or skin test results with eggs and/or egg ingredients	positive_egg_allergy_test_1.5y	allergy_and_immunology	food_allergy	chr18	63804288	rs142859678	C	T	63262386	64406432	exonic	SERPINB7	.	stopgain	0.0101105	0.91569	1	0.011529	0.00876473	70178	0.657195	0.0876656	13.1838	6.54938e-14	18:63804288:C:T	0	NA	NA	NA	NA	NA	NA
0	c1hy_0100102	Abnormal blood or skin test results with eggs and/or egg ingredients	positive_egg_allergy_test_1.5y	allergy_and_immunology	food_allergy	chr19	51024638	rs200477811	G	T	50506889	51524638	exonic	KLK11	.	nonsynonymous SNV	0.0214837	0.873139	1	0.035607	NA	70178	0.519393	0.0664018	14.284	5.19996e-15	19:51024638:G:T	0	NA	NA	NA	NA	NA	NA
0	c1hy_0100102	Abnormal blood or skin test results with eggs and/or egg ingredients	positive_egg_allergy_test_1.5y	allergy_and_immunology	food_allergy	chr20	63694757	rs3208008	A	C	63157399	64243036	exonic	RTEL1	.	nonsynonymous SNV	0.388836	0.96128	0	0.393644	0.391243	70178	0.133369	0.0203422	10.2583	5.51696e-11	20:63694757:A:C	0	NA	Atopic dermatitis	rs909341	20	63697389	0.975638
0	c1hy_0100203	Allergic symptoms after eating eggs or egg ingredients	egg_allergy_symptoms_1.5y	allergy_and_immunology	food_allergy	chr1	152182980	rs146059852	C	T	151682980	152696002	intergenic	RPTN;HRNR	dist=23752;dist=29096	.	0.0108717	0.831303	0	6.4e-05	7.45935e-05	70178	0.551944	0.0983629	7.69721	2.00812e-08	1:152182980:C:T	0	NA	Atopic dermatitis	rs187068709	1	152228911	0.789832
0	c1hy_0100203	Allergic symptoms after eating eggs or egg ingredients	egg_allergy_symptoms_1.5y	allergy_and_immunology	food_allergy	chr3	33006170	rs35570272	G	T	32506170	33506170	intronic	GLB1	.	.	0.498179	0.961272	0	0.504908	0.508802	70178	0.11595	0.0212493	7.31412	4.85154e-08	3:33006170:G:T	0	NA	Eosinophil counts	rs35570272	3	33006170	1
0	c1hy_0100203	Allergic symptoms after eating eggs or egg ingredients	egg_allergy_symptoms_1.5y	allergy_and_immunology	food_allergy	chr5	132660272	rs20541	A	G	131978135	133302549	exonic	IL13	.	nonsynonymous SNV	0.695071	0.998709	1	0.689652	0.691892	70178	-0.162327	0.0220967	12.6906	2.03892e-13	5:132660272:A:G	0	NA	Cutaneous psoriasis	rs20541	5	132660272	1
0	c1hy_0100203	Allergic symptoms after eating eggs or egg ingredients	egg_allergy_symptoms_1.5y	allergy_and_immunology	food_allergy	chr6	32625390	rs4587163	C	T	25322135	35994636	intergenic	HLA-DRB1;HLA-DQA1	dist=35542;dist=2789	.	0.562071	0.995426	0	0.55254	0.556542	70178	-0.330741	0.0206227	57.157	6.96627e-58	6:32625390:C:T	0	NA	Vitiligo	rs9271597	6	32623514	0.975668
0	c1hy_0100203	Allergic symptoms after eating eggs or egg ingredients	egg_allergy_symptoms_1.5y	allergy_and_immunology	food_allergy	chr10	9002647	rs11256018	C	T	8501777	9544378	intergenic	GATA3;CELF2	dist=927449;dist=1795750	.	0.510578	0.951013	0	0.518562	0.515292	70178	-0.123486	0.0213261	8.15348	7.02296e-09	10:9002647:C:T	0	NA	Atopic dermatitis	rs11256024	10	9009375	0.997472
0	c1hy_0100203	Allergic symptoms after eating eggs or egg ingredients	egg_allergy_symptoms_1.5y	allergy_and_immunology	food_allergy	chr18	63816418	rs192301058	T	C	63262386	64316418	intergenic	SERPINB7;SERPINB2	dist=11042;dist=55274	.	0.00206757	0.456006	0	NA	NA	70178	1.67155	0.268549	9.31564	4.83459e-10	18:63816418:T:C	0	NA	NA	NA	NA	NA	NA
0	c1hy_0100203	Allergic symptoms after eating eggs or egg ingredients	egg_allergy_symptoms_1.5y	allergy_and_immunology	food_allergy	chr19	3221059	rs112239531	C	CTTT	2721059	3724898	intergenic	NCLN;CELF5	dist=11484;dist=3602	.	0.173545	0.865375	0	0.148476	0.159406	70178	-0.167187	0.0302592	7.48256	3.29185e-08	19:3221060:C:CTTT	0	NA	Educational attainment (years of education)	rs4807428	19	3237491	0.547804
0	c1hy_0100203	Allergic symptoms after eating eggs or egg ingredients	egg_allergy_symptoms_1.5y	allergy_and_immunology	food_allergy	chr19	51024638	rs200477811	G	T	50506889	51524638	exonic	KLK11	.	nonsynonymous SNV	0.0214837	0.873139	1	0.035607	NA	70178	0.469627	0.0697053	10.7923	1.61324e-11	19:51024638:G:T	0	NA	NA	NA	NA	NA	NA
0	c1hy_0100301	Symptoms experienced within 3 hours after eating eggs or egg ingredients: Hives and itchiness, swelling on the face or lips	egg_immediate_skin_symptoms_1.5y	allergy_and_immunology	food_allergy	chr1	152182980	rs146059852	C	T	151682980	152696002	intergenic	RPTN;HRNR	dist=23752;dist=29096	.	0.0108717	0.831303	0	6.4e-05	7.45935e-05	70178	0.563645	0.0990887	7.89171	1.28319e-08	1:152182980:C:T	0	NA	Atopic dermatitis	rs187068709	1	152228911	0.789832
0	c1hy_0100301	Symptoms experienced within 3 hours after eating eggs or egg ingredients: Hives and itchiness, swelling on the face or lips	egg_immediate_skin_symptoms_1.5y	allergy_and_immunology	food_allergy	chr5	132660272	rs20541	A	G	131759137	133226531	exonic	IL13	.	nonsynonymous SNV	0.695071	0.998709	1	0.689652	0.691892	70178	-0.167111	0.0224738	12.9833	1.0392e-13	5:132660272:A:G	0	NA	Cutaneous psoriasis	rs20541	5	132660272	1
0	c1hy_0100301	Symptoms experienced within 3 hours after eating eggs or egg ingredients: Hives and itchiness, swelling on the face or lips	egg_immediate_skin_symptoms_1.5y	allergy_and_immunology	food_allergy	chr5	151731821	rs10875567	A	C	151231821	152231821	intergenic	SPARC;ATOX1	dist=44853;dist=10495	.	0.105709	0.98523	1	0.110653	0.111555	70178	-0.204549	0.0360448	7.8576	1.38803e-08	5:151731821:A:C	0	NA	Creatinine levels	rs11742501	5	151727535	0.855068
0	c1hy_0100301	Symptoms experienced within 3 hours after eating eggs or egg ingredients: Hives and itchiness, swelling on the face or lips	egg_immediate_skin_symptoms_1.5y	allergy_and_immunology	food_allergy	chr6	32625390	rs4587163	C	T	24564528	36235892	intergenic	HLA-DRB1;HLA-DQA1	dist=35542;dist=2789	.	0.562071	0.995426	0	0.55254	0.556542	70178	-0.333734	0.0209306	56.5092	3.09599e-57	6:32625390:C:T	0	NA	Vitiligo	rs9271597	6	32623514	0.975668
0	c1hy_0100301	Symptoms experienced within 3 hours after eating eggs or egg ingredients: Hives and itchiness, swelling on the face or lips	egg_immediate_skin_symptoms_1.5y	allergy_and_immunology	food_allergy	chr10	9002647	rs11256018	C	T	8498601	9573445	intergenic	GATA3;CELF2	dist=927449;dist=1795750	.	0.510578	0.951013	0	0.518562	0.515292	70178	-0.135408	0.0216389	9.40786	3.90967e-10	10:9002647:C:T	0	NA	Atopic dermatitis	rs11256024	10	9009375	0.997472
0	c1hy_0100301	Symptoms experienced within 3 hours after eating eggs or egg ingredients: Hives and itchiness, swelling on the face or lips	egg_immediate_skin_symptoms_1.5y	allergy_and_immunology	food_allergy	chr18	63816418	rs192301058	T	C	63262386	64316418	intergenic	SERPINB7;SERPINB2	dist=11042;dist=55274	.	0.00206757	0.456006	0	NA	NA	70178	1.68824	0.26835	9.50166	3.15021e-10	18:63816418:T:C	0	NA	NA	NA	NA	NA	NA
0	c1hy_0100301	Symptoms experienced within 3 hours after eating eggs or egg ingredients: Hives and itchiness, swelling on the face or lips	egg_immediate_skin_symptoms_1.5y	allergy_and_immunology	food_allergy	chr19	51024638	rs200477811	G	T	50506889	51524638	exonic	KLK11	.	nonsynonymous SNV	0.0214837	0.873139	1	0.035607	NA	70178	0.499612	0.0702779	11.9325	1.16815e-12	19:51024638:G:T	0	NA	NA	NA	NA	NA	NA
0	c1hy_0100304	Symptoms experienced within 3 hours after eating eggs or egg ingredients: Vomiting, diarrhea, stomachache	egg_immediate_gastrointestinal_symptoms_1.5y	allergy_and_immunology	food_allergy	chr6	32475187	rs9269103	T	G	31881578	33212345	intergenic	HLA-DRA;HLA-DRB5	dist=30141;dist=42166	.	0.647767	0.975651	0	0.63178	0.642809	70178	-0.337718	0.0531502	9.6783	2.09749e-10	6:32475187:T:G	0	NA	Endoplasmic reticulum resident protein 29 levels	rs557011	6	32619236	0.625292
0	c1hy_0100602	Abnormal blood or skin test results with milk (including milk powder, cheese)	positive_milk_allergy_test_1.5y	allergy_and_immunology	food_allergy	chr3	33011448	rs63030461	TAA	T	32494920	33511448	intronic	GLB1	.	.	0.537764	0.976425	0	0.520408	0.532896	70178	0.192296	0.0325987	8.43659	3.6594e-09	3:33011449:TAA:T	0	NA	Eosinophil counts	rs35480293	3	33045903	0.881244
0	c1hy_0100602	Abnormal blood or skin test results with milk (including milk powder, cheese)	positive_milk_allergy_test_1.5y	allergy_and_immunology	food_allergy	chr4	101886761	rs11452529	TGG	T	101386761	102436347	intronic	BANK1	.	.	0.036701	0.937765	0	0.03427	NA	70178	0.43648	0.0781735	7.62752	2.35765e-08	4:101886763:TGG:T	0	NA	Chronic inflammatory diseases (ankylosing spondylitis, Crohn's disease, psoriasis, primary sclerosing cholangitis, ulcerative colitis) (pleiotropy)	rs13107612	4	101818823	0.221106
0	c1hy_0100602	Abnormal blood or skin test results with milk (including milk powder, cheese)	positive_milk_allergy_test_1.5y	allergy_and_immunology	food_allergy	chr5	132660272	rs20541	A	G	132155393	133160977	exonic	IL13	.	nonsynonymous SNV	0.695071	0.998709	1	0.689652	0.691892	70178	-0.212598	0.0336593	9.57164	2.68139e-10	5:132660272:A:G	0	NA	Cutaneous psoriasis	rs20541	5	132660272	1
0	c1hy_0100703	Allergic symptoms after consuming milk (including milk powder, cheese)	milk_allergy_symptoms_1.5y	allergy_and_immunology	food_allergy	chr3	32994920	rs56169200	CAAAAAAAAAAAA	C	32494920	33511448	intergenic	CCR4;GLB1	dist=37801;dist=1677	.	0.453562	0.94465	0	0.470841	0.460503	70178	-0.201941	0.0339234	8.57924	2.63487e-09	3:32994920:CAAAAAAAAA:C	0	NA	Atopic dermatitis	rs59706531	3	33027235	0.407207
0	c1hy_0100703	Allergic symptoms after consuming milk (including milk powder, cheese)	milk_allergy_symptoms_1.5y	allergy_and_immunology	food_allergy	chr11	43112209	rs200013841	C	T	42519999	43704657	intergenic	LRRC4C;API5	dist=1652436;dist=199754	.	0.00182971	0.735474	0	0.01607	0.0137252	70178	1.73984	0.292811	8.55	2.81838e-09	11:43112209:C:T	0	NA	NA	NA	NA	NA	NA
0	c1hy_0100801	Symptoms experienced within 3 hours after consuming milk (including milk powder, cheese): Hives and itchiness, swelling on the face or lips	milk_immediate_skin_symptoms_1.5y	allergy_and_immunology	food_allergy	chr10	9002647	rs11256018	C	T	8501777	9524279	intergenic	GATA3;CELF2	dist=927449;dist=1795750	.	0.510578	0.951013	0	0.518562	0.515292	70178	-0.210844	0.0338435	9.33117	4.66477e-10	10:9002647:C:T	0	NA	Atopic dermatitis	rs11256024	10	9009375	0.997472
0	c1hy_0101102	Abnormal blood or skin test results with wheat (e.g., udon noodles, bread)	positive_wheat_allergy_test_1.5y	allergy_and_immunology	food_allergy	chr6	32558893	rs34195497	G	A	30748953	34349156	intergenic	HLA-DRB5;HLA-DRB1	dist=28606;dist=19009	.	0.801167	0.92853	0	0.814527	NA	70178	-0.408393	0.0551896	12.8653	1.36364e-13	6:32558893:G:A	0	NA	Childhood ear infection	rs4329147	6	32598800	0.958028
0	c1hy_0101102	Abnormal blood or skin test results with wheat (e.g., udon noodles, bread)	positive_wheat_allergy_test_1.5y	allergy_and_immunology	food_allergy	chr18	63804288	rs142859678	C	T	63262386	64304288	exonic	SERPINB7	.	stopgain	0.0101105	0.91569	1	0.011529	0.00876473	70178	1.04513	0.173314	8.78595	1.637e-09	18:63804288:C:T	0	NA	NA	NA	NA	NA	NA
0	c1hy_0103001_3	Current consumption status of fruit or fruit juice| Partial avoidance	fruit_or_fruit_juice_partial_avoidance_1.5y	allergy_and_immunology	food_allergy	chr6	30897656	rs117271606	C	T	30397656	31397656	intronic	DDR1	.	.	0.0719526	0.912732	0	0.066334	0.0641877	69258	0.518913	0.0928706	7.63756	2.30377e-08	6:30897656:C:T	0	NA	Protein quantitative trait loci (liver)	rs78725346	6	31059792	0.356841
0	c1hy_0103001_3	Current consumption status of fruit or fruit juice| Partial avoidance	fruit_or_fruit_juice_partial_avoidance_1.5y	allergy_and_immunology	food_allergy	chr9	7365072	rs559465417	G	A	6865072	7865072	intergenic	KDM4C;DMAC1	dist=189424;dist=431428	.	0.00317813	0.325692	0	0.001482	0.00193943	69258	2.77328	0.495227	7.66891	2.14333e-08	9:7365072:G:A	0	NA	NA	NA	NA	NA	NA
0	c1hy_0103501_2	Current consumption status of crustacean (e.g., shrimp, crab)| Has never eaten	crustacean_never_eaten_1.5y	allergy_and_immunology	food_allergy	chr2	89204439	rs189425636	A	C	88704439	89704439	intergenic	RPIA;NONE	dist=453510;dist=NONE	.	0.0133506	0.393257	0	0.028673	0.0277115	69212	-0.54497	0.0960481	7.85524	1.3956e-08	2:89204439:A:C	0	NA	NA	NA	NA	NA	NA
0	c1hy_0103501_3	Current consumption status of crustacean (e.g., shrimp, crab)| Partial avoidance	crustacean_partial_avoidance_1.5y	allergy_and_immunology	food_allergy	chr8	23813508	rs372815539	T	C	23313508	24313508	intergenic	NKX2-6;STC1	dist=106752;dist=28421	.	0.00194035	0.363777	0	0.000322	0.000671341	69212	-4.01707	0.735153	7.33269	4.64847e-08	8:23813508:T:C	0	NA	NA	NA	NA	NA	NA
0	c1hy_0104001_2	Current consumption status of soba noodles| Has never eaten	soba_never_eaten_1.5y	allergy_and_immunology	food_allergy	chr6	134268595	rs75920356	T	C	133768595	134768595	intronic	SGK1	.	.	0.0381093	0.591163	0	0.02746	NA	69260	-0.207159	0.0376919	7.41088	3.88258e-08	6:134268595:T:C	0	NA	NA	NA	NA	NA	NA
0	c1hy_0105001_2	Current consumption status of nuts| Has never eaten	nuts_never_eaten_1.5y	allergy_and_immunology	food_allergy	chr6	99825537	rs760909470	C	T	99325537	100325537	intergenic	PRDM13;MCHR2	dist=209959;dist=92982	.	0.020654	0.754979	0	0.025451	NA	69210	-0.24759	0.045164	7.37625	4.20485e-08	6:99825537:C:T	0	NA	Bioavailable testosterone levels	rs11155076	6	99778982	0.641915
0	c1hy_0105001_2	Current consumption status of nuts| Has never eaten	nuts_never_eaten_1.5y	allergy_and_immunology	food_allergy	chr13	43197186	rs1325361996	A	G	42697186	43740549	intergenic	DNAJC15;ENOX1	dist=82973;dist=15944	.	0.00168428	0.540547	0	1.8e-05	0.00011189	69210	-1.07638	0.190309	7.80973	1.54978e-08	13:43197186:A:G	0	NA	NA	NA	NA	NA	NA
0	c1hy_0105001_2	Current consumption status of nuts| Has never eaten	nuts_never_eaten_1.5y	allergy_and_immunology	food_allergy	chr14	63301556	rs541479041	C	CTG	62801556	63801556	intergenic	RHOJ;GPHB5	dist=8048;dist=11279	.	0.00722616	0.503848	0	NA	7.45935e-05	69210	-0.509585	0.0929431	7.37807	4.18726e-08	14:63301556:C:CTG	0	NA	NA	NA	NA	NA	NA
0	c1hy_0105501	Avoidance of specific food not based on doctor's order	self_imposed_food_avoidance_1.5y	allergy_and_immunology	food_allergy	chr6	31496366	rs1461983897	C	CTTTT	30990132	32007107	intronic	MICB	.	.	0.14234	0.980273	0	0.116721	0.148665	69564	0.108162	0.0191608	7.7819	1.65234e-08	6:31496367:C:CTTTT	0	NA	Plateletcrit	rs72844762	6	31495603	0.724773
0	c1hy_0105601	Reason for avoidance: Allergic symptoms experienced after eating the food	food_avoidance_due_to_allergic_symptoms_1.5y	allergy_and_immunology	food_allergy	chr6	113735954	rs1166246136	TATATAGAGAGAG	T	113235954	114235954	intergenic	RFPL4B;MARCKS	dist=1384661;dist=121379	.	0.0460875	0.715142	0	0.045321	0.0428539	70178	0.445476	0.0793055	7.71207	1.94057e-08	6:113735955:TATATAGAGA:T	0	NA	Disc degeneration (lumbar)	rs9488238	6	113695931	0.424994
0	c1hy_0130001	Has your child ever had wheezing or whistling in the chest at any time in the past?	wheezing_history_ISAAC_1.5y	allergy_and_immunology	wheezing	chr7	106018481	rs114947103	T	C	105516632	106539366	intronic	CDHR3	.	.	0.0869241	0.974882	0	0.092234	0.0910413	69905	0.144409	0.0222841	10.0386	9.14956e-11	7:106018481:T:C	0	NA	C-reactive protein levels	rs114947103	7	106018481	1
0	c1hy_0130001	Has your child ever had wheezing or whistling in the chest at any time in the past?	wheezing_history_ISAAC_1.5y	allergy_and_immunology	wheezing	chr20	35438203	rs143383	G	A	34808459	35938203	UTR5	GDF5	ENST00000374369:c.-275C>T	.	0.772724	0.998466	1	0.772798	0.771035	69905	0.0961676	0.0152538	9.53895	2.89101e-10	20:35438203:G:A	0	NA	Knee osteoarthritis	rs143383	20	35438203	1
0	c1hy_0140001	How many wheezing episodes has your child experienced?| 1 = 1 to 2 times, 2 = 3 or more episodes	wheezing_episode_count_ISAAC_1.5y	allergy_and_immunology	wheezing	chr7	106022244	rs10258293	T	C	105516632	106543498	exonic	CDHR3	.	synonymous SNV	0.0871996	0.994242	1	0.092722	0.0916754	70316	0.0407603	0.0063908	9.74603	1.79461e-10	7:106022244:T:C	0	NA	C-reactive protein levels	rs114947103	7	106018481	0.994392
0	c1hy_0140001	How many wheezing episodes has your child experienced?| 1 = 1 to 2 times, 2 = 3 or more episodes	wheezing_episode_count_ISAAC_1.5y	allergy_and_immunology	wheezing	chr20	35438203	rs143383	G	A	34808459	35938203	UTR5	GDF5	ENST00000374369:c.-275C>T	.	0.772724	0.998466	1	0.772798	0.771035	70316	0.0264564	0.00429899	9.12203	7.5504e-10	20:35438203:G:A	0	NA	Knee osteoarthritis	rs143383	20	35438203	1
0	c1hy_0150001	Has your child had wheezing or whistling in the chest in the past 12 months?	wheezing_past_12m_ISAAC_1.5y	allergy_and_immunology	wheezing	chr7	106018481	rs114947103	T	C	105516632	106538474	intronic	CDHR3	.	.	0.0869241	0.974882	0	0.092234	0.0910413	70338	0.148898	0.0232599	9.8128	1.53886e-10	7:106018481:T:C	0	NA	C-reactive protein levels	rs114947103	7	106018481	1
0	c1hy_0150001	Has your child had wheezing or whistling in the chest in the past 12 months?	wheezing_past_12m_ISAAC_1.5y	allergy_and_immunology	wheezing	chr20	35438203	rs143383	G	A	34808459	35938203	UTR5	GDF5	ENST00000374369:c.-275C>T	.	0.772724	0.998466	1	0.772798	0.771035	70338	0.0964011	0.0160057	8.76625	1.71297e-09	20:35438203:G:A	0	NA	Knee osteoarthritis	rs143383	20	35438203	1
0	c1hy_0150101	How many times has your child experienced wheezing in the past 12 months?| 1 = None, 2 = 1 to 3 times, 3 = 4 to 12 times, 4 = More than 12 times	wheezing_episode_count_past_12m_ISAAC_1.5y	allergy_and_immunology	wheezing	chr2	5492640	rs77276778	A	G	4992640	5992640	intergenic	DCDC2C;SOX11	dist=1644632;dist=199744	.	0.00636533	0.385284	0	NA	3.72967e-05	68195	0.210006	0.0361642	8.19655	6.3599e-09	2:5492640:A:G	0	NA	NA	NA	NA	NA	NA
0	c1hy_0150101	How many times has your child experienced wheezing in the past 12 months?| 1 = None, 2 = 1 to 3 times, 3 = 4 to 12 times, 4 = More than 12 times	wheezing_episode_count_past_12m_ISAAC_1.5y	allergy_and_immunology	wheezing	chr4	65642536	rs184277701	T	C	65142536	66142536	intronic	EPHA5	.	.	0.00105117	0.740186	0	0.000811	0.00104431	68195	0.343297	0.0625401	7.39397	4.03673e-08	4:65642536:T:C	0	NA	NA	NA	NA	NA	NA
0	c1hy_0150101	How many times has your child experienced wheezing in the past 12 months?| 1 = None, 2 = 1 to 3 times, 3 = 4 to 12 times, 4 = More than 12 times	wheezing_episode_count_past_12m_ISAAC_1.5y	allergy_and_immunology	wheezing	chr7	106022244	rs10258293	T	C	105516632	106538474	exonic	CDHR3	.	synonymous SNV	0.0871996	0.994242	1	0.092722	0.0916754	68195	0.041479	0.00626154	10.4576	3.48658e-11	7:106022244:T:C	0	NA	C-reactive protein levels	rs114947103	7	106018481	0.994392
0	c1hy_0150101	How many times has your child experienced wheezing in the past 12 months?| 1 = None, 2 = 1 to 3 times, 3 = 4 to 12 times, 4 = More than 12 times	wheezing_episode_count_past_12m_ISAAC_1.5y	allergy_and_immunology	wheezing	chr13	38751192	rs796207021	C	CT	38198642	39251192	intronic	FREM2	.	.	0.457368	0.83366	0	0.456701	0.465538	68195	0.0229192	0.00387792	8.46631	3.41735e-09	13:38751193:C:CT	0	NA	Height	rs4941897	13	38769249	0.268239
0	c1hy_0150101	How many times has your child experienced wheezing in the past 12 months?| 1 = None, 2 = 1 to 3 times, 3 = 4 to 12 times, 4 = More than 12 times	wheezing_episode_count_past_12m_ISAAC_1.5y	allergy_and_immunology	wheezing	chr20	35438203	rs143383	G	A	34824568	35938203	UTR5	GDF5	ENST00000374369:c.-275C>T	.	0.772724	0.998466	1	0.772798	0.771035	68195	0.02534	0.00421016	8.75509	1.75756e-09	20:35438203:G:A	0	NA	Knee osteoarthritis	rs143383	20	35438203	1
0	c1hy_0150201	In the past 12 months, how often, on average, has your child's sleep been disturbed due to wheezing?| 1 = Never, 2 = Less than one night per week, 3 = One or more nights per week	sleep_disturbed_by_wheezing_past_12m_ISAAC_1.5y	allergy_and_immunology	wheezing	chr7	37581712	rs569401099	A	G	37081712	38081712	intergenic	ELMO1;GPR141	dist=132489;dist=102054	.	0.00182111	0.685695	0	NA	NA	68097	0.24679	0.0449664	7.39171	4.05779e-08	7:37581712:A:G	0	NA	NA	NA	NA	NA	NA
0	c1hy_0150201	In the past 12 months, how often, on average, has your child's sleep been disturbed due to wheezing?| 1 = Never, 2 = Less than one night per week, 3 = One or more nights per week	sleep_disturbed_by_wheezing_past_12m_ISAAC_1.5y	allergy_and_immunology	wheezing	chr19	777022	rs991915636	C	G	277022	1277030	intergenic	MISP;PTBP1	dist=12704;dist=20053	.	0.00150897	0.348472	0	0.007845	NA	68097	0.416479	0.0690002	8.80115	1.5807e-09	19:777022:C:G	0	NA	NA	NA	NA	NA	NA
0	c1hy_0150201	In the past 12 months, how often, on average, has your child's sleep been disturbed due to wheezing?| 1 = Never, 2 = Less than one night per week, 3 = One or more nights per week	sleep_disturbed_by_wheezing_past_12m_ISAAC_1.5y	allergy_and_immunology	wheezing	chr20	35438203	rs143383	G	A	34895980	35938203	UTR5	GDF5	ENST00000374369:c.-275C>T	.	0.772724	0.998466	1	0.772798	0.771035	68097	0.0216734	0.00373663	8.17905	6.6214e-09	20:35438203:G:A	0	NA	Knee osteoarthritis	rs143383	20	35438203	1
0	c1hy_0150301	In the past 12 months, has wheezing ever been severe enough to limit your child's speech to only one or two words at a time between breaths?	speech_limited_by_wheezing_past_12m_ISAAC_1.5y	allergy_and_immunology	wheezing	chr2	193914953	rs368950539	A	G	193414953	194414953	intergenic	TMEFF2;SLC39A10	dist=1720020;dist=1661024	.	0.00351869	0.400078	0	0.006765	0.00678801	68221	2.27369	0.404676	7.71541	1.92571e-08	2:193914953:A:G	0	NA	NA	NA	NA	NA	NA
0	c1hy_0160001	Has your child ever had asthma?	asthma_history_ISAAC_1.5y	allergy_and_immunology	asthma	chr1	187616501	rs1246461513	G	A	187116501	188116501	intergenic	PLA2G4A;NONE	dist=627520;dist=NONE	.	0.00122366	0.375746	0	0.006186	NA	69987	2.09982	0.381454	7.43221	3.69649e-08	1:187616501:G:A	0	NA	NA	NA	NA	NA	NA
0	c1hy_0190001	Has your child ever had an itchy recurring rash for at least 2 months?	itchy_recurring_rash_history_ISAAC_1.5y	allergy_and_immunology	eczema	chr1	11978534	rs3753579	G	A	11468598	12512461	intergenic	PLOD1;MFN2	dist=2997;dist=1647	.	0.501491	0.965855	0	0.497109	0.504737	69759	0.0876567	0.0150601	8.23151	5.868e-09	1:11978534:G:A	0	NA	Platelet count at delivery	rs3753579	1	11978534	1
0	c1hy_0190001	Has your child ever had an itchy recurring rash for at least 2 months?	itchy_recurring_rash_history_ISAAC_1.5y	allergy_and_immunology	eczema	chr1	152228911	rs187068709	C	T	148294826	153390411	intergenic	HRNR;FLG	dist=4718;dist=73254	.	0.0150647	0.960374	0	0.020276	0.0142101	69759	0.568325	0.0556158	23.7868	1.6338e-24	1:152228911:C:T	0	NA	Atopic dermatitis	rs187068709	1	152228911	1
0	c1hy_0190001	Has your child ever had an itchy recurring rash for at least 2 months?	itchy_recurring_rash_history_ISAAC_1.5y	allergy_and_immunology	eczema	chr2	70868280	rs35806174	GA	G	70363395	71368280	intergenic	CD207;VAX2	dist=32465;dist=32295	.	0.746192	0.935616	0	0.747321	0.752462	69759	0.0986014	0.0178041	7.51469	3.0571e-08	2:70868280:GA:G	0	NA	Atopic dermatitis	rs200543403	2	70868280	1
0	c1hy_0190001	Has your child ever had an itchy recurring rash for at least 2 months?	itchy_recurring_rash_history_ISAAC_1.5y	allergy_and_immunology	eczema	chr5	110907073	rs10455024	G	T	110277705	111551732	intergenic	SLC25A46;TSLP	dist=141916;dist=162989	.	0.199787	0.971683	0	0.20444	0.196666	69759	0.137682	0.0184441	13.0787	8.34257e-14	5:110907073:G:T	0	NA	Mortality in heart failure	rs9885413	5	110840429	0.746206
0	c1hy_0190001	Has your child ever had an itchy recurring rash for at least 2 months?	itchy_recurring_rash_history_ISAAC_1.5y	allergy_and_immunology	eczema	chr5	132660272	rs20541	A	G	132058718	133175881	exonic	IL13	.	nonsynonymous SNV	0.695071	0.998709	1	0.689652	0.691892	69759	-0.12194	0.0158578	13.831	1.47571e-14	5:132660272:A:G	0	NA	Cutaneous psoriasis	rs20541	5	132660272	1
0	c1hy_0190001	Has your child ever had an itchy recurring rash for at least 2 months?	itchy_recurring_rash_history_ISAAC_1.5y	allergy_and_immunology	eczema	chr6	32591507	rs114258010	A	G	30673835	33729812	intergenic	HLA-DRB1;HLA-DQA1	dist=1659;dist=36672	.	0.235614	0.962774	0	0.236008	NA	69759	-0.136139	0.0179581	13.4646	3.43084e-14	6:32591507:A:G	0	NA	Free cholesterol to total lipids ratio in medium LDL	rs114258010	6	32591507	1
0	c1hy_0190001	Has your child ever had an itchy recurring rash for at least 2 months?	itchy_recurring_rash_history_ISAAC_1.5y	allergy_and_immunology	eczema	chr6	149485416	rs2179368	A	G	148982046	149985416	upstream	ZC3H12D	dist=402	.	0.703572	0.961316	1	0.698925	0.709981	69759	0.0951743	0.0166606	7.95348	1.11306e-08	6:149485416:A:G	0	NA	Coronary artery disease	rs2153219	6	149434559	0.310223
0	c1hy_0190001	Has your child ever had an itchy recurring rash for at least 2 months?	itchy_recurring_rash_history_ISAAC_1.5y	allergy_and_immunology	eczema	chr9	38035668	rs1928243	C	A	37535668	38535668	intronic	ENSG00000255872;SHB	.	.	0.56887	0.940655	0	0.576157	0.575153	69759	-0.0845261	0.0154063	7.38717	4.10044e-08	9:38035668:C:A	0	NA	Balding type 1	rs1928243	9	38035668	1
0	c1hy_0190001	Has your child ever had an itchy recurring rash for at least 2 months?	itchy_recurring_rash_history_ISAAC_1.5y	allergy_and_immunology	eczema	chr10	62792273	rs36053982	C	G	62083088	63711823	intergenic	ENSG00000285837;ADO	dist=120262;dist=12447	.	0.167441	0.99053	0	0.175482	0.174176	69759	0.200201	0.0193992	24.2429	5.7161e-25	10:62792273:C:G	0	NA	Atopic dermatitis	rs438694	10	62724921	0.739127
0	c1hy_0190001	Has your child ever had an itchy recurring rash for at least 2 months?	itchy_recurring_rash_history_ISAAC_1.5y	allergy_and_immunology	eczema	chr11	7960885	rs59039403	G	A	7441261	8481762	exonic	NLRP10	.	nonsynonymous SNV	0.0904314	0.665343	0	0.137555	0.135797	69759	-0.227832	0.0326888	11.4981	3.17614e-12	11:7960885:G:A	0	NA	Atopic dermatitis	rs59039403	11	7960885	1
0	c1hy_0190001	Has your child ever had an itchy recurring rash for at least 2 months?	itchy_recurring_rash_history_ISAAC_1.5y	allergy_and_immunology	eczema	chr11	65788053	rs10896045	A	G	65132057	66291795	intronic	OVOL1	.	.	0.433331	0.971585	0	0.429337	0.428838	69759	0.125857	0.0150739	16.1633	6.86594e-17	11:65788053:A:G	0	NA	Systemic lupus erythematosus	rs10896045	11	65788053	1
0	c1hy_0190001	Has your child ever had an itchy recurring rash for at least 2 months?	itchy_recurring_rash_history_ISAAC_1.5y	allergy_and_immunology	eczema	chr11	76623360	rs55959220	A	G	76082483	77123360	intergenic	EMSY;LRRC32	dist=70329;dist=34164	.	0.228912	0.948229	0	0.231244	0.235305	69759	0.107704	0.0178739	8.77381	1.68341e-09	11:76623360:A:G	0	NA	Atopic dermatitis	rs11236809	11	76621166	0.680627
0	c1hy_0190001	Has your child ever had an itchy recurring rash for at least 2 months?	itchy_recurring_rash_history_ISAAC_1.5y	allergy_and_immunology	eczema	chr16	11135732	rs2041733	T	C	10453976	11705029	intronic	CLEC16A	.	.	0.327658	0.982613	0	0.32194	0.338207	69759	-0.115451	0.0160204	12.2409	5.74249e-13	16:11135732:T:C	0	NA	Atopic dermatitis	rs2041733	16	11135732	1
0	c1hy_0190001	Has your child ever had an itchy recurring rash for at least 2 months?	itchy_recurring_rash_history_ISAAC_1.5y	allergy_and_immunology	eczema	chr20	2254956	rs11321651	CG	C	1746235	2754956	intronic	ENSG00000286022	.	.	0.140332	0.881057	0	0.143494	0.141243	69759	0.126076	0.0223882	7.7477	1.78772e-08	20:2254956:CG:C	0	NA	Basal cell carcinoma	rs6113392	20	2254824	0.934476
0	c1hy_0190001	Has your child ever had an itchy recurring rash for at least 2 months?	itchy_recurring_rash_history_ISAAC_1.5y	allergy_and_immunology	eczema	chr20	63700637	rs1048665	T	G	63144491	64243036	exonic	ARFRP1	.	synonymous SNV	0.607298	0.968677	0	0.608825	0.612114	69759	-0.12395	0.015293	15.2778	5.27473e-16	20:63700637:T:G	0	NA	Asthma (childhood onset)	rs1623866	20	63701670	0.994617
0	c1hy_0200001	Has your child ever had an itchy rash at any time in the past 12 months?	itchy_rash_past_12m_ISAAC_1.5y	allergy_and_immunology	eczema	chr1	11968598	rs11121845	C	T	11404643	12545275	intronic	PLOD1	.	.	0.569286	0.942504	0	0.558697	0.570901	70371	0.0920321	0.0153039	8.74136	1.81401e-09	1:11968598:C:T	0	NA	Platelet count	rs11121845	1	11968598	1
0	c1hy_0200001	Has your child ever had an itchy rash at any time in the past 12 months?	itchy_rash_past_12m_ISAAC_1.5y	allergy_and_immunology	eczema	chr1	152228911	rs187068709	C	T	148294826	153378878	intergenic	HRNR;FLG	dist=4718;dist=73254	.	0.0150647	0.960374	0	0.020276	0.0142101	70371	0.565443	0.0551046	23.9775	1.05317e-24	1:152228911:C:T	0	NA	Atopic dermatitis	rs187068709	1	152228911	1
0	c1hy_0200001	Has your child ever had an itchy rash at any time in the past 12 months?	itchy_rash_past_12m_ISAAC_1.5y	allergy_and_immunology	eczema	chr2	70868280	rs35806174	GA	G	70349686	71370125	intergenic	CD207;VAX2	dist=32465;dist=32295	.	0.746192	0.935616	0	0.747321	0.752462	70371	0.107203	0.0176071	8.94359	1.1387e-09	2:70868280:GA:G	0	NA	Atopic dermatitis	rs200543403	2	70868280	1
0	c1hy_0200001	Has your child ever had an itchy rash at any time in the past 12 months?	itchy_rash_past_12m_ISAAC_1.5y	allergy_and_immunology	eczema	chr5	110909891	rs72776737	C	T	110277705	111549104	intergenic	SLC25A46;TSLP	dist=144734;dist=160171	.	0.201058	0.984195	0	0.209729	0.204125	70371	0.138178	0.0180795	13.6724	2.12618e-14	5:110909891:C:T	0	NA	Asthma	rs10056243	5	110923378	0.746449
0	c1hy_0200001	Has your child ever had an itchy rash at any time in the past 12 months?	itchy_rash_past_12m_ISAAC_1.5y	allergy_and_immunology	eczema	chr5	132660272	rs20541	A	G	132058718	133184610	exonic	IL13	.	nonsynonymous SNV	0.695071	0.998709	1	0.689652	0.691892	70371	-0.115084	0.0156987	12.6405	2.28823e-13	5:132660272:A:G	0	NA	Cutaneous psoriasis	rs20541	5	132660272	1
0	c1hy_0200001	Has your child ever had an itchy rash at any time in the past 12 months?	itchy_rash_past_12m_ISAAC_1.5y	allergy_and_immunology	eczema	chr6	32591507	rs114258010	A	G	30637636	33729812	intergenic	HLA-DRB1;HLA-DQA1	dist=1659;dist=36672	.	0.235614	0.962774	0	0.236008	NA	70371	-0.146164	0.0177741	15.7037	1.97834e-16	6:32591507:A:G	0	NA	Free cholesterol to total lipids ratio in medium LDL	rs114258010	6	32591507	1
0	c1hy_0200001	Has your child ever had an itchy rash at any time in the past 12 months?	itchy_rash_past_12m_ISAAC_1.5y	allergy_and_immunology	eczema	chr6	149485416	rs2179368	A	G	148985416	149985416	upstream	ZC3H12D	dist=402	.	0.703572	0.961316	1	0.698925	0.709981	70371	0.0897892	0.0164569	7.31257	4.86889e-08	6:149485416:A:G	0	NA	Coronary artery disease	rs2153219	6	149434559	0.310223
0	c1hy_0200001	Has your child ever had an itchy rash at any time in the past 12 months?	itchy_rash_past_12m_ISAAC_1.5y	allergy_and_immunology	eczema	chr9	114816770	rs56006049	G	T	114311940	115316770	intergenic	TNFSF15;TNFSF8	dist=10731;dist=76573	.	0.461763	0.971095	0	0.476382	0.462069	70371	0.0818827	0.0149093	7.4009	3.97283e-08	9:114816770:G:T	0	NA	Primary biliary cholangitis	rs1322057	9	114816094	0.997711
0	c1hy_0200001	Has your child ever had an itchy rash at any time in the past 12 months?	itchy_rash_past_12m_ISAAC_1.5y	allergy_and_immunology	eczema	chr10	62792273	rs36053982	C	G	62083088	63520063	intergenic	ENSG00000285837;ADO	dist=120262;dist=12447	.	0.167441	0.99053	0	0.175482	0.174176	70371	0.178415	0.0192339	19.7548	1.75873e-20	10:62792273:C:G	0	NA	Atopic dermatitis	rs438694	10	62724921	0.739127
0	c1hy_0200001	Has your child ever had an itchy rash at any time in the past 12 months?	itchy_rash_past_12m_ISAAC_1.5y	allergy_and_immunology	eczema	chr11	7960885	rs59039403	G	A	7441261	8472365	exonic	NLRP10	.	nonsynonymous SNV	0.0904314	0.665343	0	0.137555	0.135797	70371	-0.215463	0.0322511	10.624	2.37684e-11	11:7960885:G:A	0	NA	Atopic dermatitis	rs59039403	11	7960885	1
0	c1hy_0200001	Has your child ever had an itchy rash at any time in the past 12 months?	itchy_rash_past_12m_ISAAC_1.5y	allergy_and_immunology	eczema	chr11	65788053	rs10896045	A	G	65132057	66291795	intronic	OVOL1	.	.	0.433331	0.971585	0	0.429337	0.428838	70371	0.117308	0.0149063	14.4491	3.55549e-15	11:65788053:A:G	0	NA	Systemic lupus erythematosus	rs10896045	11	65788053	1
0	c1hy_0200001	Has your child ever had an itchy rash at any time in the past 12 months?	itchy_rash_past_12m_ISAAC_1.5y	allergy_and_immunology	eczema	chr11	76588605	rs11236797	C	A	76080110	77123360	intergenic	EMSY;LRRC32	dist=35574;dist=68919	.	0.329926	0.997746	1	0.318837	0.333097	70371	0.100724	0.0154436	10.1589	6.93585e-11	11:76588605:C:A	0	NA	Inflammatory bowel disease	rs11236797	11	76588605	1
0	c1hy_0200001	Has your child ever had an itchy rash at any time in the past 12 months?	itchy_rash_past_12m_ISAAC_1.5y	allergy_and_immunology	eczema	chr16	11129597	rs11645657	C	G	10453976	11663487	intronic	CLEC16A	.	.	0.34057	0.980898	0	0.332824	0.34865	70371	-0.103269	0.0156973	10.324	4.74242e-11	16:11129597:C:G	0	NA	Allergic disease (asthma, hay fever or eczema)	rs11645657	16	11129597	1
0	c1hy_0200001	Has your child ever had an itchy rash at any time in the past 12 months?	itchy_rash_past_12m_ISAAC_1.5y	allergy_and_immunology	eczema	chr20	63694757	rs3208008	A	C	63144491	64243036	exonic	RTEL1	.	nonsynonymous SNV	0.388836	0.96128	0	0.393644	0.391243	70371	0.122116	0.015202	15.0213	9.52138e-16	20:63694757:A:C	0	NA	Atopic dermatitis	rs909341	20	63697389	0.975638
0	c1hy_0200301	In the past 12 months, how often, on average, has your child been kept awake at night by this itchy rash?| 1 = Never in the past 12 months, 2 = Less than one night per week, 3 = One or more nights per week	sleep_disturbed_by_itchy_rash_past_12m_ISAAC_1.5y	allergy_and_immunology	eczema	chr1	87890941	rs373317876	G	A	87390941	88390941	intergenic	LMO4;PKN2	dist=542018;dist=793281	.	0.00170438	0.330217	0	0.002707	0.00171565	69717	0.315098	0.0538414	8.31451	4.84719e-09	1:87890941:G:A	0	NA	NA	NA	NA	NA	NA
0	c1hy_0200301	In the past 12 months, how often, on average, has your child been kept awake at night by this itchy rash?| 1 = Never in the past 12 months, 2 = Less than one night per week, 3 = One or more nights per week	sleep_disturbed_by_itchy_rash_past_12m_ISAAC_1.5y	allergy_and_immunology	eczema	chr1	152383617	rs189163698	C	T	151451369	153551480	intergenic	FLG2;CRNN	dist=23611;dist=25626	.	0.0158819	0.931128	0	0.020132	0.0141355	69717	0.077948	0.0102497	13.5449	2.85167e-14	1:152383617:C:T	0	NA	Atopic dermatitis	rs189163698	1	152383617	1
0	c1hy_0200301	In the past 12 months, how often, on average, has your child been kept awake at night by this itchy rash?| 1 = Never in the past 12 months, 2 = Less than one night per week, 3 = One or more nights per week	sleep_disturbed_by_itchy_rash_past_12m_ISAAC_1.5y	allergy_and_immunology	eczema	chr1	215757302	rs138373070	T	C	215257302	216257302	intronic	USH2A	.	.	0.0010405	0.816575	0	0.000608	0.000708638	69717	0.243249	0.0421338	8.10925	7.77589e-09	1:215757302:T:C	0	NA	NA	NA	NA	NA	NA
0	c1hy_0200301	In the past 12 months, how often, on average, has your child been kept awake at night by this itchy rash?| 1 = Never in the past 12 months, 2 = Less than one night per week, 3 = One or more nights per week	sleep_disturbed_by_itchy_rash_past_12m_ISAAC_1.5y	allergy_and_immunology	eczema	chr2	97864364	.	A	G	97364364	98364364	intronic	TMEM131	.	.	0.00151026	0.344826	0	NA	NA	69717	0.30106	0.0529514	7.88485	1.30362e-08	2:97864364:A:G	0	NA	NA	NA	NA	NA	NA
0	c1hy_0200301	In the past 12 months, how often, on average, has your child been kept awake at night by this itchy rash?| 1 = Never in the past 12 months, 2 = Less than one night per week, 3 = One or more nights per week	sleep_disturbed_by_itchy_rash_past_12m_ISAAC_1.5y	allergy_and_immunology	eczema	chr4	72542187	rs533548482	C	T	72042187	73042187	intronic	ADAMTS3	.	.	0.00112216	0.668967	0	4.6e-05	0.000149187	69717	0.27615	0.0447882	9.15379	7.01795e-10	4:72542187:C:T	0	NA	NA	NA	NA	NA	NA
0	c1hy_0200301	In the past 12 months, how often, on average, has your child been kept awake at night by this itchy rash?| 1 = Never in the past 12 months, 2 = Less than one night per week, 3 = One or more nights per week	sleep_disturbed_by_itchy_rash_past_12m_ISAAC_1.5y	allergy_and_immunology	eczema	chr4	113679247	rs79720135	G	T	113176418	114184591	intronic	CAMK2D	.	.	0.014888	0.903002	0	0.01233	0.0137998	69717	0.0600324	0.0106737	7.72998	1.86217e-08	4:113679247:G:T	0	NA	NA	NA	NA	NA	NA
0	c1hy_0200301	In the past 12 months, how often, on average, has your child been kept awake at night by this itchy rash?| 1 = Never in the past 12 months, 2 = Less than one night per week, 3 = One or more nights per week	sleep_disturbed_by_itchy_rash_past_12m_ISAAC_1.5y	allergy_and_immunology	eczema	chr6	32529685	rs1318796895	C	A	32029685	33029685	intronic	HLA-DRB5	.	.	0.0495071	0.720614	0	0.051131	NA	69717	0.0364148	0.00667156	7.31792	4.80928e-08	6:32529686:C:A	0	NA	C-C motif chemokine 19 levels (CCL19.4922.13.1)	rs116763083	6	32602155	0.637946
0	c1hy_0200301	In the past 12 months, how often, on average, has your child been kept awake at night by this itchy rash?| 1 = Never in the past 12 months, 2 = Less than one night per week, 3 = One or more nights per week	sleep_disturbed_by_itchy_rash_past_12m_ISAAC_1.5y	allergy_and_immunology	eczema	chr6	139329568	rs190924478	G	C	138829568	139829568	intergenic	TXLNB;CITED2	dist=37570;dist=42239	.	0.00124405	0.521251	0	0.002505	0.00264807	69717	0.259861	0.0470369	7.48122	3.30202e-08	6:139329568:G:C	0	NA	NA	NA	NA	NA	NA
0	c1hy_0200301	In the past 12 months, how often, on average, has your child been kept awake at night by this itchy rash?| 1 = Never in the past 12 months, 2 = Less than one night per week, 3 = One or more nights per week	sleep_disturbed_by_itchy_rash_past_12m_ISAAC_1.5y	allergy_and_immunology	eczema	chr6	141027608	rs12528267	C	G	140527608	141527608	intergenic	CITED2;NMBR	dist=1652960;dist=1046876	.	0.00134969	0.323603	0	4.6e-05	NA	69717	0.459181	0.0817137	7.71754	1.91628e-08	6:141027608:C:G	0	NA	Self-reported math ability	rs117740768	6	140972313	0.542839
0	c1hy_0200301	In the past 12 months, how often, on average, has your child been kept awake at night by this itchy rash?| 1 = Never in the past 12 months, 2 = Less than one night per week, 3 = One or more nights per week	sleep_disturbed_by_itchy_rash_past_12m_ISAAC_1.5y	allergy_and_immunology	eczema	chr7	17502382	rs370294463	G	A	17002382	18002382	intergenic	ENSG00000283321;SNX13	dist=35148;dist=288379	.	0.00134288	0.420511	0	NA	3.72967e-05	69717	0.29281	0.0510302	8.01856	9.58164e-09	7:17502382:G:A	0	NA	NA	NA	NA	NA	NA
0	c1hy_0200301	In the past 12 months, how often, on average, has your child been kept awake at night by this itchy rash?| 1 = Never in the past 12 months, 2 = Less than one night per week, 3 = One or more nights per week	sleep_disturbed_by_itchy_rash_past_12m_ISAAC_1.5y	allergy_and_immunology	eczema	chr18	66221125	rs1373885800	A	T	65721125	66721125	intergenic	CDH7;CDH19	dist=330788;dist=279958	.	0.00156792	0.433436	0	NA	3.72967e-05	69717	0.255268	0.0468059	7.30702	4.93151e-08	18:66221125:A:T	0	NA	NA	NA	NA	NA	NA
0	c1hy_0200301	In the past 12 months, how often, on average, has your child been kept awake at night by this itchy rash?| 1 = Never in the past 12 months, 2 = Less than one night per week, 3 = One or more nights per week	sleep_disturbed_by_itchy_rash_past_12m_ISAAC_1.5y	allergy_and_immunology	eczema	chrX	13016222	rs181351954	C	T	12516222	13516222	intergenic	TMSB4X;FAM9C	dist=38995;dist=19395	.	0.00236599	0.524468	0	1.1e-05	NA	69717	0.158219	0.0288265	7.39257	4.04977e-08	X:13016222:C:T	0	NA	NA	NA	NA	NA	NA
0	c1hy_0200301	In the past 12 months, how often, on average, has your child been kept awake at night by this itchy rash?| 1 = Never in the past 12 months, 2 = Less than one night per week, 3 = One or more nights per week	sleep_disturbed_by_itchy_rash_past_12m_ISAAC_1.5y	allergy_and_immunology	eczema	chrX	73475620	rs775251212	C	CAA	72975620	74257521	intergenic	CDX4;CHIC1	dist=20449;dist=87577	.	0.00108428	0.563568	0	0.002583	NA	69717	0.221884	0.0394674	7.72401	1.88795e-08	X:73475620:C:CAA	0	NA	NA	NA	NA	NA	NA
0	c1hy_0200301	In the past 12 months, how often, on average, has your child been kept awake at night by this itchy rash?| 1 = Never in the past 12 months, 2 = Less than one night per week, 3 = One or more nights per week	sleep_disturbed_by_itchy_rash_past_12m_ISAAC_1.5y	allergy_and_immunology	eczema	chrX	116116468	.	GTATATATGTATATATATGTATATATATGTGTGTATATATGTA	G	115616468	116616468	intergenic	PLS3;AGTR2	dist=465608;dist=54234	.	0.00385988	0.531265	0	0.000289	NA	69717	0.124363	0.0224015	7.54799	2.83146e-08	X:116116468:GTATATATGTATATATATGTATATATATGTGTGTATATATGTA:G	0	NA	NA	NA	NA	NA	NA
0	c1hy_0201001	Has this itchy rash at any time affected any of the following areas? (please check all that apply) / Scalp	itchy_rash_scalp_ISAAC_1.5y	allergy_and_immunology	eczema	chr10	62973299	rs145865435	TACACACAC	T	62441526	63473299	intergenic	EGR2;NRBF2	dist=154133;dist=159940	.	0.249383	0.91994	0	0.247122	0.239557	70178	0.260311	0.0416109	9.40295	3.95412e-10	10:62973303:TACACACAC:T	0	NA	Stable warfarin dose	rs7915839	10	62910428	0.296286
0	c1hy_0201201	Has this itchy rash at any time affected any of the following areas? (please check all that apply) / Cheek	itchy_rash_cheek_ISAAC_1.5y	allergy_and_immunology	eczema	chr1	152383617	rs189163698	C	T	151451369	153034506	intergenic	FLG2;CRNN	dist=23611;dist=25626	.	0.0158819	0.931128	0	0.020132	0.0141355	70178	0.669352	0.0959955	11.5075	3.10814e-12	1:152383617:C:T	0	NA	Atopic dermatitis	rs189163698	1	152383617	1
0	c1hy_0201201	Has this itchy rash at any time affected any of the following areas? (please check all that apply) / Cheek	itchy_rash_cheek_ISAAC_1.5y	allergy_and_immunology	eczema	chr6	10616102	rs76427787	G	T	10116102	11116102	intronic	GCNT2	.	.	0.0010804	0.352438	0	NA	NA	70178	-14.7551	2.69721	7.34795	4.48797e-08	6:10616102:G:T	0	NA	NA	NA	NA	NA	NA
0	c1hy_0201201	Has this itchy rash at any time affected any of the following areas? (please check all that apply) / Cheek	itchy_rash_cheek_ISAAC_1.5y	allergy_and_immunology	eczema	chr10	62990285	rs11818787	C	A	62441526	63498191	intergenic	EGR2;NRBF2	dist=171118;dist=142962	.	0.255796	0.922264	0	0.264829	0.258541	70178	0.209262	0.0322849	10.0425	9.06776e-11	10:62990285:C:A	0	NA	Stable warfarin dose	rs7915839	10	62910428	0.354755
0	c1hy_0201201	Has this itchy rash at any time affected any of the following areas? (please check all that apply) / Cheek	itchy_rash_cheek_ISAAC_1.5y	allergy_and_immunology	eczema	chr16	10989229	rs35632930	GT	G	10453976	11660031	intronic	CLEC16A	.	.	0.784235	0.952507	0	0.788485	0.779875	70178	0.226259	0.0359605	9.50356	3.13646e-10	16:10989229:GT:G	0	NA	Lymphocyte count	rs17229044	16	10969079	0.49389
0	c1hy_0201301	Has this itchy rash at any time affected any of the following areas? (please check all that apply) / Around the eyes	itchy_rash_around_eyes_ISAAC_1.5y	allergy_and_immunology	eczema	chr9	114587135	rs139358429	G	C	114087135	115087135	upstream	ATP6V1G1	dist=571	.	0.103381	0.93251	0	0.117675	0.115135	70178	0.371597	0.0605573	9.07327	8.44754e-10	9:114587135:G:C	0	NA	NA	NA	NA	NA	NA
0	c1hy_0201301	Has this itchy rash at any time affected any of the following areas? (please check all that apply) / Around the eyes	itchy_rash_around_eyes_ISAAC_1.5y	allergy_and_immunology	eczema	chr10	62990285	rs11818787	C	A	62136282	63498191	intergenic	EGR2;NRBF2	dist=171118;dist=142962	.	0.255796	0.922264	0	0.264829	0.258541	70178	0.270858	0.0443407	8.9977	1.00531e-09	10:62990285:C:A	0	NA	Stable warfarin dose	rs7915839	10	62910428	0.354755
0	c1hy_0201401	Has this itchy rash at any time affected any of the following areas? (please check all that apply) / Around the mouth	itchy_rash_around_mouth_ISAAC_1.5y	allergy_and_immunology	eczema	chr1	12012461	rs3088064	G	C	11476223	12513802	UTR3	MFN2	ENST00000444836:c.*896G>C;ENST00000674817:c.*896G>C;ENST00000675053:c.*896G>C;ENST00000675817:c.*896G>C;ENST00000674548:c.*896G>C;ENST00000676426:c.*2170G>C;ENST00000674658:c.*896G>C;ENST00000674910:c.*896G>C;ENST00000675231:c.*896G>C;ENST00000675512:c.*3172G>C;ENST00000675113:c.*896G>C;ENST00000235329:c.*896G>C;ENST00000676293:c.*896G>C;ENST00000675919:c.*896G>C;ENST00000675987:c.*1143G>C	.	0.540585	0.95163	0	0.553609	0.561055	70178	0.169715	0.0286355	8.51002	3.09015e-09	1:12012461:G:C	0	NA	Plasma homocysteine levels	rs730123	1	12010235	0.911202
0	c1hy_0201401	Has this itchy rash at any time affected any of the following areas? (please check all that apply) / Around the mouth	itchy_rash_around_mouth_ISAAC_1.5y	allergy_and_immunology	eczema	chr6	31526961	rs2734573	C	A	30883956	32026961	intergenic	MICB;MCCD1	dist=15837;dist=2001	.	0.581827	0.992453	0	0.587805	0.586454	70178	-0.158509	0.0279187	7.86435	1.36663e-08	6:31526961:C:A	0	NA	Rheumatoid arthritis or multiple sclerosis	rs2239707	6	31557542	0.870351
0	c1hy_0201401	Has this itchy rash at any time affected any of the following areas? (please check all that apply) / Around the mouth	itchy_rash_around_mouth_ISAAC_1.5y	allergy_and_immunology	eczema	chr10	62990285	rs11818787	C	A	62131615	63498191	intergenic	EGR2;NRBF2	dist=171118;dist=142962	.	0.255796	0.922264	0	0.264829	0.258541	70178	0.222442	0.0320008	11.4409	3.62326e-12	10:62990285:C:A	0	NA	Stable warfarin dose	rs7915839	10	62910428	0.354755
0	c1hy_0201401	Has this itchy rash at any time affected any of the following areas? (please check all that apply) / Around the mouth	itchy_rash_around_mouth_ISAAC_1.5y	allergy_and_immunology	eczema	chr16	11129597	rs11645657	C	G	10629597	11629597	intronic	CLEC16A	.	.	0.34057	0.980898	0	0.332824	0.34865	70178	-0.164776	0.0299433	7.42774	3.73474e-08	16:11129597:C:G	0	NA	Allergic disease (asthma, hay fever or eczema)	rs11645657	16	11129597	1
0	c1hy_0201401	Has this itchy rash at any time affected any of the following areas? (please check all that apply) / Around the mouth	itchy_rash_around_mouth_ISAAC_1.5y	allergy_and_immunology	eczema	chr20	63696229	rs2297441	G	A	63196229	64196229	UTR3	RTEL1	ENST00000370018:c.*444G>A;ENST00000360203:c.*371G>A;ENST00000508582:c.*444G>A;ENST00000318100:c.*444G>A;ENST00000496816:c.*1255G>A	.	0.386725	0.975946	0	0.387407	0.383858	70178	0.156258	0.0285132	7.37177	4.24844e-08	20:63696229:G:A	0	NA	Ulcerative colitis	rs2297441	20	63696229	1
0	c1hy_0201501	Has this itchy rash at any time affected any of the following areas? (please check all that apply) / Around the ears	itchy_rash_around_ears_ISAAC_1.5y	allergy_and_immunology	eczema	chr1	152228911	rs187068709	C	T	151451369	153034506	intergenic	HRNR;FLG	dist=4718;dist=73254	.	0.0150647	0.960374	0	0.020276	0.0142101	70178	0.645882	0.106107	8.93939	1.14977e-09	1:152228911:C:T	0	NA	Atopic dermatitis	rs187068709	1	152228911	1
0	c1hy_0201501	Has this itchy rash at any time affected any of the following areas? (please check all that apply) / Around the ears	itchy_rash_around_ears_ISAAC_1.5y	allergy_and_immunology	eczema	chr6	32598015	rs11756119	T	C	32092893	33134213	intergenic	HLA-DRB1;HLA-DQA1	dist=8167;dist=30164	.	0.161302	0.982876	0	0.153192	0.166269	70178	-0.253738	0.0431836	8.37594	4.20785e-09	6:32598015:T:C	0	NA	Mean reticulocyte volume	rs7450706	6	32600362	0.998511
0	c1hy_0201501	Has this itchy rash at any time affected any of the following areas? (please check all that apply) / Around the ears	itchy_rash_around_ears_ISAAC_1.5y	allergy_and_immunology	eczema	chr10	62967282	rs768720967	CTTTT	C	62136282	63498191	intergenic	EGR2;NRBF2	dist=148116;dist=165961	.	0.2628	0.973212	0	0.272672	0.267157	70178	0.251605	0.0333678	13.3291	4.68705e-14	10:62967282:CTTTT:C	0	NA	Stable warfarin dose	rs7915839	10	62910428	0.418785
0	c1hy_0201501	Has this itchy rash at any time affected any of the following areas? (please check all that apply) / Around the ears	itchy_rash_around_ears_ISAAC_1.5y	allergy_and_immunology	eczema	chr20	63671648	rs10717389	AT	A	63144491	64237451	intronic	RTEL1;RTEL1-TNFRSF6B	.	.	0.199904	0.974493	0	0.193215	0.199575	70178	0.24278	0.0366655	10.449	3.55631e-11	20:63671648:AT:A	0	NA	Telomere length (principal component 1)	rs62207015	20	63647687	0.925904
0	c1hy_0201601	Has this itchy rash at any time affected any of the following areas? (please check all that apply) / Neck	itchy_rash_neck_ISAAC_1.5y	allergy_and_immunology	eczema	chr1	14826555	rs149486093	G	A	14326555	15326555	intronic	KAZN	.	.	0.00100619	0.557797	0	0.001114	0.00134268	70178	1.84101	0.332709	7.50295	3.14087e-08	1:14826555:G:A	0	NA	NA	NA	NA	NA	NA
0	c1hy_0201601	Has this itchy rash at any time affected any of the following areas? (please check all that apply) / Neck	itchy_rash_neck_ISAAC_1.5y	allergy_and_immunology	eczema	chr6	32244460	rs9267949	T	G	31686508	33119236	intergenic	NOTCH4;TSBP1	dist=20393;dist=44066	.	0.772138	0.995965	0	0.747749	0.767753	70178	-0.151502	0.0268852	7.75722	1.74896e-08	6:32244460:T:G	0	NA	Seropositivity for human adenovirus 12 peptide (twist_43231)	rs9267948	6	32244456	0.999976
0	c1hy_0201601	Has this itchy rash at any time affected any of the following areas? (please check all that apply) / Neck	itchy_rash_neck_ISAAC_1.5y	allergy_and_immunology	eczema	chr11	7960885	rs59039403	G	A	7460885	8460885	exonic	NLRP10	.	nonsynonymous SNV	0.0904314	0.665343	0	0.137555	0.135797	70178	-0.312793	0.0522703	8.66246	2.1754e-09	11:7960885:G:A	0	NA	Atopic dermatitis	rs59039403	11	7960885	1
0	c1hy_0201601	Has this itchy rash at any time affected any of the following areas? (please check all that apply) / Neck	itchy_rash_neck_ISAAC_1.5y	allergy_and_immunology	eczema	chr18	63804288	rs142859678	C	T	63304288	64304288	exonic	SERPINB7	.	stopgain	0.0101105	0.91569	1	0.011529	0.00876473	70178	0.582486	0.104315	7.62863	2.35164e-08	18:63804288:C:T	0	NA	NA	NA	NA	NA	NA
0	c1hy_0201701	Has this itchy rash at any time affected any of the following areas? (please check all that apply) / The folds of the elbows	itchy_rash_inside_elbows_ISAAC_1.5y	allergy_and_immunology	eczema	chr5	132660808	rs848	A	C	132160272	133160977	UTR3	IL13	ENST00000304506:c.*526A>C	.	0.695406	0.999542	1	0.69096	0.693757	70178	-0.14446	0.0263025	7.40134	3.96881e-08	5:132660808:A:C	0	NA	Asthma	rs848	5	132660808	1
0	c1hy_0201701	Has this itchy rash at any time affected any of the following areas? (please check all that apply) / The folds of the elbows	itchy_rash_inside_elbows_ISAAC_1.5y	allergy_and_immunology	eczema	chr6	32378631	rs111877852	T	TGATA	30807500	33686921	intergenic	TSBP1;BTNL2	dist=6724;dist=14708	.	0.145808	0.979705	0	0.143653	0.148031	70178	0.230736	0.033699	11.1225	7.54223e-12	6:32378634:T:TGATA	0	NA	C-C motif chemokine 19 levels	rs9469127	6	32476316	0.913582
0	c1hy_0201701	Has this itchy rash at any time affected any of the following areas? (please check all that apply) / The folds of the elbows	itchy_rash_inside_elbows_ISAAC_1.5y	allergy_and_immunology	eczema	chr10	62751018	rs16917691	A	C	62168120	63492092	intergenic	ENSG00000285837;ADO	dist=79007;dist=53702	.	0.121453	0.935277	0	0.12088	0.115956	70178	0.275217	0.0370506	12.9581	1.10129e-13	10:62751018:A:C	0	NA	Atopic dermatitis	rs16917691	10	62751018	1
0	c1hy_0201701	Has this itchy rash at any time affected any of the following areas? (please check all that apply) / The folds of the elbows	itchy_rash_inside_elbows_ISAAC_1.5y	allergy_and_immunology	eczema	chr11	7960885	rs59039403	G	A	7415188	8480769	exonic	NLRP10	.	nonsynonymous SNV	0.0904314	0.665343	0	0.137555	0.135797	70178	-0.417871	0.0572845	12.5237	2.99433e-13	11:7960885:G:A	0	NA	Atopic dermatitis	rs59039403	11	7960885	1
0	c1hy_0201701	Has this itchy rash at any time affected any of the following areas? (please check all that apply) / The folds of the elbows	itchy_rash_inside_elbows_ISAAC_1.5y	allergy_and_immunology	eczema	chr11	65788053	rs10896045	A	G	65288053	66291795	intronic	OVOL1	.	.	0.433331	0.971585	0	0.429337	0.428838	70178	0.14637	0.0252081	8.19519	6.37984e-09	11:65788053:A:G	0	NA	Systemic lupus erythematosus	rs10896045	11	65788053	1
0	c1hy_0201701	Has this itchy rash at any time affected any of the following areas? (please check all that apply) / The folds of the elbows	itchy_rash_inside_elbows_ISAAC_1.5y	allergy_and_immunology	eczema	chr20	63700637	rs1048665	T	G	63157399	64237947	exonic	ARFRP1	.	synonymous SNV	0.607298	0.968677	0	0.608825	0.612114	70178	-0.159896	0.0254854	9.45363	3.5186e-10	20:63700637:T:G	0	NA	Asthma (childhood onset)	rs1623866	20	63701670	0.994617
0	c1hy_0201801	Has this itchy rash at any time affected any of the following areas? (please check all that apply) / Outer arms	itchy_rash_outer_arms_ISAAC_1.5y	allergy_and_immunology	eczema	chr1	152383617	rs189163698	C	T	151153014	153034506	intergenic	FLG2;CRNN	dist=23611;dist=25626	.	0.0158819	0.931128	0	0.020132	0.0141355	70178	0.818838	0.09323	17.7981	1.59184e-18	1:152383617:C:T	0	NA	Atopic dermatitis	rs189163698	1	152383617	1
0	c1hy_0201801	Has this itchy rash at any time affected any of the following areas? (please check all that apply) / Outer arms	itchy_rash_outer_arms_ISAAC_1.5y	allergy_and_immunology	eczema	chr5	110875482	rs143623683	GCCTC	G	110308348	111376935	intergenic	SLC25A46;TSLP	dist=110326;dist=194576	.	0.228952	0.963529	0	0.208874	NA	70178	0.188181	0.0331807	7.84884	1.41632e-08	5:110875482:GCCTC:G	0	NA	Mortality in heart failure	rs9885413	5	110840429	0.968705
0	c1hy_0201801	Has this itchy rash at any time affected any of the following areas? (please check all that apply) / Outer arms	itchy_rash_outer_arms_ISAAC_1.5y	allergy_and_immunology	eczema	chr10	62956370	rs35341887	CT	C	62251018	63490285	intergenic	EGR2;NRBF2	dist=137204;dist=176876	.	0.594809	0.980562	0	0.6006	0.59865	70178	-0.170431	0.028808	8.48191	3.29678e-09	10:62956370:CT:C	0	NA	Sleep duration	rs10761674	10	62858580	0.499093
0	c1hy_0201801	Has this itchy rash at any time affected any of the following areas? (please check all that apply) / Outer arms	itchy_rash_outer_arms_ISAAC_1.5y	allergy_and_immunology	eczema	chr11	65788053	rs10896045	A	G	65288053	66291795	intronic	OVOL1	.	.	0.433331	0.971585	0	0.429337	0.428838	70178	0.168259	0.0285598	8.41702	3.82807e-09	11:65788053:A:G	0	NA	Systemic lupus erythematosus	rs10896045	11	65788053	1
0	c1hy_0201801	Has this itchy rash at any time affected any of the following areas? (please check all that apply) / Outer arms	itchy_rash_outer_arms_ISAAC_1.5y	allergy_and_immunology	eczema	chr20	63700637	rs1048665	T	G	63194757	64223142	exonic	ARFRP1	.	synonymous SNV	0.607298	0.968677	0	0.608825	0.612114	70178	-0.164034	0.0289741	7.82347	1.50152e-08	20:63700637:T:G	0	NA	Asthma (childhood onset)	rs1623866	20	63701670	0.994617
0	c1hy_0201801	Has this itchy rash at any time affected any of the following areas? (please check all that apply) / Outer arms	itchy_rash_outer_arms_ISAAC_1.5y	allergy_and_immunology	eczema	chr22	48226164	rs117250378	C	G	47726164	48726164	intergenic	TBC1D22A;TAFA5	dist=1050465;dist=263389	.	0.0524095	0.749381	0	0.059473	0.0609056	70178	-0.449263	0.0806889	7.58851	2.57923e-08	22:48226164:C:G	0	NA	NA	NA	NA	NA	NA
0	c1hy_0201901	Has this itchy rash at any time affected any of the following areas? (please check all that apply) / Wrists	itchy_rash_wrists_ISAAC_1.5y	allergy_and_immunology	eczema	chr1	152383617	rs189163698	C	T	148294826	153390411	intergenic	FLG2;CRNN	dist=23611;dist=25626	.	0.0158819	0.931128	0	0.020132	0.0141355	70178	0.942337	0.0911792	24.3103	4.89441e-25	1:152383617:C:T	0	NA	Atopic dermatitis	rs189163698	1	152383617	1
0	c1hy_0201901	Has this itchy rash at any time affected any of the following areas? (please check all that apply) / Wrists	itchy_rash_wrists_ISAAC_1.5y	allergy_and_immunology	eczema	chr6	31256890	rs9264277	T	C	30752771	33312947	intergenic	POU5F1;HLA-C	dist=76159;dist=11859	.	0.677431	0.907036	0	0.726378	NA	70178	-0.201003	0.0316936	9.6446	2.26673e-10	6:31256890:T:C	0	NA	Neutrophil count	rs9264277	6	31256890	1
0	c1hy_0201901	Has this itchy rash at any time affected any of the following areas? (please check all that apply) / Wrists	itchy_rash_wrists_ISAAC_1.5y	allergy_and_immunology	eczema	chr6	149485416	rs2179368	A	G	148981661	149986410	upstream	ZC3H12D	dist=402	.	0.703572	0.961316	1	0.698925	0.709981	70178	0.222842	0.0328888	10.907	1.2388e-11	6:149485416:A:G	0	NA	Coronary artery disease	rs2153219	6	149434559	0.310223
0	c1hy_0201901	Has this itchy rash at any time affected any of the following areas? (please check all that apply) / Wrists	itchy_rash_wrists_ISAAC_1.5y	allergy_and_immunology	eczema	chr7	39593749	rs76106470	G	A	39040582	40113627	intronic	YAE1	.	.	0.175148	0.968339	0	0.179082	0.176525	70178	-0.229798	0.0399762	8.0452	9.01156e-09	7:39593749:G:A	0	NA	Memory decline in normal cognition	rs117607042	7	39581817	0.979233
0	c1hy_0201901	Has this itchy rash at any time affected any of the following areas? (please check all that apply) / Wrists	itchy_rash_wrists_ISAAC_1.5y	allergy_and_immunology	eczema	chr9	137605991	rs117137535	G	A	137105991	138105991	intronic	ARRDC1	.	.	0.0776053	0.690128	0	0.094354	0.102193	70178	0.344356	0.0604851	7.9043	1.24652e-08	9:137605991:G:A	0	NA	Eczema	rs117137535	9	137605991	1
0	c1hy_0201901	Has this itchy rash at any time affected any of the following areas? (please check all that apply) / Wrists	itchy_rash_wrists_ISAAC_1.5y	allergy_and_immunology	eczema	chr10	62751018	rs16917691	A	C	62139857	63490285	intergenic	ENSG00000285837;ADO	dist=79007;dist=53702	.	0.121453	0.935277	0	0.12088	0.115956	70178	0.281063	0.0428061	10.2865	5.17011e-11	10:62751018:A:C	0	NA	Atopic dermatitis	rs16917691	10	62751018	1
0	c1hy_0201901	Has this itchy rash at any time affected any of the following areas? (please check all that apply) / Wrists	itchy_rash_wrists_ISAAC_1.5y	allergy_and_immunology	eczema	chr11	7945667	rs7947377	G	A	7414653	8481762	intergenic	OR10A3;NLRP10	dist=3959;dist=11870	.	0.456314	0.999787	1	0.450738	0.457855	70178	-0.224514	0.0290055	14.0039	9.9106e-15	11:7945667:G:A	0	NA	Atopic dermatitis	rs878860	11	7946812	0.999786
0	c1hy_0201901	Has this itchy rash at any time affected any of the following areas? (please check all that apply) / Wrists	itchy_rash_wrists_ISAAC_1.5y	allergy_and_immunology	eczema	chr11	65788053	rs10896045	A	G	65258746	66291795	intronic	OVOL1	.	.	0.433331	0.971585	0	0.429337	0.428838	70178	0.173492	0.029107	8.5995	2.51478e-09	11:65788053:A:G	0	NA	Systemic lupus erythematosus	rs10896045	11	65788053	1
0	c1hy_0201901	Has this itchy rash at any time affected any of the following areas? (please check all that apply) / Wrists	itchy_rash_wrists_ISAAC_1.5y	allergy_and_immunology	eczema	chr20	63696229	rs2297441	G	A	63144491	64242354	UTR3	RTEL1	ENST00000370018:c.*444G>A;ENST00000360203:c.*371G>A;ENST00000508582:c.*444G>A;ENST00000318100:c.*444G>A;ENST00000496816:c.*1255G>A	.	0.386725	0.975946	0	0.387407	0.383858	70178	0.204887	0.0293578	11.5266	2.9744e-12	20:63696229:G:A	0	NA	Ulcerative colitis	rs2297441	20	63696229	1
0	c1hy_0202001	Has this itchy rash at any time affected any of the following areas? (please check all that apply) / Under the buttocks	itchy_rash_under_buttocks_ISAAC_1.5y	allergy_and_immunology	eczema	chr6	31384309	rs28752476	T	C	30860344	31967308	intergenic	HLA-B;MICA	dist=17242;dist=15475	.	0.230927	0.999999	1	0.205573	0.231464	70178	-0.219752	0.0378675	8.18662	6.50699e-09	6:31384309:T:C	0	NA	Waist-to-hip ratio adjusted for BMI	rs2263314	6	31408768	0.80179
0	c1hy_0202001	Has this itchy rash at any time affected any of the following areas? (please check all that apply) / Under the buttocks	itchy_rash_under_buttocks_ISAAC_1.5y	allergy_and_immunology	eczema	chr6	32598015	rs11756119	T	C	32092893	33102302	intergenic	HLA-DRB1;HLA-DQA1	dist=8167;dist=30164	.	0.161302	0.982876	0	0.153192	0.166269	70178	-0.252523	0.0441625	7.96752	1.07766e-08	6:32598015:T:C	0	NA	Mean reticulocyte volume	rs7450706	6	32600362	0.998511
0	c1hy_0202001	Has this itchy rash at any time affected any of the following areas? (please check all that apply) / Under the buttocks	itchy_rash_under_buttocks_ISAAC_1.5y	allergy_and_immunology	eczema	chr10	62838023	rs1491289424	C	CA	62338023	63338023	intergenic	EGR2;NRBF2	dist=18856;dist=295224	.	0.108488	0.882769	0	0.090189	0.0885051	70178	0.276457	0.0497191	7.56992	2.69203e-08	10:62838026:C:CA	0	NA	Atopic dermatitis	rs16917691	10	62751018	0.547893
0	c1hy_0202001	Has this itchy rash at any time affected any of the following areas? (please check all that apply) / Under the buttocks	itchy_rash_under_buttocks_ISAAC_1.5y	allergy_and_immunology	eczema	chr11	65788053	rs10896045	A	G	65288053	66288053	intronic	OVOL1	.	.	0.433331	0.971585	0	0.429337	0.428838	70178	0.169592	0.031089	7.31015	4.8961e-08	11:65788053:A:G	0	NA	Systemic lupus erythematosus	rs10896045	11	65788053	1
0	c1hy_0202101	Has this itchy rash at any time affected any of the following areas? (please check all that apply) / Thighs	itchy_rash_thighs_ISAAC_1.5y	allergy_and_immunology	eczema	chr1	152228911	rs187068709	C	T	151368999	152929150	intergenic	HRNR;FLG	dist=4718;dist=73254	.	0.0150647	0.960374	0	0.020276	0.0142101	70178	0.551528	0.0864473	9.75163	1.77162e-10	1:152228911:C:T	0	NA	Atopic dermatitis	rs187068709	1	152228911	1
0	c1hy_0202101	Has this itchy rash at any time affected any of the following areas? (please check all that apply) / Thighs	itchy_rash_thighs_ISAAC_1.5y	allergy_and_immunology	eczema	chr5	132660272	rs20541	A	G	132160151	133160977	exonic	IL13	.	nonsynonymous SNV	0.695071	0.998709	1	0.689652	0.691892	70178	-0.147886	0.0258218	7.99092	1.02113e-08	5:132660272:A:G	0	NA	Cutaneous psoriasis	rs20541	5	132660272	1
0	c1hy_0202101	Has this itchy rash at any time affected any of the following areas? (please check all that apply) / Thighs	itchy_rash_thighs_ISAAC_1.5y	allergy_and_immunology	eczema	chr6	32591507	rs114258010	A	G	31801961	33101723	intergenic	HLA-DRB1;HLA-DQA1	dist=1659;dist=36672	.	0.235614	0.962774	0	0.236008	NA	70178	-0.168581	0.0297474	7.8379	1.45245e-08	6:32591507:A:G	0	NA	Free cholesterol to total lipids ratio in medium LDL	rs114258010	6	32591507	1
0	c1hy_0202101	Has this itchy rash at any time affected any of the following areas? (please check all that apply) / Thighs	itchy_rash_thighs_ISAAC_1.5y	allergy_and_immunology	eczema	chr11	7960885	rs59039403	G	A	7460885	8460885	exonic	NLRP10	.	nonsynonymous SNV	0.0904314	0.665343	0	0.137555	0.135797	70178	-0.305361	0.0549091	7.57198	2.67929e-08	11:7960885:G:A	0	NA	Atopic dermatitis	rs59039403	11	7960885	1
0	c1hy_0202101	Has this itchy rash at any time affected any of the following areas? (please check all that apply) / Thighs	itchy_rash_thighs_ISAAC_1.5y	allergy_and_immunology	eczema	chr11	65788053	rs10896045	A	G	65288053	66288053	intronic	OVOL1	.	.	0.433331	0.971585	0	0.429337	0.428838	70178	0.137231	0.0246264	7.60015	2.51102e-08	11:65788053:A:G	0	NA	Systemic lupus erythematosus	rs10896045	11	65788053	1
0	c1hy_0202101	Has this itchy rash at any time affected any of the following areas? (please check all that apply) / Thighs	itchy_rash_thighs_ISAAC_1.5y	allergy_and_immunology	eczema	chr20	63700637	rs1048665	T	G	63194757	64204906	exonic	ARFRP1	.	synonymous SNV	0.607298	0.968677	0	0.608825	0.612114	70178	-0.145837	0.0249514	8.29495	5.07049e-09	20:63700637:T:G	0	NA	Asthma (childhood onset)	rs1623866	20	63701670	0.994617
0	c1hy_0202201	Has this itchy rash at any time affected any of the following areas? (please check all that apply) / Inner fold of the knees	itchy_rash_inside_knees_ISAAC_1.5y	allergy_and_immunology	eczema	chr1	152228911	rs187068709	C	T	151075301	153034506	intergenic	HRNR;FLG	dist=4718;dist=73254	.	0.0150647	0.960374	0	0.020276	0.0142101	70178	0.619257	0.0845217	12.627	2.36048e-13	1:152228911:C:T	0	NA	Atopic dermatitis	rs187068709	1	152228911	1
0	c1hy_0202201	Has this itchy rash at any time affected any of the following areas? (please check all that apply) / Inner fold of the knees	itchy_rash_inside_knees_ISAAC_1.5y	allergy_and_immunology	eczema	chr2	70868280	rs35806174	GA	G	70340723	71368280	intergenic	CD207;VAX2	dist=32465;dist=32295	.	0.746192	0.935616	0	0.747321	0.752462	70178	0.173443	0.029132	8.58143	2.62162e-09	2:70868280:GA:G	0	NA	Atopic dermatitis	rs200543403	2	70868280	1
0	c1hy_0202201	Has this itchy rash at any time affected any of the following areas? (please check all that apply) / Inner fold of the knees	itchy_rash_inside_knees_ISAAC_1.5y	allergy_and_immunology	eczema	chr5	132660808	rs848	A	C	132160151	133160977	UTR3	IL13	ENST00000304506:c.*526A>C	.	0.695406	0.999542	1	0.69096	0.693757	70178	-0.161585	0.0254139	9.68992	2.04211e-10	5:132660808:A:C	0	NA	Asthma	rs848	5	132660808	1
0	c1hy_0202201	Has this itchy rash at any time affected any of the following areas? (please check all that apply) / Inner fold of the knees	itchy_rash_inside_knees_ISAAC_1.5y	allergy_and_immunology	eczema	chr6	31307500	rs13194791	A	G	30807500	33121465	intergenic	HLA-C;HLA-B	dist=35395;dist=46375	.	0.39358	0.995096	1	0.376337	0.395979	70178	-0.154632	0.024871	9.2962	5.05592e-10	6:31307500:A:G	0	NA	MHC class I polypeptide-related sequence B levels	rs76703505	6	31306889	0.641646
0	c1hy_0202201	Has this itchy rash at any time affected any of the following areas? (please check all that apply) / Inner fold of the knees	itchy_rash_inside_knees_ISAAC_1.5y	allergy_and_immunology	eczema	chr10	62751018	rs16917691	A	C	62139857	63498191	intergenic	ENSG00000285837;ADO	dist=79007;dist=53702	.	0.121453	0.935277	0	0.12088	0.115956	70178	0.275232	0.0357572	13.8569	1.39027e-14	10:62751018:A:C	0	NA	Atopic dermatitis	rs16917691	10	62751018	1
0	c1hy_0202201	Has this itchy rash at any time affected any of the following areas? (please check all that apply) / Inner fold of the knees	itchy_rash_inside_knees_ISAAC_1.5y	allergy_and_immunology	eczema	chr11	7960885	rs59039403	G	A	7406153	8481762	exonic	NLRP10	.	nonsynonymous SNV	0.0904314	0.665343	0	0.137555	0.135797	70178	-0.52828	0.056295	20.1977	6.34308e-21	11:7960885:G:A	0	NA	Atopic dermatitis	rs59039403	11	7960885	1
0	c1hy_0202201	Has this itchy rash at any time affected any of the following areas? (please check all that apply) / Inner fold of the knees	itchy_rash_inside_knees_ISAAC_1.5y	allergy_and_immunology	eczema	chr11	65788053	rs10896045	A	G	65288053	66291795	intronic	OVOL1	.	.	0.433331	0.971585	0	0.429337	0.428838	70178	0.148636	0.0243068	9.0152	9.65606e-10	11:65788053:A:G	0	NA	Systemic lupus erythematosus	rs10896045	11	65788053	1
0	c1hy_0202201	Has this itchy rash at any time affected any of the following areas? (please check all that apply) / Inner fold of the knees	itchy_rash_inside_knees_ISAAC_1.5y	allergy_and_immunology	eczema	chr20	63696229	rs2297441	G	A	63194757	64203941	UTR3	RTEL1	ENST00000370018:c.*444G>A;ENST00000360203:c.*371G>A;ENST00000508582:c.*444G>A;ENST00000318100:c.*444G>A;ENST00000496816:c.*1255G>A	.	0.386725	0.975946	0	0.387407	0.383858	70178	0.139432	0.0245267	7.88311	1.30885e-08	20:63696229:G:A	0	NA	Ulcerative colitis	rs2297441	20	63696229	1
0	c1hy_0202301	Has this itchy rash at any time affected any of the following areas? (please check all that apply) / Legs below the knees	itchy_rash_legs_below_knees_ISAAC_1.5y	allergy_and_immunology	eczema	chr1	152331379	rs80301854	G	C	148517186	153373410	intergenic	FLG;FLG2	dist=6140;dist=17356	.	0.00665155	0.823721	0	0.005112	0.00510965	70178	1.15843	0.147989	14.3043	4.96249e-15	1:152331380:G:C	0	NA	Psoriasis	rs76337351	1	152760900	0.143964
0	c1hy_0202401	Has this itchy rash at any time affected any of the following areas? (please check all that apply) / Ankles (front area)	itchy_rash_front_of_ankles_ISAAC_1.5y	allergy_and_immunology	eczema	chr1	152383617	rs189163698	C	T	148294826	153144044	intergenic	FLG2;CRNN	dist=23611;dist=25626	.	0.0158819	0.931128	0	0.020132	0.0141355	70178	1.05443	0.0921829	29.5708	2.68658e-30	1:152383617:C:T	0	NA	Atopic dermatitis	rs189163698	1	152383617	1
0	c1hy_0202401	Has this itchy rash at any time affected any of the following areas? (please check all that apply) / Ankles (front area)	itchy_rash_front_of_ankles_ISAAC_1.5y	allergy_and_immunology	eczema	chr1	206817908	rs4440852	C	A	206317439	207318056	intronic	IL19	.	.	0.36633	0.954967	0	0.373916	0.364165	70178	0.182954	0.0308326	8.52863	2.96053e-09	1:206817908:C:A	0	NA	Gut microbiota abundance (class Actinobacteria id.419)	rs6660520	1	206830208	0.853427
0	c1hy_0202401	Has this itchy rash at any time affected any of the following areas? (please check all that apply) / Ankles (front area)	itchy_rash_front_of_ankles_ISAAC_1.5y	allergy_and_immunology	eczema	chr2	102530540	rs4851615	G	T	101869352	103061106	intronic	SLC9A4	.	.	0.368841	0.950496	0	0.364413	0.376809	70178	-0.189581	0.0317377	8.63375	2.32407e-09	2:102530540:G:T	0	NA	Monocyte count	rs10179874	2	102533847	0.995886
0	c1hy_0202401	Has this itchy rash at any time affected any of the following areas? (please check all that apply) / Ankles (front area)	itchy_rash_front_of_ankles_ISAAC_1.5y	allergy_and_immunology	eczema	chr4	108140462	rs58107865	G	C	107640462	108640462	intronic	LEF1	.	.	0.223405	0.722766	0	0.278131	0.273012	70178	0.250087	0.0401406	9.33198	4.65608e-10	4:108140462:G:C	0	NA	Rheumatoid arthritis	rs58107865	4	108140462	1
0	c1hy_0202401	Has this itchy rash at any time affected any of the following areas? (please check all that apply) / Ankles (front area)	itchy_rash_front_of_ankles_ISAAC_1.5y	allergy_and_immunology	eczema	chr6	31383956	rs2442753	T	C	30883956	31883956	intergenic	HLA-B;MICA	dist=16889;dist=15828	.	0.343754	0.998457	0	0.327262	0.348053	70178	-0.173382	0.0316461	7.36831	4.28243e-08	6:31383956:T:C	0	NA	Eosinophil counts	rs2442753	6	31383956	1
0	c1hy_0202401	Has this itchy rash at any time affected any of the following areas? (please check all that apply) / Ankles (front area)	itchy_rash_front_of_ankles_ISAAC_1.5y	allergy_and_immunology	eczema	chr6	32626611	rs568805507	C	T	32116406	33136389	intergenic	HLA-DRB1;HLA-DQA1	dist=36763;dist=1568	.	0.138002	0.948411	0	0.119039	NA	70178	-0.259113	0.0458723	7.79107	1.61782e-08	6:32626611:C:T	0	NA	Systemic lupus erythematosus	rs116352702	6	32626884	0.941364
0	c1hy_0202401	Has this itchy rash at any time affected any of the following areas? (please check all that apply) / Ankles (front area)	itchy_rash_front_of_ankles_ISAAC_1.5y	allergy_and_immunology	eczema	chr10	62959715	rs58255124	CA	C	62168120	63490285	intergenic	EGR2;NRBF2	dist=140549;dist=173531	.	0.301951	0.984203	0	0.305757	0.299903	70178	0.198776	0.0315018	9.55434	2.79036e-10	10:62959716:CA:C	0	NA	Stable warfarin dose	rs7915839	10	62910428	0.432394
0	c1hy_0202401	Has this itchy rash at any time affected any of the following areas? (please check all that apply) / Ankles (front area)	itchy_rash_front_of_ankles_ISAAC_1.5y	allergy_and_immunology	eczema	chr11	7960885	rs59039403	G	A	7406153	8481762	exonic	NLRP10	.	nonsynonymous SNV	0.0904314	0.665343	0	0.137555	0.135797	70178	-0.552844	0.0702055	14.4664	3.41665e-15	11:7960885:G:A	0	NA	Atopic dermatitis	rs59039403	11	7960885	1
0	c1hy_0202401	Has this itchy rash at any time affected any of the following areas? (please check all that apply) / Ankles (front area)	itchy_rash_front_of_ankles_ISAAC_1.5y	allergy_and_immunology	eczema	chr11	65788053	rs10896045	A	G	65288053	66291795	intronic	OVOL1	.	.	0.433331	0.971585	0	0.429337	0.428838	70178	0.166754	0.0299494	7.58859	2.57875e-08	11:65788053:A:G	0	NA	Systemic lupus erythematosus	rs10896045	11	65788053	1
0	c1hy_0202401	Has this itchy rash at any time affected any of the following areas? (please check all that apply) / Ankles (front area)	itchy_rash_front_of_ankles_ISAAC_1.5y	allergy_and_immunology	eczema	chr18	63804288	rs142859678	C	T	63304288	64304288	exonic	SERPINB7	.	stopgain	0.0101105	0.91569	1	0.011529	0.00876473	70178	0.724191	0.126178	8.02234	9.49861e-09	18:63804288:C:T	0	NA	NA	NA	NA	NA	NA
0	c1hy_0202401	Has this itchy rash at any time affected any of the following areas? (please check all that apply) / Ankles (front area)	itchy_rash_front_of_ankles_ISAAC_1.5y	allergy_and_immunology	eczema	chr20	63696229	rs2297441	G	A	63157399	64243036	UTR3	RTEL1	ENST00000370018:c.*444G>A;ENST00000360203:c.*371G>A;ENST00000508582:c.*444G>A;ENST00000318100:c.*444G>A;ENST00000496816:c.*1255G>A	.	0.386725	0.975946	0	0.387407	0.383858	70178	0.211366	0.0302243	11.5708	2.68658e-12	20:63696229:G:A	0	NA	Ulcerative colitis	rs2297441	20	63696229	1
0	c1hy_0210001	Has your child ever had atopic dermatitis?	atopic_dermatitis_history_ISAAC_1.5y	allergy_and_immunology	atopic_dermatitis	chr1	149528945	rs1385181741	C	G	149028945	150028945	intronic	ENSG00000286185;NBPF19	.	.	0.0394392	0.393602	0	0.05601	NA	69920	0.438659	0.0774993	7.82037	1.51227e-08	1:149528945:C:G	0	NA	NA	NA	NA	NA	NA
0	c1hy_0210001	Has your child ever had atopic dermatitis?	atopic_dermatitis_history_ISAAC_1.5y	allergy_and_immunology	atopic_dermatitis	chr1	152228911	rs187068709	C	T	151368999	153671209	intergenic	HRNR;FLG	dist=4718;dist=73254	.	0.0150647	0.960374	0	0.020276	0.0142101	69920	0.65764	0.0730381	18.6625	2.1752e-19	1:152228911:C:T	0	NA	Atopic dermatitis	rs187068709	1	152228911	1
0	c1hy_0210001	Has your child ever had atopic dermatitis?	atopic_dermatitis_history_ISAAC_1.5y	allergy_and_immunology	atopic_dermatitis	chr1	160620975	rs164283	C	T	160120975	161121326	intronic	SLAMF1	.	.	0.768771	0.863465	0	0.781118	0.794756	69920	-0.141581	0.0256297	7.47988	3.31223e-08	1:160620975:C:T	0	NA	Eosinophil counts	rs164283	1	160620975	1
0	c1hy_0210001	Has your child ever had atopic dermatitis?	atopic_dermatitis_history_ISAAC_1.5y	allergy_and_immunology	atopic_dermatitis	chr1	206818056	rs2883034	G	A	206317439	207318056	intronic	IL19	.	.	0.365489	0.955292	0	0.374468	0.364426	69920	0.122771	0.0215928	7.88521	1.30254e-08	1:206818056:G:A	0	NA	Gut microbiota abundance (class Actinobacteria id.419)	rs6660520	1	206830208	0.852865
0	c1hy_0210001	Has your child ever had atopic dermatitis?	atopic_dermatitis_history_ISAAC_1.5y	allergy_and_immunology	atopic_dermatitis	chr2	108802240	rs11684140	A	G	108242596	109361472	intronic	CCDC138	.	.	0.760838	0.849922	0	0.755886	NA	69920	-0.144242	0.0257189	7.68997	2.04188e-08	2:108802240:A:G	0	NA	Lobe attachment (rater scored)	rs72627476	2	108834662	0.872315
0	c1hy_0210001	Has your child ever had atopic dermatitis?	atopic_dermatitis_history_ISAAC_1.5y	allergy_and_immunology	atopic_dermatitis	chr3	12310808	rs796904014	A	C	11771009	12915190	intronic	PPARG	.	.	0.230098	0.966885	0	0.236701	NA	69920	-0.171247	0.0254185	10.7917	1.61547e-11	3:12310808:A:C	0	NA	HDL cholesterol	rs12485478	3	12309724	0.98385
0	c1hy_0210001	Has your child ever had atopic dermatitis?	atopic_dermatitis_history_ISAAC_1.5y	allergy_and_immunology	atopic_dermatitis	chr3	18536010	rs3066854	TAC	T	17945666	19061090	intergenic	SATB1;KCNH8	dist=90390;dist=612498	.	0.373242	0.932808	0	0.382636	0.374758	69920	-0.15615	0.0223081	11.5908	2.56567e-12	3:18536010:TAC:T	0	NA	Atopic dermatitis	rs17044604	3	18547659	0.945035
0	c1hy_0210001	Has your child ever had atopic dermatitis?	atopic_dermatitis_history_ISAAC_1.5y	allergy_and_immunology	atopic_dermatitis	chr3	33056563	rs11706136	G	A	32546637	33556563	intronic	GLB1	.	.	0.450545	0.997066	1	0.45816	0.453491	69920	-0.114915	0.0208552	7.44541	3.58583e-08	3:33056563:G:A	0	NA	Aspartate aminotransferase levels	rs11706136	3	33056563	1
0	c1hy_0210001	Has your child ever had atopic dermatitis?	atopic_dermatitis_history_ISAAC_1.5y	allergy_and_immunology	atopic_dermatitis	chr5	110874218	rs13436497	C	T	110307116	111418052	intergenic	SLC25A46;TSLP	dist=109061;dist=195844	.	0.225607	0.984933	0	0.23477	0.230457	69920	0.155124	0.0242861	9.77273	1.6876e-10	5:110874218:C:T	0	NA	Mortality in heart failure	rs9885413	5	110840429	0.982491
0	c1hy_0210001	Has your child ever had atopic dermatitis?	atopic_dermatitis_history_ISAAC_1.5y	allergy_and_immunology	atopic_dermatitis	chr6	31388995	rs2905712	A	G	30885816	31943171	intergenic	HLA-B;MICA	dist=21928;dist=10789	.	0.361536	0.987984	0	0.345337	NA	69920	-0.121683	0.0217434	7.65969	2.18932e-08	6:31388995:A:G	0	NA	Waist-to-hip ratio adjusted for BMI	rs9266791	6	31391166	0.934418
0	c1hy_0210001	Has your child ever had atopic dermatitis?	atopic_dermatitis_history_ISAAC_1.5y	allergy_and_immunology	atopic_dermatitis	chr10	62772832	rs405346	G	A	62134756	63498191	intergenic	ENSG00000285837;ADO	dist=100821;dist=31888	.	0.191598	0.993325	0	0.195527	0.196405	69920	0.228205	0.0251722	18.9075	1.23737e-19	10:62772832:G:A	0	NA	Atopic dermatitis	rs438694	10	62724921	0.828963
0	c1hy_0210001	Has your child ever had atopic dermatitis?	atopic_dermatitis_history_ISAAC_1.5y	allergy_and_immunology	atopic_dermatitis	chr10	132258344	rs2814191	A	G	131758344	132758344	intronic	STK32C	.	.	0.402238	0.925351	0	0.392221	0.396875	69920	0.121639	0.0216567	7.7107	1.9467e-08	10:132258344:A:G	0	NA	Argininate levels in elite athletes	rs11146283	10	132264954	0.735807
0	c1hy_0210001	Has your child ever had atopic dermatitis?	atopic_dermatitis_history_ISAAC_1.5y	allergy_and_immunology	atopic_dermatitis	chr11	7936581	rs10769855	G	C	7414653	8472365	downstream	OR10A3	dist=590	.	0.543773	0.902771	0	0.547937	0.556467	69920	-0.135375	0.0217186	9.33987	4.57225e-10	11:7936581:G:C	0	NA	Smoking initiation	rs4523689	11	7929250	0.977162
0	c1hy_0210001	Has your child ever had atopic dermatitis?	atopic_dermatitis_history_ISAAC_1.5y	allergy_and_immunology	atopic_dermatitis	chr11	65791795	rs10791824	A	G	65229565	66291795	intronic	OVOL1	.	.	0.432902	0.958932	0	0.427305	0.428055	69920	0.120788	0.0211535	7.94715	1.12941e-08	11:65791795:A:G	0	NA	Atopic dermatitis	rs10791824	11	65791795	1
0	c1hy_0210001	Has your child ever had atopic dermatitis?	atopic_dermatitis_history_ISAAC_1.5y	allergy_and_immunology	atopic_dermatitis	chr11	108979769	rs1305708733	CTAT	C	108479769	109479769	intergenic	DDX10;C11orf87	dist=38771;dist=442418	.	0.0344622	0.744094	0	0.033498	0.0328584	69920	0.359292	0.0609971	8.41403	3.85452e-09	11:108979771:CTAT:C	0	NA	NA	NA	NA	NA	NA
0	c1hy_0210001	Has your child ever had atopic dermatitis?	atopic_dermatitis_history_ISAAC_1.5y	allergy_and_immunology	atopic_dermatitis	chr14	102795598	rs1352573193	A	ATGTGTGTGTG	102271944	103297986	intronic	TRAF3	.	.	0.389712	0.925906	0	0.377378	0.375056	69920	-0.137484	0.0220962	9.30921	4.90671e-10	14:102795599:A:ATGTGTGTGT	0	NA	Type 2 diabetes	rs11160699	14	102785933	0.8754
0	c1hy_0210001	Has your child ever had atopic dermatitis?	atopic_dermatitis_history_ISAAC_1.5y	allergy_and_immunology	atopic_dermatitis	chr18	63762386	rs1167294422	C	CTT	63262386	64387758	intronic	SERPINB7	.	.	0.00922912	0.774654	0	0.005294	0.00481128	69920	0.637832	0.107775	8.48736	3.25567e-09	18:63762386:C:CTT	0	NA	NA	NA	NA	NA	NA
0	c1hy_0210001	Has your child ever had atopic dermatitis?	atopic_dermatitis_history_ISAAC_1.5y	allergy_and_immunology	atopic_dermatitis	chr20	63728037	rs11483917	C	CT	63144491	64247601	intronic	ENSG00000273154;ZGPAT	.	.	0.538429	0.953322	0	0.527416	0.544943	69920	-0.159008	0.0210783	13.3401	4.56983e-14	20:63728037:C:CT	0	NA	CDHR2/OXT protein level ratio	rs2427530	20	63730385	0.828779
0	c1hy_0220001	At some time in the past 12 months, was your child's skin ever dry in general?	dry_skin_history_ISAAC_1.5y	allergy_and_immunology	dry_skin	chr1	152228911	rs187068709	C	T	147793348	154091917	intergenic	HRNR;FLG	dist=4718;dist=73254	.	0.0150647	0.960374	0	0.020276	0.0142101	69935	0.891533	0.0465386	81.0713	8.48594e-82	1:152228911:C:T	0	NA	Atopic dermatitis	rs187068709	1	152228911	1
0	c1hy_0220001	At some time in the past 12 months, was your child's skin ever dry in general?	dry_skin_history_ISAAC_1.5y	allergy_and_immunology	dry_skin	chr2	102459597	rs141347063	A	AAAGG	101800774	103087536	intergenic	IL18RAP;SLC9A4	dist=7032;dist=13629	.	0.548133	0.978587	0	0.538246	0.564635	69935	-0.0821273	0.0115619	11.9143	1.21815e-12	2:102459597:A:AAAGG	0	NA	Celiac disease	rs917997	2	102454108	0.954119
0	c1hy_0220001	At some time in the past 12 months, was your child's skin ever dry in general?	dry_skin_history_ISAAC_1.5y	allergy_and_immunology	dry_skin	chr3	35980598	rs560719822	C	T	35480598	36480598	intergenic	ARPP21;STAC	dist=186102;dist=399905	.	0.00258753	0.516899	0	0.005276	0.0057437	69935	0.844975	0.150759	7.6809	2.08497e-08	3:35980598:C:T	0	NA	NA	NA	NA	NA	NA
0	c1hy_0220001	At some time in the past 12 months, was your child's skin ever dry in general?	dry_skin_history_ISAAC_1.5y	allergy_and_immunology	dry_skin	chr3	188407332	rs13093110	C	T	187854836	188917995	intronic	LPP	.	.	0.550726	0.999451	1	0.546785	0.549642	69935	-0.0768291	0.011457	10.6985	2.00217e-11	3:188407332:C:T	0	NA	Graves' disease	rs13093110	3	188407332	1
0	c1hy_0220001	At some time in the past 12 months, was your child's skin ever dry in general?	dry_skin_history_ISAAC_1.5y	allergy_and_immunology	dry_skin	chr5	110875482	rs143623683	GCCTC	G	110320983	111376935	intergenic	SLC25A46;TSLP	dist=110326;dist=194576	.	0.228952	0.963529	0	0.208874	NA	69935	0.0796081	0.0137485	8.15331	7.02571e-09	5:110875482:GCCTC:G	0	NA	Mortality in heart failure	rs9885413	5	110840429	0.968705
0	c1hy_0220001	At some time in the past 12 months, was your child's skin ever dry in general?	dry_skin_history_ISAAC_1.5y	allergy_and_immunology	dry_skin	chr5	132660272	rs20541	A	G	132160151	133160977	exonic	IL13	.	nonsynonymous SNV	0.695071	0.998709	1	0.689652	0.691892	69935	-0.0773844	0.0122876	9.52002	3.01981e-10	5:132660272:A:G	0	NA	Cutaneous psoriasis	rs20541	5	132660272	1
0	c1hy_0220001	At some time in the past 12 months, was your child's skin ever dry in general?	dry_skin_history_ISAAC_1.5y	allergy_and_immunology	dry_skin	chr6	32591507	rs114258010	A	G	31026961	33210135	intergenic	HLA-DRB1;HLA-DQA1	dist=1659;dist=36672	.	0.235614	0.962774	0	0.236008	NA	69935	-0.0961402	0.0136595	11.711	1.94536e-12	6:32591507:A:G	0	NA	Free cholesterol to total lipids ratio in medium LDL	rs114258010	6	32591507	1
0	c1hy_0220001	At some time in the past 12 months, was your child's skin ever dry in general?	dry_skin_history_ISAAC_1.5y	allergy_and_immunology	dry_skin	chr6	98027426	rs17757231	G	A	97413678	98584458	intergenic	MMS22L;POU3F2	dist=744210;dist=807148	.	0.17151	0.872225	0	0.197285	0.189654	69935	-0.0962371	0.0162721	8.47704	3.33396e-09	6:98027426:G:A	0	NA	Reaction time	rs17813462	6	98022357	0.99737
0	c1hy_0220001	At some time in the past 12 months, was your child's skin ever dry in general?	dry_skin_history_ISAAC_1.5y	allergy_and_immunology	dry_skin	chr9	33439151	rs2890555	C	A	32939149	33939151	intergenic	AQP7;AQP3	dist=36469;dist=2009	.	0.288633	0.797578	0	0.328376	0.32836	69935	0.0828796	0.0140248	8.46453	3.43139e-09	9:33439151:C:A	0	NA	Atopic dermatitis	rs7857407	9	33430709	0.546403
0	c1hy_0220001	At some time in the past 12 months, was your child's skin ever dry in general?	dry_skin_history_ISAAC_1.5y	allergy_and_immunology	dry_skin	chr9	114811940	rs55768522	G	A	114275776	115316770	intergenic	TNFSF15;TNFSF8	dist=5901;dist=81403	.	0.460438	0.975691	0	0.476189	0.462032	69935	0.0650529	0.0115592	7.73873	1.82503e-08	9:114811940:G:A	0	NA	Primary biliary cholangitis	rs1322057	9	114816094	0.998455
0	c1hy_0220001	At some time in the past 12 months, was your child's skin ever dry in general?	dry_skin_history_ISAAC_1.5y	allergy_and_immunology	dry_skin	chr11	7968933	rs370063483	C	CT	7440688	8481762	intergenic	NLRP10;EIF3F	dist=3486;dist=1318	.	0.438102	0.922739	0	0.449332	0.462741	69935	-0.0895682	0.0119737	13.1303	7.40798e-14	11:7968933:C:CT	0	NA	Atopic dermatitis	rs4312054	11	7955614	0.826194
0	c1hy_0220001	At some time in the past 12 months, was your child's skin ever dry in general?	dry_skin_history_ISAAC_1.5y	allergy_and_immunology	dry_skin	chr11	65788053	rs10896045	A	G	65132057	66302675	intronic	OVOL1	.	.	0.433331	0.971585	0	0.429337	0.428838	69935	0.119943	0.0116152	24.2714	5.35303e-25	11:65788053:A:G	0	NA	Systemic lupus erythematosus	rs10896045	11	65788053	1
0	c1hy_0220001	At some time in the past 12 months, was your child's skin ever dry in general?	dry_skin_history_ISAAC_1.5y	allergy_and_immunology	dry_skin	chr11	120293537	rs11217797	A	T	119781950	120807705	intronic	POU2F3	.	.	0.628408	0.97983	0	0.632472	0.634641	69935	0.0819226	0.0119595	11.1317	7.38414e-12	11:120293537:A:T	0	NA	Height	rs2096884	11	120302645	0.508366
0	c1hy_0220001	At some time in the past 12 months, was your child's skin ever dry in general?	dry_skin_history_ISAAC_1.5y	allergy_and_immunology	dry_skin	chr14	98204512	rs12435486	G	A	97704512	98704512	intergenic	VRK1;BCL11B	dist=1249666;dist=964775	.	0.302013	0.985875	0	0.298774	0.302365	69935	0.0680368	0.0124799	7.30198	4.98907e-08	14:98204512:G:A	0	NA	Attention deficit hyperactivity disorder or autism spectrum disorder or intelligence (pleiotropy)	rs12435486	14	98204512	1
0	c1hy_0220001	At some time in the past 12 months, was your child's skin ever dry in general?	dry_skin_history_ISAAC_1.5y	allergy_and_immunology	dry_skin	chr15	50496480	rs35899607	TA	T	49996480	50996480	intronic	USP8	.	.	0.552504	0.793258	0	0.54777	0.537968	69935	0.070781	0.0128444	7.44671	3.57511e-08	15:50496480:TA:T	0	NA	Parkinson's disease	rs28648524	15	50495212	0.674843
0	c1hy_0220001	At some time in the past 12 months, was your child's skin ever dry in general?	dry_skin_history_ISAAC_1.5y	allergy_and_immunology	dry_skin	chr20	63694757	rs3208008	A	C	63146569	64228037	exonic	RTEL1	.	nonsynonymous SNV	0.388836	0.96128	0	0.393644	0.391243	69935	0.0695076	0.0118839	8.30548	4.94903e-09	20:63694757:A:C	0	NA	Atopic dermatitis	rs909341	20	63697389	0.975638
0	c1hy_0240001_2	Primary sleeping place at night| In a separate bed in the parent's room	primary_sleeping_place_separate_bed_in_parents_room_1.5y	lifestyle_habits	sleep	chr5	169493329	.	A	T	168993329	169993329	intergenic	SLIT3;SPDL1	dist=192190;dist=90307	.	0.00261996	0.600724	0	NA	NA	70019	0.871603	0.157912	7.46872	3.39844e-08	5:169493329:A:T	0	NA	NA	NA	NA	NA	NA
0	c1hy_0250001_3	Primary sleeping position| Stomach	primary_sleeping_position_stomach_1.5y	lifestyle_habits	sleep	chr4	130447017	rs1274830793	G	T	129947017	130947017	intergenic	C4orf33;NONE	dist=1330377;dist=NONE	.	0.00218371	0.501832	0	0.001215	0.000522154	69945	1.0157	0.180435	7.74212	1.81084e-08	4:130447017:G:T	0	NA	NA	NA	NA	NA	NA
0	c1hy_0250001_3	Primary sleeping position| Stomach	primary_sleeping_position_stomach_1.5y	lifestyle_habits	sleep	chr13	53230293	rs34857708	C	CTG	52730293	53730293	intergenic	OLFM4;NONE	dist=178236;dist=NONE	.	0.488577	0.913653	0	0.465683	0.471953	69945	-0.0762247	0.0136192	7.66096	2.18293e-08	13:53230293:C:CTG	0	NA	Insomnia	rs9536364	13	53142903	0.676011
0	c1hy_0280001	Frequency of taking a bath: _________ times per week	bath_frequency_per_week_1.5y	lifestyle_habits	bathing_habits	chr13	72211396	rs147267090	A	C	71711396	72711396	intergenic	DACH1;MZT1	dist=344192;dist=496971	.	0.00135875	0.796619	0	NA	NA	70038	-0.315299	0.0569108	7.51989	3.02072e-08	13:72211396:A:C	0	NA	NA	NA	NA	NA	NA
0	c1hy_0280001	Frequency of taking a bath: _________ times per week	bath_frequency_per_week_1.5y	lifestyle_habits	bathing_habits	chr18	13819820	rs16941187	G	A	13319820	14329696	intergenic	RNMT;MC5R	dist=55264;dist=4329	.	0.0531167	0.980232	1	0.056444	0.0524392	70038	-0.0490807	0.00857539	7.98134	1.0439e-08	18:13819820:G:A	0	NA	DNA methylation variation (age effect)	rs1787864	18	13835002	0.305571
0	c1hy_0300001	Frequency of using soap (including liquid soap) while taking a bath or shower| 1 = Every time, 2 = Most of the time, 3 = Sometimes, 4 = Seldom	soap_use_frequency_1.5y	lifestyle_habits	bathing_habits	chr11	60622176	rs1196219646	C	T	60122176	61122176	intergenic	MS4A13;MS4A8	dist=79455;dist=77436	.	0.00307539	0.810014	0	7.4e-05	NA	70050	-0.160481	0.0294321	7.30414	4.96432e-08	11:60622176:C:T	0	NA	NA	NA	NA	NA	NA
0	c1hy_0300001	Frequency of using soap (including liquid soap) while taking a bath or shower| 1 = Every time, 2 = Most of the time, 3 = Sometimes, 4 = Seldom	soap_use_frequency_1.5y	lifestyle_habits	bathing_habits	chr13	26626088	rs569493166	A	G	26126088	27126088	intronic	WASF3	.	.	0.00157045	0.904537	0	NA	NA	70050	-0.215385	0.0389631	7.48941	3.24034e-08	13:26626088:A:G	0	NA	NA	NA	NA	NA	NA
0	c1hy_0310001	Frequency of playing in a swimming pool (not a pool at home) after 12 months of age| 1 = Seldom, 2 = Once a month, 3 = 2-3 times a month, 4 = Once a week, 5 = 2 or more times a week	swimming_pool_frequency_1.5y	lifestyle_habits	outdoor_play	chr9	109077085	rs558130038	TATATA	T	108577085	109577085	intronic	TMEM245	.	.	0.00168206	0.391369	0	NA	NA	69946	0.390501	0.0709424	7.4315	3.70254e-08	9:109077085:TATATA:T	0	NA	NA	NA	NA	NA	NA
0	c1hy_0350001	Equipment used in the kitchen this past year: Gas stove	kitchen_gas_stove_use_1.5y	lifestyle_environment	indoor_exposure	chr17	61617110	rs150205933	A	G	61117110	62117110	intergenic	NACA2;BRIP1	dist=25891;dist=62029	.	0.0259157	0.632359	0	0.036375	0.0369984	70603	0.278608	0.0492167	7.82211	1.50623e-08	17:61617110:A:G	0	NA	NA	NA	NA	NA	NA
0	c1hy_0350002	Equipment used in the kitchen this past year: Instant water heater	kitchen_instant_water_heater_use_1.5y	lifestyle_environment	indoor_exposure	chr6	21659141	rs111658423	G	A	21159141	22159141	intergenic	SOX4;PRL	dist=60522;dist=628103	.	0.00272171	0.464273	0	0.000258	0.00011189	70603	-0.981212	0.178592	7.40604	3.92609e-08	6:21659141:G:A	0	NA	NA	NA	NA	NA	NA
0	c1hy_0350004	Equipment used in the kitchen this past year: Electromagnetic cooker (e.g., IH cooker)	kitchen_electromagnetic_cooker_use_1.5y	lifestyle_environment	indoor_exposure	chr11	95733445	rs2850626	T	C	95233445	96258521	intergenic	SESN3;FAM76B	dist=500904;dist=35508	.	0.394658	0.846973	0	0.388096	0.39762	70603	-0.0707327	0.0127299	7.56008	2.75372e-08	11:95733445:T:C	0	NA	Brain shape (segment 5)	rs1616015	11	95758521	0.645497
0	c1hy_0360001	Appliances used in the living room or the child's bedroom daily within the past year: Air-conditioner	home_air_conditioner_use_1.5y	lifestyle_environment	indoor_exposure	chr2	132493383	rs202208141	C	T	131993383	133034105	intronic	GPR39	.	.	0.00140285	0.514045	0	0.000543	0.000484858	70603	-1.36337	0.244388	7.6156	2.42326e-08	2:132493383:C:T	0	NA	NA	NA	NA	NA	NA
0	c1hy_0360003	Appliances used in the living room or the child's bedroom daily within the past year: Dehumidifier (including the dehumidifying function on an air-conditioner)	home_dehumidifier_use_1.5y	lifestyle_environment	indoor_exposure	chr2	84731682	rs75899329	G	A	84231682	85231682	intronic	DNAH6	.	.	0.0156978	0.647028	0	0.036518	0.036327	70603	0.30572	0.0552731	7.49722	3.18258e-08	2:84731682:G:A	0	NA	NA	NA	NA	NA	NA
0	c1hy_0360003	Appliances used in the living room or the child's bedroom daily within the past year: Dehumidifier (including the dehumidifying function on an air-conditioner)	home_dehumidifier_use_1.5y	lifestyle_environment	indoor_exposure	chr4	145615023	rs375937682	G	A	145115023	146115023	intronic	MMAA	.	.	0.00116317	0.449617	0	1.8e-05	NA	70603	1.4117	0.240771	8.34299	4.53952e-09	4:145615023:G:A	0	NA	NA	NA	NA	NA	NA
0	c1hy_0370101	Heating appliances used in the living room or the child's bedroom this past winter: Air-conditioner,central heating, floor heating, oil heater, vented kerosene or gas heater (with a chimney or an exhaust pipe that reaches outside of the house), electric &quot;kotatsu&quot; (a table with an electric heater underneath, with a quilt), electric heater, electric heated carpet or rug	non_charcoal_heater_use_1.5y	lifestyle_environment	indoor_exposure	chr5	160597186	rs199740016	C	T	160097186	161097186	intronic	ATP10B	.	.	0.021089	0.751679	0	0.024493	0.0244667	70603	-0.334896	0.0607803	7.44498	3.58938e-08	5:160597186:C:T	0	NA	NA	NA	NA	NA	NA
0	c1hy_0380101_3	Type of flooring for the child's bedroom| Wooden or tile flooring	child_bedroom_flooring_wood_or_tile_1.5y	lifestyle_environment	indoor_exposure	chr8	63493877	rs118130933	C	T	62993877	63993877	intergenic	YTHDF3;BHLHE22	dist=281091;dist=1086488	.	0.0116379	0.435667	0	0.000304	0.000559451	70410	-0.448404	0.0811461	7.48435	3.27831e-08	8:63493877:C:T	0	NA	NA	NA	NA	NA	NA
0	c1hy_0380101_4	Type of flooring for the child's bedroom| Carpet over wooden or tile flooring	child_bedroom_flooring_carpet_over_wood_or_tile_1.5y	lifestyle_environment	indoor_exposure	chr22	27243235	rs144118068	C	T	26743235	27743235	intergenic	CRYBA4;MN1	dist=612566;dist=505042	.	0.0111711	0.969655	1	0.009521	0.0108906	70410	0.354331	0.0648915	7.32315	4.75171e-08	22:27243235:C:T	0	NA	NA	NA	NA	NA	NA
0	c1hy_0380201	Window view from the child's bedroom: Busy road with heavy traffic (on which large trucks pass by at midnight)	child_bedroom_view_busy_road_1.5y	lifestyle_environment	outdoor_exposure	chr20	2967163	rs77971110	T	C	2467163	3467163	intronic	PTPRA	.	.	0.012977	0.955527	1	0.012679	0.0116366	70603	-0.736001	0.133536	7.44916	3.555e-08	20:2967163:T:C	0	NA	NA	NA	NA	NA	NA
0	c1hy_0380301	Having a habit of sleeping with the bedroom windows open when the air-conditioning devices are not used	bedroom_window_open_without_AC_1.5y	lifestyle_environment	outdoor_exposure	chr10	24472870	rs115614440	T	C	23956443	24972870	intronic	KIAA1217	.	.	0.00210028	0.63128	0	NA	NA	70193	0.832481	0.1514	7.41689	3.82922e-08	10:24472870:T:C	0	NA	NA	NA	NA	NA	NA
0	c1hy_0390101	Place where mold is growing: Kitchen	mold_growth_in_kitchen_1.5y	lifestyle_environment	indoor_exposure	chr13	108540873	.	G	T	108040873	109040873	intergenic	TNFSF13B;MYO16	dist=232389;dist=55279	.	0.00239429	0.606068	0	0.000129	0.000447561	70603	0.960965	0.168765	7.90646	1.24034e-08	13:108540873:G:T	0	NA	NA	NA	NA	NA	NA
0	c1hy_0390101	Place where mold is growing: Kitchen	mold_growth_in_kitchen_1.5y	lifestyle_environment	indoor_exposure	chr19	54597397	rs1182195529	C	T	54097397	55097398	intronic	LILRA1	.	.	0.00613359	0.391988	0	0.001446	0.00179024	70603	-0.983275	0.175049	7.71185	1.94156e-08	19:54597397:C:T	0	NA	NA	NA	NA	NA	NA
0	c1hy_0390201	Place where mold is growing: Bathroom (showering or bathing room)	mold_growth_in_bathroom_1.5y	lifestyle_environment	indoor_exposure	chr11	5264649	rs377210438	A	G	4764649	5764649	intronic	ENSG00000239920;HBG2	.	.	0.0023722	0.353677	0	0.000138	0.000186484	70603	1.16468	0.212407	7.37923	4.17609e-08	11:5264649:A:G	0	NA	NA	NA	NA	NA	NA
0	c1hy_0390501	Place where mold is growing: Parent's bedroom	mold_growth_in_parents_bedroom_1.5y	lifestyle_environment	indoor_exposure	chr18	69509625	rs759592381	T	A	69009625	70009625	intronic	DOK6	.	.	0.00281574	0.739228	0	0.002564	NA	70603	-2.01201	0.34742	8.1558	6.98554e-09	18:69509625:T:A	0	NA	NA	NA	NA	NA	NA
0	c1hy_0400001	Type of water the child usually drinks: Tap water (through a water purifier)	usual_drinking_water_tap_filtered_1.5y	lifestyle_environment	drinking_water	chr15	99993157	rs374781820	G	A	99493157	100493157	exonic	ADAMTS17	.	nonsynonymous SNV	0.00130808	0.304692	0	NA	7.45935e-05	70603	-1.726	0.313158	7.44902	3.55615e-08	15:99993157:G:A	0	NA	NA	NA	NA	NA	NA
0	c1hy_0400001	Type of water the child usually drinks: Tap water (through a water purifier)	usual_drinking_water_tap_filtered_1.5y	lifestyle_environment	drinking_water	chr19	2635586	rs367702215	A	ATT	2135586	3135586	intronic	GNG7	.	.	0.513622	0.664869	0	0.529604	0.525996	70603	0.0783729	0.0139614	7.70282	1.98235e-08	19:2635586:A:ATT	0	NA	Height	rs759065	19	2646074	0.232212
0	c1hy_0400301	Type of water the child usually drinks: Bottled water	usual_drinking_water_bottled_1.5y	lifestyle_environment	drinking_water	chr2	57585253	rs6718162	T	C	57052872	58157295	intergenic	CCDC85A;VRK2	dist=1199081;dist=322376	.	0.0455197	0.958606	0	0.046103	0.0431896	70603	0.163479	0.0273977	8.61651	2.41819e-09	2:57585253:T:C	0	NA	Educational attainment	rs13021827	2	57649738	0.552517
0	c1hy_0400301	Type of water the child usually drinks: Bottled water	usual_drinking_water_bottled_1.5y	lifestyle_environment	drinking_water	chr17	69404362	rs78638564	TA	T	68896511	69904362	intergenic	ABCA5;MAP2K6	dist=77119;dist=10334	.	0.0730075	0.923075	0	0.067201	0.0728032	70603	0.124724	0.0224721	7.54449	2.85437e-08	17:69404362:TA:T	0	NA	Height	rs482524	17	69343274	0.169079
0	c1hy_0411101	Pet(s) at home: Cat	having_cat_at_home_1.5y	lifestyle_environment	pets	chr1	45356206	rs1201197695	TA	T	44856206	45856206	intronic	ENSG00000288208;TESK2	.	.	0.00106693	0.564361	0	0.000506	0.000559451	70603	1.86486	0.341439	7.32658	4.71433e-08	1:45356207:TA:T	0	NA	NA	NA	NA	NA	NA
0	c1hy_0411101	Pet(s) at home: Cat	having_cat_at_home_1.5y	lifestyle_environment	pets	chr7	84321894	rs1412222542	AAAAAAG	A	83821894	84821894	intronic	SEMA3A	.	.	0.00111243	0.349836	0	0.001172	NA	70603	2.38382	0.418807	7.90098	1.25609e-08	7:84321894:AAAAAAG:A	0	NA	NA	NA	NA	NA	NA
0	c1hy_0411101	Pet(s) at home: Cat	having_cat_at_home_1.5y	lifestyle_environment	pets	chr19	50838979	rs2569750	A	G	50338979	51338979	intergenic	KLK15;KLK3	dist=1766;dist=15936	.	0.00576583	0.525457	0	0.003972	NA	70603	0.959674	0.174209	7.44204	3.61377e-08	19:50838980:A:G	0	NA	NA	NA	NA	NA	NA
0	c1hy_0411201	Pet(s) at home: Small mammal (e.g., hamster, rabbit, squirrel)	having_small_mammals_at_home_1.5y	lifestyle_environment	pets	chr16	78914754	rs375207472	CTG	C	78414754	79414754	intronic	WWOX	.	.	0.00162645	0.371759	0	9e-06	0.000149187	70603	2.73273	0.501085	7.3067	4.93515e-08	16:78914754:CTG:C	0	NA	NA	NA	NA	NA	NA
0	c1hy_0420001	Choose all the items you have used on your child or child's clothing during the past year: Insect repellent (e.g. spray, lotion)	insect_repellent_used_on_child_or_clothing_1.5y	lifestyle_environment	consumer_products	chr2	195100949	rs201794164	CTGTGTGTGTGTG	C	194600949	195600949	intergenic	NONE;SLC39A10	dist=NONE;dist=475016	.	0.402081	0.770284	0	0.366356	0.367074	70603	0.0715638	0.0127796	7.66845	2.14561e-08	2:195100950:CTGTGTGTGT:C	0	NA	NA	NA	NA	NA	NA
0	c1hy_0420003	Choose all the items you have used on your child or child's clothing during the past year: Medicated soap, Antibacterial soap	medicated_or_antibacterial_soap_used_on_child_or_clothing_1.5y	lifestyle_environment	consumer_products	chr4	183347355	rs13151258	T	C	182847355	183847355	intergenic	CLDN24;CDKN2AIP	dist=24929;dist=97280	.	0.0362833	0.89239	0	0.038903	0.037334	70603	-0.187652	0.0330363	7.87108	1.34561e-08	4:183347355:T:C	0	NA	Height	rs11730648	4	183305034	0.598975
0	c1hy_0420003	Choose all the items you have used on your child or child's clothing during the past year: Medicated soap, Antibacterial soap	medicated_or_antibacterial_soap_used_on_child_or_clothing_1.5y	lifestyle_environment	consumer_products	chr15	55860764	rs199644161	T	C	55360764	56360764	exonic	NEDD4	.	nonsynonymous SNV	0.0013619	0.479367	0	0.0014	0.00201402	70603	1.24012	0.217087	7.95344	1.11317e-08	15:55860764:T:C	0	NA	NA	NA	NA	NA	NA
0	c1hy_0430001	Products used near the child within the past year: Deodorant, antiperspirant	deodorant_or_antiperspirant_used_near_child_1.5y	lifestyle_environment	consumer_products	chr16	31573379	rs141704963	T	C	27795677	38778038	intergenic	AHSP;KRBOX5	dist=44576;dist=139850	.	0.059843	0.777488	0	0.068069	0.0629569	70603	0.445124	0.0264354	62.8924	1.28115e-63	16:31573379:T:C	0	NA	Systolic blood pressure	rs62057090	16	31103589	0.196862
0	c1hy_0430001	Products used near the child within the past year: Deodorant, antiperspirant	deodorant_or_antiperspirant_used_near_child_1.5y	lifestyle_environment	consumer_products	chr16	48224287	rs17822931	C	T	45882148	50875652	exonic	ABCC11	.	nonsynonymous SNV	0.875303	0.997654	1	0.872647	0.872594	70603	-0.60259	0.0169263	276.866	1.36144e-277	16:48224287:C:T	0	NA	Excessive sweating	rs6500380	16	48341866	0.987565
0	c1hy_0430001	Products used near the child within the past year: Deodorant, antiperspirant	deodorant_or_antiperspirant_used_near_child_1.5y	lifestyle_environment	consumer_products	chr18	44420040	rs4352132	G	T	43920040	44920040	intergenic	SYT4;SETBP1	dist=1142550;dist=260133	.	0.375289	0.931437	0	0.373538	0.379457	70603	0.0673167	0.0122683	7.38862	4.08677e-08	18:44420040:G:T	0	NA	Hip circumference adjusted for BMI	rs8093196	18	44533305	0.408053
0	c1hy_0440001	Products used at home within the past year: Insect repellent (spray, net insect repellent, etc)	home_insect_repellent_use_1.5y	lifestyle_environment	consumer_products	chr9	123026005	rs780854575	C	CT	122384220	123526005	intronic	RABGAP1	.	.	0.611576	0.826023	0	0.612824	0.614986	70603	0.0723014	0.0130696	7.4996	3.16519e-08	9:123026006:C:CT	0	NA	Hippocampal right GC-ML-DG volume (head)	rs2302590	9	123099462	0.775129
0	c1hy_0440003	Products used at home within the past year: Moth balls (excluding natural repellents made of wood)	home_mothball_use_1.5y	lifestyle_environment	consumer_products	chr10	55164329	rs572743649	A	T	54664329	55664329	intronic	PCDH15	.	.	0.00129336	0.355468	0	0.000856	0.000932418	70603	-1.58197	0.287164	7.4425	3.60994e-08	10:55164329:A:T	0	NA	NA	NA	NA	NA	NA
0	c1hy_0440003	Products used at home within the past year: Moth balls (excluding natural repellents made of wood)	home_mothball_use_1.5y	lifestyle_environment	consumer_products	chr12	40350249	rs576840022	TG	T	39850249	40850249	intronic	LRRK2	.	.	0.00350785	0.923746	0	0.001308	0.00149187	70603	0.534525	0.0975868	7.36496	4.31559e-08	12:40350249:TG:T	0	NA	NA	NA	NA	NA	NA
0	c1hy_0440005	Products used at home within the past year: Herbicide	home_herbicide_use_1.5y	lifestyle_environment	consumer_products	chr4	163490721	rs2119679	T	C	162989921	164046424	intergenic	TKTL2;TMA16	dist=16967;dist=3721	.	0.581993	0.949928	0	0.590431	0.588766	70603	-0.105311	0.0174427	8.80552	1.56488e-09	4:163490721:T:C	0	NA	Small cell lung carcinoma	rs9308062	4	163517048	0.923365
0	c1hy_0450102	Number of cigarettes smoked per day inside the house| 1 = 1-5, 2 = 6-10, 3 = 11 or more	cigarettes_smoked_inside_house_per_day_1.5y	lifestyle_environment	smoking	chr1	210156683	rs1399989959	CTT	C	209656683	210656683	intronic	SYT14	.	.	0.0136298	0.574574	0	0.012126	NA	70054	0.0896163	0.0157022	7.93997	1.14823e-08	1:210156685:CTT:C	0	NA	NA	NA	NA	NA	NA
0	c1hy_0450102	Number of cigarettes smoked per day inside the house| 1 = 1-5, 2 = 6-10, 3 = 11 or more	cigarettes_smoked_inside_house_per_day_1.5y	lifestyle_environment	smoking	chr3	26758035	rs76327217	T	A	26119451	27258035	intergenic	LRRC3B;NEK10	dist=40498;dist=348449	.	0.00756046	0.570745	0	0.004505	0.00488587	70054	0.117371	0.020947	7.67698	2.10388e-08	3:26758035:T:A	0	NA	NA	NA	NA	NA	NA
0	c1hy_0450102	Number of cigarettes smoked per day inside the house| 1 = 1-5, 2 = 6-10, 3 = 11 or more	cigarettes_smoked_inside_house_per_day_1.5y	lifestyle_environment	smoking	chr3	194550569	rs183701231	A	C	194050569	195050569	intergenic	ATP13A3;TMEM44	dist=63567;dist=37104	.	0.00154808	0.575218	0	0.00128	0.00160376	70054	0.259041	0.0454303	7.92647	1.18449e-08	3:194550569:A:C	0	NA	NA	NA	NA	NA	NA
0	c1hy_0450102	Number of cigarettes smoked per day inside the house| 1 = 1-5, 2 = 6-10, 3 = 11 or more	cigarettes_smoked_inside_house_per_day_1.5y	lifestyle_environment	smoking	chr4	16655896	rs747097456	C	CTTTT	16154798	17166225	intronic	LDB2	.	.	0.231833	0.876588	0	0.237848	NA	70054	0.0197031	0.00348696	7.79595	1.59974e-08	4:16655897:C:CTTTT	0	NA	Resistance to COVID-19 infection (Exposed negative vs positive)	rs1027785	4	16664384	0.489169
0	c1hy_0450102	Number of cigarettes smoked per day inside the house| 1 = 1-5, 2 = 6-10, 3 = 11 or more	cigarettes_smoked_inside_house_per_day_1.5y	lifestyle_environment	smoking	chr15	26994375	rs374499794	T	G	26494375	27494375	intronic	GABRG3	.	.	0.00108789	0.693332	0	NA	3.72967e-05	70054	0.311367	0.0490644	9.65592	2.20841e-10	15:26994375:T:G	0	NA	NA	NA	NA	NA	NA
0	c1hy_0450102	Number of cigarettes smoked per day inside the house| 1 = 1-5, 2 = 6-10, 3 = 11 or more	cigarettes_smoked_inside_house_per_day_1.5y	lifestyle_environment	smoking	chr16	11560202	rs187033020	C	G	11017504	12060202	intronic	LITAF	.	.	0.00136977	0.544333	0	NA	0.00011189	70054	0.302815	0.0495555	9.00332	9.92385e-10	16:11560202:C:G	0	NA	NA	NA	NA	NA	NA
0	c1hy_0450102	Number of cigarettes smoked per day inside the house| 1 = 1-5, 2 = 6-10, 3 = 11 or more	cigarettes_smoked_inside_house_per_day_1.5y	lifestyle_environment	smoking	chr17	8080146	rs146006866	C	A	7579215	8589082	intronic	ALOX12B	.	.	0.00109201	0.331324	0	NA	NA	70054	0.467719	0.0721323	10.0496	8.92072e-11	17:8080146:C:A	0	NA	NA	NA	NA	NA	NA
0	c1hy_0450102	Number of cigarettes smoked per day inside the house| 1 = 1-5, 2 = 6-10, 3 = 11 or more	cigarettes_smoked_inside_house_per_day_1.5y	lifestyle_environment	smoking	chr18	51578243	rs147839401	G	A	51078243	52078243	intergenic	MEX3C;DCC	dist=359910;dist=761954	.	0.00127842	0.346767	0	0.002827	0.00205132	70054	0.384406	0.0657858	8.29092	5.11776e-09	18:51578243:G:A	0	NA	NA	NA	NA	NA	NA
0	c1hy_0450102	Number of cigarettes smoked per day inside the house| 1 = 1-5, 2 = 6-10, 3 = 11 or more	cigarettes_smoked_inside_house_per_day_1.5y	lifestyle_environment	smoking	chr19	15896069	rs1321327872	TATCC	T	15396069	16396069	intronic	CYP4F2	.	.	0.00155352	0.34306	0	0.000253	0.000298374	70054	0.345398	0.0630233	7.37246	4.2417e-08	19:15896073:TATCC:T	0	NA	NA	NA	NA	NA	NA
0	c1hy_0450102	Number of cigarettes smoked per day inside the house| 1 = 1-5, 2 = 6-10, 3 = 11 or more	cigarettes_smoked_inside_house_per_day_1.5y	lifestyle_environment	smoking	chrX	6842569	rs5948767	T	C	6334840	7342569	intronic	PUDP	.	.	0.00127433	0.338296	0	NA	NA	70054	0.415705	0.0684124	8.91055	1.22871e-09	X:6842569:T:C	0	NA	NA	NA	NA	NA	NA
0	c1hy_0460001	Frequency of drinking alcohol (mother)| 1 = Seldom, 2 = 1 to 3 times a month, 3 = 1 to 2 times a week, 4 = 3 to 4 times a week, 5 = 5 to 6 times a week, 6 = Every day	maternal_alcohol_frequency_1.5y	lifestyle_environment	drinking	chr4	99353856	rs11499825	A	G	98804302	99853856	intergenic	ADH1C;ADH7	dist=1110;dist=58405	.	0.727073	0.936195	0	0.73931	0.74586	70460	-0.026097	0.00456232	7.97288	1.06444e-08	4:99353856:A:G	0	NA	Body mass index	rs3811801	4	99323162	0.928511
0	c1hy_0460001	Frequency of drinking alcohol (mother)| 1 = Seldom, 2 = 1 to 3 times a month, 3 = 1 to 2 times a week, 4 = 3 to 4 times a week, 5 = 5 to 6 times a week, 6 = Every day	maternal_alcohol_frequency_1.5y	lifestyle_environment	drinking	chr12	111803962	rs671	G	A	107959634	114722692	exonic	ALDH2	.	nonsynonymous SNV	0.235097	0.985408	1	0.192479	0.252984	70460	-0.211598	0.00468625	444.47	0	12:111803962:G:A	0	NA	Esophageal cancer	rs671	12	111803962	1
0	c1hy_0460101	Approximate amount of alcohol consumed per day| 1 = 0.75 drinks or less (10.8g or less), 2 = 1.5 drinks (21.6g), 3 = 3 drinks (43.2g), 4 = 4.5 drinks (64.8g), 5 = 6 drinks (86.4g), 6 = 7.5 drinks or more (108g or more)	maternal_alcohol_amount_per_day_1.5y	lifestyle_environment	drinking	chr3	25135203	rs191894688	G	A	24635203	25635203	intronic	RARB	.	.	0.00358888	0.677717	0	7.4e-05	0.00022378	70261	0.226519	0.0406574	7.59744	2.52674e-08	3:25135203:G:A	0	NA	NA	NA	NA	NA	NA
0	c1hy_0460101	Approximate amount of alcohol consumed per day| 1 = 0.75 drinks or less (10.8g or less), 2 = 1.5 drinks (21.6g), 3 = 3 drinks (43.2g), 4 = 4.5 drinks (64.8g), 5 = 6 drinks (86.4g), 6 = 7.5 drinks or more (108g or more)	maternal_alcohol_amount_per_day_1.5y	lifestyle_environment	drinking	chr12	111803962	rs671	G	A	107869288	114722692	exonic	ALDH2	.	nonsynonymous SNV	0.235097	0.985408	1	0.192479	0.252984	70261	-0.206419	0.00483166	398.06	0	12:111803962:G:A	0	NA	Esophageal cancer	rs671	12	111803962	1
0	c1hy_0490001	Family member(s) currently living together with the child: Mother	living_with_mother_1.5y	childrearing_environment	cohabiting	chr4	64239800	rs192424887	G	T	63739800	64947670	intergenic	NONE;TECRL	dist=NONE;dist=35457	.	0.0116064	0.744102	0	0.011317	0.0139117	70178	-0.930071	0.168353	7.481	3.3037e-08	4:64239800:G:T	0	NA	NA	NA	NA	NA	NA
0	c1hy_0490102	Father living separately from the child due to his work	father_living_apart_for_work_1.5y	childrearing_environment	cohabiting	chr4	28727496	rs12642245	A	C	28225157	29227496	intergenic	STIM2;PCDH7	dist=1702115;dist=1992873	.	0.634597	0.917815	0	0.656493	0.657131	68774	-0.202358	0.036173	7.65426	2.21687e-08	4:28727496:A:C	0	NA	Anxiety/tension (special factor of neuroticism)	rs10027492	4	28646189	0.63976
0	c1hy_0490102	Father living separately from the child due to his work	father_living_apart_for_work_1.5y	childrearing_environment	cohabiting	chrX	12370178	rs5935315	T	A	11870178	12870178	intronic	FRMPD4	.	.	0.0469496	0.917282	0	0.044487	NA	68774	-0.442316	0.0811067	7.30639	4.93867e-08	X:12370178:T:A	0	NA	NA	NA	NA	NA	NA
0	c1hy_0492002	Number of older sibling(s) currently living together with the child	older_siblings_living_together_count_1.5y	childrearing_environment	cohabiting	chr4	97613476	rs1002153141	G	A	97113476	98113476	intronic	STPG2	.	.	0.0220358	0.674726	0	NA	NA	70576	-0.0979946	0.0174513	7.70726	1.96219e-08	4:97613476:G:A	0	NA	NA	NA	NA	NA	NA
0	c1hy_0494001	Family member(s) currently living together with the child: Maternal grandmother currently living together with the child	living_with_maternal_grandmother_1.5y	childrearing_environment	cohabiting	chr6	156962947	rs59701150	AT	A	156462569	157463179	intronic	ARID1B	.	.	0.705137	0.8716	0	0.718555	0.716396	70178	-0.124063	0.0224501	7.48506	3.27295e-08	6:156962947:AT:A	0	NA	Heel bone mineral density	rs2144023	6	157045884	0.74223
0	c1hy_0496001	Family member(s) currently living together with the child: Paternal grandmother currently living together with the child	living_with_paternal_grandmother_1.5y	childrearing_environment	cohabiting	chr11	86090497	rs753426502	C	CA	85590497	86590497	intergenic	PICALM;EED	dist=20615;dist=110715	.	0.316629	0.93828	0	0.283001	NA	70178	-0.106624	0.0188332	7.82368	1.50079e-08	11:86090498:C:CA	0	NA	Alzheimer's disease or family history of Alzheimer's disease	rs7480193	11	86150377	0.882623
0	c1hy_0500001	Experienced any of the following stressful events during the past year:	stressful_life_events_past_year_1.5y	stressful_life_event	stressful_life_event	chr7	8807471	rs563502462	C	T	8307471	9307471	intergenic	NXPH1;NONE	dist=54510;dist=NONE	.	0.00561625	0.702641	0	0.001329	0.00152917	64065	-0.589513	0.104228	7.80982	1.54946e-08	7:8807471:C:T	0	NA	NA	NA	NA	NA	NA
0	c1hy_0500101	Experienced any of the following stressful events during the past year: Death of a grandparent	grandparent_death_past_year_1.5y	stressful_life_event	stressful_life_event	chr11	102960924	rs71303287	T	TCACACACACACACA	102460924	103460924	intergenic	MMP13;DCUN1D5	dist=5192;dist=89762	.	0.0263774	0.824583	0	0.027075	0.0261823	70178	-0.519325	0.0938815	7.49876	3.17132e-08	11:102960928:T:TCACACACAC	0	NA	NA	NA	NA	NA	NA
0	c1hy_0500201	Experienced any of the following stressful events during the past year: Illness or injury of a grandparent	grandparent_illness_or_injury_past_year_1.5y	stressful_life_event	stressful_life_event	chr12	47958563	rs188759885	G	T	47458563	48472741	intergenic	VDR;TMEM106C	dist=15515;dist=5006	.	0.00364498	0.570524	0	8.3e-05	0.000298374	70178	0.939535	0.166221	7.80052	1.583e-08	12:47958563:G:T	0	NA	NA	NA	NA	NA	NA
0	c1hy_0500401	Experienced any of the following stressful events during the past year: Illness or injury of mother	maternal_illness_or_injury_past_year_1.5y	stressful_life_event	stressful_life_event	chr4	90971662	rs72665468	C	T	90471432	91476755	intronic	CCSER1	.	.	0.0305594	0.853088	0	0.021784	0.0234969	70178	0.413335	0.0743691	7.56374	2.73061e-08	4:90971662:C:T	0	NA	Adolescent idiopathic scoliosis	rs10014892	4	91045168	0.782227
0	c1hy_0501201	Experienced any of the following stressful events during the past year: Change in family structure (e.g., starting living together with grandparents)	family_structure_change_1.5y	stressful_life_event	stressful_life_event	chrX	118476690	rs1467384000	A	ATG	117976690	118976690	intergenic	WDR44;DOCK11	dist=26729;dist=19125	.	0.00543413	0.644285	0	0.010152	NA	70178	-2.61042	0.467461	7.62949	2.34698e-08	X:118476690:A:ATG	0	NA	NA	NA	NA	NA	NA
0	c1hy_0501301	Experienced any of the following stressful events during the past year: Divorce	parental_divorce_past_year_1.5y	stressful_life_event	stressful_life_event	chr14	56035247	rs373186255	ATG	A	55535247	56535247	intergenic	KTN1;PELI2	dist=333722;dist=82565	.	0.0292066	0.662099	0	0.039908	0.0338654	70178	0.858512	0.155855	7.44119	3.62085e-08	14:56035248:ATG:A	0	NA	NA	NA	NA	NA	NA
0	c1hy_asq_bgm	ASQ gross motor score at 1.5-year questionnaire	ASQ_gross_motor_score_1.5y	neurology_and_psychology	child_development	chr3	186894894	rs565367240	T	C	186394894	187394894	intergenic	ADIPOQ;ST6GAL1	dist=36431;dist=35632	.	0.00234914	0.765311	0	4.6e-05	0.00011189	60582	-0.307866	0.0546761	7.74607	1.79444e-08	3:186894894:T:C	0	NA	NA	NA	NA	NA	NA
0	c1hy_asq_total	Total score of ASQ-3 at 1.5 years old	ASQ_total_score_1.5y	neurology_and_psychology	child_development	chr13	22933952	rs192320483	C	G	22433952	23433952	intergenic	FGF9;SGCG	dist=1229454;dist=247027	.	0.0063373	0.496356	0	0.007849	NA	60647	0.285616	0.0495143	8.09664	8.00498e-09	13:22933952:C:G	0	NA	NA	NA	NA	NA	NA
0	c1hy_bed_time	Bedtime at 1.5 years old	bed_time_1.5y	lifestyle_habits	sleep	chr2	183680149	rs147630513	T	TACACACAC	183180149	184180149	intergenic	NUP35;ZNF804A	dist=518469;dist=918380	.	0.216435	0.918434	0	0.207316	0.20778	69453	-0.0375399	0.00652605	8.05538	8.80278e-09	2:183680152:T:TACACACAC	0	NA	Neurofibrillary tangles	rs13425639	2	183724229	0.895223
0	c1hy_bed_time	Bedtime at 1.5 years old	bed_time_1.5y	lifestyle_habits	sleep	chr6	152787224	rs9479392	T	C	152274489	153320706	intergenic	VIP;FBXO5	dist=27459;dist=183305	.	0.257787	0.9018	0	0.259797	0.258765	69453	-0.0370602	0.00619496	8.65758	2.19999e-09	6:152787224:T:C	0	NA	Morning vs. evening chronotype	rs9479402	6	152814204	0.949533
0	c1hy_bmi	BMI at 1.5 years	BMI_1.5y	anthropometry_measures	BMI	chr1	65440446	rs67129560	A	G	64926997	66007437	intronic	LEPR	.	.	0.0966363	0.956517	0	0.08543	0.0901089	60310	0.0751797	0.00966116	14.1452	7.15814e-15	1:65440446:A:G	0	NA	White blood cell count	rs67129560	1	65440446	1
0	c1hy_bmi	BMI at 1.5 years	BMI_1.5y	anthropometry_measures	BMI	chr1	118313189	rs12738523	A	T	117801052	118827750	intergenic	SPAG17;TBX15	dist=127961;dist=569857	.	0.511329	0.975618	0	0.521381	0.511786	60310	0.0414446	0.00564772	12.6649	2.16322e-13	1:118313189:A:T	0	NA	Hip circumference adjusted for BMI	rs12738523	1	118313189	1
0	c1hy_bmi	BMI at 1.5 years	BMI_1.5y	anthropometry_measures	BMI	chr1	199765918	rs36033408	T	TAA	199237302	200281043	intergenic	PTPRC;NR5A2	dist=1006576;dist=261696	.	0.457731	0.897261	0	0.461601	0.464941	60310	0.0334446	0.00587555	7.90159	1.25432e-08	1:199765919:T:TAA	0	NA	Lung function (FVC)	rs2502136	1	199737302	0.989723
0	c1hy_bmi	BMI at 1.5 years	BMI_1.5y	anthropometry_measures	BMI	chr2	635866	rs6751994	A	G	101905	1153874	intergenic	ALKAL2;TMEM18	dist=347015;dist=28011	.	0.903235	1	1	0.905519	0.898366	60310	0.058095	0.00938266	9.22547	5.95018e-10	2:635866:A:G	0	NA	BMI and adiposity (confirmatory factor analysis Factor 7)	rs6751993	2	635864	1
0	c1hy_bmi	BMI at 1.5 years	BMI_1.5y	anthropometry_measures	BMI	chr2	24914047	rs10203482	T	C	23420150	25704166	intronic	ADCY3	.	.	0.469655	0.975088	0	0.481013	0.470237	60310	0.0487766	0.00564454	17.2554	5.55392e-18	2:24914047:T:C	0	NA	Lung function (FEV1/FVC)	rs10203482	2	24914047	1
0	c1hy_bmi	BMI at 1.5 years	BMI_1.5y	anthropometry_measures	BMI	chr2	108073950	rs146997937	T	C	107573950	108588085	intergenic	SLC5A7;SULT1C3	dist=59956;dist=166018	.	0.0100097	0.39236	0	0.006648	0.00589288	60310	0.244712	0.0444435	7.43558	3.66792e-08	2:108073950:T:C	0	NA	NA	NA	NA	NA	NA
0	c1hy_bmi	BMI at 1.5 years	BMI_1.5y	anthropometry_measures	BMI	chr2	160056236	rs6759924	G	A	159556236	160654231	intronic	PLA2R1	.	.	0.333453	0.997411	1	0.340565	0.334775	60310	-0.0342349	0.00591982	8.13469	7.33348e-09	2:160056236:G:A	0	NA	Membranous nephropathy	rs17831251	2	160057645	0.76725
0	c1hy_bmi	BMI at 1.5 years	BMI_1.5y	anthropometry_measures	BMI	chr2	162252963	rs140424689	C	CT	161648648	162973690	intergenic	FAP;IFIH1	dist=9507;dist=14111	.	0.155411	0.960742	0	0.156609	0.148814	60310	-0.0450022	0.00782502	8.05216	8.86829e-09	2:162252963:C:CT	0	NA	Adolescent idiopathic scoliosis	rs16846499	2	162258025	0.980021
0	c1hy_bmi	BMI at 1.5 years	BMI_1.5y	anthropometry_measures	BMI	chr3	172345902	rs555062	A	G	171831779	172863232	intronic	FNDC3B	.	.	0.380692	0.851281	0	0.408307	0.401649	60310	-0.0441335	0.00620579	11.9406	1.14657e-12	3:172345902:A:G	0	NA	Myocardial infarction	rs35263143	3	172401342	0.232704
0	c1hy_bmi	BMI at 1.5 years	BMI_1.5y	anthropometry_measures	BMI	chr4	17864242	rs73098804	T	A	17363938	18364242	intronic	LCORL	.	.	0.208966	0.976278	0	0.197359	0.209347	60310	-0.0387769	0.00692231	7.67318	2.12236e-08	4:17864242:T:A	0	NA	Hip circumference adjusted for BMI	rs113476736	4	17862651	0.964709
0	c1hy_bmi	BMI at 1.5 years	BMI_1.5y	anthropometry_measures	BMI	chr5	64640121	rs6892616	C	T	64140121	65171062	intergenic	RGS7BP;SHISAL2B	dist=27802;dist=50321	.	0.299834	0.956741	0	0.289934	0.296434	60310	-0.0412194	0.00617934	10.5936	2.54918e-11	5:64640121:C:T	0	NA	Weight	rs12697021	5	64644435	0.898293
0	c1hy_bmi	BMI at 1.5 years	BMI_1.5y	anthropometry_measures	BMI	chr5	96556401	rs6877931	C	A	96051864	97063078	intronic	CAST	.	.	0.286457	0.914755	0	0.27475	0.285283	60310	0.0362087	0.00643639	7.73321	1.84837e-08	5:96556401:C:A	0	NA	Height	rs9918149	5	96564930	0.850226
0	c1hy_bmi	BMI at 1.5 years	BMI_1.5y	anthropometry_measures	BMI	chr6	39065819	rs3765467	G	A	38563897	39642543	exonic	GLP1R	.	nonsynonymous SNV	0.182009	0.971954	0	0.183778	0.177831	60310	-0.0502289	0.00730313	11.216	6.08135e-12	6:39065819:G:A	0	NA	Blood sugar levels	rs3765467	6	39065819	1
0	c1hy_bmi	BMI at 1.5 years	BMI_1.5y	anthropometry_measures	BMI	chr6	165604518	rs1456758755	T	TAAAAAAA	165104518	166104518	intronic	PDE10A	.	.	0.0898659	0.901258	0	0.097403	0.0985753	60310	0.0558707	0.010245	7.30632	4.93947e-08	6:165604521:T:TAAAAAAA	0	NA	Spherical equivalent (joint analysis main effects and education interaction)	rs12206610	6	165603312	0.937427
0	c1hy_bmi	BMI at 1.5 years	BMI_1.5y	anthropometry_measures	BMI	chr7	128244235	rs113277332	A	G	127712929	128767266	intronic	LEP	.	.	0.048762	0.989798	0	0.05044	0.0501641	60310	-0.102738	0.0129798	14.6078	2.46718e-15	7:128244235:A:G	0	NA	NA	NA	NA	NA	NA
0	c1hy_bmi	BMI at 1.5 years	BMI_1.5y	anthropometry_measures	BMI	chr7	130748157	rs13241634	A	T	129853009	131253772	intergenic	KLF14;MKLN1	dist=13950;dist=361939	.	0.280249	0.924387	0	0.27351	NA	60310	-0.0366043	0.00641138	7.94514	1.13464e-08	7:130748157:A:T	0	NA	Triglycerides to total lipids ratio in IDL	rs13241634	7	130748157	1
0	c1hy_bmi	BMI at 1.5 years	BMI_1.5y	anthropometry_measures	BMI	chr9	95516131	rs113154802	C	T	94950326	96052093	intronic	PTCH1	.	.	0.10309	0.941786	0	0.106402	0.103573	60310	0.0607175	0.00936674	10.044	9.03649e-11	9:95516131:C:T	0	NA	Type 2 diabetes	rs113154802	9	95516131	1
0	c1hy_bmi	BMI at 1.5 years	BMI_1.5y	anthropometry_measures	BMI	chr11	27720900	rs71050932	C	CCATTT	26987773	28228178	intronic	BDNF	.	.	0.402464	0.972395	0	0.402899	0.409406	60310	-0.0364981	0.00573236	9.71505	1.9273e-10	11:27720900:C:CCATTT	0	NA	BMI and adiposity (confirmatory factor analysis Factor 7)	rs1829469	11	27709009	0.978072
0	c1hy_bmi	BMI at 1.5 years	BMI_1.5y	anthropometry_measures	BMI	chr11	62426509	rs2513059	C	T	61787395	62933430	intergenic	SCGB1A1;AHNAK	dist=3314;dist=7033	.	0.582202	0.923016	0	0.576664	0.578025	60310	0.0458531	0.00585673	14.3087	4.91247e-15	11:62426509:C:T	0	NA	Waist-hip ratio	rs2513059	11	62426509	1
0	c1hy_bmi	BMI at 1.5 years	BMI_1.5y	anthropometry_measures	BMI	chr11	69312240	rs67330701	C	T	68812240	69812240	intergenic	MYEOV;CCND1	dist=14953;dist=328916	.	0.264342	0.973375	1	0.264972	0.268014	60310	0.0362084	0.00636945	7.8826	1.31039e-08	11:69312240:C:T	0	NA	Cardiovascular disease	rs67330701	11	69312240	1
0	c1hy_bmi	BMI at 1.5 years	BMI_1.5y	anthropometry_measures	BMI	chr12	103387476	rs7975406	G	T	102035225	103963130	intronic	C12orf42	.	.	0.121111	0.905624	0	0.122592	0.12252	60310	-0.0634903	0.00890995	11.9851	1.0349e-12	12:103387476:G:T	0	NA	Renal cell carcinoma	rs12813302	12	103463130	0.587092
0	c1hy_bmi	BMI at 1.5 years	BMI_1.5y	anthropometry_measures	BMI	chr14	78173374	rs213562	C	G	77673374	78673374	intronic	NRXN3	.	.	0.565925	0.897206	0	0.559537	0.552887	60310	-0.0332829	0.00589838	7.77628	1.67386e-08	14:78173374:C:G	0	NA	Risk-taking behavior (multivariate analysis)	rs10146353	14	78169155	0.321767
0	c1hy_bmi	BMI at 1.5 years	BMI_1.5y	anthropometry_measures	BMI	chr15	99058804	rs79249542	C	T	98558804	99558804	intergenic	PGPEP1L;SYNM	dist=51012;dist=39413	.	0.107128	0.858434	0	0.127691	0.135201	60310	0.0555613	0.00972043	7.96214	1.09109e-08	15:99058804:C:T	0	NA	Periventricular white matter hyperintensities	rs80126209	15	99007147	0.375823
0	c1hy_bmi	BMI at 1.5 years	BMI_1.5y	anthropometry_measures	BMI	chr18	32445334	rs146422911	GGCTAAAGA	G	31923359	32952853	intronic	GAREM1	.	.	0.395389	0.97172	0	0.405388	0.408847	60310	-0.0364106	0.00574082	9.6455	2.26204e-10	18:32445334:GGCTAAAGA:G	0	NA	PR interval	rs17744182	18	32452562	0.954724
0	c1hy_bmi	BMI at 1.5 years	BMI_1.5y	anthropometry_measures	BMI	chr19	33408159	rs731839	G	A	32895448	33920799	intronic	PEPD	.	.	0.485077	0.999668	1	0.494586	0.486088	60310	0.0381521	0.00554336	11.2305	5.88166e-12	19:33408159:G:A	0	NA	Adiponectin levels	rs731839	19	33408159	1
0	c1hy_bmi	BMI at 1.5 years	BMI_1.5y	anthropometry_measures	BMI	chr20	17315842	rs6044733	C	T	16777726	17832862	intronic	PCSK2	.	.	0.592006	0.913199	0	0.606764	0.6101	60310	0.0398816	0.00593683	10.7336	1.84672e-11	20:17315842:C:T	0	NA	Bone density T-score	rs1934888	20	17307935	0.387378
0	c1hy_bmi	BMI at 1.5 years	BMI_1.5y	anthropometry_measures	BMI	chr20	43846019	rs6073221	T	C	43344583	44347870	intergenic	GTSF1L;TOX2	dist=119017;dist=68833	.	0.455979	0.87938	0	0.433772	0.451365	60310	0.0346367	0.005933	8.27702	5.28421e-09	20:43846019:T:C	0	NA	Height	rs6073213	20	43834538	0.730999
0	c1hy_bmi	BMI at 1.5 years	BMI_1.5y	anthropometry_measures	BMI	chr22	46088037	rs58280444	G	A	45588037	46588037	intergenic	WNT7B;PPARA	dist=110875;dist=62484	.	0.116272	0.946536	0	0.12817	0.12334	60310	0.0485916	0.00886251	7.37822	4.18581e-08	22:46088037:G:A	0	NA	BMI and adiposity (confirmatory factor analysis Factor 7)	rs58280444	22	46088037	1
0	c1hy_nap_count	Number of naps during the day (7:00 am - 7:00 pm) at 1.5 years old	nap_count_1.5y	lifestyle_habits	sleep	chr5	44916116	rs1477226796	CTTTTTT	C	44348353	45416116	intergenic	MRPS30;HCN1	dist=100603;dist=338826	.	0.00127513	0.357871	0	NA	3.72967e-05	69867	0.56015	0.0998819	7.68924	2.04531e-08	5:44916117:CTTTTTT:C	0	NA	NA	NA	NA	NA	NA
0	c1hy_nap_count	Number of naps during the day (7:00 am - 7:00 pm) at 1.5 years old	nap_count_1.5y	lifestyle_habits	sleep	chr17	78659873	rs117428604	G	T	78157563	79256977	intergenic	DNAH17;CYTH1	dist=82477;dist=14175	.	0.148526	0.983954	0	0.145722	0.149224	69867	0.0367429	0.006081	8.81819	1.51988e-09	17:78659873:G:T	0	NA	Facial phenotypes (left palpebrale fissure height)	rs3744803	17	78797451	0.463954
0	c1hy_night_wake_up_count	Number of nighttime awakenings (7:00 pm - 7:00 am) at 1.5 years old	night_wake_up_count_1.5y	lifestyle_habits	sleep	chr3	150074200	rs148156555	T	C	149574200	150574200	intergenic	PFN2;TSC22D2	dist=23412;dist=334098	.	0.0105334	0.80492	0	0.011215	0.0120095	69867	-0.112889	0.0205621	7.39619	4.01615e-08	3:150074200:T:C	0	NA	NA	NA	NA	NA	NA
0	c1hy_sleep_time_day	Total daytime sleep time (7:00 am - 7:00 pm) at 1.5 years old	daytime_sleep_time_1.5y	lifestyle_habits	sleep	chr8	112127664	rs191797607	A	C	111627664	112627664	intergenic	NONE;CSMD3	dist=NONE;dist=95264	.	0.00120825	0.390653	0	0.0007	0.0011189	69867	-0.672859	0.117122	8.0364	9.19602e-09	8:112127664:A:C	0	NA	NA	NA	NA	NA	NA
0	c1hy_wake_up_time	Wake-up time at 1.5 years old	wake_up_time_1.5y	lifestyle_habits	sleep	chr6	152803063	rs1438721875	ATTT	A	152280709	153320706	intergenic	VIP;FBXO5	dist=43299;dist=167463	.	0.255185	0.980478	0	0.25852	0.256863	69457	-0.0347698	0.00589093	8.44543	3.58567e-09	6:152803064:ATTT:A	0	NA	Morning vs. evening chronotype	rs9479402	6	152814204	0.986758
0	c1hy_wake_up_time	Wake-up time at 1.5 years old	wake_up_time_1.5y	lifestyle_habits	sleep	chr7	102737951	rs369399508	TA	T	102237951	103237951	intergenic	POLR2J2;FAM185A	dist=66289;dist=11019	.	0.579417	0.723344	0	0.604352	0.608347	69457	0.0355639	0.00605887	8.36001	4.36506e-09	7:102737951:TA:T	0	NA	Type 2 diabetes	rs75990271	7	102696532	0.342499
0	c1hy_wake_up_time	Wake-up time at 1.5 years old	wake_up_time_1.5y	lifestyle_habits	sleep	chr13	77026727	rs577781770	CCCCCCA	C	76495537	77696585	intronic	ENSG00000283208;FBXL3	.	.	0.194613	0.988759	0	0.176767	NA	69457	0.0382543	0.00645674	8.50464	3.12867e-09	13:77026727:CCCCCCA:C	0	NA	Ceroid-lipofuscinosis neuronal protein 5 levels	rs1773045	13	77010751	0.645932
0	c1y_0040002	Current breastfeeding frequency per day	breastfeeding_frequency_per_day_1y	lifestyle_habits	feeding_status	chr13	51124503	rs4941683	A	C	50624503	51624503	intergenic	C13orf42;FAM124A	dist=13229;dist=97831	.	0.236882	0.841968	0	0.241625	0.245189	71949	-0.0327305	0.00572457	7.9663	1.08069e-08	13:51124503:A:C	0	NA	Adiponectin levels	rs11618218	13	51115450	0.483833
0	c1y_0040002	Current breastfeeding frequency per day	breastfeeding_frequency_per_day_1y	lifestyle_habits	feeding_status	chrX	13496076	rs187952950	A	T	12991160	13996076	intergenic	ATXN3L;EGFL6	dist=176023;dist=73525	.	0.0486091	0.941854	0	0.048306	NA	71949	0.0489283	0.00871951	7.69735	2.00747e-08	X:13496076:A:T	0	NA	White blood cell count	rs2361151	X	13503433	0.115173
0	c1y_0050001	Currently feeding formula	currently_formula_feeding_1y	lifestyle_habits	feeding_status	chrX	153657711	rs75032864	T	C	153157711	154157711	intergenic	DUSP9;PNCK	dist=6385;dist=12022	.	0.00182718	0.466645	0	0.005318	NA	70984	-1.04107	0.165939	9.4531	3.5229e-10	X:153657711:T:C	0	NA	NA	NA	NA	NA	NA
0	c1y_0050002	Current formula feeding frequency per day	formula_feeding_frequency_per_day_1y	lifestyle_habits	feeding_status	chr22	36604514	rs190086232	G	A	36104514	37104514	intronic	CACNG2	.	.	0.00256834	0.420496	0	NA	3.72967e-05	72006	0.351175	0.0642612	7.33404	4.63404e-08	22:36604514:G:A	0	NA	NA	NA	NA	NA	NA
0	c1y_0060101	The first time when the child ate the following foods: Rice (including rice porridge and rice cracker)| 1 = Before or at 6 months, 2 = At 7-8 months, 3 = At 9-10 months, 4 = At 11-12 months, 5 = At or after 13 months, 6 = Has not eaten the food	rice_introduction_age	lifestyle_habits	eating_habit	chr3	1400846	rs537388176	G	A	900846	1900846	intronic	CNTN6	.	.	0.00195987	0.3078	0	NA	3.72967e-05	71075	0.382508	0.0687253	7.58333	2.61018e-08	3:1400846:G:A	0	NA	NA	NA	NA	NA	NA
0	c1y_0060102	The first time when the child ate the following foods: Wheat (e.g., noodles, bread)| 1 = Before or at 6 months, 2 = At 7-8 months, 3 = At 9-10 months, 4 = At 11-12 months, 5 = At or after 13 months, 6 = Has not eaten the food	wheat_introduction_age	lifestyle_habits	eating_habit	chr11	64172661	rs1469766095	C	T	63672661	64672661	intergenic	MACROD1;STIP1	dist=6548;dist=12611	.	0.0358227	0.964443	0	0.028609	NA	70887	0.0687327	0.012306	7.63213	2.33276e-08	11:64172661:C:T	0	NA	Body mass index	rs7947143	11	64322950	0.327384
0	c1y_0060105	The first time when the child ate the following foods: Milk (including yogurt and cheese, excluding baby formula)| 1 = Before or at 6 months, 2 = At 7-8 months, 3 = At 9-10 months, 4 = At 11-12 months, 5 = At or after 13 months, 6 = Has not eaten the food	milk_introduction_age	lifestyle_habits	eating_habit	chr11	78097088	rs184346618	T	C	77597088	78597088	intronic	ALG8	.	.	0.00104012	0.736586	0	0.000101	NA	70705	-0.46603	0.0849587	7.38448	4.12591e-08	11:78097088:T:C	0	NA	NA	NA	NA	NA	NA
0	c1y_0060106	The first time when the child ate the following foods: Eggs (including egg bolo (Japanese biscuits), bread containing eggs)| 1 = Before or at 6 months, 2 = At 7-8 months, 3 = At 9-10 months, 4 = At 11-12 months, 5 = At or after 13 months, 6 = Has not eaten the food	egg_introduction_age	lifestyle_habits	eating_habit	chr6	32626648	rs3104392	C	T	32088253	33127124	intergenic	HLA-DRB1;HLA-DQA1	dist=36800;dist=1531	.	0.825066	0.98594	0	0.823079	NA	70761	-0.0348983	0.006261	7.60366	2.49081e-08	6:32626648:C:T	0	NA	Seropositivity for gallus gallus ovomucoid precursor gallus peptide (twist_28164)	rs9271687	6	32625208	0.99992
0	c1y_0060107	The first time when the child ate the following foods: Fish| 1 = Before or at 6 months, 2 = At 7-8 months, 3 = At 9-10 months, 4 = At 11-12 months, 5 = At or after 13 months, 6 = Has not eaten the food	fish_introduction_age	lifestyle_habits	eating_habit	chr4	44271388	rs1038767	C	T	43771388	44771388	intronic	KCTD8	.	.	0.11091	0.96082	0	0.110599	0.10913	70928	0.0405079	0.00736991	7.41158	3.87632e-08	4:44271388:C:T	0	NA	Response to amphetamines	rs17641529	4	44210148	0.208964
0	c1y_0060107	The first time when the child ate the following foods: Fish| 1 = Before or at 6 months, 2 = At 7-8 months, 3 = At 9-10 months, 4 = At 11-12 months, 5 = At or after 13 months, 6 = Has not eaten the food	fish_introduction_age	lifestyle_habits	eating_habit	chr10	45656501	rs541781976	C	CAA	45156501	46156501	intronic	ZFAND4	.	.	0.152442	0.829495	0	0.123308	NA	70928	0.0392346	0.00693866	7.80603	1.56304e-08	10:45656501:C:CAA	0	NA	Mean corpuscular volume	rs75085022	10	45633821	0.763841
0	c1y_0060108	The first time when the child ate the following foods: Chicken (excluding chicken extract)| 1 = Before or at 6 months, 2 = At 7-8 months, 3 = At 9-10 months, 4 = At 11-12 months, 5 = At or after 13 months, 6 = Has not eaten the food	chicken_introduction_age	lifestyle_habits	eating_habit	chr18	58184876	rs111336802	C	T	57684876	58684876	intronic	NEDD4L	.	.	0.167843	0.683066	0	0.172774	0.167201	70926	-0.0417423	0.00749831	7.58617	2.59316e-08	18:58184876:C:T	0	NA	Medication use for hypertension (number of purchases)	rs73450408	18	58185064	0.568626
0	c1y_0060111	The first time when the child ate the following foods: Peanut| 1 = Before or at 6 months, 2 = At 7-8 months, 3 = At 9-10 months, 4 = At 11-12 months, 5 = At or after 13 months, 6 = Has not eaten the food	peanut_introduction_age	lifestyle_habits	eating_habit	chr1	165848103	rs184303268	A	G	165348103	166348103	intronic	UCK2	.	.	0.00117821	0.635423	0	0.000626	0.0011562	69835	-0.252057	0.0460639	7.3514	4.45246e-08	1:165848103:A:G	0	NA	NA	NA	NA	NA	NA
0	c1y_0060111	The first time when the child ate the following foods: Peanut| 1 = Before or at 6 months, 2 = At 7-8 months, 3 = At 9-10 months, 4 = At 11-12 months, 5 = At or after 13 months, 6 = Has not eaten the food	peanut_introduction_age	lifestyle_habits	eating_habit	chr2	158895210	rs146228690	AG	A	158395210	159395210	intergenic	DAPL1;TANC1	dist=32430;dist=73429	.	0.00107336	0.377381	0	NA	3.72967e-05	69835	-1.93451	0.32032	8.81026	1.54789e-09	2:158895210:AG:A	0	NA	Heel bone mineral density	rs34588551	2	159097663	0.158196
0	c1y_0060111	The first time when the child ate the following foods: Peanut| 1 = Before or at 6 months, 2 = At 7-8 months, 3 = At 9-10 months, 4 = At 11-12 months, 5 = At or after 13 months, 6 = Has not eaten the food	peanut_introduction_age	lifestyle_habits	eating_habit	chr4	8758567	rs1426046886	G	A	8258567	9258567	intergenic	CPZ;HMX1	dist=138808;dist=87509	.	0.00119059	0.783341	0	9e-06	NA	69835	-0.228823	0.0419571	7.30697	4.93208e-08	4:8758567:G:A	0	NA	NA	NA	NA	NA	NA
0	c1y_0060111	The first time when the child ate the following foods: Peanut| 1 = Before or at 6 months, 2 = At 7-8 months, 3 = At 9-10 months, 4 = At 11-12 months, 5 = At or after 13 months, 6 = Has not eaten the food	peanut_introduction_age	lifestyle_habits	eating_habit	chr4	104112890	rs371618100	C	A	103454479	104948840	intergenic	TACR3;CXXC4	dist=392905;dist=355418	.	0.00126109	0.400557	0	0.002072	0.00126809	69835	-0.33152	0.0558279	8.54048	2.88085e-09	4:104112890:C:A	0	NA	NA	NA	NA	NA	NA
0	c1y_0060111	The first time when the child ate the following foods: Peanut| 1 = Before or at 6 months, 2 = At 7-8 months, 3 = At 9-10 months, 4 = At 11-12 months, 5 = At or after 13 months, 6 = Has not eaten the food	peanut_introduction_age	lifestyle_habits	eating_habit	chr5	22652642	rs191145790	A	G	22139750	23156899	intronic	CDH12	.	.	0.00285335	0.364717	0	0.000111	0.00022378	69835	-0.237964	0.0400503	8.54946	2.82189e-09	5:22652642:A:G	0	NA	NA	NA	NA	NA	NA
0	c1y_0060111	The first time when the child ate the following foods: Peanut| 1 = Before or at 6 months, 2 = At 7-8 months, 3 = At 9-10 months, 4 = At 11-12 months, 5 = At or after 13 months, 6 = Has not eaten the food	peanut_introduction_age	lifestyle_habits	eating_habit	chr12	12024162	rs56947818	A	G	11514230	12524162	intergenic	ETV6;BCL2L14	dist=128785;dist=25682	.	0.00109713	0.38143	0	NA	NA	69835	-0.363867	0.0628359	8.15447	7.00697e-09	12:12024162:A:G	0	NA	NA	NA	NA	NA	NA
0	c1y_0060111	The first time when the child ate the following foods: Peanut| 1 = Before or at 6 months, 2 = At 7-8 months, 3 = At 9-10 months, 4 = At 11-12 months, 5 = At or after 13 months, 6 = Has not eaten the food	peanut_introduction_age	lifestyle_habits	eating_habit	chr19	54053370	rs73607364	T	C	53553370	54553370	intronic	VSTM1	.	.	0.00143042	0.332732	0	NA	NA	69835	-0.332841	0.0593007	7.70089	1.99118e-08	19:54053370:T:C	0	NA	NA	NA	NA	NA	NA
0	c1y_0060111	The first time when the child ate the following foods: Peanut| 1 = Before or at 6 months, 2 = At 7-8 months, 3 = At 9-10 months, 4 = At 11-12 months, 5 = At or after 13 months, 6 = Has not eaten the food	peanut_introduction_age	lifestyle_habits	eating_habit	chrX	35111281	rs750563366	T	C	34611281	35611281	intergenic	FAM47B;MAGEB16	dist=166366;dist=687061	.	0.0012633	0.464839	0	NA	NA	69835	-0.233441	0.0416738	7.6729	2.12373e-08	X:35111281:T:C	0	NA	NA	NA	NA	NA	NA
0	c1y_0060111	The first time when the child ate the following foods: Peanut| 1 = Before or at 6 months, 2 = At 7-8 months, 3 = At 9-10 months, 4 = At 11-12 months, 5 = At or after 13 months, 6 = Has not eaten the food	peanut_introduction_age	lifestyle_habits	eating_habit	chrX	142030237	rs184012579	T	A	141530237	142530237	intergenic	MAGEC1;MAGEC2	dist=120863;dist=172105	.	0.0011007	0.495466	0	0.013704	NA	69835	-0.247062	0.0448058	7.45515	3.50631e-08	X:142030237:T:A	0	NA	NA	NA	NA	NA	NA
0	c1y_0060112	The first time when the child ate the following foods: Soba (buckwheat)| 1 = Before or at 6 months, 2 = At 7-8 months, 3 = At 9-10 months, 4 = At 11-12 months, 5 = At or after 13 months, 6 = Has not eaten the food	soba_introduction_age	lifestyle_habits	eating_habit	chr4	95351676	rs61570927	T	C	94851676	95851676	intronic	UNC5C	.	.	0.00112269	0.333512	0	9e-06	7.45935e-05	69963	-1.27716	0.233216	7.36224	4.3427e-08	4:95351676:T:C	0	NA	NA	NA	NA	NA	NA
0	c1y_0060112	The first time when the child ate the following foods: Soba (buckwheat)| 1 = Before or at 6 months, 2 = At 7-8 months, 3 = At 9-10 months, 4 = At 11-12 months, 5 = At or after 13 months, 6 = Has not eaten the food	soba_introduction_age	lifestyle_habits	eating_habit	chr5	98924885	rs189107825	G	A	98238914	99488819	intronic	CHD1	.	.	0.00121685	0.927501	0	0.000313	0.00022378	69963	-0.278725	0.0456228	8.99981	1.00044e-09	5:98924885:G:A	0	NA	NA	NA	NA	NA	NA
0	c1y_0060112	The first time when the child ate the following foods: Soba (buckwheat)| 1 = Before or at 6 months, 2 = At 7-8 months, 3 = At 9-10 months, 4 = At 11-12 months, 5 = At or after 13 months, 6 = Has not eaten the food	soba_introduction_age	lifestyle_habits	eating_habit	chr6	127672205	rs375975178	A	G	127172205	128172205	intergenic	C6orf58;THEMIS	dist=80385;dist=35867	.	0.00131042	0.563819	0	0.000819	NA	69963	-0.336622	0.0586824	8.01437	9.67453e-09	6:127672205:A:G	0	NA	NA	NA	NA	NA	NA
0	c1y_0060112	The first time when the child ate the following foods: Soba (buckwheat)| 1 = Before or at 6 months, 2 = At 7-8 months, 3 = At 9-10 months, 4 = At 11-12 months, 5 = At or after 13 months, 6 = Has not eaten the food	soba_introduction_age	lifestyle_habits	eating_habit	chr8	79171757	.	T	TA	78671757	79671757	intergenic	IL7;STMN2	dist=366234;dist=439360	.	0.00509838	0.370653	0	0.001603	NA	69963	-0.210846	0.0361521	8.26201	5.47003e-09	8:79171757:T:TA	0	NA	NA	NA	NA	NA	NA
0	c1y_0060112	The first time when the child ate the following foods: Soba (buckwheat)| 1 = Before or at 6 months, 2 = At 7-8 months, 3 = At 9-10 months, 4 = At 11-12 months, 5 = At or after 13 months, 6 = Has not eaten the food	soba_introduction_age	lifestyle_habits	eating_habit	chr9	14323944	rs144065375	T	G	13823944	14823944	intronic	NFIB	.	.	0.00153049	0.396866	0	NA	7.45935e-05	69963	-0.369867	0.0642247	8.07242	8.46408e-09	9:14323944:T:G	0	NA	NA	NA	NA	NA	NA
0	c1y_0060113	The first time when the child ate the following foods: Shrimp, Crab| 1 = Before or at 6 months, 2 = At 7-8 months, 3 = At 9-10 months, 4 = At 11-12 months, 5 = At or after 13 months, 6 = Has not eaten the food	shellfish_introduction_age	lifestyle_habits	eating_habit	chrX	124874916	rs73215158	G	A	124374916	125374916	intronic	TENM1	.	.	0.00109134	0.325036	0	1.1e-05	NA	70084	-0.490715	0.0876569	7.6642	2.16671e-08	X:124874916:G:A	0	NA	NA	NA	NA	NA	NA
0	c1y_0060202	Frequency of eating certain foods during the past week: Dark fish meat (e.g., tuna, salmon)| 1 = Never, 2 = 1-2 times per week, 3 = 3-4 times per week, 4 = 5-6 times per week, 5 = Once per day, 6 = Twice per day, 7 = 3 or more times per day	dark_meat_fish_frequency_1y	lifestyle_habits	eating_habit	chr13	78251431	rs7996199	A	T	77751424	78768800	intergenic	EDNRB;POU4F1	dist=275902;dist=346931	.	0.00216592	0.307737	0	NA	NA	70695	0.478342	0.0862486	7.53441	2.92139e-08	13:78251431:A:T	0	NA	NA	NA	NA	NA	NA
0	c1y_0060205	Frequency of eating certain foods during the past week: Paste products (e.g., Hanpen (pounded fish cake), Satsumaage (fried fishcake))| 1 = Never, 2 = 1-2 times per week, 3 = 3-4 times per week, 4 = 5-6 times per week, 5 = Once per day, 6 = Twice per day, 7 = 3 or more times per day	fish_paste_products_frequency_1y	lifestyle_habits	eating_habit	chr2	163017146	rs114519615	T	C	162517146	163517146	intergenic	KCNH7;FIGN	dist=178379;dist=576250	.	0.00106883	0.325699	0	NA	NA	70615	0.573876	0.0997496	8.05757	8.75851e-09	2:163017146:T:C	0	NA	NA	NA	NA	NA	NA
0	c1y_0060301	Frequency of eating certain foods during the past week: Yolk| 1 = Never, 2 = 1-2 times per week, 3 = 3-4 times per week, 4 = 5-6 times per week, 5 = Once per day, 6 = Twice per day, 7 = 3 or more times per day	egg_yolk_frequency_1y	lifestyle_habits	eating_habit	chr5	132660151	rs1295686	T	C	132160151	133175881	intronic	IL13	.	.	0.696561	0.999435	1	0.692866	0.695025	70889	0.0302267	0.00500588	8.8074	1.55812e-09	5:132660151:T:C	0	NA	Atopic dermatitis	rs1295686	5	132660151	1
0	c1y_0060301	Frequency of eating certain foods during the past week: Yolk| 1 = Never, 2 = 1-2 times per week, 3 = 3-4 times per week, 4 = 5-6 times per week, 5 = Once per day, 6 = Twice per day, 7 = 3 or more times per day	egg_yolk_frequency_1y	lifestyle_habits	eating_habit	chr6	32619218	rs9271370	C	T	30330500	34396360	intergenic	HLA-DRB1;HLA-DQA1	dist=29370;dist=8961	.	0.818613	0.986975	0	0.82078	0.81236	70889	0.0601981	0.00606727	22.4753	3.34734e-23	6:32619218:C:T	0	NA	Rheumatoid arthritis (ACPA-negative)	rs9271348	6	32615965	0.999636
0	c1y_0060302	Frequency of eating certain foods during the past week: Egg white| 1 = Never, 2 = 1-2 times per week, 3 = 3-4 times per week, 4 = 5-6 times per week, 5 = Once per day, 6 = Twice per day, 7 = 3 or more times per day	egg_white_frequency_1y	lifestyle_habits	eating_habit	chr5	132660151	rs1295686	T	C	131730875	133207340	intronic	IL13	.	.	0.696561	0.999435	1	0.692866	0.695025	70839	0.0327313	0.00496498	10.3638	4.32713e-11	5:132660151:T:C	0	NA	Atopic dermatitis	rs1295686	5	132660151	1
0	c1y_0060302	Frequency of eating certain foods during the past week: Egg white| 1 = Never, 2 = 1-2 times per week, 3 = 3-4 times per week, 4 = 5-6 times per week, 5 = Once per day, 6 = Twice per day, 7 = 3 or more times per day	egg_white_frequency_1y	lifestyle_habits	eating_habit	chr6	32619218	rs9271370	C	T	28901106	34484469	intergenic	HLA-DRB1;HLA-DQA1	dist=29370;dist=8961	.	0.818613	0.986975	0	0.82078	0.81236	70839	0.0610243	0.00601942	23.4259	3.75059e-24	6:32619218:C:T	0	NA	Rheumatoid arthritis (ACPA-negative)	rs9271348	6	32615965	0.999636
0	c1y_0060303	Frequency of eating certain foods during the past week: Milk| 1 = Never, 2 = 1-2 times per week, 3 = 3-4 times per week, 4 = 5-6 times per week, 5 = Once per day, 6 = Twice per day, 7 = 3 or more times per day	milk_frequency_1y	lifestyle_habits	eating_habit	chrX	23780897	rs776624616	C	G	23280897	24280897	intergenic	ACOT9;SAT1	dist=14422;dist=2276	.	0.00203374	0.433616	0	NA	NA	70610	0.329745	0.0567632	8.20206	6.27972e-09	X:23780897:C:G	0	NA	NA	NA	NA	NA	NA
0	c1y_0060305	Frequency of eating certain foods during the past week: Cheese| 1 = Never, 2 = 1-2 times per week, 3 = 3-4 times per week, 4 = 5-6 times per week, 5 = Once per day, 6 = Twice per day, 7 = 3 or more times per day	cheese_frequency_1y	lifestyle_habits	eating_habit	chr1	208846505	rs201133553	CAA	C	208346505	209346505	intergenic	PLXNA2;CAMK1G	dist=602122;dist=737207	.	0.0253007	0.68718	0	0.008858	NA	70580	0.0969408	0.0166706	8.21749	6.06052e-09	1:208846507:CAA:C	0	NA	Restless legs syndrome	rs61815846	1	208834687	0.629515
0	c1y_0060306	Frequency of eating certain foods during the past week: Rice (including rice porridge or rice crackers)| 1 = Never, 2 = 1-2 times per week, 3 = 3-4 times per week, 4 = 5-6 times per week, 5 = Once per day, 6 = Twice per day, 7 = 3 or more times per day	rice_frequency_1y	lifestyle_habits	eating_habit	chr6	34071583	rs1462908511	C	T	33571583	34571583	intronic	GRM4	.	.	0.00161738	0.839231	0	0.002271	NA	70875	-0.343431	0.0624468	7.4194	3.80715e-08	6:34071583:C:T	0	NA	NA	NA	NA	NA	NA
0	c1y_0060307	Frequency of eating certain foods during the past week: Bread| 1 = Never, 2 = 1-2 times per week, 3 = 3-4 times per week, 4 = 5-6 times per week, 5 = Once per day, 6 = Twice per day, 7 = 3 or more times per day	bread_frequency_1y	lifestyle_habits	eating_habit	chr3	19028453	rs558085038	G	C	18528453	19528453	intergenic	SATB1;KCNH8	dist=582832;dist=120057	.	0.00241074	0.313255	0	NA	NA	70806	0.483571	0.0862556	7.68454	2.06757e-08	3:19028453:G:C	0	NA	NA	NA	NA	NA	NA
0	c1y_0060403	Frequency of eating certain foods during the past week: Dried food (e.g., freeze-dried food)| 1 = Never, 2 = 1-2 times per week, 3 = 3-4 times per week, 4 = 5-6 times per week, 5 = Once per day, 6 = Twice per day, 7 = 3 or more times per day	dried_food_frequency_1y	lifestyle_habits	eating_habit	chr5	11005412	rs188397004	G	A	10505412	11733081	intronic	CTNND2	.	.	0.00237824	0.526717	0	NA	3.72967e-05	70238	0.284136	0.0487969	8.23766	5.78549e-09	5:11005412:G:A	0	NA	NA	NA	NA	NA	NA
0	c1y_0070001	Experienced any adverse symptoms within 3 hours after drinking breastmilk, baby formula, or eating solids	meal_related_symptom_within_3h_1y	allergy_and_immunology	food_allergy	chr2	102459597	rs141347063	A	AAAGG	101865184	103060338	intergenic	IL18RAP;SLC9A4	dist=7032;dist=13629	.	0.548133	0.978587	0	0.538246	0.564635	71187	-0.0904453	0.0152638	8.50668	3.11401e-09	2:102459597:A:AAAGG	0	NA	Celiac disease	rs917997	2	102454108	0.954119
0	c1y_0070001	Experienced any adverse symptoms within 3 hours after drinking breastmilk, baby formula, or eating solids	meal_related_symptom_within_3h_1y	allergy_and_immunology	food_allergy	chr5	132726531	rs117686416	A	T	132124871	133226531	intronic	KIF3A	.	.	0.0954864	0.930499	0	0.089916	0.0892884	71187	-0.167501	0.0275417	8.92488	1.18883e-09	5:132726531:A:T	0	NA	Itch intensity from mosquito bite adjusted by bite size	rs72797396	5	132672221	0.705125
0	c1y_0070001	Experienced any adverse symptoms within 3 hours after drinking breastmilk, baby formula, or eating solids	meal_related_symptom_within_3h_1y	allergy_and_immunology	food_allergy	chr6	32446513	rs9268671	A	G	30484996	34397698	intergenic	HLA-DRA;HLA-DRB5	dist=1467;dist=70840	.	0.746163	0.989755	0	0.74107	0.740303	71187	-0.186199	0.0170625	26.9991	1.00207e-27	6:32446513:A:G	0	NA	Waist-to-hip ratio adjusted for BMI	rs9268671	6	32446513	1
0	c1y_0070001	Experienced any adverse symptoms within 3 hours after drinking breastmilk, baby formula, or eating solids	meal_related_symptom_within_3h_1y	allergy_and_immunology	food_allergy	chr9	114882735	rs7028891	A	G	114382735	115382735	intergenic	TNFSF15;TNFSF8	dist=76696;dist=10608	.	0.46046	0.994113	1	0.466686	0.456848	71187	0.0832417	0.0151643	7.3942	4.0346e-08	9:114882735:A:G	0	NA	HLA DR+ T cell%T cell	rs7032773	9	114883282	0.773049
0	c1y_0070001	Experienced any adverse symptoms within 3 hours after drinking breastmilk, baby formula, or eating solids	meal_related_symptom_within_3h_1y	allergy_and_immunology	food_allergy	chr18	63804288	rs142859678	C	T	63262386	64406432	exonic	SERPINB7	.	stopgain	0.0101105	0.91569	1	0.011529	0.00876473	71187	0.498628	0.0719359	11.3807	4.16198e-12	18:63804288:C:T	0	NA	NA	NA	NA	NA	NA
0	c1y_0070001	Experienced any adverse symptoms within 3 hours after drinking breastmilk, baby formula, or eating solids	meal_related_symptom_within_3h_1y	allergy_and_immunology	food_allergy	chr19	51024638	rs200477811	G	T	50139416	51524638	exonic	KLK11	.	nonsynonymous SNV	0.0214837	0.873139	1	0.035607	NA	71187	0.392523	0.0518793	13.4149	3.8468e-14	19:51024638:G:T	0	NA	NA	NA	NA	NA	NA
0	c1y_0070001	Experienced any adverse symptoms within 3 hours after drinking breastmilk, baby formula, or eating solids	meal_related_symptom_within_3h_1y	allergy_and_immunology	food_allergy	chr20	63678201	rs41309367	C	T	63178201	64185281	exonic	RTEL1-TNFRSF6B	.	nonsynonymous SNV	0.315807	0.999717	1	0.31527	0.316351	71187	0.0882198	0.0161003	7.36981	4.26766e-08	20:63678201:C:T	0	NA	Leukocyte telomere length	rs41309367	20	63678201	1
0	c1y_0071001	Adverse symptoms experienced: Rash, hives, or itch	rash_hives_or_itch_within_3h_1y	allergy_and_immunology	food_allergy	chr2	102459597	rs141347063	A	AAAGG	101865184	103060338	intergenic	IL18RAP;SLC9A4	dist=7032;dist=13629	.	0.548133	0.978587	0	0.538246	0.564635	71319	-0.108751	0.0174585	9.32874	4.69094e-10	2:102459597:A:AAAGG	0	NA	Celiac disease	rs917997	2	102454108	0.954119
0	c1y_0071001	Adverse symptoms experienced: Rash, hives, or itch	rash_hives_or_itch_within_3h_1y	allergy_and_immunology	food_allergy	chr3	33006170	rs35570272	G	T	32506170	33559456	intronic	GLB1	.	.	0.498179	0.961272	0	0.504908	0.508802	71319	0.103458	0.0176026	8.38008	4.16793e-09	3:33006170:G:T	0	NA	Eosinophil counts	rs35570272	3	33006170	1
0	c1y_0071001	Adverse symptoms experienced: Rash, hives, or itch	rash_hives_or_itch_within_3h_1y	allergy_and_immunology	food_allergy	chr5	132726531	rs117686416	A	T	131723830	133382213	intronic	KIF3A	.	.	0.0954864	0.930499	0	0.089916	0.0892884	71319	-0.239345	0.0321588	13.0056	9.87188e-14	5:132726531:A:T	0	NA	Itch intensity from mosquito bite adjusted by bite size	rs72797396	5	132672221	0.705125
0	c1y_0071001	Adverse symptoms experienced: Rash, hives, or itch	rash_hives_or_itch_within_3h_1y	allergy_and_immunology	food_allergy	chr6	32625017	rs9271671	G	T	30780094	34395890	intergenic	HLA-DRB1;HLA-DQA1	dist=35169;dist=3162	.	0.684741	0.994038	0	0.676766	0.67701	71319	-0.209469	0.0183221	29.5414	2.87475e-30	6:32625017:G:T	0	NA	Triglyceride levels in IDL	rs9271642	6	32624442	1
0	c1y_0071001	Adverse symptoms experienced: Rash, hives, or itch	rash_hives_or_itch_within_3h_1y	allergy_and_immunology	food_allergy	chr10	9002647	rs11256018	C	T	8498601	9573445	intergenic	GATA3;CELF2	dist=927449;dist=1795750	.	0.510578	0.951013	0	0.518562	0.515292	71319	-0.121014	0.0176787	11.1171	7.6366e-12	10:9002647:C:T	0	NA	Atopic dermatitis	rs11256024	10	9009375	0.997472
0	c1y_0071001	Adverse symptoms experienced: Rash, hives, or itch	rash_hives_or_itch_within_3h_1y	allergy_and_immunology	food_allergy	chr18	63804288	rs142859678	C	T	63262386	64304288	exonic	SERPINB7	.	stopgain	0.0101105	0.91569	1	0.011529	0.00876473	71319	0.506618	0.0805701	9.49249	3.21744e-10	18:63804288:C:T	0	NA	NA	NA	NA	NA	NA
0	c1y_0071001	Adverse symptoms experienced: Rash, hives, or itch	rash_hives_or_itch_within_3h_1y	allergy_and_immunology	food_allergy	chr19	51024638	rs200477811	G	T	50139416	51524638	exonic	KLK11	.	nonsynonymous SNV	0.0214837	0.873139	1	0.035607	NA	71319	0.46025	0.0580826	14.6385	2.29879e-15	19:51024638:G:T	0	NA	NA	NA	NA	NA	NA
0	c1y_0071101	Adverse symptoms experienced: Swelling of face or lips	face_or_lip_swelling_within_3h_1y	allergy_and_immunology	food_allergy	chr14	100651112	rs3949717	T	C	100151112	101151112	intergenic	BEGAIN;DLK1	dist=63695;dist=74593	.	0.099371	0.872796	0	0.096976	0.0991347	71319	-0.518441	0.0950479	7.30887	4.91055e-08	14:100651112:T:C	0	NA	Type 2 diabetes	rs12878003	14	100658384	0.395357
0	c1y_0071801	Adverse symptoms experienced: Diarrhea	diarrhea_within_3h_1y	allergy_and_immunology	food_allergy	chr5	179643128	rs139773355	G	A	179143128	180143128	exonic	C5orf60	.	nonsynonymous SNV	0.0558978	0.929061	0	0.057429	0.0571013	71319	0.470037	0.0827539	7.8705	1.34741e-08	5:179643128:G:A	0	NA	Right-hemisphere visual network to amygdala white-matter structural connectivity	rs113179313	5	179633528	0.162111
0	c1y_0072101	Food that is suspected to have caused the symptoms: Milk	suspected_milk_allergy_1y	allergy_and_immunology	food_allergy	chr8	52827774	rs192100109	G	A	52240603	53589305	intergenic	RB1CC1;NPBWR1	dist=81931;dist=111408	.	0.00172669	0.536442	0	0.001308	0.00164106	71319	2.08338	0.341808	8.9613	1.0932e-09	8:52827774:G:A	0	NA	NA	NA	NA	NA	NA
0	c1y_0072101	Food that is suspected to have caused the symptoms: Milk	suspected_milk_allergy_1y	allergy_and_immunology	food_allergy	chr10	9002591	rs1177911032	C	CTT	8501777	9513419	intergenic	GATA3;CELF2	dist=927393;dist=1795806	.	0.503254	0.934422	0	0.48454	0.507981	71319	-0.212812	0.0377215	7.7736	1.68422e-08	10:9002591:C:CTT	0	NA	Atopic dermatitis	rs11256024	10	9009375	0.987412
0	c1y_0072301	Food that is suspected to have caused the symptoms: Eggs	suspected_egg_allergy_1y	allergy_and_immunology	food_allergy	chr2	102476622	rs6737668	C	T	101808487	103060338	intronic	SLC9A4	.	.	0.559469	0.98412	0	0.561967	0.565642	71319	-0.134627	0.0213876	9.51126	3.08134e-10	2:102476622:C:T	0	NA	Celiac disease	rs990171	2	102470310	0.990873
0	c1y_0072301	Food that is suspected to have caused the symptoms: Eggs	suspected_egg_allergy_1y	allergy_and_immunology	food_allergy	chr5	132726531	rs117686416	A	T	131046612	133302549	intronic	KIF3A	.	.	0.0954864	0.930499	0	0.089916	0.0892884	71319	-0.255989	0.0398108	9.89451	1.27494e-10	5:132726531:A:T	0	NA	Itch intensity from mosquito bite adjusted by bite size	rs72797396	5	132672221	0.705125
0	c1y_0072301	Food that is suspected to have caused the symptoms: Eggs	suspected_egg_allergy_1y	allergy_and_immunology	food_allergy	chr6	32475187	rs9269103	T	G	28901099	34958108	intergenic	HLA-DRA;HLA-DRB5	dist=30141;dist=42166	.	0.647767	0.975651	0	0.63178	0.642809	71319	-0.342546	0.0217319	55.2483	5.64547e-56	6:32475187:T:G	0	NA	Endoplasmic reticulum resident protein 29 levels	rs557011	6	32619236	0.625292
0	c1y_0072301	Food that is suspected to have caused the symptoms: Eggs	suspected_egg_allergy_1y	allergy_and_immunology	food_allergy	chr19	51024638	rs200477811	G	T	50506889	51524638	exonic	KLK11	.	nonsynonymous SNV	0.0214837	0.873139	1	0.035607	NA	71319	0.532087	0.0690521	13.8853	1.30227e-14	19:51024638:G:T	0	NA	NA	NA	NA	NA	NA
0	c1y_0072401	Food that is suspected to have caused the symptoms: Wheat	suspected_wheat_allergy_1y	allergy_and_immunology	food_allergy	chr6	32592807	rs9270555	C	T	31654609	33136625	intergenic	HLA-DRB1;HLA-DQA1	dist=2959;dist=35372	.	0.602044	0.98989	0	0.608428	0.608608	71319	-0.334305	0.0499201	10.6715	2.13059e-11	6:32592807:C:T	0	NA	Retinoic acid receptor responder protein 2 levels	rs9270505	6	32591439	0.999752
0	c1y_0080104_checked	Validated height (cm) on the earlier measurement date recorded in the 1-year questionnaire (specified by variable C1y_kei1_c_age_m)	height_1y_earlier_measurement	anthropometry_measures	height	chr1	118326175	rs370276874	G	GAAAACAAAAAACAA	117807139	118827750	intergenic	SPAG17;TBX15	dist=140947;dist=556871	.	0.50422	0.984074	0	NA	NA	39019	-0.0397723	0.00561453	11.8531	1.40249e-12	1:118326175:G:GAAAACAAAA	0	NA	Appendicular lean mass	rs60804050	1	118327750	1
0	c1y_0080104_checked	Validated height (cm) on the earlier measurement date recorded in the 1-year questionnaire (specified by variable C1y_kei1_c_age_m)	height_1y_earlier_measurement	anthropometry_measures	height	chr1	150003249	rs1295173003	C	CAA	149420979	150523307	intronic	OTUD7B	.	.	0.157614	0.667997	0	0.179582	0.203864	39019	0.0589669	0.00935443	9.53647	2.90757e-10	1:150003250:C:CAA	0	NA	Breast cancer	rs12048493	1	149955122	0.828965
0	c1y_0080104_checked	Validated height (cm) on the earlier measurement date recorded in the 1-year questionnaire (specified by variable C1y_kei1_c_age_m)	height_1y_earlier_measurement	anthropometry_measures	height	chr2	36558316	rs17019091	T	C	36034323	37059990	intronic	FEZ2	.	.	0.4028	0.932795	0	0.426241	0.418395	39019	-0.032743	0.00581768	7.73965	1.82117e-08	2:36558316:T:C	0	NA	5alpha-pregnan-3beta,20alpha-diol monosulfate (2) levels in elite athletes	rs2287105	2	36591164	0.824008
0	c1y_0080104_checked	Validated height (cm) on the earlier measurement date recorded in the 1-year questionnaire (specified by variable C1y_kei1_c_age_m)	height_1y_earlier_measurement	anthropometry_measures	height	chr2	72133031	rs2286965	C	T	71633031	72633031	exonic	CYP26B1	.	nonsynonymous SNV	0.0321415	0.97846	1	0.029483	0.0325973	39019	0.0872472	0.0156424	7.61291	2.43832e-08	2:72133031:C:T	0	NA	Height	rs2286965	2	72133031	1
0	c1y_0080104_checked	Validated height (cm) on the earlier measurement date recorded in the 1-year questionnaire (specified by variable C1y_kei1_c_age_m)	height_1y_earlier_measurement	anthropometry_measures	height	chr2	218616726	rs138854808	T	TATACATACATAC	218036017	219116726	intronic	PLCD4	.	.	0.749359	0.76226	0	0.753683	0.74172	39019	0.0417133	0.00731663	7.9245	1.18987e-08	2:218616728:T:TATACATACA	0	NA	Lobe attachment (rater-scored or self-reported)	rs2710247	2	218602785	0.702549
0	c1y_0080104_checked	Validated height (cm) on the earlier measurement date recorded in the 1-year questionnaire (specified by variable C1y_kei1_c_age_m)	height_1y_earlier_measurement	anthropometry_measures	height	chr2	232222773	rs2343240	T	C	231722773	232747260	intronic	DIS3L2	.	.	0.473024	0.95978	0	0.49663	0.493734	39019	-0.0317377	0.00564947	7.71358	1.93384e-08	2:232222773:T:C	0	NA	Height	rs2343240	2	232222773	1
0	c1y_0080104_checked	Validated height (cm) on the earlier measurement date recorded in the 1-year questionnaire (specified by variable C1y_kei1_c_age_m)	height_1y_earlier_measurement	anthropometry_measures	height	chr3	72342420	rs7615620	A	C	71840236	72844876	intergenic	PROK2;RYBP	dist=557214;dist=29405	.	0.644972	0.821764	0	0.661559	0.664702	39019	-0.0377602	0.00638489	8.47637	3.3391e-09	3:72342420:A:C	0	NA	Hip circumference adjusted for BMI	rs9869961	3	72340236	0.77409
0	c1y_0080104_checked	Validated height (cm) on the earlier measurement date recorded in the 1-year questionnaire (specified by variable C1y_kei1_c_age_m)	height_1y_earlier_measurement	anthropometry_measures	height	chr3	141441529	rs4683404	A	G	140941529	141941529	intronic	ZBTB38	.	.	0.301836	0.914898	0	0.315136	0.308892	39019	0.0348405	0.00632094	7.44982	3.5496e-08	3:141441529:A:G	0	NA	Hip circumference	rs4683404	3	141441529	1
0	c1y_0080104_checked	Validated height (cm) on the earlier measurement date recorded in the 1-year questionnaire (specified by variable C1y_kei1_c_age_m)	height_1y_earlier_measurement	anthropometry_measures	height	chr4	17938417	rs71651867	CT	C	17279855	18912291	intronic	LCORL	.	.	0.228507	0.988097	0	0.217969	NA	39019	-0.078202	0.00662579	31.4224	3.78094e-32	4:17938417:CT:C	0	NA	Height	rs868195621	4	17938417	1
0	c1y_0080104_checked	Validated height (cm) on the earlier measurement date recorded in the 1-year questionnaire (specified by variable C1y_kei1_c_age_m)	height_1y_earlier_measurement	anthropometry_measures	height	chr4	144626033	rs72733520	A	G	144126033	145126033	intronic	ENSG00000285713	.	.	0.0636616	0.8085	0	0.045809	0.0484858	39019	0.0728419	0.0127426	7.96332	1.08813e-08	4:144626033:A:G	0	NA	Multi-trait sex score	rs72733520	4	144626033	1
0	c1y_0080104_checked	Validated height (cm) on the earlier measurement date recorded in the 1-year questionnaire (specified by variable C1y_kei1_c_age_m)	height_1y_earlier_measurement	anthropometry_measures	height	chr6	26185972	rs9379832	A	G	25680406	26706947	intergenic	H2BC6;H4C4	dist=1317;dist=2738	.	0.822831	0.900264	0	0.835455	0.821125	39019	-0.0431617	0.00762521	7.82096	1.51022e-08	6:26185972:A:G	0	NA	Birth weight	rs9379832	6	26185972	1
0	c1y_0080104_checked	Validated height (cm) on the earlier measurement date recorded in the 1-year questionnaire (specified by variable C1y_kei1_c_age_m)	height_1y_earlier_measurement	anthropometry_measures	height	chr10	102703118	rs1203250921	C	CT	102159189	103222573	intronic	ARL3	.	.	0.4455	0.913368	0	0.411655	NA	39019	0.0340154	0.00581525	8.30667	4.93549e-09	10:102703118:C:CT	0	NA	Systolic blood pressure	rs4919669	10	102712218	0.95043
0	c1y_0080104_checked	Validated height (cm) on the earlier measurement date recorded in the 1-year questionnaire (specified by variable C1y_kei1_c_age_m)	height_1y_earlier_measurement	anthropometry_measures	height	chr11	47349933	rs11570050	AG	A	46849933	48379717	intronic	MYBPC3	.	.	0.552526	0.904876	0	0.530367	0.539273	39019	-0.0356912	0.0058617	8.94423	1.13702e-09	11:47349933:AG:A	0	NA	C-reactive protein levels	rs4752829	11	47375103	0.93037
0	c1y_0080104_checked	Validated height (cm) on the earlier measurement date recorded in the 1-year questionnaire (specified by variable C1y_kei1_c_age_m)	height_1y_earlier_measurement	anthropometry_measures	height	chr12	56329710	rs146426492	A	G	55350746	56942057	intronic	PAN2	.	.	0.197835	0.96982	0	0.18973	0.203342	39019	-0.0873619	0.00701239	34.8991	1.26154e-35	12:56329710:A:G	0	NA	Height	rs146426492	12	56329710	1
0	c1y_0080104_checked	Validated height (cm) on the earlier measurement date recorded in the 1-year questionnaire (specified by variable C1y_kei1_c_age_m)	height_1y_earlier_measurement	anthropometry_measures	height	chr12	65967665	rs201098796	GA	G	65279271	66486446	intergenic	HMGA2;LLPH	dist=1375;dist=148889	.	0.049192	0.967919	0	0.044133	0.0468074	39019	-0.10784	0.0131617	15.5956	2.53746e-16	12:65967665:GA:G	0	NA	Height	rs12422370	12	65969759	0.99301
0	c1y_0080104_checked	Validated height (cm) on the earlier measurement date recorded in the 1-year questionnaire (specified by variable C1y_kei1_c_age_m)	height_1y_earlier_measurement	anthropometry_measures	height	chr12	112136812	rs12231737	C	T	111636812	112707597	intronic	TRAFD1	.	.	0.231373	0.959994	0	0.212046	0.270849	39019	-0.0376506	0.0067056	7.70601	1.96784e-08	12:112136812:C:T	0	NA	Aspartate aminotransferase levels	rs12231737	12	112136812	1
0	c1y_0080104_checked	Validated height (cm) on the earlier measurement date recorded in the 1-year questionnaire (specified by variable C1y_kei1_c_age_m)	height_1y_earlier_measurement	anthropometry_measures	height	chr13	71796834	rs9572790	T	A	71292183	72296834	intronic	DACH1	.	.	0.795029	0.950251	0	0.800666	0.804565	39019	0.0386436	0.00702539	7.42186	3.78565e-08	13:71796834:T:A	0	NA	Diastolic blood pressure (BMI unadjusted)	rs9572790	13	71796834	1
0	c1y_0080104_checked	Validated height (cm) on the earlier measurement date recorded in the 1-year questionnaire (specified by variable C1y_kei1_c_age_m)	height_1y_earlier_measurement	anthropometry_measures	height	chr13	91334517	rs9515914	A	G	90831077	91841878	intergenic	NONE;GPC5	dist=NONE;dist=64104	.	0.469424	0.92752	0	0.48326	0.482023	39019	-0.0318319	0.00575112	7.50671	3.11379e-08	13:91334517:A:G	0	NA	Height	rs9523304	13	91331656	0.994567
0	c1y_0080104_checked	Validated height (cm) on the earlier measurement date recorded in the 1-year questionnaire (specified by variable C1y_kei1_c_age_m)	height_1y_earlier_measurement	anthropometry_measures	height	chr14	91995619	rs34736578	CT	C	91443917	92613720	intronic	TRIP11	.	.	0.417544	0.975554	0	0.421099	0.420744	39019	-0.041001	0.0056754	12.2979	5.03617e-13	14:91995619:CT:C	0	NA	Body size at age 10	rs7145052	14	91994848	0.993038
0	c1y_0080104_checked	Validated height (cm) on the earlier measurement date recorded in the 1-year questionnaire (specified by variable C1y_kei1_c_age_m)	height_1y_earlier_measurement	anthropometry_measures	height	chr15	83910635	rs143142886	CTT	C	83370867	84422158	intronic	ADAMTSL3	.	.	0.66498	0.937703	0	0.674325	0.67108	39019	0.0381669	0.00605175	9.54524	2.84944e-10	15:83910635:CTT:C	0	NA	Facial morphology (segment 11)	rs2401176	15	83909612	0.831658
0	c1y_0080104_checked	Validated height (cm) on the earlier measurement date recorded in the 1-year questionnaire (specified by variable C1y_kei1_c_age_m)	height_1y_earlier_measurement	anthropometry_measures	height	chr15	98651667	rs2871865	C	G	98134573	99151886	intronic	IGF1R	.	.	0.0695853	0.997525	1	0.073229	0.0675071	39019	-0.0644923	0.0108419	8.56751	2.70701e-09	15:98651667:C:G	0	NA	Height	rs2871865	15	98651667	1
0	c1y_0080104_checked	Validated height (cm) on the earlier measurement date recorded in the 1-year questionnaire (specified by variable C1y_kei1_c_age_m)	height_1y_earlier_measurement	anthropometry_measures	height	chr16	15042718	rs139592465	C	CTATTTATTTATT	14542718	15542718	intronic	NTAN1;PDXDC1	.	.	0.328353	0.81553	0	0.327373	0.334701	39019	-0.0359324	0.00651114	7.46634	3.41712e-08	16:15042718:C:CTATTTATTT	0	NA	Diacylglycerol (18:1_20:3) levels	rs16966953	16	15041997	0.774001
0	c1y_0080104_checked	Validated height (cm) on the earlier measurement date recorded in the 1-year questionnaire (specified by variable C1y_kei1_c_age_m)	height_1y_earlier_measurement	anthropometry_measures	height	chr16	22369827	rs77016145	T	C	21785165	22929528	intronic	CDR2	.	.	0.156528	0.95173	0	0.159141	0.158884	39019	-0.04478	0.0077434	8.13438	7.33871e-09	16:22369827:T:C	0	NA	Height	rs12599010	16	22343728	0.988376
0	c1y_0080104_checked	Validated height (cm) on the earlier measurement date recorded in the 1-year questionnaire (specified by variable C1y_kei1_c_age_m)	height_1y_earlier_measurement	anthropometry_measures	height	chr20	35437976	rs143384	G	A	34802258	36038891	UTR5	GDF5	ENST00000374369:c.-48C>T;ENST00000374372:c.-48C>T	.	0.772346	0.998558	1	0.772444	0.770028	39019	-0.0475487	0.0066059	12.2136	6.11505e-13	20:35437976:G:A	0	NA	Hip circumference	rs143384	20	35437976	1
0	c1y_0080104_checked	Validated height (cm) on the earlier measurement date recorded in the 1-year questionnaire (specified by variable C1y_kei1_c_age_m)	height_1y_earlier_measurement	anthropometry_measures	height	chr20	58891314	rs1464407592	G	GCCT	58391314	59391412	UTR5	GNAS	ENST00000371095:c.-413_-412insCCT	.	0.15625	0.927638	0	0.123242	NA	39019	-0.053003	0.00782159	10.9096	1.2314e-11	20:58891314:G:GCCT	0	NA	Diastolic blood pressure	rs1407040	20	58897119	0.512251
0	c1y_0080104_checked	Validated height (cm) on the earlier measurement date recorded in the 1-year questionnaire (specified by variable C1y_kei1_c_age_m)	height_1y_earlier_measurement	anthropometry_measures	height	chr22	32668214	rs2740988	T	C	32149860	33225344	intronic	SYN3	.	.	0.680269	0.947755	0	0.690757	0.691966	39019	-0.0364564	0.00610347	8.63295	2.32836e-09	22:32668214:T:C	0	NA	Height	rs2740991	22	32667756	0.95076
0	c1y_0080104_checked	Validated height (cm) on the earlier measurement date recorded in the 1-year questionnaire (specified by variable C1y_kei1_c_age_m)	height_1y_earlier_measurement	anthropometry_measures	height	chr22	46079831	rs12628599	C	T	45579831	46600880	intergenic	WNT7B;PPARA	dist=102669;dist=70690	.	0.0898843	0.930497	0	0.10407	0.0974564	39019	0.0779296	0.0099753	14.2504	5.61824e-15	22:46079831:C:T	0	NA	BMI and adiposity (confirmatory factor analysis Factor 7)	rs58280444	22	46088037	0.714828
0	c1y_0080104_checked	Validated height (cm) on the earlier measurement date recorded in the 1-year questionnaire (specified by variable C1y_kei1_c_age_m)	height_1y_earlier_measurement	anthropometry_measures	height	chrX	77534920	rs3027532	T	C	75767405	79092637	intronic	ATRX	.	.	0.549516	0.959699	0	0.547134	NA	39019	-0.0332894	0.00462685	12.2038	6.25461e-13	X:77534920:T:C	0	NA	Height	rs12837147	X	77914078	0.949114
0	c1y_0080104_checked	Validated height (cm) on the earlier measurement date recorded in the 1-year questionnaire (specified by variable C1y_kei1_c_age_m)	height_1y_earlier_measurement	anthropometry_measures	height	chrX	134579742	rs4503254	G	A	133431739	135156245	intronic	PLAC1	.	.	0.150172	0.962027	1	0.142084	NA	39019	-0.0488623	0.00642283	13.554	2.79254e-14	X:134579742:G:A	0	NA	Prostate-specific antigen levels	rs5930651	X	134569894	0.298906
0	c1y_0080204_checked	Validated height (cm) on the later measurement date recorded in the 1-year questionnaire (specified by variable C1y_kei2_c_age_m)	height_1y_later_measurement	anthropometry_measures	height	chr1	22183557	rs543909524	A	AT	21667765	22707115	intergenic	WNT4;ZBTB40	dist=39588;dist=245281	.	0.227314	0.917821	0	0.218124	0.232284	53035	-0.0421687	0.00665848	9.61924	2.40303e-10	1:22183557:A:AT	0	NA	Height	rs2744705	1	22177174	0.954539
0	c1y_0080204_checked	Validated height (cm) on the later measurement date recorded in the 1-year questionnaire (specified by variable C1y_kei2_c_age_m)	height_1y_later_measurement	anthropometry_measures	height	chr1	118324918	rs398069561	C	CAT	117801052	118941040	intergenic	SPAG17;TBX15	dist=139690;dist=558128	.	0.495944	0.965305	0	0.508145	0.50138	53035	-0.0532241	0.00544287	21.857	1.38995e-22	1:118324918:C:CAT	0	NA	Waist circumference adjusted for body mass index	rs79007519	1	118326173	0.98006
0	c1y_0080204_checked	Validated height (cm) on the later measurement date recorded in the 1-year questionnaire (specified by variable C1y_kei2_c_age_m)	height_1y_later_measurement	anthropometry_measures	height	chr1	149955122	rs12048493	A	C	149319459	150555041	intronic	OTUD7B	.	.	0.210946	0.852278	0	0.205718	0.220088	53035	0.0717462	0.00710428	23.2534	5.57956e-24	1:149955122:A:C	0	NA	Breast cancer	rs12048493	1	149955122	1
0	c1y_0080204_checked	Validated height (cm) on the later measurement date recorded in the 1-year questionnaire (specified by variable C1y_kei2_c_age_m)	height_1y_later_measurement	anthropometry_measures	height	chr1	153997467	rs1328725231	G	GTT	153255249	154684753	intronic	NUP210L	.	.	0.0834013	0.80775	0	0.089262	0.0942115	53035	0.0665069	0.0107259	9.24993	5.62432e-10	1:153997468:G:GTT	0	NA	Height	rs147355776	1	153875494	0.815978
0	c1y_0080204_checked	Validated height (cm) on the later measurement date recorded in the 1-year questionnaire (specified by variable C1y_kei2_c_age_m)	height_1y_later_measurement	anthropometry_measures	height	chr2	38650957	rs72913657	A	G	38150957	39150957	intergenic	HNRNPLL;GALM	dist=47921;dist=15157	.	0.0637503	0.976352	0	0.072622	0.0627331	53035	0.0602999	0.0110347	7.33346	4.64024e-08	2:38650957:A:G	0	NA	Body mass index	rs77489951	2	38523145	0.789493
0	c1y_0080204_checked	Validated height (cm) on the later measurement date recorded in the 1-year questionnaire (specified by variable C1y_kei2_c_age_m)	height_1y_later_measurement	anthropometry_measures	height	chr2	54652298	rs4671965	A	C	54061879	55210894	intronic	SPTBN1	.	.	0.339588	0.993879	1	0.335402	0.341079	53035	-0.0331255	0.00567194	8.28295	5.21255e-09	2:54652298:A:C	0	NA	Height	rs17416284	2	54658233	0.971009
0	c1y_0080204_checked	Validated height (cm) on the later measurement date recorded in the 1-year questionnaire (specified by variable C1y_kei2_c_age_m)	height_1y_later_measurement	anthropometry_measures	height	chr2	55847270	rs375812973	C	CA	55309661	56373066	intergenic	PNPT1;EFEMP1	dist=153407;dist=18697	.	0.51457	0.834366	0	0.474431	NA	53035	-0.0371568	0.0058621	9.63444	2.32038e-10	2:55847270:C:CA	0	NA	Height	rs58680090	2	55853244	0.39906
0	c1y_0080204_checked	Validated height (cm) on the later measurement date recorded in the 1-year questionnaire (specified by variable C1y_kei2_c_age_m)	height_1y_later_measurement	anthropometry_measures	height	chr2	72013884	rs76100134	T	A	71513884	72633031	intergenic	DYSF;CYP26B1	dist=327121;dist=115354	.	0.0310613	0.817137	0	0.025146	0.0303968	53035	0.0988869	0.0169933	8.22808	5.91453e-09	2:72013885:T:A	0	NA	Height	rs2286965	2	72133031	0.727302
0	c1y_0080204_checked	Validated height (cm) on the later measurement date recorded in the 1-year questionnaire (specified by variable C1y_kei2_c_age_m)	height_1y_later_measurement	anthropometry_measures	height	chr2	219200338	rs200023490	T	C	218700309	219741430	intronic	ZFAND2B	.	.	0.0866314	0.925246	0	0.080845	0.08761	53035	-0.0616245	0.00989017	9.33366	4.6381e-10	2:219200339:T:C	0	NA	Height	rs6707873	2	219260260	0.741888
0	c1y_0080204_checked	Validated height (cm) on the later measurement date recorded in the 1-year questionnaire (specified by variable C1y_kei2_c_age_m)	height_1y_later_measurement	anthropometry_measures	height	chr2	232247260	rs4973514	A	C	231466174	232844711	intronic	DIS3L2	.	.	0.473802	0.971832	0	0.488499	0.483515	53035	-0.0317013	0.0054161	8.31666	4.82325e-09	2:232247260:A:C	0	NA	Hip circumference adjusted for BMI	rs12466581	2	232228605	0.982057
0	c1y_0080204_checked	Validated height (cm) on the later measurement date recorded in the 1-year questionnaire (specified by variable C1y_kei2_c_age_m)	height_1y_later_measurement	anthropometry_measures	height	chr2	237597606	rs6713371	T	C	237097606	238099013	intergenic	RAB17;LRRFIP1	dist=6535;dist=29981	.	0.455154	0.753744	0	0.525304	0.51462	53035	0.0346631	0.00616707	7.72075	1.90217e-08	2:237597606:T:C	0	NA	Corneal resistance factor (MTAG)	rs2292871	2	237591047	0.219111
0	c1y_0080204_checked	Validated height (cm) on the later measurement date recorded in the 1-year questionnaire (specified by variable C1y_kei2_c_age_m)	height_1y_later_measurement	anthropometry_measures	height	chr2	241237014	rs62186363	G	A	240725147	241976214	intronic	HDLBP	.	.	0.571727	0.910302	0	0.59105	0.58802	53035	0.0391347	0.00566432	11.3114	4.88203e-12	2:241237014:G:A	0	NA	Serum total protein levels	rs62186360	2	241226797	0.602421
0	c1y_0080204_checked	Validated height (cm) on the later measurement date recorded in the 1-year questionnaire (specified by variable C1y_kei2_c_age_m)	height_1y_later_measurement	anthropometry_measures	height	chr3	47111079	rs1220174293	TAA	T	46436461	47611079	intronic	SETD2	.	.	0.117918	0.893118	0	0.108214	NA	53035	0.0510303	0.00876532	8.23507	5.82009e-09	3:47111083:TAA:T	0	NA	Weight	rs4683318	3	47142276	0.863223
0	c1y_0080204_checked	Validated height (cm) on the later measurement date recorded in the 1-year questionnaire (specified by variable C1y_kei2_c_age_m)	height_1y_later_measurement	anthropometry_measures	height	chr3	48364275	rs35516531	C	T	47863659	49228725	intergenic	SPINK8;FBXW12	dist=30614;dist=7944	.	0.288423	0.92561	0	0.295376	0.299269	53035	-0.0342573	0.00612093	7.66073	2.18409e-08	3:48364275:C:T	0	NA	Hepatocyte growth factor-like protein levels	rs17648188	3	48368851	0.866891
0	c1y_0080204_checked	Validated height (cm) on the later measurement date recorded in the 1-year questionnaire (specified by variable C1y_kei2_c_age_m)	height_1y_later_measurement	anthropometry_measures	height	chr3	72346264	rs9815599	G	C	71842799	72851544	intergenic	PROK2;RYBP	dist=561058;dist=25561	.	0.619865	0.953785	0	0.633641	0.635424	53035	-0.0350131	0.00563602	9.28243	5.21879e-10	3:72346264:G:C	0	NA	Metabolite levels	rs9815599	3	72346264	1
0	c1y_0080204_checked	Validated height (cm) on the later measurement date recorded in the 1-year questionnaire (specified by variable C1y_kei2_c_age_m)	height_1y_later_measurement	anthropometry_measures	height	chr3	141490752	rs79147413	A	G	140868781	143099178	intronic	RASA2	.	.	0.301653	0.970695	0	0.309364	0.303782	53035	0.0502188	0.00593125	16.5983	2.52174e-17	3:141490752:A:G	0	NA	Height	rs79147413	3	141490752	1
0	c1y_0080204_checked	Validated height (cm) on the later measurement date recorded in the 1-year questionnaire (specified by variable C1y_kei2_c_age_m)	height_1y_later_measurement	anthropometry_measures	height	chr4	17875864	rs13131350	A	G	16882452	18912291	exonic	LCORL	.	synonymous SNV	0.233383	0.999875	1	0.225184	0.238587	53035	-0.0868031	0.00632112	42.1864	6.51028e-43	4:17875864:A:G	0	NA	Height	rs13131350	4	17875864	1
0	c1y_0080204_checked	Validated height (cm) on the later measurement date recorded in the 1-year questionnaire (specified by variable C1y_kei2_c_age_m)	height_1y_later_measurement	anthropometry_measures	height	chr5	32760269	rs10053636	T	C	32250877	33273545	intronic	NPR3	.	.	0.21971	0.999681	1	0.221141	0.219081	53035	0.0409145	0.0064418	9.67089	2.13359e-10	5:32760269:T:C	0	NA	Waist circumference adjusted for body mass index	rs4421120	5	32763012	0.999554
0	c1y_0080204_checked	Validated height (cm) on the later measurement date recorded in the 1-year questionnaire (specified by variable C1y_kei2_c_age_m)	height_1y_later_measurement	anthropometry_measures	height	chr5	171854871	rs4868125	C	G	171354871	172357638	intergenic	SMIM23;FBXW11	dist=58745;dist=6678	.	0.594682	0.867136	0	0.6275	0.62927	53035	0.0325485	0.00583684	7.60985	2.45556e-08	5:171854871:C:G	0	NA	Waist circumference adjusted for body mass index	rs4868125	5	171854871	1
0	c1y_0080204_checked	Validated height (cm) on the later measurement date recorded in the 1-year questionnaire (specified by variable C1y_kei2_c_age_m)	height_1y_later_measurement	anthropometry_measures	height	chr5	173553370	rs373976781	A	AT	173029265	174066850	intergenic	STC2;BOD1	dist=224956;dist=53775	.	0.142746	0.917322	0	0.148002	0.150679	53035	0.0466769	0.0079783	8.30966	4.90162e-09	5:173553371:A:AT	0	NA	Prostate-specific antigen levels	rs889017	5	173518915	0.610813
0	c1y_0080204_checked	Validated height (cm) on the later measurement date recorded in the 1-year questionnaire (specified by variable C1y_kei2_c_age_m)	height_1y_later_measurement	anthropometry_measures	height	chr6	26185972	rs9379832	A	G	25680406	26706947	intergenic	H2BC6;H4C4	dist=1317;dist=2738	.	0.822831	0.900264	0	0.835455	0.821125	53035	-0.047731	0.00737043	10.0261	9.41673e-11	6:26185972:A:G	0	NA	Birth weight	rs9379832	6	26185972	1
0	c1y_0080204_checked	Validated height (cm) on the later measurement date recorded in the 1-year questionnaire (specified by variable C1y_kei2_c_age_m)	height_1y_later_measurement	anthropometry_measures	height	chr6	34256162	rs1294195010	T	TA	33692433	34766192	intergenic	SMIM29;NUDT3	dist=7054;dist=23517	.	0.133195	0.980171	0	0.13399	0.133522	53035	0.0490278	0.00791182	9.23933	5.76328e-10	6:34256163:T:TA	0	NA	Height	rs1333044878	6	34266192	0.990817
0	c1y_0080204_checked	Validated height (cm) on the later measurement date recorded in the 1-year questionnaire (specified by variable C1y_kei2_c_age_m)	height_1y_later_measurement	anthropometry_measures	height	chr6	39142270	rs1820721	C	A	38625693	39642543	intergenic	SAYSD1;KCNK5	dist=27077;dist=46701	.	0.3293	0.920147	0	0.310716	0.31788	53035	0.0362094	0.00592277	9.01139	9.74114e-10	6:39142270:C:A	0	NA	BMI at 6 months old	rs1820721	6	39142270	1
0	c1y_0080204_checked	Validated height (cm) on the later measurement date recorded in the 1-year questionnaire (specified by variable C1y_kei2_c_age_m)	height_1y_later_measurement	anthropometry_measures	height	chr6	105027379	rs221617	T	G	104416546	105527379	intronic	LIN28B	.	.	0.684415	0.908728	0	0.678662	0.687006	53035	-0.033636	0.00601579	7.64707	2.25388e-08	6:105027379:T:G	0	NA	Schizophrenia	rs160593	6	105018457	0.916421
0	c1y_0080204_checked	Validated height (cm) on the later measurement date recorded in the 1-year questionnaire (specified by variable C1y_kei2_c_age_m)	height_1y_later_measurement	anthropometry_measures	height	chr6	117184879	rs200564310	T	G	116594336	117684879	intergenic	RFX6;VGLL2	dist=252718;dist=80679	.	0.261992	0.961449	0	0.278395	NA	53035	0.0353979	0.00621068	7.92028	1.20149e-08	6:117184879:T:G	0	NA	Body mass index	rs200564310	6	117184879	1
0	c1y_0080204_checked	Validated height (cm) on the later measurement date recorded in the 1-year questionnaire (specified by variable C1y_kei2_c_age_m)	height_1y_later_measurement	anthropometry_measures	height	chr7	80545045	rs139761834	T	C	80045045	81199036	intronic	CD36	.	.	0.0509915	0.949682	0	0.058672	0.0527376	53035	0.0726001	0.0123787	8.34745	4.49314e-09	7:80545045:T:C	0	NA	Mean corpuscular hemoglobin concentration	rs139761834	7	80545045	1
0	c1y_0080204_checked	Validated height (cm) on the later measurement date recorded in the 1-year questionnaire (specified by variable C1y_kei2_c_age_m)	height_1y_later_measurement	anthropometry_measures	height	chr8	56196799	rs62515430	C	T	55683249	56794108	intronic	PLAG1	.	.	0.261437	0.989458	1	0.267371	0.256117	53035	0.0380692	0.00609634	9.37175	4.24864e-10	8:56196799:C:T	0	NA	Height	rs62515430	8	56196799	1
0	c1y_0080204_checked	Validated height (cm) on the later measurement date recorded in the 1-year questionnaire (specified by variable C1y_kei2_c_age_m)	height_1y_later_measurement	anthropometry_measures	height	chr8	77248199	rs113480364	C	CCA	76682268	77766249	intergenic	PEX2;PKIA	dist=247155;dist=1268141	.	0.182788	0.847922	0	0.171897	0.173989	53035	0.0477402	0.00748553	9.74517	1.79817e-10	8:77248199:C:CCA	0	NA	Height	rs7846385	8	77247943	0.850386
0	c1y_0080204_checked	Validated height (cm) on the later measurement date recorded in the 1-year questionnaire (specified by variable C1y_kei2_c_age_m)	height_1y_later_measurement	anthropometry_measures	height	chr9	95519543	rs28393820	T	C	94973542	96038457	intergenic	PTCH1;ERCC6L2	dist=2486;dist=351721	.	0.239817	0.914953	0	0.24291	0.237207	53035	0.0387521	0.00651482	8.56715	2.70926e-09	9:95519543:T:C	0	NA	Hip circumference adjusted for BMI	rs28393820	9	95519543	1
0	c1y_0080204_checked	Validated height (cm) on the later measurement date recorded in the 1-year questionnaire (specified by variable C1y_kei2_c_age_m)	height_1y_later_measurement	anthropometry_measures	height	chr9	123094753	rs783200	G	A	122449324	123594753	intronic	RABGAP1	.	.	0.22874	0.872506	0	0.218362	0.23676	53035	-0.0399361	0.00680107	8.36604	4.30487e-09	9:123094753:G:A	0	NA	Height	rs700065	9	123071390	0.92966
0	c1y_0080204_checked	Validated height (cm) on the later measurement date recorded in the 1-year questionnaire (specified by variable C1y_kei2_c_age_m)	height_1y_later_measurement	anthropometry_measures	height	chr10	102831636	rs17115100	G	T	101932810	103839806	UTR3	WBP1L	ENST00000647664:c.*667G>T	.	0.329955	0.999247	1	0.327143	0.336081	53035	0.0393977	0.00567295	11.4215	3.78879e-12	10:102831636:G:T	0	NA	Parkinson's disease	rs17115100	10	102831636	1
0	c1y_0080204_checked	Validated height (cm) on the later measurement date recorded in the 1-year questionnaire (specified by variable C1y_kei2_c_age_m)	height_1y_later_measurement	anthropometry_measures	height	chr11	1668179	rs34295474	G	A	1167673	2169739	intergenic	KRTAP5-5;KRTAP5-6	dist=37249;dist=29016	.	0.18573	0.990105	1	0.186046	0.183127	53035	-0.0387421	0.00687765	7.75188	1.7706e-08	11:1668179:G:A	0	NA	Hemoglobin	rs34295474	11	1668179	1
0	c1y_0080204_checked	Validated height (cm) on the later measurement date recorded in the 1-year questionnaire (specified by variable C1y_kei2_c_age_m)	height_1y_later_measurement	anthropometry_measures	height	chr11	69469977	rs117137934	G	C	68969380	69970923	intergenic	NONE;CCND1	dist=NONE;dist=171179	.	0.207777	0.957411	0	0.201714	0.192526	53035	-0.0394701	0.00670748	8.39873	3.99273e-09	11:69469977:G:C	0	NA	Sex hormone-binding globulin levels	rs12804411	11	69469432	0.939409
0	c1y_0080204_checked	Validated height (cm) on the later measurement date recorded in the 1-year questionnaire (specified by variable C1y_kei2_c_age_m)	height_1y_later_measurement	anthropometry_measures	height	chr12	877052	rs1216074442	AT	A	371707	1423133	intronic	WNK1	.	.	0.0969107	0.732906	0	0.103629	NA	53035	-0.0607997	0.0104613	8.20919	6.17746e-09	12:877054:AT:A	0	NA	Beta-defensin 119 levels (DEFB119.13455.10.3)	rs12301299	12	882544	0.708952
0	c1y_0080204_checked	Validated height (cm) on the later measurement date recorded in the 1-year questionnaire (specified by variable C1y_kei2_c_age_m)	height_1y_later_measurement	anthropometry_measures	height	chr12	56329710	rs146426492	A	G	55350746	56908350	intronic	PAN2	.	.	0.197835	0.96982	0	0.18973	0.203342	53035	-0.101801	0.0067872	50.1273	7.45933e-51	12:56329710:A:G	0	NA	Height	rs146426492	12	56329710	1
0	c1y_0080204_checked	Validated height (cm) on the later measurement date recorded in the 1-year questionnaire (specified by variable C1y_kei2_c_age_m)	height_1y_later_measurement	anthropometry_measures	height	chr12	65789674	rs76049379	G	A	65275251	66480466	intergenic	MSRB3;HMGA2	dist=298244;dist=34786	.	0.10133	0.885772	0	0.091095	0.0948456	53035	-0.0619069	0.00939369	10.3575	4.39036e-11	12:65789674:G:A	0	NA	Weight	rs9669644	12	65817970	0.960371
0	c1y_0080204_checked	Validated height (cm) on the later measurement date recorded in the 1-year questionnaire (specified by variable C1y_kei2_c_age_m)	height_1y_later_measurement	anthropometry_measures	height	chr12	102037981	rs11111142	G	A	101503952	102787035	intronic	WASHC3	.	.	0.294995	0.951655	0	0.314648	0.304901	53035	-0.0426684	0.00599458	11.96	1.09648e-12	12:102037981:G:A	0	NA	Weight	rs11111142	12	102037981	1
0	c1y_0080204_checked	Validated height (cm) on the later measurement date recorded in the 1-year questionnaire (specified by variable C1y_kei2_c_age_m)	height_1y_later_measurement	anthropometry_measures	height	chr14	91979257	rs558337126	C	CAA	91443917	92682368	intronic	TRIP11	.	.	0.40032	0.965621	0	0.393132	0.406199	53035	-0.039626	0.00554338	12.0563	8.78416e-13	14:91979258:C:CAA	0	NA	Height	rs2273182	14	91988260	0.97016
0	c1y_0080204_checked	Validated height (cm) on the later measurement date recorded in the 1-year questionnaire (specified by variable C1y_kei2_c_age_m)	height_1y_later_measurement	anthropometry_measures	height	chr14	93515264	rs5810630	A	ATGTG	92736129	94076071	intronic	UNC79	.	.	0.361386	0.923363	0	0.366523	0.364762	53035	-0.0377521	0.00577672	10.1971	6.35185e-11	14:93515267:A:ATGTG	0	NA	Essential hypertension (time to event)	rs1242765	14	93466459	0.885481
0	c1y_0080204_checked	Validated height (cm) on the later measurement date recorded in the 1-year questionnaire (specified by variable C1y_kei2_c_age_m)	height_1y_later_measurement	anthropometry_measures	height	chr15	75486099	rs571404981	C	CA	74801399	76144357	intronic	PTPN9	.	.	0.400083	0.925602	0	0.341299	NA	53035	0.0372827	0.00566894	10.3178	4.81061e-11	15:75486099:C:CA	0	NA	Hip circumference adjusted for BMI	rs4381565	15	75509813	0.927099
0	c1y_0080204_checked	Validated height (cm) on the later measurement date recorded in the 1-year questionnaire (specified by variable C1y_kei2_c_age_m)	height_1y_later_measurement	anthropometry_measures	height	chr15	83910635	rs143142886	CTT	C	83370867	84422823	intronic	ADAMTSL3	.	.	0.66498	0.937703	0	0.674325	0.67108	53035	0.0392552	0.00586858	10.6485	2.24647e-11	15:83910635:CTT:C	0	NA	Facial morphology (segment 11)	rs2401176	15	83909612	0.831658
0	c1y_0080204_checked	Validated height (cm) on the later measurement date recorded in the 1-year questionnaire (specified by variable C1y_kei2_c_age_m)	height_1y_later_measurement	anthropometry_measures	height	chr15	98637139	rs62022255	A	C	98131577	99151667	intergenic	ARRDC4;IGF1R	dist=663306;dist=11400	.	0.0493493	0.93751	0	0.054031	0.0499776	53035	-0.078923	0.0128416	9.09946	7.95317e-10	15:98637139:A:C	0	NA	Height	rs28869768	15	98637151	0.992556
0	c1y_0080204_checked	Validated height (cm) on the later measurement date recorded in the 1-year questionnaire (specified by variable C1y_kei2_c_age_m)	height_1y_later_measurement	anthropometry_measures	height	chr16	15042718	rs139592465	C	CTATTTATTTATT	14326320	15691170	intronic	NTAN1;PDXDC1	.	.	0.328353	0.81553	0	0.327373	0.334701	53035	-0.0483558	0.00629064	13.8219	1.50695e-14	16:15042718:C:CTATTTATTT	0	NA	Diacylglycerol (18:1_20:3) levels	rs16966953	16	15041997	0.774001
0	c1y_0080204_checked	Validated height (cm) on the later measurement date recorded in the 1-year questionnaire (specified by variable C1y_kei2_c_age_m)	height_1y_later_measurement	anthropometry_measures	height	chr16	22369827	rs77016145	T	C	20822756	22937753	intronic	CDR2	.	.	0.156528	0.95173	0	0.159141	0.158884	53035	-0.0460035	0.00751847	9.0254	9.43192e-10	16:22369827:T:C	0	NA	Height	rs12599010	16	22343728	0.988376
0	c1y_0080204_checked	Validated height (cm) on the later measurement date recorded in the 1-year questionnaire (specified by variable C1y_kei2_c_age_m)	height_1y_later_measurement	anthropometry_measures	height	chr18	23164290	rs4800149	C	A	22644846	23699807	intronic	CABLES1	.	.	0.794981	0.955368	0	0.788267	0.795204	53035	0.0446642	0.00676807	10.3838	4.13238e-11	18:23164290:C:A	0	NA	Initial pursuit acceleration	rs4800149	18	23164290	1
0	c1y_0080204_checked	Validated height (cm) on the later measurement date recorded in the 1-year questionnaire (specified by variable C1y_kei2_c_age_m)	height_1y_later_measurement	anthropometry_measures	height	chr20	17334771	rs6111510	A	G	16834771	17846159	intronic	PCSK2	.	.	0.562881	0.906511	0	0.570071	0.573773	53035	0.0320701	0.00566802	7.81509	1.53077e-08	20:17334771:A:G	0	NA	Bone density T-score	rs1934888	20	17307935	0.286858
0	c1y_0080204_checked	Validated height (cm) on the later measurement date recorded in the 1-year questionnaire (specified by variable C1y_kei2_c_age_m)	height_1y_later_measurement	anthropometry_measures	height	chr20	35437976	rs143384	G	A	34776681	36284433	UTR5	GDF5	ENST00000374369:c.-48C>T;ENST00000374372:c.-48C>T	.	0.772346	0.998558	1	0.772444	0.770028	53035	-0.0578579	0.00637448	18.9502	1.1215e-19	20:35437976:G:A	0	NA	Hip circumference	rs143384	20	35437976	1
0	c1y_0080204_checked	Validated height (cm) on the later measurement date recorded in the 1-year questionnaire (specified by variable C1y_kei2_c_age_m)	height_1y_later_measurement	anthropometry_measures	height	chr20	37239573	rs139993458	ATTTG	A	36653896	37744244	intronic	RPN2	.	.	0.630625	0.952422	0	0.641827	0.635201	53035	0.0321367	0.00566094	7.86282	1.37145e-08	20:37239573:ATTTG:A	0	NA	Height	rs4810455	20	37233599	0.988994
0	c1y_0080204_checked	Validated height (cm) on the later measurement date recorded in the 1-year questionnaire (specified by variable C1y_kei2_c_age_m)	height_1y_later_measurement	anthropometry_measures	height	chr20	56253328	rs1543570	G	T	55742766	56754396	intergenic	MC3R;FAM210B	dist=3513;dist=105646	.	0.264002	0.946554	0	0.259576	0.265478	53035	-0.0429535	0.00621768	11.3093	4.90569e-12	20:56253328:G:T	0	NA	Azelate (nonanedioate) levels in elite athletes	rs6024732	20	56251688	0.970838
0	c1y_0080204_checked	Validated height (cm) on the later measurement date recorded in the 1-year questionnaire (specified by variable C1y_kei2_c_age_m)	height_1y_later_measurement	anthropometry_measures	height	chr20	58891314	rs1464407592	G	GCCT	58289596	59457727	UTR5	GNAS	ENST00000371095:c.-413_-412insCCT	.	0.15625	0.927638	0	0.123242	NA	53035	-0.0680971	0.00758792	18.5454	2.84839e-19	20:58891314:G:GCCT	0	NA	Diastolic blood pressure	rs1407040	20	58897119	0.512251
0	c1y_0080204_checked	Validated height (cm) on the later measurement date recorded in the 1-year questionnaire (specified by variable C1y_kei2_c_age_m)	height_1y_later_measurement	anthropometry_measures	height	chr22	32667821	rs9621526	G	C	32160314	33225344	intronic	SYN3	.	.	0.668723	0.958065	0	0.680531	0.681635	53035	-0.0330032	0.00579123	7.91853	1.20634e-08	22:32667821:G:C	0	NA	Height	rs2740991	22	32667756	0.999754
0	c1y_0080204_checked	Validated height (cm) on the later measurement date recorded in the 1-year questionnaire (specified by variable C1y_kei2_c_age_m)	height_1y_later_measurement	anthropometry_measures	height	chr22	46082383	rs146631292	AT	A	45579585	46589093	intergenic	WNT7B;PPARA	dist=105222;dist=68137	.	0.117494	0.91964	0	0.129249	0.125168	53035	0.0709704	0.00859876	15.8132	1.53745e-16	22:46082383:AT:A	0	NA	BMI and adiposity (confirmatory factor analysis Factor 7)	rs58280444	22	46088037	0.954623
0	c1y_0080204_checked	Validated height (cm) on the later measurement date recorded in the 1-year questionnaire (specified by variable C1y_kei2_c_age_m)	height_1y_later_measurement	anthropometry_measures	height	chrX	77606757	rs782730916	C	CA	75438416	79088043	intronic	ATRX	.	.	0.550879	0.928644	0	0.503613	NA	53035	-0.0301714	0.00453225	10.5538	2.79383e-11	X:77606757:C:CA	0	NA	Height	rs12837147	X	77914078	0.956922
0	c1y_0080204_checked	Validated height (cm) on the later measurement date recorded in the 1-year questionnaire (specified by variable C1y_kei2_c_age_m)	height_1y_later_measurement	anthropometry_measures	height	chrX	134067574	rs78538884	C	T	133552604	135153500	intergenic	GPC3;CCDC160	dist=81957;dist=169473	.	0.567624	0.957758	0	0.570368	NA	53035	0.0308806	0.0044739	11.2913	5.11329e-12	X:134067574:C:T	0	NA	Height	rs5977952	X	134084554	0.998884
0	c1y_0090001	Number of times the following health-related events occurred: Fever (over 38 degrees)	fever_over_38C_count_1y	other	fever_episode	chr1	247421296	rs12044934	T	G	246921289	247921296	intronic	NLRP3	.	.	0.214765	0.962651	0	0.220199	0.225683	72415	0.0325615	0.00593212	7.39344	4.04166e-08	1:247421296:T:G	0	NA	Non-albumin protein levels	rs12048215	1	247421289	1
0	c1y_0090001	Number of times the following health-related events occurred: Fever (over 38 degrees)	fever_over_38C_count_1y	other	fever_episode	chr3	123996844	rs868127133	C	T	123496844	124496844	intergenic	ROPN1;KALRN	dist=4666;dist=36525	.	0.00284668	0.562091	0	0.005193	0.00593018	72415	-0.339504	0.0605913	7.67682	2.10465e-08	3:123996844:C:T	0	NA	NA	NA	NA	NA	NA
0	c1y_0090001	Number of times the following health-related events occurred: Fever (over 38 degrees)	fever_over_38C_count_1y	other	fever_episode	chr4	88133515	rs4148155	A	G	87536571	88654087	intronic	ABCG2	.	.	0.292725	0.999936	1	0.293267	0.295502	72415	0.0428635	0.00526236	15.4221	3.78355e-16	4:88133515:A:G	0	NA	Urate levels	rs4148155	4	88133515	1
0	c1y_0090001	Number of times the following health-related events occurred: Fever (over 38 degrees)	fever_over_38C_count_1y	other	fever_episode	chr5	43078917	rs61079175	CA	C	42398737	43755502	intronic	ZNF131	.	.	0.214839	0.916103	0	0.216613	NA	72415	-0.0481681	0.00611505	14.4744	3.35429e-15	5:43078917:CA:C	0	NA	Alzheimer's disease polygenic risk score (upper quantile vs lower quantile)	rs316411	5	43096972	0.97135
0	c1y_0090001	Number of times the following health-related events occurred: Fever (over 38 degrees)	fever_over_38C_count_1y	other	fever_episode	chr6	26134192	rs148719360	TTGTGTGTG	T	25632261	26637644	intronic	H2AC6	.	.	0.661841	0.918236	0	0.673124	0.649373	72415	0.0300855	0.00528113	7.91335	1.22082e-08	6:26134192:TTGTGTGTG:T	0	NA	Height	rs9393686	6	26106373	0.654602
0	c1y_0090002	Number of times the following health-related events occurred: Fever (over 39 degrees Celsius)	fever_over_39C_count_1y	other	fever_episode	chr4	88133515	rs4148155	A	G	87451811	88679137	intronic	ABCG2	.	.	0.292725	0.999936	1	0.293267	0.295502	63938	0.050759	0.00525363	21.358	4.38531e-22	4:88133515:A:G	0	NA	Urate levels	rs4148155	4	88133515	1
0	c1y_0090002	Number of times the following health-related events occurred: Fever (over 39 degrees Celsius)	fever_over_39C_count_1y	other	fever_episode	chr5	43005502	rs376790586	T	TTTTATTTATTTATTTA	42453700	43755502	intergenic	SELENOP;ANXA2R	dist=118110;dist=33731	.	0.158131	0.876113	0	0.172148	0.166903	63938	-0.0482279	0.00701513	11.2072	6.20583e-12	5:43005502:T:TTTTATTTAT	0	NA	Alzheimer's disease polygenic risk score (upper quantile vs lower quantile)	rs316411	5	43096972	0.707774
0	c1y_0090002	Number of times the following health-related events occurred: Fever (over 39 degrees Celsius)	fever_over_39C_count_1y	other	fever_episode	chr6	26134192	rs148719360	TTGTGTGTG	T	25634192	26634192	intronic	H2AC6	.	.	0.661841	0.918236	0	0.673124	0.649373	63938	0.0293496	0.00528138	7.56201	2.74151e-08	6:26134192:TTGTGTGTG:T	0	NA	Height	rs9393686	6	26106373	0.654602
0	c1y_0090003	Number of times the following health-related events occurred: Head was hit hard (e.g., when falling down)	head_hit_hard_count_1y	trauma	head_injury	chr21	14655261	rs565719882	G	A	14155261	15155261	intronic	SAMSN1	.	.	0.00157748	0.378927	0	NA	NA	63102	0.525474	0.0857039	9.05957	8.71826e-10	21:14655261:G:A	0	NA	NA	NA	NA	NA	NA
0	c1y_0090004	Being hospitalized after 7 days after birth: _____ days	hospitalization_days_after_birth_1y	other	hospitalization	chr16	14371084	rs151155400	C	T	13871084	14871084	intergenic	MRTFB;PARN	dist=104311;dist=64616	.	0.00570435	0.695809	0	0.011077	0.0107042	62201	0.1621	0.0287001	7.78977	1.62267e-08	16:14371084:C:T	0	NA	NA	NA	NA	NA	NA
0	c1y_0101001	Vaccination received: DPT (combination vaccine against diphtheria-pertussis-tetanus)	received_DPT_vaccine_1y	vaccination	vaccination	chr5	30569407	rs763816598	CGT	C	30069407	31069407	intergenic	NONE;CDH6	dist=NONE;dist=624277	.	0.0235536	0.728512	0	0.022108	0.0193943	71319	0.404941	0.0733438	7.47261	3.36814e-08	5:30569410:CGT:C	0	NA	NA	NA	NA	NA	NA
0	c1y_0101101	Vaccination received: BCG vaccine	received_BCG_vaccine_1y	vaccination	vaccination	chr12	32270658	rs187213694	C	G	31770658	32816975	intronic	BICD1	.	.	0.00365819	0.657421	0	0.003554	0.00361778	71319	-1.32512	0.232701	7.90752	1.23731e-08	12:32270658:C:G	0	NA	NA	NA	NA	NA	NA
0	c1y_0101701	Vaccination received: Pneumococcal vaccine	received_pneumococcal_vaccine_1y	vaccination	vaccination	chr1	185651720	rs570387774	C	T	185151719	186151720	intergenic	IVNS1ABP;HMCN1	dist=334447;dist=82671	.	0.00269441	0.539146	0	8.3e-05	NA	71319	-1.22784	0.218566	7.71334	1.93491e-08	1:185651720:C:T	0	NA	NA	NA	NA	NA	NA
0	c1y_0101801	Vaccination received: Influenza vaccine	received_influenza_vaccine_1y	vaccination	vaccination	chr1	28150351	rs5938	G	T	27650351	28650351	exonic	PTAFR	.	nonsynonymous SNV	0.0917504	0.953798	0	0.096856	0.0918246	71319	0.133174	0.0243423	7.34888	4.47837e-08	1:28150351:G:T	0	NA	Crohn's disease	rs140466198	1	28131939	0.862246
0	c1y_0101801	Vaccination received: Influenza vaccine	received_influenza_vaccine_1y	vaccination	vaccination	chr7	106587201	rs150855914	C	CAGTG	106087201	107087201	intergenic	NAMPT;CCDC71L	dist=301235;dist=67159	.	0.00105719	0.425418	0	NA	NA	71319	-2.87656	0.520624	7.4827	3.29079e-08	7:106587201:C:CAGTG	0	NA	NA	NA	NA	NA	NA
0	c1y_0101801	Vaccination received: Influenza vaccine	received_influenza_vaccine_1y	vaccination	vaccination	chr10	85478489	rs76174655	C	A	84978489	85978489	intergenic	CCSER2;GRID1	dist=959968;dist=121063	.	0.0562886	0.659075	0	0.054335	0.0571013	71319	0.203631	0.0364524	7.63441	2.32055e-08	10:85478489:C:A	0	NA	Childhood body mass index	rs76636418	10	85599678	0.126601
0	c1y_0101901	Vaccination received: Chickenpox vaccine	received_varicella_vaccine_1y	vaccination	vaccination	chr2	67358055	rs548045799	G	A	66858055	67858055	intergenic	MEIS1;ETAA1	dist=784186;dist=39267	.	0.00172053	0.737245	0	0.003315	0.00272266	71319	-7.93361	1.43004	7.53868	2.89281e-08	2:67358055:G:A	0	NA	NA	NA	NA	NA	NA
0	c1y_0101901	Vaccination received: Chickenpox vaccine	received_varicella_vaccine_1y	vaccination	vaccination	chr15	97070120	.	C	A	96570120	97570120	intergenic	NR2F2;ARRDC4	dist=729857;dist=890583	.	0.0059209	0.769133	0	0.007698	0.00596748	71319	0.907425	0.163824	7.51693	3.04138e-08	15:97070120:C:A	0	NA	NA	NA	NA	NA	NA
0	c1y_0102101	Vaccination received: Hepatitis B virus vaccine	received_HBV_vaccine_1y	vaccination	vaccination	chr2	141663920	rs369487483	C	A	141163920	142163920	intronic	LRP1B	.	.	0.00226712	0.581946	0	0.002795	NA	71319	0.885068	0.160581	7.44922	3.55451e-08	2:141663922:C:A	0	NA	NA	NA	NA	NA	NA
0	c1y_0102101	Vaccination received: Hepatitis B virus vaccine	received_HBV_vaccine_1y	vaccination	vaccination	chr5	165209627	rs35806300	A	AT	164709627	165710122	intergenic	MAT2B;TENM2	dist=1690069;dist=1769402	.	0.15396	0.908892	0	0.136337	0.149336	71319	0.106349	0.0190871	7.59828	2.52185e-08	5:165209627:A:AT	0	NA	Anxiety	rs11952053	5	165160773	0.819602
0	c1y_0112101	Immune system disorder diagnosed: Atopic dermatitis	atopic_dermatitis_1y	allergy_and_immunology	atopic_dermatitis	chr1	149528945	rs1385181741	C	G	149028945	150028945	intronic	ENSG00000286185;NBPF19	.	.	0.0394392	0.393602	0	0.05601	NA	71319	0.575316	0.0973214	8.46981	3.38992e-09	1:149528945:C:G	0	NA	NA	NA	NA	NA	NA
0	c1y_0112101	Immune system disorder diagnosed: Atopic dermatitis	atopic_dermatitis_1y	allergy_and_immunology	atopic_dermatitis	chr1	152228911	rs187068709	C	T	150458254	153034506	intergenic	HRNR;FLG	dist=4718;dist=73254	.	0.0150647	0.960374	0	0.020276	0.0142101	71319	0.73489	0.0909827	15.1789	6.62369e-16	1:152228911:C:T	0	NA	Atopic dermatitis	rs187068709	1	152228911	1
0	c1y_0112101	Immune system disorder diagnosed: Atopic dermatitis	atopic_dermatitis_1y	allergy_and_immunology	atopic_dermatitis	chr1	206818056	rs2883034	G	A	206317439	207318056	intronic	IL19	.	.	0.365489	0.955292	0	0.374468	0.364426	71319	0.161509	0.0280442	8.07279	8.45688e-09	1:206818056:G:A	0	NA	Gut microbiota abundance (class Actinobacteria id.419)	rs6660520	1	206830208	0.852865
0	c1y_0112101	Immune system disorder diagnosed: Atopic dermatitis	atopic_dermatitis_1y	allergy_and_immunology	atopic_dermatitis	chr3	12310791	rs1375134159	TAAAAA	T	11804609	12834928	intronic	PPARG	.	.	0.224149	0.94659	0	0.235887	NA	71319	-0.192404	0.0339743	7.82806	1.48573e-08	3:12310795:TAAAAA:T	0	NA	HDL cholesterol	rs12485478	3	12309724	0.957155
0	c1y_0112101	Immune system disorder diagnosed: Atopic dermatitis	atopic_dermatitis_1y	allergy_and_immunology	atopic_dermatitis	chr3	18540356	rs7633075	G	T	18040356	19040356	intergenic	SATB1;KCNH8	dist=94735;dist=608154	.	0.448772	0.988887	1	0.451421	0.444353	71319	-0.159101	0.0273414	8.22777	5.91875e-09	3:18540356:G:T	0	NA	Symmetrical dimethylarginine levels	rs7633075	3	18540356	1
0	c1y_0112101	Immune system disorder diagnosed: Atopic dermatitis	atopic_dermatitis_1y	allergy_and_immunology	atopic_dermatitis	chr5	110874218	rs13436497	C	T	110370796	111376935	intergenic	SLC25A46;TSLP	dist=109061;dist=195844	.	0.225607	0.984933	0	0.23477	0.230457	71319	0.172839	0.0314323	7.41744	3.82437e-08	5:110874218:C:T	0	NA	Mortality in heart failure	rs9885413	5	110840429	0.982491
0	c1y_0112101	Immune system disorder diagnosed: Atopic dermatitis	atopic_dermatitis_1y	allergy_and_immunology	atopic_dermatitis	chr6	31373993	rs9266531	C	T	30873993	31873993	intergenic	HLA-B;MICA	dist=6926;dist=25791	.	0.46774	0.94162	0	0.448424	NA	71319	0.1565	0.0276599	7.81488	1.53151e-08	6:31373993:C:T	0	NA	Behcet's disease	rs9266490	6	31372381	0.9175
0	c1y_0112101	Immune system disorder diagnosed: Atopic dermatitis	atopic_dermatitis_1y	allergy_and_immunology	atopic_dermatitis	chr6	149485061	rs200890391	GA	G	148981661	149985100	upstream	ZC3H12D	dist=48	.	0.232324	0.926376	0	0.238997	NA	71319	0.186011	0.0320386	8.19354	6.40413e-09	6:149485061:GA:G	0	NA	Nicotine dependence and major depression (severity of comorbidity)	rs1125	6	149658280	0.165935
0	c1y_0112101	Immune system disorder diagnosed: Atopic dermatitis	atopic_dermatitis_1y	allergy_and_immunology	atopic_dermatitis	chr10	62792273	rs36053982	C	G	62200233	63498191	intergenic	ENSG00000285837;ADO	dist=120262;dist=12447	.	0.167441	0.99053	0	0.175482	0.174176	71319	0.24842	0.0341631	12.4494	3.55304e-13	10:62792273:C:G	0	NA	Atopic dermatitis	rs438694	10	62724921	0.739127
0	c1y_0112101	Immune system disorder diagnosed: Atopic dermatitis	atopic_dermatitis_1y	allergy_and_immunology	atopic_dermatitis	chr11	7960885	rs59039403	G	A	7439599	8468933	exonic	NLRP10	.	nonsynonymous SNV	0.0904314	0.665343	0	0.137555	0.135797	71319	-0.343772	0.0610227	7.75305	1.76583e-08	11:7960885:G:A	0	NA	Atopic dermatitis	rs59039403	11	7960885	1
0	c1y_0112101	Immune system disorder diagnosed: Atopic dermatitis	atopic_dermatitis_1y	allergy_and_immunology	atopic_dermatitis	chr21	45425050	rs117908384	C	T	44925050	46003738	intronic	COL18A1	.	.	0.00431777	0.640768	0	0.003444	0.00391616	71319	1.1382	0.199684	7.92145	1.19826e-08	21:45425050:C:T	0	NA	NA	NA	NA	NA	NA
0	c1y_0112201	Immune system disorder diagnosed: Food allergy	food_allergy_1y	allergy_and_immunology	food_allergy	chr1	152196002	rs570692996	C	T	151451369	153034506	intergenic	RPTN;HRNR	dist=36774;dist=16074	.	0.0104409	0.849103	0	0.000322	0.000372967	71319	0.722164	0.100793	12.1086	7.78753e-13	1:152196002:C:T	0	NA	Atopic dermatitis	rs187068709	1	152228911	0.807035
0	c1y_0112201	Immune system disorder diagnosed: Food allergy	food_allergy_1y	allergy_and_immunology	food_allergy	chr1	206818239	rs72756975	A	G	206318239	207318239	intronic	IL19	.	.	0.410723	0.950557	0	0.406033	0.412651	71319	-0.131224	0.0229934	7.9394	1.14974e-08	1:206818239:A:G	0	NA	Gut microbiota abundance (class Actinobacteria id.419)	rs6660520	1	206830208	0.307066
0	c1y_0112201	Immune system disorder diagnosed: Food allergy	food_allergy_1y	allergy_and_immunology	food_allergy	chr2	102554166	rs5833025	TG	T	102023939	103059290	intergenic	SLC9A4;SLC9A2	dist=20195;dist=65386	.	0.549866	0.954424	0	0.556527	0.561353	71319	-0.128314	0.0225446	7.90002	1.25887e-08	2:102554166:TG:T	0	NA	Height	rs10193009	2	102552518	0.999762
0	c1y_0112201	Immune system disorder diagnosed: Food allergy	food_allergy_1y	allergy_and_immunology	food_allergy	chr2	108533154	rs1294934073	CT	C	107814649	109423197	upstream	LIMS1	dist=516	.	0.0914112	0.849553	0	0.099247	0.115583	71319	0.265006	0.0394646	10.7257	1.88062e-11	2:108533155:CT:C	0	NA	Mean platelet volume	rs2577595	2	108513886	0.79131
0	c1y_0112201	Immune system disorder diagnosed: Food allergy	food_allergy_1y	allergy_and_immunology	food_allergy	chr3	33006170	rs35570272	G	T	32495844	33523847	intronic	GLB1	.	.	0.498179	0.961272	0	0.504908	0.508802	71319	0.141638	0.0223911	9.59829	2.5218e-10	3:33006170:G:T	0	NA	Eosinophil counts	rs35570272	3	33006170	1
0	c1y_0112201	Immune system disorder diagnosed: Food allergy	food_allergy_1y	allergy_and_immunology	food_allergy	chr5	132660272	rs20541	A	G	132049548	133160977	exonic	IL13	.	nonsynonymous SNV	0.695071	0.998709	1	0.689652	0.691892	71319	-0.168989	0.0233208	12.3682	4.28351e-13	5:132660272:A:G	0	NA	Cutaneous psoriasis	rs20541	5	132660272	1
0	c1y_0112201	Immune system disorder diagnosed: Food allergy	food_allergy_1y	allergy_and_immunology	food_allergy	chr5	151755837	rs6886615	C	T	151255837	152255837	intronic	ATOX1	.	.	0.0970301	0.977246	1	0.104527	0.104953	71319	-0.216957	0.0393803	7.44333	3.60305e-08	5:151755837:C:T	0	NA	Serum creatinine levels	rs2053062	5	151790320	0.892985
0	c1y_0112201	Immune system disorder diagnosed: Food allergy	food_allergy_1y	allergy_and_immunology	food_allergy	chr6	32619236	rs557011	C	T	30673835	33893434	intergenic	HLA-DRB1;HLA-DQA1	dist=29388;dist=8943	.	0.633048	0.994495	0	0.630041	0.629718	71319	-0.236441	0.0224554	25.1988	6.32703e-26	6:32619236:C:T	0	NA	Endoplasmic reticulum resident protein 29 levels	rs557011	6	32619236	1
0	c1y_0112201	Immune system disorder diagnosed: Food allergy	food_allergy_1y	allergy_and_immunology	food_allergy	chr10	9001956	rs11256017	T	C	8498737	9533323	intergenic	GATA3;CELF2	dist=926758;dist=1796441	.	0.816877	0.884195	0	0.823919	0.817582	71319	-0.17006	0.0293395	8.16874	6.78047e-09	10:9001956:T:C	0	NA	Allergic rhinitis	rs11256017	10	9001956	1
0	c1y_0112201	Immune system disorder diagnosed: Food allergy	food_allergy_1y	allergy_and_immunology	food_allergy	chr18	63804288	rs142859678	C	T	63304288	64304288	exonic	SERPINB7	.	stopgain	0.0101105	0.91569	1	0.011529	0.00876473	71319	0.570909	0.0990543	8.08439	8.23398e-09	18:63804288:C:T	0	NA	NA	NA	NA	NA	NA
0	c1y_0112201	Immune system disorder diagnosed: Food allergy	food_allergy_1y	allergy_and_immunology	food_allergy	chr19	51024638	rs200477811	G	T	50506889	51525549	exonic	KLK11	.	nonsynonymous SNV	0.0214837	0.873139	1	0.035607	NA	71319	0.61693	0.0715842	17.1676	6.79829e-18	19:51024638:G:T	0	NA	NA	NA	NA	NA	NA
0	c1y_0112501	Immune system disorder diagnosed: Allergic conjunctivitis, Allergic rhinitis, Pollinosis	allergic_conjunctivitis_or_rhinitis_or_hay_fever_1y	allergy_and_immunology	allergic_rhinitis	chr19	48022887	rs10695720	C	CA	47522887	48522887	intronic	ELSPBP1	.	.	0.102496	0.785625	0	0.082211	0.0804863	71319	0.464485	0.083697	7.54314	2.86325e-08	19:48022887:C:CA	0	NA	NA	NA	NA	NA	NA
0	c1y_0115301	Infectious disease diagnosed: Otitis media	otitis_media_1y	infection	common_infection	chr6	69997014	rs370136850	C	CATATAT	69497014	70497014	intronic	COL19A1	.	.	0.0133988	0.668117	0	0.011529	0.0112636	71319	0.466658	0.0838933	7.57525	2.65919e-08	6:69997016:C:CATATAT	0	NA	NA	NA	NA	NA	NA
0	c1y_0115601	Infectious disease diagnosed: Vomiting and diarrhea (viral (e.g., rotavirus, norovirus) gastroenteritis)	gastroenteritis_1y	infection	common_infection	chr19	48703374	rs1047781	A	T	48099441	49402937	exonic	FUT2	.	nonsynonymous SNV	0.40231	0.857359	0	0.3937	0.40549	71319	-0.299811	0.0205871	47.3166	4.82392e-48	19:48703374:A:T	0	NA	Psoriasis	rs1047781	19	48703374	1
0	c1y_0115901	Infectious disease diagnosed: Flu	influenza_1y	infection	virus_infection	chr12	5252724	rs180874694	C	T	4752724	5752724	intergenic	KCNA5;NTF3	dist=205936;dist=179384	.	0.00113214	0.510608	0	0.002468	0.00402805	71319	1.86984	0.340672	7.3926	4.04949e-08	12:5252724:C:T	0	NA	NA	NA	NA	NA	NA
0	c1y_0116001	Infectious disease diagnosed: Roseola infantum	roseola_infantum_1y	infection	virus_infection	chr12	26268399	rs71069221	C	CACACAT	25768399	26768399	intergenic	SSPN;ITPR2	dist=15479;dist=66953	.	0.546255	0.823356	0	0.55871	0.557549	71319	-0.0805149	0.0147252	7.34141	4.55607e-08	12:26268399:C:CACACAT	0	NA	A body shape index	rs7963683	12	26260183	0.664103
0	c1y_0116101	Infectious disease diagnosed: Herpangina (summer cold)	herpangina_1y	infection	virus_infection	chr5	180051238	rs140645406	A	ATATTTATTTATTTATT	179551238	180551238	intronic	RNF130	.	.	0.531602	0.759074	0	0.540763	0.539199	71319	-0.178302	0.0314811	7.82948	1.48088e-08	5:180051238:A:ATATTTATTT	0	NA	Height	rs10479453	5	180030898	0.338007
0	c1y_0116201	Infectious disease diagnosed: Hand, foot, and mouth disease	hand_foot_and_mouth_disease_1y	infection	virus_infection	chr3	27120967	rs549270242	T	C	26620967	27620967	intronic	NEK10	.	.	0.00509172	0.45671	0	NA	3.72967e-05	71319	1.02685	0.18671	7.41969	3.80461e-08	3:27120967:T:C	0	NA	NA	NA	NA	NA	NA
0	c1y_0120001	Has your child ever had wheezing or whistling in the chest at any time in the past?	wheezing_history_ISAAC_1y	allergy_and_immunology	wheezing	chr14	36574838	rs541524976	GAGA	G	36074836	37074838	intergenic	SFTA3;NKX2-8	dist=53690;dist=5163	.	0.133513	0.843841	0	0.130849	0.128562	70932	0.124358	0.0215453	8.10591	7.83592e-09	14:36574838:GAGA:G	0	NA	Telomere length	rs77290882	14	36565807	0.77839
0	c1y_0120101	How many wheezing episodes has your child experienced?| 1 = None, 2 = 1 to 3, 3 = 4 to 12, 4 = More than 12	wheezing_episode_count_ISAAC_1y	allergy_and_immunology	wheezing	chr3	111918968	rs189824699	C	T	111418968	112418968	intronic	PHLDB2	.	.	0.00629472	0.503674	0	0.000101	7.45935e-05	72093	0.168743	0.0299108	7.77334	1.68523e-08	3:111918968:C:T	0	NA	NA	NA	NA	NA	NA
0	c1y_0120101	How many wheezing episodes has your child experienced?| 1 = None, 2 = 1 to 3, 3 = 4 to 12, 4 = More than 12	wheezing_episode_count_ISAAC_1y	allergy_and_immunology	wheezing	chr6	647406	rs17757367	G	T	147406	1147406	intronic	EXOC2	.	.	0.00117255	0.356178	0	7.4e-05	0.00011189	72093	0.582392	0.104325	7.62502	2.37126e-08	6:647406:G:T	0	NA	Eosinophil counts	rs4960175	6	670871	0.254923
0	c1y_0120101	How many wheezing episodes has your child experienced?| 1 = None, 2 = 1 to 3, 3 = 4 to 12, 4 = More than 12	wheezing_episode_count_ISAAC_1y	allergy_and_immunology	wheezing	chrX	149820219	rs782130324	G	A	149320219	150320219	intergenic	MAGEA9;MAGEA8	dist=32482;dist=60922	.	0.00109657	0.326813	0	NA	NA	72093	0.405629	0.0726834	7.62077	2.39458e-08	X:149820219:G:A	0	NA	NA	NA	NA	NA	NA
0	c1y_0140001	Has your child's chest sounded wheezy during or after exercise?	exercise_induced_wheezing_ISAAC_1y	allergy_and_immunology	wheezing	chr19	29891502	rs34715052	T	TATCC	29391502	30391502	intergenic	CCNE1;URI1	dist=67190;dist=32142	.	0.219047	0.655023	0	0.17848	NA	70787	-0.268907	0.0491591	7.34706	4.49718e-08	19:29891502:T:TATCC	0	NA	Serum urate levels in chronic kidney disease	rs4805497	19	29914778	0.366544
0	c1y_0150001	Has your child ever had a dry cough at night, apart from a cough associated with a cold or chest infection?	nighttime_dry_cough_ISAAC_1y	allergy_and_immunology	wheezing	chr5	11526325	rs6863748	C	T	11026325	12026325	intronic	CTNND2	.	.	0.0038513	0.334163	0	0.001814	0.00249888	70749	-1.48545	0.266747	7.59081	2.56561e-08	5:11526325:C:T	0	NA	NA	NA	NA	NA	NA
0	c1y_0150001	Has your child ever had a dry cough at night, apart from a cough associated with a cold or chest infection?	nighttime_dry_cough_ISAAC_1y	allergy_and_immunology	wheezing	chr15	85911001	rs76330805	G	A	85411001	86411001	intergenic	KLHL25;AGBL1	dist=116076;dist=168870	.	0.0109523	0.877256	0	0.015754	0.0158884	70749	-0.501283	0.0904303	7.52751	2.96818e-08	15:85911001:G:A	0	NA	NA	NA	NA	NA	NA
0	c1y_0160001	Has your child ever had a recurring itchy rash for at least 2 months?	itchy_rash_history_ISAAC_1y	allergy_and_immunology	eczema	chr1	11935352	rs760188	A	G	11382799	12554235	intronic	PLOD1	.	.	0.602063	0.938193	0	0.612519	0.612785	70959	0.0920617	0.0148583	9.2372	5.79162e-10	1:11935352:A:G	0	NA	Folate levels	rs4846080	1	11944942	0.872881
0	c1y_0160001	Has your child ever had a recurring itchy rash for at least 2 months?	itchy_rash_history_ISAAC_1y	allergy_and_immunology	eczema	chr1	152228911	rs187068709	C	T	148294826	153390411	intergenic	HRNR;FLG	dist=4718;dist=73254	.	0.0150647	0.960374	0	0.020276	0.0142101	70959	0.566661	0.0534421	25.5411	2.87674e-26	1:152228911:C:T	0	NA	Atopic dermatitis	rs187068709	1	152228911	1
0	c1y_0160001	Has your child ever had a recurring itchy rash for at least 2 months?	itchy_rash_history_ISAAC_1y	allergy_and_immunology	eczema	chr1	160612934	rs7550771	G	T	160112109	161130452	intronic	SLAMF1	.	.	0.204398	0.897491	0	0.210282	0.198941	70959	0.113211	0.018144	9.35784	4.38692e-10	1:160612935:G:T	0	NA	Eosinophil counts	rs12733256	1	160628113	0.724601
0	c1y_0160001	Has your child ever had a recurring itchy rash for at least 2 months?	itchy_rash_history_ISAAC_1y	allergy_and_immunology	eczema	chr1	206824547	rs2056226	G	C	206317439	207341127	intronic	IL19	.	.	0.402557	0.980926	0	0.41758	0.404781	70959	0.0999245	0.0143475	11.4824	3.29306e-12	1:206824547:G:C	0	NA	Gut microbiota abundance (class Actinobacteria id.419)	rs6660520	1	206830208	0.968707
0	c1y_0160001	Has your child ever had a recurring itchy rash for at least 2 months?	itchy_rash_history_ISAAC_1y	allergy_and_immunology	eczema	chr2	70863395	rs10167243	A	G	70336280	71368280	intergenic	CD207;VAX2	dist=27579;dist=37181	.	0.752497	0.976405	1	0.747974	0.752387	70959	0.110072	0.0166152	10.4586	3.47856e-11	2:70863395:A:G	0	NA	Gut microbiota (bacterial taxa, rank normal transformation method)	rs10167243	2	70863395	1
0	c1y_0160001	Has your child ever had a recurring itchy rash for at least 2 months?	itchy_rash_history_ISAAC_1y	allergy_and_immunology	eczema	chr2	108897145	rs3827760	A	G	107814649	109423580	exonic	EDAR	.	nonsynonymous SNV	0.775539	0.999892	1	0.777628	0.771595	70959	-0.108186	0.0166622	10.0747	8.41977e-11	2:108897145:A:G	0	NA	lower facial morphology traits (quantitative measurement)	rs3827760	2	108897145	1
0	c1y_0160001	Has your child ever had a recurring itchy rash for at least 2 months?	itchy_rash_history_ISAAC_1y	allergy_and_immunology	eczema	chr2	203855416	rs11571292	G	A	203355416	204369764	intronic	CTLA4	.	.	0.614223	0.98097	0	0.619555	0.615806	70959	-0.079942	0.0145194	7.43491	3.67358e-08	2:203855416:G:A	0	NA	Graves' disease	rs11571292	2	203855416	1
0	c1y_0160001	Has your child ever had a recurring itchy rash for at least 2 months?	itchy_rash_history_ISAAC_1y	allergy_and_immunology	eczema	chr3	12295664	rs4362702	C	G	11674156	12916423	intronic	PPARG	.	.	0.48341	0.980328	0	0.484465	0.486722	70959	-0.103485	0.0141308	12.6165	2.41824e-13	3:12295664:C:G	0	NA	Waist-to-hip ratio adjusted for BMI	rs35958630	3	12292853	0.974973
0	c1y_0160001	Has your child ever had a recurring itchy rash for at least 2 months?	itchy_rash_history_ISAAC_1y	allergy_and_immunology	eczema	chr3	33011448	rs63030461	TAA	T	32511448	33556563	intronic	GLB1	.	.	0.537764	0.976425	0	0.520408	0.532896	70959	0.086166	0.0142738	8.80319	1.57329e-09	3:33011449:TAA:T	0	NA	Eosinophil counts	rs35480293	3	33045903	0.881244
0	c1y_0160001	Has your child ever had a recurring itchy rash for at least 2 months?	itchy_rash_history_ISAAC_1y	allergy_and_immunology	eczema	chr3	188407332	rs13093110	C	T	187894766	188915651	intronic	LPP	.	.	0.550726	0.999451	1	0.546785	0.549642	70959	-0.0806905	0.0140679	8.01297	9.70577e-09	3:188407332:C:T	0	NA	Graves' disease	rs13093110	3	188407332	1
0	c1y_0160001	Has your child ever had a recurring itchy rash for at least 2 months?	itchy_rash_history_ISAAC_1y	allergy_and_immunology	eczema	chr4	108126558	rs6852833	C	T	107626558	108626558	intronic	LEF1	.	.	0.347577	0.856512	0	0.365419	0.36797	70959	-0.08965	0.0159455	7.7248	1.88452e-08	4:108126558:C:T	0	NA	Blond vs. brown/black hair color	rs922168	4	108136248	0.785758
0	c1y_0160001	Has your child ever had a recurring itchy rash for at least 2 months?	itchy_rash_history_ISAAC_1y	allergy_and_immunology	eczema	chr5	110820983	rs71690102	CT	C	110128662	111550943	intergenic	SLC25A46;TSLP	dist=55827;dist=249078	.	0.234151	0.985177	0	0.240406	0.23758	70959	0.137459	0.0164403	16.2067	6.21298e-17	5:110820983:CT:C	0	NA	Mortality in heart failure	rs9885413	5	110840429	0.958854
0	c1y_0160001	Has your child ever had a recurring itchy rash for at least 2 months?	itchy_rash_history_ISAAC_1y	allergy_and_immunology	eczema	chr5	132660808	rs848	A	C	132045913	133172519	UTR3	IL13	ENST00000304506:c.*526A>C	.	0.695406	0.999542	1	0.69096	0.693757	70959	-0.129809	0.0150445	17.2059	6.22444e-18	5:132660808:A:C	0	NA	Asthma	rs848	5	132660808	1
0	c1y_0160001	Has your child ever had a recurring itchy rash for at least 2 months?	itchy_rash_history_ISAAC_1y	allergy_and_immunology	eczema	chr6	11399393	rs58036405	CA	C	10899393	11899393	intergenic	NEDD9;TMEM170B	dist=17046;dist=138355	.	0.34978	0.887809	0	0.366893	0.361666	70959	-0.0879584	0.0157092	7.66681	2.15372e-08	6:11399395:CA:C	0	NA	NA	NA	NA	NA	NA
0	c1y_0160001	Has your child ever had a recurring itchy rash for at least 2 months?	itchy_rash_history_ISAAC_1y	allergy_and_immunology	eczema	chr6	32591507	rs114258010	A	G	30250403	33496919	intergenic	HLA-DRB1;HLA-DQA1	dist=1659;dist=36672	.	0.235614	0.962774	0	0.236008	NA	70959	-0.158811	0.0170109	19.9992	1.00184e-20	6:32591507:A:G	0	NA	Free cholesterol to total lipids ratio in medium LDL	rs114258010	6	32591507	1
0	c1y_0160001	Has your child ever had a recurring itchy rash for at least 2 months?	itchy_rash_history_ISAAC_1y	allergy_and_immunology	eczema	chr6	149485416	rs2179368	A	G	148982046	149986410	upstream	ZC3H12D	dist=402	.	0.703572	0.961316	1	0.698925	0.709981	70959	0.112121	0.0157788	11.9222	1.19619e-12	6:149485416:A:G	0	NA	Coronary artery disease	rs2153219	6	149434559	0.310223
0	c1y_0160001	Has your child ever had a recurring itchy rash for at least 2 months?	itchy_rash_history_ISAAC_1y	allergy_and_immunology	eczema	chr9	38023200	rs4878741	C	A	37251222	38585787	intronic	ENSG00000255872;SHB	.	.	0.5709	0.948554	0	0.576793	0.575489	70959	-0.0929554	0.0145327	9.79803	1.5921e-10	9:38023200:C:A	0	NA	Balding type 1	rs1928243	9	38035668	0.99755
0	c1y_0160001	Has your child ever had a recurring itchy rash for at least 2 months?	itchy_rash_history_ISAAC_1y	allergy_and_immunology	eczema	chr9	114778630	rs7856856	T	C	114273452	115384703	intergenic	TEX48;TNFSF15	dist=96438;dist=6022	.	0.470571	0.998249	1	0.486557	0.471804	70959	0.0872551	0.014061	9.26339	5.45268e-10	9:114778630:T:C	0	NA	Asthma (childhood onset)	rs7856856	9	114778630	1
0	c1y_0160001	Has your child ever had a recurring itchy rash for at least 2 months?	itchy_rash_history_ISAAC_1y	allergy_and_immunology	eczema	chr10	62792273	rs36053982	C	G	62044156	63642293	intergenic	ENSG00000285837;ADO	dist=120262;dist=12447	.	0.167441	0.99053	0	0.175482	0.174176	70959	0.241761	0.0182479	39.3379	4.59304e-40	10:62792273:C:G	0	NA	Atopic dermatitis	rs438694	10	62724921	0.739127
0	c1y_0160001	Has your child ever had a recurring itchy rash for at least 2 months?	itchy_rash_history_ISAAC_1y	allergy_and_immunology	eczema	chr11	7960885	rs59039403	G	A	7455605	8481762	exonic	NLRP10	.	nonsynonymous SNV	0.0904314	0.665343	0	0.137555	0.135797	70959	-0.277584	0.0310429	18.4175	3.82384e-19	11:7960885:G:A	0	NA	Atopic dermatitis	rs59039403	11	7960885	1
0	c1y_0160001	Has your child ever had a recurring itchy rash for at least 2 months?	itchy_rash_history_ISAAC_1y	allergy_and_immunology	eczema	chr11	65788053	rs10896045	A	G	65132057	66291795	intronic	OVOL1	.	.	0.433331	0.971585	0	0.429337	0.428838	70959	0.111878	0.0142763	14.3345	4.62914e-15	11:65788053:A:G	0	NA	Systemic lupus erythematosus	rs10896045	11	65788053	1
0	c1y_0160001	Has your child ever had a recurring itchy rash for at least 2 months?	itchy_rash_history_ISAAC_1y	allergy_and_immunology	eczema	chr11	76574393	rs148318881	G	C	76074393	77074393	intergenic	EMSY;LRRC32	dist=21362;dist=83131	.	0.00878127	0.94556	0	0.013158	0.0110025	70959	-0.462793	0.0848297	7.31139	4.88214e-08	11:76574393:G:C	0	NA	NA	NA	NA	NA	NA
0	c1y_0160001	Has your child ever had a recurring itchy rash for at least 2 months?	itchy_rash_history_ISAAC_1y	allergy_and_immunology	eczema	chr11	128291247	rs61907712	C	G	127761118	128808903	intergenic	KIRREL3;ETS1	dist=1290437;dist=167514	.	0.186393	0.950953	0	0.189717	0.194055	70959	-0.113136	0.018711	8.8297	1.48013e-09	11:128291247:C:G	0	NA	Allergic disease (asthma, hay fever and/or eczema) (age of onset)	rs61907712	11	128291247	1
0	c1y_0160001	Has your child ever had a recurring itchy rash for at least 2 months?	itchy_rash_history_ISAAC_1y	allergy_and_immunology	eczema	chr14	98205164	rs74081409	C	A	97705164	98705164	intergenic	VRK1;BCL11B	dist=1250318;dist=964123	.	0.308854	0.968964	0	0.305679	0.311689	70959	0.0887853	0.0153477	8.13941	7.25421e-09	14:98205164:C:A	0	NA	Attention deficit hyperactivity disorder or autism spectrum disorder or intelligence (pleiotropy)	rs12435486	14	98204512	0.961769
0	c1y_0160001	Has your child ever had a recurring itchy rash for at least 2 months?	itchy_rash_history_ISAAC_1y	allergy_and_immunology	eczema	chr15	56447530	rs28858412	C	A	55814626	56947530	intronic	MNS1	.	.	0.440257	0.950704	0	0.452229	0.448866	70959	-0.0801494	0.0145129	7.47626	3.33995e-08	15:56447530:C:A	0	NA	Waist-to-hip ratio adjusted for BMI	rs12591294	15	56233796	0.768941
0	c1y_0160001	Has your child ever had a recurring itchy rash for at least 2 months?	itchy_rash_history_ISAAC_1y	allergy_and_immunology	eczema	chr16	11135732	rs2041733	T	C	10453976	11714242	intronic	CLEC16A	.	.	0.327658	0.982613	0	0.32194	0.338207	70959	-0.101062	0.0151377	10.6105	2.45188e-11	16:11135732:T:C	0	NA	Atopic dermatitis	rs2041733	16	11135732	1
0	c1y_0160001	Has your child ever had a recurring itchy rash for at least 2 months?	itchy_rash_history_ISAAC_1y	allergy_and_immunology	eczema	chr17	80190272	rs62074375	G	A	79685561	80698145	intronic	CARD14	.	.	0.51127	0.972268	0	0.523351	0.517641	70959	-0.0932048	0.0142056	10.2724	5.34072e-11	17:80190272:G:A	0	NA	Cognitive domain scores for language or memory (pleiotropy)	rs2028551	17	80137100	0.490585
0	c1y_0160001	Has your child ever had a recurring itchy rash for at least 2 months?	itchy_rash_history_ISAAC_1y	allergy_and_immunology	eczema	chr18	63804288	rs142859678	C	T	63262386	64387758	exonic	SERPINB7	.	stopgain	0.0101105	0.91569	1	0.011529	0.00876473	70959	0.54052	0.0670605	15.1182	7.61728e-16	18:63804288:C:T	0	NA	NA	NA	NA	NA	NA
0	c1y_0160001	Has your child ever had a recurring itchy rash for at least 2 months?	itchy_rash_history_ISAAC_1y	allergy_and_immunology	eczema	chr19	51024638	rs200477811	G	T	50506889	51524638	exonic	KLK11	.	nonsynonymous SNV	0.0214837	0.873139	1	0.035607	NA	70959	0.325651	0.0488039	10.5999	2.51246e-11	19:51024638:G:T	0	NA	NA	NA	NA	NA	NA
0	c1y_0160001	Has your child ever had a recurring itchy rash for at least 2 months?	itchy_rash_history_ISAAC_1y	allergy_and_immunology	eczema	chr20	2253130	rs6113390	T	C	1721744	2754956	intronic	ENSG00000286022	.	.	0.134342	0.904528	0	0.130253	0.126921	70959	0.150333	0.0212914	11.781	1.65577e-12	20:2253130:T:C	0	NA	Basal cell carcinoma	rs6113392	20	2254824	0.933732
0	c1y_0160001	Has your child ever had a recurring itchy rash for at least 2 months?	itchy_rash_history_ISAAC_1y	allergy_and_immunology	eczema	chr20	63700637	rs1048665	T	G	63144491	64274823	exonic	ARFRP1	.	synonymous SNV	0.607298	0.968677	0	0.608825	0.612114	70959	-0.116284	0.0145111	14.9525	1.11558e-15	20:63700637:T:G	0	NA	Asthma (childhood onset)	rs1623866	20	63701670	0.994617
0	c1y_0160101	Has this itchy rash at any time affected any of the following places? / The folds of the elbows	itchy_rash_inside_elbows_ISAAC_1y	allergy_and_immunology	eczema	chr1	152196002	rs570692996	C	T	151682980	152728911	intergenic	RPTN;HRNR	dist=36774;dist=16074	.	0.0104409	0.849103	0	0.000322	0.000372967	71319	0.689294	0.117974	8.28949	5.13464e-09	1:152196002:C:T	0	NA	Atopic dermatitis	rs187068709	1	152228911	0.807035
0	c1y_0160101	Has this itchy rash at any time affected any of the following places? / The folds of the elbows	itchy_rash_inside_elbows_ISAAC_1y	allergy_and_immunology	eczema	chr6	31359099	rs1423367891	TCC	T	30525467	32102124	intronic	HLA-B	.	.	0.204597	0.996161	0	0.190211	0.199575	71319	0.210154	0.0318361	10.3893	4.08037e-11	6:31359100:TCC:T	0	NA	Uterine fibroids	rs56263516	6	31445930	0.78582
0	c1y_0160101	Has this itchy rash at any time affected any of the following places? / The folds of the elbows	itchy_rash_inside_elbows_ISAAC_1y	allergy_and_immunology	eczema	chr6	32621524	rs9271501	A	G	32119236	33129287	intergenic	HLA-DRB1;HLA-DQA1	dist=31676;dist=6655	.	0.627829	0.994392	0	0.624986	0.624012	71319	-0.15972	0.0273667	8.27264	5.33777e-09	6:32621524:A:G	0	NA	Cholesteryl esters to total lipids ratio in small HDL	rs9271500	6	32621523	1
0	c1y_0160101	Has this itchy rash at any time affected any of the following places? / The folds of the elbows	itchy_rash_inside_elbows_ISAAC_1y	allergy_and_immunology	eczema	chr10	62771400	rs224086	G	A	62090774	63498191	intergenic	ENSG00000285837;ADO	dist=99389;dist=33320	.	0.169773	0.989399	0	0.176246	0.174511	71319	0.279864	0.0335153	16.167	6.80769e-17	10:62771400:G:A	0	NA	Atopic dermatitis	rs438694	10	62724921	0.762229
0	c1y_0160101	Has this itchy rash at any time affected any of the following places? / The folds of the elbows	itchy_rash_inside_elbows_ISAAC_1y	allergy_and_immunology	eczema	chr11	7960885	rs59039403	G	A	7441261	8480769	exonic	NLRP10	.	nonsynonymous SNV	0.0904314	0.665343	0	0.137555	0.135797	71319	-0.397295	0.0610731	10.1103	7.75711e-11	11:7960885:G:A	0	NA	Atopic dermatitis	rs59039403	11	7960885	1
0	c1y_0160101	Has this itchy rash at any time affected any of the following places? / The folds of the elbows	itchy_rash_inside_elbows_ISAAC_1y	allergy_and_immunology	eczema	chr18	63887758	rs183825961	A	G	63262386	64387758	UTR5	SERPINB2	ENST00000457692:c.-3687A>G;ENST00000299502:c.-3687A>G	.	0.00975537	0.770893	0	0.007956	0.00645233	71319	0.894075	0.124293	12.1989	6.32557e-13	18:63887758:A:G	0	NA	NA	NA	NA	NA	NA
0	c1y_0160101	Has this itchy rash at any time affected any of the following places? / The folds of the elbows	itchy_rash_inside_elbows_ISAAC_1y	allergy_and_immunology	eczema	chr19	51024638	rs200477811	G	T	50524638	51524638	exonic	KLK11	.	nonsynonymous SNV	0.0214837	0.873139	1	0.035607	NA	71319	0.521888	0.0849777	9.08747	8.1758e-10	19:51024638:G:T	0	NA	NA	NA	NA	NA	NA
0	c1y_0160101	Has this itchy rash at any time affected any of the following places? / The folds of the elbows	itchy_rash_inside_elbows_ISAAC_1y	allergy_and_immunology	eczema	chr20	2247007	rs11472991	A	ATTT	1746894	2754956	intronic	ENSG00000286022	.	.	0.85639	0.903944	0	0.862762	0.869499	71319	-0.213591	0.0384201	7.56739	2.70776e-08	20:2247007:A:ATTT	0	NA	Basal cell carcinoma	rs59586681	20	2239664	0.891525
0	c1y_0160101	Has this itchy rash at any time affected any of the following places? / The folds of the elbows	itchy_rash_inside_elbows_ISAAC_1y	allergy_and_immunology	eczema	chr20	63646569	rs4809319	A	G	63144491	64228037	intronic	STMN3	.	.	0.299812	0.882465	0	0.301731	0.3027	71319	0.185219	0.0303571	8.97799	1.05199e-09	20:63646569:A:G	0	NA	Adult diffuse glioma (TERT mutation only)	rs2297433	20	63662107	0.792082
0	c1y_0160102	Has this itchy rash at any time affected any of the following places? / Outer arms	itchy_rash_outer_arms_ISAAC_1y	allergy_and_immunology	eczema	chr1	149761181	rs587764519	G	A	149151166	150261181	intergenic	PPIAL4C;FCGR1A	dist=176574;dist=21490	.	0.00893896	0.71638	0	0.000681	NA	71319	0.776807	0.141582	7.38757	4.09666e-08	1:149761181:G:A	0	NA	Hematocrit	rs1980062	1	150536693	0.111064
0	c1y_0160102	Has this itchy rash at any time affected any of the following places? / Outer arms	itchy_rash_outer_arms_ISAAC_1y	allergy_and_immunology	eczema	chr1	152228911	rs187068709	C	T	150476609	153144044	intergenic	HRNR;FLG	dist=4718;dist=73254	.	0.0150647	0.960374	0	0.020276	0.0142101	71319	0.895457	0.0883433	23.4179	3.82032e-24	1:152228911:C:T	0	NA	Atopic dermatitis	rs187068709	1	152228911	1
0	c1y_0160102	Has this itchy rash at any time affected any of the following places? / Outer arms	itchy_rash_outer_arms_ISAAC_1y	allergy_and_immunology	eczema	chr5	132660272	rs20541	A	G	132160151	133160977	exonic	IL13	.	nonsynonymous SNV	0.695071	0.998709	1	0.689652	0.691892	71319	-0.162678	0.0285757	7.90337	1.24919e-08	5:132660272:A:G	0	NA	Cutaneous psoriasis	rs20541	5	132660272	1
0	c1y_0160102	Has this itchy rash at any time affected any of the following places? / Outer arms	itchy_rash_outer_arms_ISAAC_1y	allergy_and_immunology	eczema	chr6	31600921	rs748764211	CT	C	30372526	32100921	intergenic	NCR3;AIF1	dist=7916;dist=14305	.	0.347684	0.9646	0	0.308109	0.35003	71319	-0.164814	0.0291984	7.78108	1.65546e-08	6:31600921:CT:C	0	NA	Diastolic blood pressure	rs2507960	6	31601927	0.575299
0	c1y_0160102	Has this itchy rash at any time affected any of the following places? / Outer arms	itchy_rash_outer_arms_ISAAC_1y	allergy_and_immunology	eczema	chr6	149485416	rs2179368	A	G	148985416	149985416	upstream	ZC3H12D	dist=402	.	0.703572	0.961316	1	0.698925	0.709981	71319	0.170868	0.0305793	7.63812	2.30081e-08	6:149485416:A:G	0	NA	Coronary artery disease	rs2153219	6	149434559	0.310223
0	c1y_0160102	Has this itchy rash at any time affected any of the following places? / Outer arms	itchy_rash_outer_arms_ISAAC_1y	allergy_and_immunology	eczema	chr10	62959715	rs58255124	CA	C	62090220	63498191	intergenic	EGR2;NRBF2	dist=140549;dist=173531	.	0.301951	0.984203	0	0.305757	0.299903	71319	0.215162	0.0286973	13.1872	6.4983e-14	10:62959716:CA:C	0	NA	Stable warfarin dose	rs7915839	10	62910428	0.432394
0	c1y_0160102	Has this itchy rash at any time affected any of the following places? / Outer arms	itchy_rash_outer_arms_ISAAC_1y	allergy_and_immunology	eczema	chr11	65788053	rs10896045	A	G	65132057	66291795	intronic	OVOL1	.	.	0.433331	0.971585	0	0.429337	0.428838	71319	0.184696	0.0272373	10.9232	1.19344e-11	11:65788053:A:G	0	NA	Systemic lupus erythematosus	rs10896045	11	65788053	1
0	c1y_0160102	Has this itchy rash at any time affected any of the following places? / Outer arms	itchy_rash_outer_arms_ISAAC_1y	allergy_and_immunology	eczema	chr20	63694757	rs3208008	A	C	63190302	64228037	exonic	RTEL1	.	nonsynonymous SNV	0.388836	0.96128	0	0.393644	0.391243	71319	0.16137	0.0279296	8.12087	7.57059e-09	20:63694757:A:C	0	NA	Atopic dermatitis	rs909341	20	63697389	0.975638
0	c1y_0160103	Has this itchy rash at any time affected any of the following places? / Behind the knees	itchy_rash_behind_knees_ISAAC_1y	allergy_and_immunology	eczema	chr1	206817439	rs2176511	T	A	206317439	207330611	intronic	IL19	.	.	0.62615	0.942443	0	0.622182	0.631881	71319	-0.167511	0.0273164	9.06223	8.66503e-10	1:206817439:T:A	0	NA	Gut microbiota abundance (class Actinobacteria id.419)	rs6660520	1	206830208	0.790326
0	c1y_0160103	Has this itchy rash at any time affected any of the following places? / Behind the knees	itchy_rash_behind_knees_ISAAC_1y	allergy_and_immunology	eczema	chr3	33056563	rs11706136	G	A	32556563	33556563	intronic	GLB1	.	.	0.450545	0.997066	1	0.45816	0.453491	71319	-0.144719	0.0264998	7.32504	4.73108e-08	3:33056563:G:A	0	NA	Aspartate aminotransferase levels	rs11706136	3	33056563	1
0	c1y_0160103	Has this itchy rash at any time affected any of the following places? / Behind the knees	itchy_rash_behind_knees_ISAAC_1y	allergy_and_immunology	eczema	chr5	110820983	rs71690102	CT	C	110320983	111320983	intergenic	SLC25A46;TSLP	dist=55827;dist=249078	.	0.234151	0.985177	0	0.240406	0.23758	71319	0.169338	0.0302053	7.6845	2.06776e-08	5:110820983:CT:C	0	NA	Mortality in heart failure	rs9885413	5	110840429	0.958854
0	c1y_0160103	Has this itchy rash at any time affected any of the following places? / Behind the knees	itchy_rash_behind_knees_ISAAC_1y	allergy_and_immunology	eczema	chr6	31399544	rs76476444	AC	A	30859099	32101273	upstream	MICA	dist=239	.	0.343469	0.956025	0	0.320753	NA	71319	0.189009	0.0275337	11.1762	6.665e-12	6:31399544:AC:A	0	NA	Pediatric steroid sensitive nephrotic syndrome	rs2596485	6	31397093	0.992849
0	c1y_0160103	Has this itchy rash at any time affected any of the following places? / Behind the knees	itchy_rash_behind_knees_ISAAC_1y	allergy_and_immunology	eczema	chr10	62792273	rs36053982	C	G	62101941	63498191	intergenic	ENSG00000285837;ADO	dist=120262;dist=12447	.	0.167441	0.99053	0	0.175482	0.174176	71319	0.313029	0.0328326	20.8205	1.51182e-21	10:62792273:C:G	0	NA	Atopic dermatitis	rs438694	10	62724921	0.739127
0	c1y_0160103	Has this itchy rash at any time affected any of the following places? / Behind the knees	itchy_rash_behind_knees_ISAAC_1y	allergy_and_immunology	eczema	chr11	7960885	rs59039403	G	A	7437281	8480769	exonic	NLRP10	.	nonsynonymous SNV	0.0904314	0.665343	0	0.137555	0.135797	71319	-0.471904	0.0607993	14.0767	8.38108e-15	11:7960885:G:A	0	NA	Atopic dermatitis	rs59039403	11	7960885	1
0	c1y_0160103	Has this itchy rash at any time affected any of the following places? / Behind the knees	itchy_rash_behind_knees_ISAAC_1y	allergy_and_immunology	eczema	chr11	65791795	rs10791824	A	G	65227740	66302675	intronic	OVOL1	.	.	0.432902	0.958932	0	0.427305	0.428055	71319	0.160835	0.0266561	8.79515	1.60269e-09	11:65791795:A:G	0	NA	Atopic dermatitis	rs10791824	11	65791795	1
0	c1y_0160103	Has this itchy rash at any time affected any of the following places? / Behind the knees	itchy_rash_behind_knees_ISAAC_1y	allergy_and_immunology	eczema	chr11	116915562	rs3056863	T	TATAG	116415562	117415562	intronic	SIK3	.	.	0.134505	0.972084	0	0.141054	0.140124	71319	0.215129	0.0369272	8.24525	5.68526e-09	11:116915562:T:TATAG	0	NA	Diverticular disease	rs543819	11	116879357	0.859963
0	c1y_0160103	Has this itchy rash at any time affected any of the following places? / Behind the knees	itchy_rash_behind_knees_ISAAC_1y	allergy_and_immunology	eczema	chr18	63804288	rs142859678	C	T	63262386	64567524	exonic	SERPINB7	.	stopgain	0.0101105	0.91569	1	0.011529	0.00876473	71319	0.876197	0.107636	15.4044	3.94094e-16	18:63804288:C:T	0	NA	NA	NA	NA	NA	NA
0	c1y_0160103	Has this itchy rash at any time affected any of the following places? / Behind the knees	itchy_rash_behind_knees_ISAAC_1y	allergy_and_immunology	eczema	chr19	51024638	rs200477811	G	T	50512593	51524638	exonic	KLK11	.	nonsynonymous SNV	0.0214837	0.873139	1	0.035607	NA	71319	0.560332	0.0821682	11.0387	9.14745e-12	19:51024638:G:T	0	NA	NA	NA	NA	NA	NA
0	c1y_0160103	Has this itchy rash at any time affected any of the following places? / Behind the knees	itchy_rash_behind_knees_ISAAC_1y	allergy_and_immunology	eczema	chr20	2247007	rs11472991	A	ATTT	1739664	2754956	intronic	ENSG00000286022	.	.	0.85639	0.903944	0	0.862762	0.869499	71319	-0.233719	0.0374992	9.33849	4.5868e-10	20:2247007:A:ATTT	0	NA	Basal cell carcinoma	rs59586681	20	2239664	0.891525
0	c1y_0160103	Has this itchy rash at any time affected any of the following places? / Behind the knees	itchy_rash_behind_knees_ISAAC_1y	allergy_and_immunology	eczema	chr20	63646569	rs4809319	A	G	63144491	64238073	intronic	STMN3	.	.	0.299812	0.882465	0	0.301731	0.3027	71319	0.196831	0.0297034	10.4639	3.43637e-11	20:63646569:A:G	0	NA	Adult diffuse glioma (TERT mutation only)	rs2297433	20	63662107	0.792082
0	c1y_0160104	Has this itchy rash at any time affected any of the following places? / Thighs	itchy_rash_thighs_ISAAC_1y	allergy_and_immunology	eczema	chr1	152383617	rs189163698	C	T	150609274	153378878	intergenic	FLG2;CRNN	dist=23611;dist=25626	.	0.0158819	0.931128	0	0.020132	0.0141355	71319	0.873315	0.083005	25.1614	6.89604e-26	1:152383617:C:T	0	NA	Atopic dermatitis	rs189163698	1	152383617	1
0	c1y_0160104	Has this itchy rash at any time affected any of the following places? / Thighs	itchy_rash_thighs_ISAAC_1y	allergy_and_immunology	eczema	chr3	188408748	rs715199	C	A	187884073	188915730	intronic	LPP	.	.	0.545864	0.972785	0	0.546706	0.54953	71319	-0.161857	0.0258534	9.41614	3.83584e-10	3:188408748:C:A	0	NA	Graves' disease	rs13093110	3	188407332	0.997899
0	c1y_0160104	Has this itchy rash at any time affected any of the following places? / Thighs	itchy_rash_thighs_ISAAC_1y	allergy_and_immunology	eczema	chr6	31409021	rs7747161	A	G	30897093	31909021	intronic	MICA	.	.	0.342541	0.953456	0	0.348662	0.340892	71319	0.162012	0.0271593	8.61215	2.44259e-09	6:31409021:A:G	0	NA	Pediatric steroid sensitive nephrotic syndrome	rs2596485	6	31397093	0.994234
0	c1y_0160104	Has this itchy rash at any time affected any of the following places? / Thighs	itchy_rash_thighs_ISAAC_1y	allergy_and_immunology	eczema	chr10	62990285	rs11818787	C	A	62251018	63498191	intergenic	EGR2;NRBF2	dist=171118;dist=142962	.	0.255796	0.922264	0	0.264829	0.258541	71319	0.198651	0.0295937	10.7186	1.91161e-11	10:62990285:C:A	0	NA	Stable warfarin dose	rs7915839	10	62910428	0.354755
0	c1y_0160104	Has this itchy rash at any time affected any of the following places? / Thighs	itchy_rash_thighs_ISAAC_1y	allergy_and_immunology	eczema	chr11	7960885	rs59039403	G	A	7460885	8460885	exonic	NLRP10	.	nonsynonymous SNV	0.0904314	0.665343	0	0.137555	0.135797	71319	-0.346192	0.0584194	8.50801	3.10449e-09	11:7960885:G:A	0	NA	Atopic dermatitis	rs59039403	11	7960885	1
0	c1y_0160104	Has this itchy rash at any time affected any of the following places? / Thighs	itchy_rash_thighs_ISAAC_1y	allergy_and_immunology	eczema	chr11	65791795	rs10791824	A	G	65291795	66291795	intronic	OVOL1	.	.	0.432902	0.958932	0	0.427305	0.428055	71319	0.14333	0.0261612	7.36815	4.28401e-08	11:65791795:A:G	0	NA	Atopic dermatitis	rs10791824	11	65791795	1
0	c1y_0160104	Has this itchy rash at any time affected any of the following places? / Thighs	itchy_rash_thighs_ISAAC_1y	allergy_and_immunology	eczema	chr20	63696229	rs2297441	G	A	63178201	64237947	UTR3	RTEL1	ENST00000370018:c.*444G>A;ENST00000360203:c.*371G>A;ENST00000508582:c.*444G>A;ENST00000318100:c.*444G>A;ENST00000496816:c.*1255G>A	.	0.386725	0.975946	0	0.387407	0.383858	71319	0.155839	0.0262242	8.55186	2.80634e-09	20:63696229:G:A	0	NA	Ulcerative colitis	rs2297441	20	63696229	1
0	c1y_0160105	Has this itchy rash at any time affected any of the following places? / Outer lower legs (below the knees)	itchy_rash_outer_lower_legs_ISAAC_1y	allergy_and_immunology	eczema	chr1	152228911	rs187068709	C	T	150496400	153314749	intergenic	HRNR;FLG	dist=4718;dist=73254	.	0.0150647	0.960374	0	0.020276	0.0142101	71319	0.935486	0.096242	21.6065	2.47457e-22	1:152228911:C:T	0	NA	Atopic dermatitis	rs187068709	1	152228911	1
0	c1y_0160105	Has this itchy rash at any time affected any of the following places? / Outer lower legs (below the knees)	itchy_rash_outer_lower_legs_ISAAC_1y	allergy_and_immunology	eczema	chr5	110820983	rs71690102	CT	C	110320983	111320983	intergenic	SLC25A46;TSLP	dist=55827;dist=249078	.	0.234151	0.985177	0	0.240406	0.23758	71319	0.194176	0.0348856	7.58415	2.60525e-08	5:110820983:CT:C	0	NA	Mortality in heart failure	rs9885413	5	110840429	0.958854
0	c1y_0160105	Has this itchy rash at any time affected any of the following places? / Outer lower legs (below the knees)	itchy_rash_outer_lower_legs_ISAAC_1y	allergy_and_immunology	eczema	chr20	63728037	rs11483917	C	CT	63196229	64243036	intronic	ENSG00000273154;ZGPAT	.	.	0.538429	0.953322	0	0.527416	0.544943	71319	-0.183378	0.0308671	8.54743	2.83511e-09	20:63728037:C:CT	0	NA	CDHR2/OXT protein level ratio	rs2427530	20	63730385	0.828779
0	c1y_0160106	Has this itchy rash at any time affected any of the following places? / In front of the ankles	itchy_rash_front_of_ankles_ISAAC_1y	allergy_and_immunology	eczema	chr1	149528945	rs1385181741	C	G	149028945	150028945	intronic	ENSG00000286185;NBPF19	.	.	0.0394392	0.393602	0	0.05601	NA	71319	0.540113	0.0965154	7.65918	2.1919e-08	1:149528945:C:G	0	NA	NA	NA	NA	NA	NA
0	c1y_0160106	Has this itchy rash at any time affected any of the following places? / In front of the ankles	itchy_rash_front_of_ankles_ISAAC_1y	allergy_and_immunology	eczema	chr1	152383617	rs189163698	C	T	150576794	153788747	intergenic	FLG2;CRNN	dist=23611;dist=25626	.	0.0158819	0.931128	0	0.020132	0.0141355	71319	0.811906	0.0873268	19.8416	1.44012e-20	1:152383617:C:T	0	NA	Atopic dermatitis	rs189163698	1	152383617	1
0	c1y_0160106	Has this itchy rash at any time affected any of the following places? / In front of the ankles	itchy_rash_front_of_ankles_ISAAC_1y	allergy_and_immunology	eczema	chr1	206817908	rs4440852	C	A	206317439	207330611	intronic	IL19	.	.	0.36633	0.954967	0	0.373916	0.364165	71319	0.162014	0.0277081	8.30101	5.00023e-09	1:206817908:C:A	0	NA	Gut microbiota abundance (class Actinobacteria id.419)	rs6660520	1	206830208	0.853427
0	c1y_0160106	Has this itchy rash at any time affected any of the following places? / In front of the ankles	itchy_rash_front_of_ankles_ISAAC_1y	allergy_and_immunology	eczema	chr3	12330302	rs71304100	T	A	11805199	12830302	intronic	PPARG	.	.	0.266009	0.960628	0	0.250249	0.261301	71319	-0.177629	0.031414	7.80588	1.56358e-08	3:12330302:T:A	0	NA	Hematocrit	rs12496005	3	12329583	0.95399
0	c1y_0160106	Has this itchy rash at any time affected any of the following places? / In front of the ankles	itchy_rash_front_of_ankles_ISAAC_1y	allergy_and_immunology	eczema	chr3	33046816	rs75970876	G	A	32545856	33546816	intronic	GLB1	.	.	0.536781	0.99941	1	0.526472	0.531441	71319	0.146414	0.0267252	7.36763	4.28914e-08	3:33046816:G:A	0	NA	Eosinophil counts	rs35480293	3	33045903	0.987905
0	c1y_0160106	Has this itchy rash at any time affected any of the following places? / In front of the ankles	itchy_rash_front_of_ankles_ISAAC_1y	allergy_and_immunology	eczema	chr6	31413446	rs77563643	C	T	30673835	33136389	intronic	MICA	.	.	0.205019	0.940216	0	0.192023	0.203715	71319	0.205938	0.0326412	9.55195	2.80576e-10	6:31413446:C:T	0	NA	Uterine fibroids	rs56263516	6	31445930	0.862915
0	c1y_0160106	Has this itchy rash at any time affected any of the following places? / In front of the ankles	itchy_rash_front_of_ankles_ISAAC_1y	allergy_and_immunology	eczema	chr10	62792273	rs36053982	C	G	62085239	63498191	intergenic	ENSG00000285837;ADO	dist=120262;dist=12447	.	0.167441	0.99053	0	0.175482	0.174176	71319	0.278458	0.0336987	15.8482	1.4184e-16	10:62792273:C:G	0	NA	Atopic dermatitis	rs438694	10	62724921	0.739127
0	c1y_0160106	Has this itchy rash at any time affected any of the following places? / In front of the ankles	itchy_rash_front_of_ankles_ISAAC_1y	allergy_and_immunology	eczema	chr11	7946812	rs878860	C	T	7414653	8480769	intergenic	OR10A3;NLRP10	dist=5104;dist=10725	.	0.45637	0.999813	1	0.450748	0.457892	71319	-0.177905	0.026831	10.4757	3.34426e-11	11:7946812:C:T	0	NA	Atopic dermatitis	rs878860	11	7946812	1
0	c1y_0160106	Has this itchy rash at any time affected any of the following places? / In front of the ankles	itchy_rash_front_of_ankles_ISAAC_1y	allergy_and_immunology	eczema	chr11	65788053	rs10896045	A	G	65288053	66288053	intronic	OVOL1	.	.	0.433331	0.971585	0	0.429337	0.428838	71319	0.14811	0.0270007	7.38453	4.12544e-08	11:65788053:A:G	0	NA	Systemic lupus erythematosus	rs10896045	11	65788053	1
0	c1y_0160106	Has this itchy rash at any time affected any of the following places? / In front of the ankles	itchy_rash_front_of_ankles_ISAAC_1y	allergy_and_immunology	eczema	chr11	117091200	rs1342703061	CT	C	116415562	117591200	intronic	SIK3	.	.	0.113526	0.948195	0	0.103246	NA	71319	0.227816	0.0406641	7.67485	2.11422e-08	11:117091200:CT:C	0	NA	Metabolic syndrome	rs74420345	11	117092561	0.952832
0	c1y_0160106	Has this itchy rash at any time affected any of the following places? / In front of the ankles	itchy_rash_front_of_ankles_ISAAC_1y	allergy_and_immunology	eczema	chr11	128287008	rs767179	G	A	127761118	128808903	intergenic	KIRREL3;ETS1	dist=1286198;dist=171753	.	0.189947	0.990747	1	0.190759	0.195398	71319	-0.253129	0.035452	12.0301	9.33039e-13	11:128287008:G:A	0	NA	Eczema	rs61907710	11	128287970	0.999708
0	c1y_0160106	Has this itchy rash at any time affected any of the following places? / In front of the ankles	itchy_rash_front_of_ankles_ISAAC_1y	allergy_and_immunology	eczema	chr18	63804288	rs142859678	C	T	63262386	64387758	exonic	SERPINB7	.	stopgain	0.0101105	0.91569	1	0.011529	0.00876473	71319	0.908567	0.108173	16.3472	4.49573e-17	18:63804288:C:T	0	NA	NA	NA	NA	NA	NA
0	c1y_0160106	Has this itchy rash at any time affected any of the following places? / In front of the ankles	itchy_rash_front_of_ankles_ISAAC_1y	allergy_and_immunology	eczema	chr19	51024638	rs200477811	G	T	50506889	51524638	exonic	KLK11	.	nonsynonymous SNV	0.0214837	0.873139	1	0.035607	NA	71319	0.648374	0.0827671	14.3245	4.73696e-15	19:51024638:G:T	0	NA	NA	NA	NA	NA	NA
0	c1y_0160106	Has this itchy rash at any time affected any of the following places? / In front of the ankles	itchy_rash_front_of_ankles_ISAAC_1y	allergy_and_immunology	eczema	chr20	2252172	rs6035956	T	C	1739664	2754956	intronic	ENSG00000286022	.	.	0.85872	0.877931	0	0.869784	0.873042	71319	-0.24443	0.0390161	9.42809	3.73173e-10	20:2252172:T:C	0	NA	Basal cell carcinoma	rs6113392	20	2254824	0.931696
0	c1y_0160106	Has this itchy rash at any time affected any of the following places? / In front of the ankles	itchy_rash_front_of_ankles_ISAAC_1y	allergy_and_immunology	eczema	chr20	63700637	rs1048665	T	G	63157399	64243036	exonic	ARFRP1	.	synonymous SNV	0.607298	0.968677	0	0.608825	0.612114	71319	-0.18007	0.0272271	10.426	3.74973e-11	20:63700637:T:G	0	NA	Asthma (childhood onset)	rs1623866	20	63701670	0.994617
0	c1y_0160107	Has this itchy rash at any time affected any of the following places? / Under the buttocks	itchy_rash_under_buttocks_ISAAC_1y	allergy_and_immunology	eczema	chr6	31391689	rs3997961	G	C	30885816	31891689	intergenic	HLA-B;MICA	dist=24622;dist=8095	.	0.364037	0.968606	0	0.356233	NA	71319	-0.22263	0.0372428	8.64557	2.26167e-09	6:31391689:G:C	0	NA	Waist-to-hip ratio adjusted for BMI	rs9266791	6	31391166	0.948692
0	c1y_0160107	Has this itchy rash at any time affected any of the following places? / Under the buttocks	itchy_rash_under_buttocks_ISAAC_1y	allergy_and_immunology	eczema	chr10	62973299	rs145865435	TACACACAC	T	62105073	63498191	intergenic	EGR2;NRBF2	dist=154133;dist=159940	.	0.249383	0.91994	0	0.247122	0.239557	71319	0.280068	0.0399748	11.6108	2.45019e-12	10:62973303:TACACACAC:T	0	NA	Stable warfarin dose	rs7915839	10	62910428	0.296286
0	c1y_0160108	Has this itchy rash at any time affected any of the following places? / Around the neck, ears, or eyes	itchy_rash_neck_ears_or_eyes_ISAAC_1y	allergy_and_immunology	eczema	chr1	11908325	rs75451252	A	G	11407299	12433109	intergenic	NPPB;KIAA2013	dist=49380;dist=11266	.	0.54596	0.950516	0	0.539455	0.538416	71319	0.117879	0.018958	9.29766	5.03895e-10	1:11908325:A:G	0	NA	Red blood cell folate levels	rs2639453	1	11922487	0.66186
0	c1y_0160108	Has this itchy rash at any time affected any of the following places? / Around the neck, ears, or eyes	itchy_rash_neck_ears_or_eyes_ISAAC_1y	allergy_and_immunology	eczema	chr1	152228911	rs187068709	C	T	151368999	153034506	intergenic	HRNR;FLG	dist=4718;dist=73254	.	0.0150647	0.960374	0	0.020276	0.0142101	71319	0.469331	0.0685623	11.1174	7.63133e-12	1:152228911:C:T	0	NA	Atopic dermatitis	rs187068709	1	152228911	1
0	c1y_0160108	Has this itchy rash at any time affected any of the following places? / Around the neck, ears, or eyes	itchy_rash_neck_ears_or_eyes_ISAAC_1y	allergy_and_immunology	eczema	chr1	206828364	rs1028181	T	C	206317439	207330611	intronic	IL19	.	.	0.402974	0.983829	0	0.415626	0.403215	71319	0.116879	0.0186824	9.40379	3.94648e-10	1:206828364:T:C	0	NA	Gut microbiota abundance (class Actinobacteria id.419)	rs6660520	1	206830208	0.974676
0	c1y_0160108	Has this itchy rash at any time affected any of the following places? / Around the neck, ears, or eyes	itchy_rash_neck_ears_or_eyes_ISAAC_1y	allergy_and_immunology	eczema	chr2	70859430	rs6723957	T	G	70336280	71368280	intergenic	CD207;VAX2	dist=23614;dist=41146	.	0.742149	0.926255	0	0.739936	0.743809	71319	0.132716	0.0221593	8.67594	2.10892e-09	2:70859430:T:G	0	NA	Gut microbiota (bacterial taxa, rank normal transformation method)	rs10167243	2	70863395	0.975563
0	c1y_0160108	Has this itchy rash at any time affected any of the following places? / Around the neck, ears, or eyes	itchy_rash_neck_ears_or_eyes_ISAAC_1y	allergy_and_immunology	eczema	chr3	12330302	rs71304100	T	A	11792833	12839911	intronic	PPARG	.	.	0.266009	0.960628	0	0.250249	0.261301	71319	-0.128762	0.0215345	8.64974	2.24006e-09	3:12330302:T:A	0	NA	Hematocrit	rs12496005	3	12329583	0.95399
0	c1y_0160108	Has this itchy rash at any time affected any of the following places? / Around the neck, ears, or eyes	itchy_rash_neck_ears_or_eyes_ISAAC_1y	allergy_and_immunology	eczema	chr5	132655206	rs1320527596	CT	C	132144775	133184610	intergenic	RAD50;IL13	dist=8858;dist=2966	.	0.777443	0.899242	0	0.761708	NA	71319	-0.159783	0.0226443	11.7667	1.7112e-12	5:132655206:CT:C	0	NA	Atopic dermatitis	rs12188917	5	132655393	0.8569
0	c1y_0160108	Has this itchy rash at any time affected any of the following places? / Around the neck, ears, or eyes	itchy_rash_neck_ears_or_eyes_ISAAC_1y	allergy_and_immunology	eczema	chr6	31359099	rs1423367891	TCC	T	30270699	33608491	intronic	HLA-B	.	.	0.204597	0.996161	0	0.190211	0.199575	71319	0.164839	0.0222013	12.947	1.1298e-13	6:31359100:TCC:T	0	NA	Uterine fibroids	rs56263516	6	31445930	0.78582
0	c1y_0160108	Has this itchy rash at any time affected any of the following places? / Around the neck, ears, or eyes	itchy_rash_neck_ears_or_eyes_ISAAC_1y	allergy_and_immunology	eczema	chr9	38023200	rs4878741	C	A	37523200	38535668	intronic	ENSG00000255872;SHB	.	.	0.5709	0.948554	0	0.576793	0.575489	71319	-0.104478	0.01897	7.43909	3.6384e-08	9:38023200:C:A	0	NA	Balding type 1	rs1928243	9	38035668	0.99755
0	c1y_0160108	Has this itchy rash at any time affected any of the following places? / Around the neck, ears, or eyes	itchy_rash_neck_ears_or_eyes_ISAAC_1y	allergy_and_immunology	eczema	chr9	114884703	rs76779588	C	T	114273452	115399342	intergenic	TNFSF15;TNFSF8	dist=78664;dist=8640	.	0.390373	0.958742	0	0.40691	0.397993	71319	0.12254	0.0190736	9.87863	1.32242e-10	9:114884703:C:T	0	NA	Inflammatory bowel disease	rs13300483	9	114881082	0.882356
0	c1y_0160108	Has this itchy rash at any time affected any of the following places? / Around the neck, ears, or eyes	itchy_rash_neck_ears_or_eyes_ISAAC_1y	allergy_and_immunology	eczema	chr10	62792273	rs36053982	C	G	62056061	63642293	intergenic	ENSG00000285837;ADO	dist=120262;dist=12447	.	0.167441	0.99053	0	0.175482	0.174176	71319	0.272672	0.0234695	30.4771	3.3335e-31	10:62792273:C:G	0	NA	Atopic dermatitis	rs438694	10	62724921	0.739127
0	c1y_0160108	Has this itchy rash at any time affected any of the following places? / Around the neck, ears, or eyes	itchy_rash_neck_ears_or_eyes_ISAAC_1y	allergy_and_immunology	eczema	chr11	7960885	rs59039403	G	A	7460885	8460885	exonic	NLRP10	.	nonsynonymous SNV	0.0904314	0.665343	0	0.137555	0.135797	71319	-0.268304	0.0408821	10.2775	5.27837e-11	11:7960885:G:A	0	NA	Atopic dermatitis	rs59039403	11	7960885	1
0	c1y_0160108	Has this itchy rash at any time affected any of the following places? / Around the neck, ears, or eyes	itchy_rash_neck_ears_or_eyes_ISAAC_1y	allergy_and_immunology	eczema	chr11	65788053	rs10896045	A	G	65288053	66291795	intronic	OVOL1	.	.	0.433331	0.971585	0	0.429337	0.428838	71319	0.104414	0.0186552	7.6615	2.18022e-08	11:65788053:A:G	0	NA	Systemic lupus erythematosus	rs10896045	11	65788053	1
0	c1y_0160108	Has this itchy rash at any time affected any of the following places? / Around the neck, ears, or eyes	itchy_rash_neck_ears_or_eyes_ISAAC_1y	allergy_and_immunology	eczema	chr11	76411169	rs2156708	T	C	75909271	76912805	UTR3	GVQW3	ENST00000662483:c.*68T>C;ENST00000667240:c.*273T>C	.	0.324711	0.956135	0	0.323809	0.3325	71319	0.109953	0.0198023	7.55042	2.81566e-08	11:76411169:T:C	0	NA	Asthma (childhood onset)	rs2017759	11	76405941	0.811313
0	c1y_0160108	Has this itchy rash at any time affected any of the following places? / Around the neck, ears, or eyes	itchy_rash_neck_ears_or_eyes_ISAAC_1y	allergy_and_immunology	eczema	chr18	63804288	rs142859678	C	T	63304288	64304288	exonic	SERPINB7	.	stopgain	0.0101105	0.91569	1	0.011529	0.00876473	71319	0.478209	0.0852604	7.69095	2.03728e-08	18:63804288:C:T	0	NA	NA	NA	NA	NA	NA
0	c1y_0160108	Has this itchy rash at any time affected any of the following places? / Around the neck, ears, or eyes	itchy_rash_neck_ears_or_eyes_ISAAC_1y	allergy_and_immunology	eczema	chr19	51024638	rs200477811	G	T	50524638	51524638	exonic	KLK11	.	nonsynonymous SNV	0.0214837	0.873139	1	0.035607	NA	71319	0.379291	0.0616043	9.12964	7.41925e-10	19:51024638:G:T	0	NA	NA	NA	NA	NA	NA
0	c1y_0160108	Has this itchy rash at any time affected any of the following places? / Around the neck, ears, or eyes	itchy_rash_neck_ears_or_eyes_ISAAC_1y	allergy_and_immunology	eczema	chr20	2252172	rs6035956	T	C	1733030	2754956	intronic	ENSG00000286022	.	.	0.85872	0.877931	0	0.869784	0.873042	71319	-0.185317	0.0273604	10.8997	1.2598e-11	20:2252172:T:C	0	NA	Basal cell carcinoma	rs6113392	20	2254824	0.931696
0	c1y_0160108	Has this itchy rash at any time affected any of the following places? / Around the neck, ears, or eyes	itchy_rash_neck_ears_or_eyes_ISAAC_1y	allergy_and_immunology	eczema	chr20	63700637	rs1048665	T	G	63144491	64242630	exonic	ARFRP1	.	synonymous SNV	0.607298	0.968677	0	0.608825	0.612114	71319	-0.116711	0.0189562	9.12971	7.41805e-10	20:63700637:T:G	0	NA	Asthma (childhood onset)	rs1623866	20	63701670	0.994617
0	c1y_0160109	Has this itchy rash at any time affected any of the following places? / Cheek	itchy_rash_cheeks_ISAAC_1y	allergy_and_immunology	eczema	chr1	152228911	rs187068709	C	T	151153014	153034506	intergenic	HRNR;FLG	dist=4718;dist=73254	.	0.0150647	0.960374	0	0.020276	0.0142101	71319	0.601808	0.0764427	14.4595	3.47136e-15	1:152228911:C:T	0	NA	Atopic dermatitis	rs187068709	1	152228911	1
0	c1y_0160109	Has this itchy rash at any time affected any of the following places? / Cheek	itchy_rash_cheeks_ISAAC_1y	allergy_and_immunology	eczema	chr1	206826715	rs908704	G	A	206317908	207330611	intronic	IL19	.	.	0.396845	0.999796	1	0.40839	0.39583	71319	0.122245	0.021495	7.88875	1.29196e-08	1:206826715:G:A	0	NA	Gut microbiota abundance (class Actinobacteria id.419)	rs6660520	1	206830208	0.990722
0	c1y_0160109	Has this itchy rash at any time affected any of the following places? / Cheek	itchy_rash_cheeks_ISAAC_1y	allergy_and_immunology	eczema	chr2	108316131	rs34373199	T	A	107814649	109423580	intergenic	SULT1C2;SULT1C4	dist=6216;dist=61823	.	0.149843	0.986604	0	0.147797	0.153812	71319	0.19674	0.0289794	10.9471	1.12954e-11	2:108316131:T:A	0	NA	HDL cholesterol and triglyceride levels	rs752273	2	108314649	0.996299
0	c1y_0160109	Has this itchy rash at any time affected any of the following places? / Cheek	itchy_rash_cheeks_ISAAC_1y	allergy_and_immunology	eczema	chr5	110820983	rs71690102	CT	C	110305193	111393643	intergenic	SLC25A46;TSLP	dist=55827;dist=249078	.	0.234151	0.985177	0	0.240406	0.23758	71319	0.163087	0.024626	10.4522	3.53021e-11	5:110820983:CT:C	0	NA	Mortality in heart failure	rs9885413	5	110840429	0.958854
0	c1y_0160109	Has this itchy rash at any time affected any of the following places? / Cheek	itchy_rash_cheeks_ISAAC_1y	allergy_and_immunology	eczema	chr5	132655206	rs1320527596	CT	C	132144775	133160977	intergenic	RAD50;IL13	dist=8858;dist=2966	.	0.777443	0.899242	0	0.761708	NA	71319	-0.174119	0.0262322	10.4965	3.18787e-11	5:132655206:CT:C	0	NA	Atopic dermatitis	rs12188917	5	132655393	0.8569
0	c1y_0160109	Has this itchy rash at any time affected any of the following places? / Cheek	itchy_rash_cheeks_ISAAC_1y	allergy_and_immunology	eczema	chr6	32599607	rs150373264	A	G	30868867	33136389	intergenic	HLA-DRB1;HLA-DQA1	dist=9759;dist=28572	.	0.162737	0.992317	0	0.139353	0.156012	71319	-0.191605	0.0296137	10.0092	9.79039e-11	6:32599607:A:G	0	NA	Mean reticulocyte volume	rs7450706	6	32600362	0.999612
0	c1y_0160109	Has this itchy rash at any time affected any of the following places? / Cheek	itchy_rash_cheeks_ISAAC_1y	allergy_and_immunology	eczema	chr6	149483010	rs4897126	T	C	148983010	149985416	intronic	ZC3H12D	.	.	0.687452	0.918831	0	0.688124	0.702036	71319	0.136926	0.0241427	7.84921	1.41511e-08	6:149483010:T:C	0	NA	Coronary artery disease	rs2153219	6	149434559	0.345018
0	c1y_0160109	Has this itchy rash at any time affected any of the following places? / Cheek	itchy_rash_cheeks_ISAAC_1y	allergy_and_immunology	eczema	chr10	62771400	rs224086	G	A	62090220	63498191	intergenic	ENSG00000285837;ADO	dist=99389;dist=33320	.	0.169773	0.989399	0	0.176246	0.174511	71319	0.253171	0.0271587	19.9422	1.14235e-20	10:62771400:G:A	0	NA	Atopic dermatitis	rs438694	10	62724921	0.762229
0	c1y_0160109	Has this itchy rash at any time affected any of the following places? / Cheek	itchy_rash_cheeks_ISAAC_1y	allergy_and_immunology	eczema	chr17	80165979	rs8074213	T	A	79590417	80698145	intergenic	EIF4A3;CARD14	dist=18828;dist=4013	.	0.617159	0.969168	0	0.625594	0.623564	71319	-0.166436	0.0219015	13.5261	2.97783e-14	17:80165979:T:A	0	NA	High light scatter reticulocyte count	rs2361710	17	80138078	0.474962
0	c1y_0160110	Has this itchy rash at any time affected any of the following places? / Around the mouth	itchy_rash_around_mouth_ISAAC_1y	allergy_and_immunology	eczema	chr1	11992967	rs111638998	C	CT	11407848	12540655	intronic	MFN2	.	.	0.372718	0.950873	0	0.409196	0.39915	71319	-0.151017	0.0261561	8.11034	7.7564e-09	1:11992969:C:CT	0	NA	BRCA1-A complex subunit Abraxas levels	rs4845891	1	11982449	0.940681
0	c1y_0160110	Has this itchy rash at any time affected any of the following places? / Around the mouth	itchy_rash_around_mouth_ISAAC_1y	allergy_and_immunology	eczema	chr3	18561042	rs717793	G	A	18053576	19061042	intergenic	SATB1;KCNH8	dist=115421;dist=587468	.	0.473459	0.846404	0	0.473705	0.472773	71319	-0.156585	0.0265478	8.43482	3.67435e-09	3:18561042:G:A	0	NA	Height	rs1553995	3	18475128	0.635939
0	c1y_0160110	Has this itchy rash at any time affected any of the following places? / Around the mouth	itchy_rash_around_mouth_ISAAC_1y	allergy_and_immunology	eczema	chr5	110820983	rs71690102	CT	C	110302095	111535208	intergenic	SLC25A46;TSLP	dist=55827;dist=249078	.	0.234151	0.985177	0	0.240406	0.23758	71319	0.169822	0.0281267	8.80605	1.56297e-09	5:110820983:CT:C	0	NA	Mortality in heart failure	rs9885413	5	110840429	0.958854
0	c1y_0160110	Has this itchy rash at any time affected any of the following places? / Around the mouth	itchy_rash_around_mouth_ISAAC_1y	allergy_and_immunology	eczema	chr10	62959715	rs58255124	CA	C	62131242	63498191	intergenic	EGR2;NRBF2	dist=140549;dist=173531	.	0.301951	0.984203	0	0.305757	0.299903	71319	0.246926	0.0259383	20.7605	1.7358e-21	10:62959716:CA:C	0	NA	Stable warfarin dose	rs7915839	10	62910428	0.432394
0	c1y_0160110	Has this itchy rash at any time affected any of the following places? / Around the mouth	itchy_rash_around_mouth_ISAAC_1y	allergy_and_immunology	eczema	chr11	7960885	rs59039403	G	A	7460885	8460885	exonic	NLRP10	.	nonsynonymous SNV	0.0904314	0.665343	0	0.137555	0.135797	71319	-0.348912	0.0556582	9.43919	3.63756e-10	11:7960885:G:A	0	NA	Atopic dermatitis	rs59039403	11	7960885	1
0	c1y_0160110	Has this itchy rash at any time affected any of the following places? / Around the mouth	itchy_rash_around_mouth_ISAAC_1y	allergy_and_immunology	eczema	chr16	11129597	rs11645657	C	G	10629597	11635732	intronic	CLEC16A	.	.	0.34057	0.980898	0	0.332824	0.34865	71319	-0.166472	0.026263	9.63495	2.31766e-10	16:11129597:C:G	0	NA	Allergic disease (asthma, hay fever or eczema)	rs11645657	16	11129597	1
0	c1y_0160110	Has this itchy rash at any time affected any of the following places? / Around the mouth	itchy_rash_around_mouth_ISAAC_1y	allergy_and_immunology	eczema	chr17	80198145	rs2066964	G	C	79619469	80705094	exonic	CARD14	.	nonsynonymous SNV	0.529292	0.87798	0	0.559381	0.5527	71319	-0.18623	0.0259188	12.1731	6.71274e-13	17:80198145:G:C	0	NA	Psoriasis	rs4889996	17	80204371	0.419688
0	c1y_0160110	Has this itchy rash at any time affected any of the following places? / Around the mouth	itchy_rash_around_mouth_ISAAC_1y	allergy_and_immunology	eczema	chr20	63706054	rs6011040	A	G	63194757	64232682	intronic	ARFRP1	.	.	0.380409	0.970406	0	0.383402	0.379643	71319	0.148715	0.0252655	8.40298	3.95385e-09	20:63706054:A:G	0	NA	Type 2 diabetes or prostate cancer (pleiotropy)	rs6011040	20	63706054	1
0	c1y_0160111	Has this itchy rash at any time affected any of the following places? / Scalp	itchy_rash_scalp_ISAAC_1y	allergy_and_immunology	eczema	chr1	152196002	rs570692996	C	T	150950023	153390411	intergenic	RPTN;HRNR	dist=36774;dist=16074	.	0.0104409	0.849103	0	0.000322	0.000372967	71319	0.92197	0.112604	15.5747	2.66256e-16	1:152196002:C:T	0	NA	Atopic dermatitis	rs187068709	1	152228911	0.807035
0	c1y_0160111	Has this itchy rash at any time affected any of the following places? / Scalp	itchy_rash_scalp_ISAAC_1y	allergy_and_immunology	eczema	chr1	206824547	rs2056226	G	C	206311443	207341127	intronic	IL19	.	.	0.402557	0.980926	0	0.41758	0.404781	71319	0.202598	0.0275032	12.7561	1.75348e-13	1:206824547:G:C	0	NA	Gut microbiota abundance (class Actinobacteria id.419)	rs6660520	1	206830208	0.968707
0	c1y_0160111	Has this itchy rash at any time affected any of the following places? / Scalp	itchy_rash_scalp_ISAAC_1y	allergy_and_immunology	eczema	chr3	12040430	rs34991752	C	CT	11484733	12854459	intronic	SYN2	.	.	0.232144	0.952528	0	0.217488	0.237468	71319	-0.223913	0.034095	10.2906	5.12153e-11	3:12040432:C:CT	0	NA	Tinnitus	rs307582	3	12043649	0.977662
0	c1y_0160111	Has this itchy rash at any time affected any of the following places? / Scalp	itchy_rash_scalp_ISAAC_1y	allergy_and_immunology	eczema	chr5	110820983	rs71690102	CT	C	110320983	111375482	intergenic	SLC25A46;TSLP	dist=55827;dist=249078	.	0.234151	0.985177	0	0.240406	0.23758	71319	0.183036	0.0313325	8.28686	5.16583e-09	5:110820983:CT:C	0	NA	Mortality in heart failure	rs9885413	5	110840429	0.958854
0	c1y_0160111	Has this itchy rash at any time affected any of the following places? / Scalp	itchy_rash_scalp_ISAAC_1y	allergy_and_immunology	eczema	chr6	32591507	rs114258010	A	G	31768789	33136389	intergenic	HLA-DRB1;HLA-DQA1	dist=1659;dist=36672	.	0.235614	0.962774	0	0.236008	NA	71319	-0.210607	0.0334174	9.53278	2.93238e-10	6:32591507:A:G	0	NA	Free cholesterol to total lipids ratio in medium LDL	rs114258010	6	32591507	1
0	c1y_0160111	Has this itchy rash at any time affected any of the following places? / Scalp	itchy_rash_scalp_ISAAC_1y	allergy_and_immunology	eczema	chr10	62771400	rs224086	G	A	62131242	63642293	intergenic	ENSG00000285837;ADO	dist=99389;dist=33320	.	0.169773	0.989399	0	0.176246	0.174511	71319	0.347328	0.0337348	24.1334	7.35529e-25	10:62771400:G:A	0	NA	Atopic dermatitis	rs438694	10	62724921	0.762229
0	c1y_0160111	Has this itchy rash at any time affected any of the following places? / Scalp	itchy_rash_scalp_ISAAC_1y	allergy_and_immunology	eczema	chr16	11129597	rs11645657	C	G	10629597	11663487	intronic	CLEC16A	.	.	0.34057	0.980898	0	0.332824	0.34865	71319	-0.200676	0.0293299	11.1074	7.80908e-12	16:11129597:C:G	0	NA	Allergic disease (asthma, hay fever or eczema)	rs11645657	16	11129597	1
0	c1y_0160111	Has this itchy rash at any time affected any of the following places? / Scalp	itchy_rash_scalp_ISAAC_1y	allergy_and_immunology	eczema	chr18	63804288	rs142859678	C	T	63262386	64387758	exonic	SERPINB7	.	stopgain	0.0101105	0.91569	1	0.011529	0.00876473	71319	0.847662	0.111561	13.5226	3.00193e-14	18:63804288:C:T	0	NA	NA	NA	NA	NA	NA
0	c1y_0160111	Has this itchy rash at any time affected any of the following places? / Scalp	itchy_rash_scalp_ISAAC_1y	allergy_and_immunology	eczema	chr20	63694757	rs3208008	A	C	63144491	64331302	exonic	RTEL1	.	nonsynonymous SNV	0.388836	0.96128	0	0.393644	0.391243	71319	0.202716	0.0279742	12.3689	4.27661e-13	20:63694757:A:C	0	NA	Atopic dermatitis	rs909341	20	63697389	0.975638
0	c1y_0160112	Has this itchy rash at any time affected any of the following places? / Forehead	itchy_rash_forehead_ISAAC_1y	allergy_and_immunology	eczema	chr1	152311564	rs200519781	CT	C	151696361	152831379	exonic	FLG	.	frameshift deletion	0.00661321	0.815428	0	0.00511	0.00510965	71319	0.992226	0.176884	7.69264	2.02936e-08	1:152311564:CT:C	0	NA	Psoriasis	rs76337351	1	152760900	0.136964
0	c1y_0160112	Has this itchy rash at any time affected any of the following places? / Forehead	itchy_rash_forehead_ISAAC_1y	allergy_and_immunology	eczema	chr6	32476316	rs9469127	C	G	31878631	33036490	intergenic	HLA-DRA;HLA-DRB5	dist=31270;dist=41037	.	0.144319	0.997025	0	0.138644	NA	71319	0.260968	0.0452549	8.09218	8.08761e-09	6:32476316:C:G	0	NA	C-C motif chemokine 19 levels	rs9469127	6	32476316	1
0	c1y_0160112	Has this itchy rash at any time affected any of the following places? / Forehead	itchy_rash_forehead_ISAAC_1y	allergy_and_immunology	eczema	chr10	62792273	rs36053982	C	G	62200233	63495788	intergenic	ENSG00000285837;ADO	dist=120262;dist=12447	.	0.167441	0.99053	0	0.175482	0.174176	71319	0.301284	0.0426716	11.7802	1.65882e-12	10:62792273:C:G	0	NA	Atopic dermatitis	rs438694	10	62724921	0.739127
0	c1y_0160112	Has this itchy rash at any time affected any of the following places? / Forehead	itchy_rash_forehead_ISAAC_1y	allergy_and_immunology	eczema	chr18	63804288	rs142859678	C	T	63262386	64387758	exonic	SERPINB7	.	stopgain	0.0101105	0.91569	1	0.011529	0.00876473	71319	0.86275	0.137484	9.45719	3.48988e-10	18:63804288:C:T	0	NA	NA	NA	NA	NA	NA
0	c1y_0160112	Has this itchy rash at any time affected any of the following places? / Forehead	itchy_rash_forehead_ISAAC_1y	allergy_and_immunology	eczema	chr20	63697476	rs1291205	C	G	63178201	64242630	exonic	TNFRSF6B	.	synonymous SNV	0.606684	0.978694	0	0.608952	0.612114	71319	-0.20507	0.0346654	8.48087	3.30468e-09	20:63697476:C:G	0	NA	Atopic dermatitis	rs909341	20	63697389	0.99971
0	c1y_0170001_1_3	Has your child ever had eczema?| Yes, but has not been diagnosed with atopic eczema	eczema_not_diagnosed_1y	allergy_and_immunology	atopic_dermatitis	chr1	152228911	rs187068709	C	T	148294826	153983364	intergenic	HRNR;FLG	dist=4718;dist=73254	.	0.0150647	0.960374	0	0.020276	0.0142101	70924	0.615344	0.0546828	28.6499	2.23924e-29	1:152228911:C:T	0	NA	Atopic dermatitis	rs187068709	1	152228911	1
0	c1y_0170001_1_3	Has your child ever had eczema?| Yes, but has not been diagnosed with atopic eczema	eczema_not_diagnosed_1y	allergy_and_immunology	atopic_dermatitis	chr1	206818056	rs2883034	G	A	206317439	207330611	intronic	IL19	.	.	0.365489	0.955292	0	0.374468	0.364426	70924	0.0982818	0.0152652	9.91786	1.2082e-10	1:206818056:G:A	0	NA	Gut microbiota abundance (class Actinobacteria id.419)	rs6660520	1	206830208	0.852865
0	c1y_0170001_1_3	Has your child ever had eczema?| Yes, but has not been diagnosed with atopic eczema	eczema_not_diagnosed_1y	allergy_and_immunology	atopic_dermatitis	chr2	74261625	rs146883969	T	C	73761625	74761625	intronic	ENSG00000264324;SLC4A5	.	.	0.00456383	0.787673	0	0.011989	0.0105923	70924	-0.782388	0.141327	7.50942	3.09443e-08	2:74261625:T:C	0	NA	NA	NA	NA	NA	NA
0	c1y_0170001_1_3	Has your child ever had eczema?| Yes, but has not been diagnosed with atopic eczema	eczema_not_diagnosed_1y	allergy_and_immunology	atopic_dermatitis	chr2	108742596	rs2059725	G	A	108242596	109261685	intronic	RANBP2	.	.	0.77835	0.846683	0	0.792048	0.784499	70924	-0.102972	0.0187875	7.37341	4.23243e-08	2:108742596:G:A	0	NA	lower facial morphology traits (quantitative measurement)	rs3827760	2	108897145	0.85383
0	c1y_0170001_1_3	Has your child ever had eczema?| Yes, but has not been diagnosed with atopic eczema	eczema_not_diagnosed_1y	allergy_and_immunology	atopic_dermatitis	chr2	203723489	rs57408890	TA	T	203223489	204223489	intronic	CD28	.	.	0.332836	0.96027	0	0.337849	0.33444	70924	0.0860263	0.0155728	7.48005	3.31093e-08	2:203723489:TA:T	0	NA	Lymphocyte count	rs1879877	2	203705277	0.642104
0	c1y_0170001_1_3	Has your child ever had eczema?| Yes, but has not been diagnosed with atopic eczema	eczema_not_diagnosed_1y	allergy_and_immunology	atopic_dermatitis	chr3	12310463	.	T	<DEL>	11745421	12915190	.	.	.	.	0.274591	0.955392	0	NA	NA	70924	-0.117103	0.0168412	11.4477	3.56697e-12	HGSV_41762	0	NA	Hemoglobin concentration	rs60290266	3	12307336	0.979882
0	c1y_0170001_1_3	Has your child ever had eczema?| Yes, but has not been diagnosed with atopic eczema	eczema_not_diagnosed_1y	allergy_and_immunology	atopic_dermatitis	chr3	18540356	rs7633075	G	T	17973290	19061042	intergenic	SATB1;KCNH8	dist=94735;dist=608154	.	0.448772	0.988887	1	0.451421	0.444353	70924	-0.0971977	0.0147188	10.3966	4.01236e-11	3:18540356:G:T	0	NA	Symmetrical dimethylarginine levels	rs7633075	3	18540356	1
0	c1y_0170001_1_3	Has your child ever had eczema?| Yes, but has not been diagnosed with atopic eczema	eczema_not_diagnosed_1y	allergy_and_immunology	atopic_dermatitis	chr3	33056563	rs11706136	G	A	32545708	33556563	intronic	GLB1	.	.	0.450545	0.997066	1	0.45816	0.453491	70924	-0.0827297	0.0146612	7.77644	1.67325e-08	3:33056563:G:A	0	NA	Aspartate aminotransferase levels	rs11706136	3	33056563	1
0	c1y_0170001_1_3	Has your child ever had eczema?| Yes, but has not been diagnosed with atopic eczema	eczema_not_diagnosed_1y	allergy_and_immunology	atopic_dermatitis	chr4	87023100	rs116940334	G	T	86439360	87523100	intronic	AFF1	.	.	0.159958	0.893248	0	0.171403	0.164553	70924	0.125417	0.0205631	8.97204	1.0665e-09	4:87023100:G:T	0	NA	Atopic dermatitis	rs80199341	4	86939362	0.777901
0	c1y_0170001_1_3	Has your child ever had eczema?| Yes, but has not been diagnosed with atopic eczema	eczema_not_diagnosed_1y	allergy_and_immunology	atopic_dermatitis	chr5	110830384	rs6869502	A	T	110101644	111421144	intergenic	SLC25A46;TSLP	dist=65227;dist=239678	.	0.23222	0.988879	0	0.236326	0.232993	70924	0.133247	0.0170049	14.3317	4.65908e-15	5:110830384:A:T	0	NA	Allergic disease (asthma, hay fever or eczema)	rs6869502	5	110830384	1
0	c1y_0170001_1_3	Has your child ever had eczema?| Yes, but has not been diagnosed with atopic eczema	eczema_not_diagnosed_1y	allergy_and_immunology	atopic_dermatitis	chr6	32591507	rs114258010	A	G	30233756	33607889	intergenic	HLA-DRB1;HLA-DQA1	dist=1659;dist=36672	.	0.235614	0.962774	0	0.236008	NA	70924	-0.150221	0.0176123	16.8321	1.47197e-17	6:32591507:A:G	0	NA	Free cholesterol to total lipids ratio in medium LDL	rs114258010	6	32591507	1
0	c1y_0170001_1_3	Has your child ever had eczema?| Yes, but has not been diagnosed with atopic eczema	eczema_not_diagnosed_1y	allergy_and_immunology	atopic_dermatitis	chr6	149485416	rs2179368	A	G	148983010	149985416	upstream	ZC3H12D	dist=402	.	0.703572	0.961316	1	0.698925	0.709981	70924	0.0961049	0.0162754	8.45245	3.52817e-09	6:149485416:A:G	0	NA	Coronary artery disease	rs2153219	6	149434559	0.310223
0	c1y_0170001_1_3	Has your child ever had eczema?| Yes, but has not been diagnosed with atopic eczema	eczema_not_diagnosed_1y	allergy_and_immunology	atopic_dermatitis	chr9	37976695	rs7851774	C	A	37379640	38585787	intronic	ENSG00000255872;SHB	.	.	0.402745	0.934554	0	0.397177	0.403252	70924	0.0946937	0.0152581	9.26512	5.431e-10	9:37976695:C:A	0	NA	acne vulgaris	rs4878737	9	38020547	0.885549
0	c1y_0170001_1_3	Has your child ever had eczema?| Yes, but has not been diagnosed with atopic eczema	eczema_not_diagnosed_1y	allergy_and_immunology	atopic_dermatitis	chr10	62813552	rs45602133	T	G	62060391	63498191	exonic	EGR2	.	synonymous SNV	0.16261	0.96729	0	0.178844	0.172833	70924	0.208293	0.0193797	26.2179	6.0548e-27	10:62813552:T:G	0	NA	Atopic dermatitis	rs16917691	10	62751018	0.633414
0	c1y_0170001_1_3	Has your child ever had eczema?| Yes, but has not been diagnosed with atopic eczema	eczema_not_diagnosed_1y	allergy_and_immunology	atopic_dermatitis	chr11	7960885	rs59039403	G	A	7414653	8481762	exonic	NLRP10	.	nonsynonymous SNV	0.0904314	0.665343	0	0.137555	0.135797	70924	-0.316195	0.0323396	21.8511	1.40896e-22	11:7960885:G:A	0	NA	Atopic dermatitis	rs59039403	11	7960885	1
0	c1y_0170001_1_3	Has your child ever had eczema?| Yes, but has not been diagnosed with atopic eczema	eczema_not_diagnosed_1y	allergy_and_immunology	atopic_dermatitis	chr11	65788053	rs10896045	A	G	65132057	66291795	intronic	OVOL1	.	.	0.433331	0.971585	0	0.429337	0.428838	70924	0.118449	0.0147405	15.031	9.31108e-16	11:65788053:A:G	0	NA	Systemic lupus erythematosus	rs10896045	11	65788053	1
0	c1y_0170001_1_3	Has your child ever had eczema?| Yes, but has not been diagnosed with atopic eczema	eczema_not_diagnosed_1y	allergy_and_immunology	atopic_dermatitis	chr11	128261118	rs1940378	G	A	127751703	128808903	intergenic	KIRREL3;ETS1	dist=1260308;dist=197643	.	0.179091	0.897431	0	0.19189	0.196032	70924	-0.131319	0.0202574	10.0447	9.02194e-11	11:128261118:G:A	0	NA	Asthma	rs1940377	11	128261371	0.999364
0	c1y_0170001_1_3	Has your child ever had eczema?| Yes, but has not been diagnosed with atopic eczema	eczema_not_diagnosed_1y	allergy_and_immunology	atopic_dermatitis	chr12	68244448	rs4913428	C	A	67744448	68772668	intergenic	IL26;IL22	dist=18638;dist=3794	.	0.588716	0.956384	0	0.585982	0.595964	70924	-0.0890939	0.0149769	8.5683	2.70209e-09	12:68244448:C:A	0	NA	Eczema	rs2227491	12	68252741	0.941381
0	c1y_0170001_1_3	Has your child ever had eczema?| Yes, but has not been diagnosed with atopic eczema	eczema_not_diagnosed_1y	allergy_and_immunology	atopic_dermatitis	chr15	40907305	rs3100812	C	G	40406696	41409184	intergenic	VPS18;DLL4	dist=3330;dist=22035	.	0.252724	0.956523	0	0.241032	0.244107	70924	-0.0945865	0.0172786	7.35703	4.39511e-08	15:40907305:C:G	0	NA	Multiple sclerosis	rs6492971	15	40940837	0.269616
0	c1y_0170001_1_3	Has your child ever had eczema?| Yes, but has not been diagnosed with atopic eczema	eczema_not_diagnosed_1y	allergy_and_immunology	atopic_dermatitis	chr18	62342581	rs4574025	C	T	61842581	62842581	intronic	TNFRSF11A	.	.	0.53288	0.992498	0	0.543682	0.540094	70924	0.0802901	0.0146027	7.41631	3.83433e-08	18:62342581:C:T	0	NA	Late-onset myasthenia gravis	rs4574025	18	62342581	1
0	c1y_0170001_1_3	Has your child ever had eczema?| Yes, but has not been diagnosed with atopic eczema	eczema_not_diagnosed_1y	allergy_and_immunology	atopic_dermatitis	chr18	63804288	rs142859678	C	T	63262386	64387758	exonic	SERPINB7	.	stopgain	0.0101105	0.91569	1	0.011529	0.00876473	70924	0.496732	0.0696865	11.9924	1.01765e-12	18:63804288:C:T	0	NA	NA	NA	NA	NA	NA
0	c1y_0170001_1_3	Has your child ever had eczema?| Yes, but has not been diagnosed with atopic eczema	eczema_not_diagnosed_1y	allergy_and_immunology	atopic_dermatitis	chr20	2253130	rs6113390	T	C	1745984	2753130	intronic	ENSG00000286022	.	.	0.134342	0.904528	0	0.130253	0.126921	70924	0.122294	0.0220361	7.54338	2.86167e-08	20:2253130:T:C	0	NA	Basal cell carcinoma	rs6113392	20	2254824	0.933732
0	c1y_0170001_1_3	Has your child ever had eczema?| Yes, but has not been diagnosed with atopic eczema	eczema_not_diagnosed_1y	allergy_and_immunology	atopic_dermatitis	chr20	63678201	rs41309367	C	T	63137985	64282491	exonic	RTEL1-TNFRSF6B	.	nonsynonymous SNV	0.315807	0.999717	1	0.31527	0.316351	70924	0.124781	0.0154591	15.159	6.93426e-16	20:63678201:C:T	0	NA	Leukocyte telomere length	rs41309367	20	63678201	1
0	c1y_0170001_1	Has your child ever had eczema?| Yes	eczema_history_1y	allergy_and_immunology	atopic_dermatitis	chr1	149528945	rs1385181741	C	G	149028945	150028945	intronic	ENSG00000286185;NBPF19	.	.	0.0394392	0.393602	0	0.05601	NA	70924	0.535356	0.0942586	7.86977	1.34968e-08	1:149528945:C:G	0	NA	NA	NA	NA	NA	NA
0	c1y_0170001_1	Has your child ever had eczema?| Yes	eczema_history_1y	allergy_and_immunology	atopic_dermatitis	chr1	152228911	rs187068709	C	T	150609274	153034506	intergenic	HRNR;FLG	dist=4718;dist=73254	.	0.0150647	0.960374	0	0.020276	0.0142101	70924	0.705868	0.0884851	14.825	1.49624e-15	1:152228911:C:T	0	NA	Atopic dermatitis	rs187068709	1	152228911	1
0	c1y_0170001_1	Has your child ever had eczema?| Yes	eczema_history_1y	allergy_and_immunology	atopic_dermatitis	chr3	18540356	rs7633075	G	T	18040356	19040356	intergenic	SATB1;KCNH8	dist=94735;dist=608154	.	0.448772	0.988887	1	0.451421	0.444353	70924	-0.145092	0.0262	7.51401	3.06189e-08	3:18540356:G:T	0	NA	Symmetrical dimethylarginine levels	rs7633075	3	18540356	1
0	c1y_0170001_1	Has your child ever had eczema?| Yes	eczema_history_1y	allergy_and_immunology	atopic_dermatitis	chr5	110874218	rs13436497	C	T	110320983	111376935	intergenic	SLC25A46;TSLP	dist=109061;dist=195844	.	0.225607	0.984933	0	0.23477	0.230457	70924	0.183068	0.0301146	8.91751	1.20918e-09	5:110874218:C:T	0	NA	Mortality in heart failure	rs9885413	5	110840429	0.982491
0	c1y_0170001_1	Has your child ever had eczema?| Yes	eczema_history_1y	allergy_and_immunology	atopic_dermatitis	chr6	31442747	rs6928810	C	T	30942747	31943171	intergenic	MICA;MICB	dist=27432;dist=52134	.	0.337924	0.89747	0	0.338333	0.352827	70924	-0.160255	0.0291206	7.42823	3.73053e-08	6:31442747:C:T	0	NA	Platelet distribution width	rs6928810	6	31442747	1
0	c1y_0170001_1	Has your child ever had eczema?| Yes	eczema_history_1y	allergy_and_immunology	atopic_dermatitis	chr10	62785919	rs143549217	CAA	C	62200233	63498191	intergenic	ENSG00000285837;ADO	dist=113909;dist=18799	.	0.19115	0.99389	0	0.191452	NA	70924	0.219084	0.0313863	11.5306	2.94713e-12	10:62785920:CAA:C	0	NA	Atopic dermatitis	rs438694	10	62724921	0.828278
0	c1y_0170001_3	Has your child ever had eczema?| Yes or yes, but has not been diagnosed with atopic eczema	eczema_history_including_undiagnosed_1y	allergy_and_immunology	atopic_dermatitis	chr1	152228911	rs187068709	C	T	151451369	153034506	intergenic	HRNR;FLG	dist=4718;dist=73254	.	0.0150647	0.960374	0	0.020276	0.0142101	70924	0.447224	0.0626161	12.0373	9.17698e-13	1:152228911:C:T	0	NA	Atopic dermatitis	rs187068709	1	152228911	1
0	c1y_0170001_3	Has your child ever had eczema?| Yes or yes, but has not been diagnosed with atopic eczema	eczema_history_including_undiagnosed_1y	allergy_and_immunology	atopic_dermatitis	chr5	110877812	rs9784725	G	C	110324098	111377812	intergenic	SLC25A46;TSLP	dist=112655;dist=192250	.	0.245831	0.982025	0	0.251888	0.250932	70924	0.105219	0.0190722	7.46202	3.45128e-08	5:110877812:G:C	0	NA	Asthma (childhood onset)	rs9784725	5	110877812	1
0	c1y_0170001_3	Has your child ever had eczema?| Yes or yes, but has not been diagnosed with atopic eczema	eczema_history_including_undiagnosed_1y	allergy_and_immunology	atopic_dermatitis	chr6	32591507	rs114258010	A	G	30525467	33312947	intergenic	HLA-DRB1;HLA-DQA1	dist=1659;dist=36672	.	0.235614	0.962774	0	0.236008	NA	70924	-0.156079	0.02008	14.1149	7.67538e-15	6:32591507:A:G	0	NA	Free cholesterol to total lipids ratio in medium LDL	rs114258010	6	32591507	1
0	c1y_0170001_3	Has your child ever had eczema?| Yes or yes, but has not been diagnosed with atopic eczema	eczema_history_including_undiagnosed_1y	allergy_and_immunology	atopic_dermatitis	chr10	62813552	rs45602133	T	G	62068032	63498191	exonic	EGR2	.	synonymous SNV	0.16261	0.96729	0	0.178844	0.172833	70924	0.180846	0.0220381	15.641	2.2856e-16	10:62813552:T:G	0	NA	Atopic dermatitis	rs16917691	10	62751018	0.633414
0	c1y_0170001_3	Has your child ever had eczema?| Yes or yes, but has not been diagnosed with atopic eczema	eczema_history_including_undiagnosed_1y	allergy_and_immunology	atopic_dermatitis	chr11	7960885	rs59039403	G	A	7460885	8460885	exonic	NLRP10	.	nonsynonymous SNV	0.0904314	0.665343	0	0.137555	0.135797	70924	-0.288721	0.0367511	14.402	3.96278e-15	11:7960885:G:A	0	NA	Atopic dermatitis	rs59039403	11	7960885	1
0	c1y_0170001_3	Has your child ever had eczema?| Yes or yes, but has not been diagnosed with atopic eczema	eczema_history_including_undiagnosed_1y	allergy_and_immunology	atopic_dermatitis	chr11	65788053	rs10896045	A	G	65132057	66291795	intronic	OVOL1	.	.	0.433331	0.971585	0	0.429337	0.428838	70924	0.130744	0.0166963	14.3141	4.85177e-15	11:65788053:A:G	0	NA	Systemic lupus erythematosus	rs10896045	11	65788053	1
0	c1y_0170001_3	Has your child ever had eczema?| Yes or yes, but has not been diagnosed with atopic eczema	eczema_history_including_undiagnosed_1y	allergy_and_immunology	atopic_dermatitis	chr20	63657399	rs3761124	T	C	63157399	64181402	UTR5	STMN3	ENST00000634126:c.-13104A>G	.	0.310726	0.989585	1	0.309823	0.309936	70924	0.0982082	0.017727	7.51941	3.02406e-08	20:63657399:T:C	0	NA	Adult diffuse glioma (TERT mutation only)	rs2297433	20	63662107	0.99586
0	c1y_0180001	In the past 6 months, was your child's skin ever dry in general?	dry_skin_history_ISAAC_1y	allergy_and_immunology	dry_skin	chr1	152228911	rs187068709	C	T	147622235	154091917	intergenic	HRNR;FLG	dist=4718;dist=73254	.	0.0150647	0.960374	0	0.020276	0.0142101	70819	0.882119	0.048502	73.1864	6.51028e-74	1:152228911:C:T	0	NA	Atopic dermatitis	rs187068709	1	152228911	1
0	c1y_0180001	In the past 6 months, was your child's skin ever dry in general?	dry_skin_history_ISAAC_1y	allergy_and_immunology	dry_skin	chr3	188407332	rs13093110	C	T	187854725	188917995	intronic	LPP	.	.	0.550726	0.999451	1	0.546785	0.549642	70819	-0.0838288	0.0130435	9.88514	1.30275e-10	3:188407332:C:T	0	NA	Graves' disease	rs13093110	3	188407332	1
0	c1y_0180001	In the past 6 months, was your child's skin ever dry in general?	dry_skin_history_ISAAC_1y	allergy_and_immunology	dry_skin	chr5	110835083	rs759590361	G	GA	110277705	111418412	intergenic	SLC25A46;TSLP	dist=69926;dist=234979	.	0.228915	0.980692	0	0.238158	0.234522	70819	0.101643	0.0154329	10.3453	4.51544e-11	5:110835084:G:GA	0	NA	Mortality in heart failure	rs9885413	5	110840429	0.99102
0	c1y_0180001	In the past 6 months, was your child's skin ever dry in general?	dry_skin_history_ISAAC_1y	allergy_and_immunology	dry_skin	chr6	32600895	rs11752186	G	A	30492561	33330831	intergenic	HLA-DRB1;HLA-DQA1	dist=11047;dist=27284	.	0.224002	0.993	0	0.204694	NA	70819	-0.114804	0.0157236	12.5454	2.84839e-13	6:32600895:G:A	0	NA	Height	rs11754183	6	32598379	0.999918
0	c1y_0180001	In the past 6 months, was your child's skin ever dry in general?	dry_skin_history_ISAAC_1y	allergy_and_immunology	dry_skin	chr9	33442988	rs2231231	A	C	32942954	33942988	intronic	AQP3	.	.	0.685713	0.818758	0	0.688695	0.690773	70819	-0.0899861	0.0153593	8.33127	4.66369e-09	9:33442988:A:C	0	NA	Atopic dermatitis	rs7857407	9	33430709	0.636078
0	c1y_0180001	In the past 6 months, was your child's skin ever dry in general?	dry_skin_history_ISAAC_1y	allergy_and_immunology	dry_skin	chr9	114778630	rs7856856	T	C	114271891	115384703	intergenic	TEX48;TNFSF15	dist=96438;dist=6022	.	0.470571	0.998249	1	0.486557	0.471804	70819	0.0860236	0.0130218	10.4039	3.94548e-11	9:114778630:T:C	0	NA	Asthma (childhood onset)	rs7856856	9	114778630	1
0	c1y_0180001	In the past 6 months, was your child's skin ever dry in general?	dry_skin_history_ISAAC_1y	allergy_and_immunology	dry_skin	chr10	62751018	rs16917691	A	C	62168120	63498191	intergenic	ENSG00000285837;ADO	dist=79007;dist=53702	.	0.121453	0.935277	0	0.12088	0.115956	70819	0.148883	0.0201017	12.887	1.29718e-13	10:62751018:A:C	0	NA	Atopic dermatitis	rs16917691	10	62751018	1
0	c1y_0180001	In the past 6 months, was your child's skin ever dry in general?	dry_skin_history_ISAAC_1y	allergy_and_immunology	dry_skin	chr11	7960885	rs59039403	G	A	7416684	8472365	exonic	NLRP10	.	nonsynonymous SNV	0.0904314	0.665343	0	0.137555	0.135797	70819	-0.196406	0.028333	11.3822	4.14763e-12	11:7960885:G:A	0	NA	Atopic dermatitis	rs59039403	11	7960885	1
0	c1y_0180001	In the past 6 months, was your child's skin ever dry in general?	dry_skin_history_ISAAC_1y	allergy_and_immunology	dry_skin	chr11	65788053	rs10896045	A	G	65132057	66291795	intronic	OVOL1	.	.	0.433331	0.971585	0	0.429337	0.428838	70819	0.0908492	0.0132313	11.181	6.59174e-12	11:65788053:A:G	0	NA	Systemic lupus erythematosus	rs10896045	11	65788053	1
0	c1y_0180001	In the past 6 months, was your child's skin ever dry in general?	dry_skin_history_ISAAC_1y	allergy_and_immunology	dry_skin	chr11	81554608	rs549357321	C	G	81054608	82054608	intergenic	NONE;FAM181B	dist=NONE;dist=1175332	.	0.00806432	0.72229	0	0.013306	0.011189	70819	-0.509104	0.0929946	7.35791	4.38622e-08	11:81554608:C:G	0	NA	NA	NA	NA	NA	NA
0	c1y_0180001	In the past 6 months, was your child's skin ever dry in general?	dry_skin_history_ISAAC_1y	allergy_and_immunology	dry_skin	chr11	120299812	rs2298579	T	C	119795701	120801979	intronic	POU2F3	.	.	0.610704	0.969606	0	0.615125	0.615508	70819	0.0769855	0.0136158	7.80512	1.56632e-08	11:120299812:T:C	0	NA	Height	rs2096884	11	120302645	0.537867
0	c1y_0180001	In the past 6 months, was your child's skin ever dry in general?	dry_skin_history_ISAAC_1y	allergy_and_immunology	dry_skin	chr14	98204512	rs12435486	G	A	97691002	98705164	intergenic	VRK1;BCL11B	dist=1249666;dist=964775	.	0.302013	0.985875	0	0.298774	0.302365	70819	0.0864616	0.0141727	8.97598	1.05687e-09	14:98204512:G:A	0	NA	Attention deficit hyperactivity disorder or autism spectrum disorder or intelligence (pleiotropy)	rs12435486	14	98204512	1
0	c1y_0180001	In the past 6 months, was your child's skin ever dry in general?	dry_skin_history_ISAAC_1y	allergy_and_immunology	dry_skin	chr16	28996168	rs111850663	C	T	28466444	29496168	intergenic	LAT;NPIPB11	dist=5384;dist=385142	.	0.244061	0.853727	0	0.245349	NA	70819	-0.0907424	0.0165142	7.40764	3.91165e-08	16:28996168:C:T	0	NA	Tonsillectomy	rs62037427	16	28991385	0.946231
0	c1y_0190001	Is your child pooping daily?	daily_bowel_movement_1y	lifestyle_habits	defecation	chr8	97177920	rs534596426	C	T	96677920	97677920	intergenic	CPQ;TSPYL5	dist=28266;dist=95568	.	0.00112854	0.395164	0	0.000239	NA	70346	-1.66517	0.300627	7.51678	3.04243e-08	8:97177920:C:T	0	NA	NA	NA	NA	NA	NA
0	c1y_0190001	Is your child pooping daily?	daily_bowel_movement_1y	lifestyle_habits	defecation	chr10	85009379	rs200634938	GT	G	84509379	85509379	intergenic	CCSER2;GRID1	dist=490859;dist=590172	.	0.517026	0.922006	0	0.536507	0.55326	70346	0.0919876	0.016747	7.40269	3.95649e-08	10:85009379:GT:G	0	NA	Proliferative diabetic retinopathy (vs NPDR and no DR)	rs11201335	10	85018443	0.868777
0	c1y_0190001	Is your child pooping daily?	daily_bowel_movement_1y	lifestyle_habits	defecation	chr11	72350174	rs12418637	G	A	71684783	72999840	intronic	CLPB	.	.	0.16031	0.976216	0	0.158769	0.158735	70346	-0.195839	0.0215485	18.9975	1.00577e-19	11:72350174:G:A	0	NA	Systolic blood pressure	rs12421674	11	72345547	0.997528
0	c1y_0190002	Frequency of defecation per day	bowel_movement_frequency_per_day_1y	lifestyle_habits	defecation	chr2	239815045	rs6750193	G	A	239315045	240315615	intergenic	HDAC4;NDUFA10	dist=414025;dist=77405	.	0.114555	0.966889	1	0.117705	0.114128	61764	0.0410831	0.00745114	7.45415	3.51439e-08	2:239815045:G:A	0	NA	Chronic obstructive pulmonary disease	rs12612507	2	239814725	0.121561
0	c1y_0190002	Frequency of defecation per day	bowel_movement_frequency_per_day_1y	lifestyle_habits	defecation	chr6	9119309	rs17349387	T	C	8540356	9636260	intergenic	SLC35B3;TFAP2A	dist=683748;dist=1273877	.	0.169355	0.924097	0	0.173137	0.171751	61764	-0.0455765	0.00644955	11.7993	1.58745e-12	6:9119309:T:C	0	NA	NA	NA	NA	NA	NA
0	c1y_0190002	Frequency of defecation per day	bowel_movement_frequency_per_day_1y	lifestyle_habits	defecation	chr11	72350174	rs12418637	G	A	71755538	72958481	intronic	CLPB	.	.	0.16031	0.976216	0	0.158769	0.158735	61764	-0.0447212	0.00644879	11.3907	4.06724e-12	11:72350174:G:A	0	NA	Systolic blood pressure	rs12421674	11	72345547	0.997528
0	c1y_0190002	Frequency of defecation per day	bowel_movement_frequency_per_day_1y	lifestyle_habits	defecation	chr12	97977495	rs10492268	T	C	97404281	98633308	intergenic	NEDD1;TMPO	dist=1023715;dist=538066	.	0.375035	0.937773	0	0.358781	0.360809	61764	-0.0449122	0.00495882	18.8728	1.34029e-19	12:97977495:T:C	0	NA	Stool frequency	rs10492268	12	97977495	1
0	c1y_0190002	Frequency of defecation per day	bowel_movement_frequency_per_day_1y	lifestyle_habits	defecation	chr13	78337347	rs2490634	T	G	77749325	78886679	intergenic	EDNRB;POU4F1	dist=361818;dist=261015	.	0.712078	0.910439	0	0.735056	0.727137	61764	0.0430111	0.00540466	14.7579	1.74622e-15	13:78337347:T:G	0	NA	Migraine	rs7996252	13	78302402	0.975931
0	c1y_0190002	Frequency of defecation per day	bowel_movement_frequency_per_day_1y	lifestyle_habits	defecation	chr13	81100388	rs9318730	T	A	80592049	81607073	intergenic	SPRY2;NONE	dist=759262;dist=NONE	.	0.72761	0.930425	0	0.727642	0.736685	61764	-0.0373265	0.00541326	11.2699	5.37155e-12	13:81100388:T:A	0	NA	NA	NA	NA	NA	NA
0	c1y_0190002	Frequency of defecation per day	bowel_movement_frequency_per_day_1y	lifestyle_habits	defecation	chr18	47333102	rs36019209	C	CA	46833102	47833102	intergenic	SKOR2;SMAD2	dist=81442;dist=475855	.	0.566611	0.939815	0	0.569307	0.566575	61764	0.0303533	0.00482715	9.49281	3.21507e-10	18:47333102:C:CA	0	NA	Fresh fruit consumption	rs10163879	18	47293903	0.70523
0	c1y_0220001_1	Primary sleeping position| Back	primary_sleeping_position_back_1y	lifestyle_habits	sleep	chr12	81401668	.	C	G	80901668	81901668	intronic	PPFIA2	.	.	0.00107229	0.303978	0	NA	NA	71026	-2.36293	0.408982	8.12042	7.57844e-09	12:81401668:C:G	0	NA	NA	NA	NA	NA	NA
0	c1y_0220001_3	Primary sleeping position| Stomach	primary_sleeping_position_stomach_1y	lifestyle_habits	sleep	chr4	18869789	rs397992424	C	CA	18369789	19369789	intergenic	LCORL;SLIT2	dist=847913;dist=1382116	.	0.404287	0.833363	0	0.402553	0.405527	71026	-0.0806271	0.0146937	7.38891	4.08404e-08	4:18869789:C:CA	0	NA	Neuroticism group factors (depression)	rs207283	4	18936217	0.343908
0	c1y_0220001_3	Primary sleeping position| Stomach	primary_sleeping_position_stomach_1y	lifestyle_habits	sleep	chr5	27724155	rs532135483	C	CA	27224155	28242179	intergenic	CDH9;NONE	dist=603005;dist=NONE	.	0.530899	0.866914	0	0.496639	NA	71026	0.080459	0.0142192	7.81604	1.52743e-08	5:27724155:C:CA	0	NA	Highest math class taken (MTAG)	rs6882059	5	27776184	0.541378
0	c1y_0220001_3	Primary sleeping position| Stomach	primary_sleeping_position_stomach_1y	lifestyle_habits	sleep	chr15	72559365	rs11636333	G	T	72005837	73107204	intronic	ARIH1	.	.	0.212166	0.802486	0	0.19433	0.193757	71026	-0.101163	0.018163	7.5932	2.55153e-08	15:72559365:G:T	0	NA	Height	rs2415140	15	72505837	0.965583
0	c1y_0230001	There is a fixed bedtime for the child	fixed_bedtime_1y	lifestyle_habits	sleep	chr1	211680443	rs148443786	T	G	211180443	212180443	intergenic	NEK2;LPGAT1	dist=4813;dist=63014	.	0.0477887	0.848922	0	0.048969	0.0496792	70697	-0.28348	0.051224	7.50476	3.12781e-08	1:211680443:T:G	0	NA	Red cell distribution width	rs701929	1	211673534	0.17668
0	c1y_0250001	Cries at night	nighttime_crying_1y	lifestyle_habits	sleep	chr12	98107192	rs10607211	CTAGA	C	97607192	98607192	intergenic	NEDD1;TMPO	dist=1153413;dist=408365	.	0.296422	0.695041	0	0.255585	NA	71057	0.0801695	0.014253	7.73098	1.85789e-08	12:98107192:CTAGA:C	0	NA	Childhood body mass index	rs1032852	12	98106614	0.313935
0	c1y_0270001	Attends a childcare facility (daycare center/nursery)	childcare_facility_attendance_1y	childrearing_environment	childcare_facility	chr17	73183062	rs140580240	C	T	72683062	73683062	intergenic	SSTR2;COG1	dist=6429;dist=9993	.	0.00366642	0.572563	0	2.8e-05	0.00011189	71027	-0.809224	0.147257	7.40897	3.89969e-08	17:73183062:C:T	0	NA	NA	NA	NA	NA	NA
0	c1y_1_bmi	BMI at 1 year (record 1)	BMI_1y_earlier_measurement	anthropometry_measures	BMI	chr1	65440454	rs10889551	A	G	64927205	66202555	intronic	LEPR	.	.	0.140519	0.959105	0	0.133586	0.133	38984	0.0806235	0.0101037	14.8332	1.46825e-15	1:65440454:A:G	0	NA	BMI at 6 months old	rs10889551	1	65440454	1
0	c1y_1_bmi	BMI at 1 year (record 1)	BMI_1y_earlier_measurement	anthropometry_measures	BMI	chr1	163111979	rs200915389	T	TTTA	162511821	163683596	intergenic	RGS4;RGS5	dist=35177;dist=30320	.	0.0104802	0.658121	0	0.001289	0.0011562	38984	0.245549	0.0419661	8.31133	4.88281e-09	1:163111979:T:TTTA	0	NA	NA	NA	NA	NA	NA
0	c1y_1_bmi	BMI at 1 year (record 1)	BMI_1y_earlier_measurement	anthropometry_measures	BMI	chr1	200118798	rs3790806	C	T	199599843	200644385	intronic	NR5A2	.	.	0.348383	0.94615	0	0.357403	0.348836	38984	0.0495909	0.00743382	10.595	2.54097e-11	1:200118798:C:T	0	NA	BMI at 1 year old	rs2816985	1	200103838	0.983536
0	c1y_1_bmi	BMI at 1 year (record 1)	BMI_1y_earlier_measurement	anthropometry_measures	BMI	chr2	24927772	rs10182458	A	G	24310047	25705616	intergenic	ADCY3;DNAJC27	dist=7535;dist=15864	.	0.4762	0.971403	0	0.487606	0.476242	38984	0.0476375	0.00699629	11.0075	9.82879e-12	2:24927772:A:G	0	NA	Body size at age 10	rs10182458	2	24927772	1
0	c1y_1_bmi	BMI at 1 year (record 1)	BMI_1y_earlier_measurement	anthropometry_measures	BMI	chr2	157649345	rs1454326	C	T	157149345	158149345	intergenic	ACVR1C;ACVR1	dist=20481;dist=86906	.	0.908763	0.774191	0	0.925867	0.930479	38984	-0.0748721	0.0137179	7.31737	4.81537e-08	2:157649345:C:T	0	NA	Glucose levels	rs2444769	2	157637588	0.71698
0	c1y_1_bmi	BMI at 1 year (record 1)	BMI_1y_earlier_measurement	anthropometry_measures	BMI	chr4	30665776	rs4692477	T	C	30120852	31335270	intergenic	NONE;PCDH7	dist=NONE;dist=54593	.	0.573667	0.956248	0	0.579484	0.579479	38984	-0.0476077	0.00708971	10.7258	1.88018e-11	4:30665776:T:C	0	NA	Childhood aggressive behavior	rs13138213	4	30813467	0.456519
0	c1y_1_bmi	BMI at 1 year (record 1)	BMI_1y_earlier_measurement	anthropometry_measures	BMI	chr4	112482174	rs1486862	T	A	111958176	112982174	intergenic	ALPK1;NEUROG2	dist=39553;dist=31342	.	0.202234	0.955483	0	0.209792	0.206922	38984	-0.0510235	0.00870996	8.32947	4.68306e-09	4:112482174:T:A	0	NA	Baseline memory in impaired cognition	rs62314696	4	112467350	0.98701
0	c1y_1_bmi	BMI at 1 year (record 1)	BMI_1y_earlier_measurement	anthropometry_measures	BMI	chr4	144513238	rs35039881	GT	G	143806727	145095226	intronic	ENSG00000285713	.	.	0.679686	0.925262	0	0.682664	0.682679	38984	-0.0492032	0.00765105	9.89672	1.26847e-10	4:144513238:GT:G	0	NA	Body mass index	rs17019408	4	144512300	0.944455
0	c1y_1_bmi	BMI at 1 year (record 1)	BMI_1y_earlier_measurement	anthropometry_measures	BMI	chr5	56524757	rs154254	G	C	56010924	57028949	intergenic	ANKRD55;MAP3K1	dist=291427;dist=290792	.	0.393603	0.889523	0	0.384069	0.382254	38984	-0.0445546	0.0074639	8.62304	2.3821e-09	5:56524757:G:C	0	NA	Triglyceride levels	rs154254	5	56524757	1
0	c1y_1_bmi	BMI at 1 year (record 1)	BMI_1y_earlier_measurement	anthropometry_measures	BMI	chr5	96279156	rs4336380	C	T	95673022	96834461	intronic	CAST	.	.	0.56657	0.967213	0	0.584813	0.572393	38984	-0.0461753	0.00707042	10.1842	6.54335e-11	5:96279156:C:T	0	NA	BMI at 3 months old	rs6899303	5	96315271	0.988485
0	c1y_1_bmi	BMI at 1 year (record 1)	BMI_1y_earlier_measurement	anthropometry_measures	BMI	chr6	39131079	rs9470976	T	G	38563897	39643066	intergenic	SAYSD1;KCNK5	dist=15886;dist=57892	.	0.321163	0.942834	0	0.310531	0.317582	38984	0.0536594	0.00758749	11.8164	1.52616e-12	6:39131079:T:G	0	NA	BMI at 6 months old	rs1820721	6	39142270	0.952939
0	c1y_1_bmi	BMI at 1 year (record 1)	BMI_1y_earlier_measurement	anthropometry_measures	BMI	chr6	53650685	rs6942249	G	A	53150685	54174820	UTR3	KLHL31	ENST00000370905:c.*913C>T	.	0.283158	0.954242	0	0.278943	0.284499	38984	0.0520955	0.00780263	10.6118	2.44456e-11	6:53650685:G:A	0	NA	Hip circumference adjusted for BMI	rs6942249	6	53650685	1
0	c1y_1_bmi	BMI at 1 year (record 1)	BMI_1y_earlier_measurement	anthropometry_measures	BMI	chr7	128244246	rs147331670	GACACAC	G	127714660	128765830	intronic	LEP	.	.	0.598013	0.823874	0	0.578037	0.581083	38984	0.0587753	0.00771885	13.5772	2.64728e-14	7:128244247:GACACAC:G	0	NA	circulating leptin levels adjusted for BMI	rs791600	7	128225763	0.545091
0	c1y_1_bmi	BMI at 1 year (record 1)	BMI_1y_earlier_measurement	anthropometry_measures	BMI	chr7	130765902	rs577195	C	G	130238173	131283256	intergenic	KLF14;MKLN1	dist=31695;dist=344194	.	0.609855	0.845589	0	0.601654	0.603088	38984	0.0471323	0.00764459	9.15312	7.02878e-10	7:130765902:C:G	0	NA	Cholesterol levels in very large HDL	rs577195	7	130765902	1
0	c1y_1_bmi	BMI at 1 year (record 1)	BMI_1y_earlier_measurement	anthropometry_measures	BMI	chr8	102435294	rs761980813	ACG	A	101935294	102935294	intergenic	UBR5;ODF1	dist=22536;dist=116293	.	0.00600373	0.466724	0	0.000368	NA	38984	-0.366925	0.0654842	7.67705	2.10354e-08	8:102435294:ACG:A	0	NA	C-reactive protein levels	rs2961111	8	102493829	0.171648
0	c1y_1_bmi	BMI at 1 year (record 1)	BMI_1y_earlier_measurement	anthropometry_measures	BMI	chr9	4991379	rs10758670	G	A	4491379	5587495	intronic	JAK2	.	.	0.57458	0.892453	0	0.58292	0.594883	38984	0.0415535	0.00734319	7.81687	1.52451e-08	9:4991379:G:A	0	NA	Platelet count during third trimester of pregnancy	rs10815146	9	5015901	0.895279
