## Supplementary Tables 1, 2, 3, 5, 6, 7, 8 for "Genome-wide association study on longitudinal and cross-sectional traits of child health and development in a Japanese population" (part 2 of 3)

### Sheet: Supplementary_Table_2 (continued)
GWAS_type	Trait_ID	Short_name	Description	Category	Sub_category	Chr	Pos	RS_ID_dbSNP151	Ref	Alt	Locus_Start	Locus_End	Var_Loc_refGene	Gene_refGene	GeneDetail_refGene	ExonicFunc_refGene	AF	R2	Genotyped	AF_TOMMO	AF_BBJ	N_Samples	BETA	SE	LOG10P	P	Variant_ID	Times_conditional_analysis	Conditioning_variants	DISEASE.TRAIT_GWAS_Catalog	SNPS_GWAS_Catalog	CHR_ID_GWAS_Catalog	CHR_POS_GWAS_Catalog	LD_R2_GWAS_Catalog
0	c1y_1_bmi	BMI at 1 year (record 1)	BMI_1y_earlier_measurement	anthropometry_measures	BMI	chr9	95494027	rs10512249	G	A	94885825	96052093	intronic	PTCH1	.	.	0.082874	0.967253	0	0.08333	0.0797777	38984	0.0967169	0.0127148	13.5508	2.8132e-14	9:95494027:G:A	0	NA	Neuroticism	rs10512249	9	95494027	1
0	c1y_1_bmi	BMI at 1 year (record 1)	BMI_1y_earlier_measurement	anthropometry_measures	BMI	chr11	62421453	rs10590375	CTTCTT	C	61828600	62926940	intronic	SCGB1A1	.	.	0.578398	0.92115	0	0.580127	0.581195	38984	0.042229	0.00724138	8.2605	5.48909e-09	11:62421453:CTTCTT:C	0	NA	Waist-to-hip ratio adjusted for BMI	rs2509963	11	62425459	0.972863
0	c1y_1_bmi	BMI at 1 year (record 1)	BMI_1y_earlier_measurement	anthropometry_measures	BMI	chr18	32445334	rs146422911	GGCTAAAGA	G	31845423	32952853	intronic	GAREM1	.	.	0.395389	0.97172	0	0.405388	0.408847	38984	-0.0497278	0.00708242	11.6579	2.19837e-12	18:32445334:GGCTAAAGA:G	0	NA	PR interval	rs17744182	18	32452562	0.954724
0	c1y_1_bmi	BMI at 1 year (record 1)	BMI_1y_earlier_measurement	anthropometry_measures	BMI	chr18	55431790	rs12963334	C	T	54931790	55931790	intronic	TCF4	.	.	0.526972	0.949516	0	0.528664	0.533194	38984	-0.0388841	0.00703105	7.4954	3.19595e-08	18:55431790:C:T	0	NA	Neuroticism conditioned on Townsend deprivation index (multi-trait conditioning and joint analysis)	rs12963334	18	55431790	1
0	c1y_1_bmi	BMI at 1 year (record 1)	BMI_1y_earlier_measurement	anthropometry_measures	BMI	chr20	17319325	rs6131937	C	T	16771779	17832862	intronic	PCSK2	.	.	0.589484	0.898298	0	0.606672	0.610063	38984	0.0449044	0.0073804	8.93174	1.1702e-09	20:17319325:C:T	0	NA	Bone density T-score	rs1934888	20	17307935	0.387185
0	c1y_1_bmi	BMI at 1 year (record 1)	BMI_1y_earlier_measurement	anthropometry_measures	BMI	chr22	46088855	rs7290267	A	G	45587068	46589093	intergenic	WNT7B;PPARA	dist=111693;dist=61666	.	0.13026	0.963427	0	0.13505	0.129159	38984	0.0593912	0.0103906	7.96192	1.09164e-08	22:46088855:A:G	0	NA	Height	rs7290267	22	46088855	1
0	c1y_2_bmi	BMI at 1 year (record 2)	BMI_1y_later_measurement	anthropometry_measures	BMI	chr1	65440454	rs10889551	A	G	64926997	66025520	intronic	LEPR	.	.	0.140519	0.959105	0	0.133586	0.133	52971	0.0815708	0.0085745	20.733	1.84927e-21	1:65440454:A:G	0	NA	BMI at 6 months old	rs10889551	1	65440454	1
0	c1y_2_bmi	BMI at 1 year (record 2)	BMI_1y_later_measurement	anthropometry_measures	BMI	chr1	118313189	rs12738523	A	T	117807139	118831694	intergenic	SPAG17;TBX15	dist=127961;dist=569857	.	0.511329	0.975618	0	0.521381	0.511786	52971	0.04149	0.00592565	11.5973	2.52755e-12	1:118313189:A:T	0	NA	Hip circumference adjusted for BMI	rs12738523	1	118313189	1
0	c1y_2_bmi	BMI at 1 year (record 2)	BMI_1y_later_measurement	anthropometry_measures	BMI	chr1	163164044	rs148501257	T	G	162648634	163664044	intronic	RGS5	.	.	0.0108873	0.706045	0	0.022479	0.0191705	52971	0.19027	0.0332249	7.98972	1.02395e-08	1:163164044:T:G	0	NA	NA	NA	NA	NA	NA
0	c1y_2_bmi	BMI at 1 year (record 2)	BMI_1y_later_measurement	anthropometry_measures	BMI	chr1	200135867	rs10919815	T	C	199237302	200644385	intronic	NR5A2	.	.	0.32799	0.994121	1	0.342903	0.333582	52971	0.0514254	0.00623191	15.8074	1.55812e-16	1:200135867:T:C	0	NA	Monocyte count	rs2816967	1	200129879	0.952389
0	c1y_2_bmi	BMI at 1 year (record 2)	BMI_1y_later_measurement	anthropometry_measures	BMI	chr1	214504079	rs17023103	C	A	213999380	215030968	intronic	PTPN14	.	.	0.235543	0.945871	0	0.233237	0.237953	52971	-0.0397637	0.00708357	7.70278	1.98253e-08	1:214504079:C:A	0	NA	Melanoma	rs12565246	1	214517160	0.393628
0	c1y_2_bmi	BMI at 1 year (record 2)	BMI_1y_later_measurement	anthropometry_measures	BMI	chr2	653245	rs13412194	A	C	110603	1153874	intergenic	ALKAL2;TMEM18	dist=364394;dist=10632	.	0.0984428	0.974197	0	0.095052	0.102715	52971	-0.0580935	0.00991699	8.32925	4.68544e-09	2:653245:A:C	0	NA	Waist circumference	rs13412194	2	653245	1
0	c1y_2_bmi	BMI at 1 year (record 2)	BMI_1y_later_measurement	anthropometry_measures	BMI	chr2	24927772	rs10182458	A	G	24352005	25756673	intergenic	ADCY3;DNAJC27	dist=7535;dist=15864	.	0.4762	0.971403	0	0.487606	0.476242	52971	0.0445484	0.00594338	13.1801	6.60541e-14	2:24927772:A:G	0	NA	Body size at age 10	rs10182458	2	24927772	1
0	c1y_2_bmi	BMI at 1 year (record 2)	BMI_1y_later_measurement	anthropometry_measures	BMI	chr2	175518206	rs147617860	A	ATGTGTG	175018206	176018206	intergenic	ATP5MC3;LNPK	dist=336496;dist=405676	.	0.407298	0.935163	0	0.366516	0.387513	52971	0.0344881	0.00612799	7.73907	1.8236e-08	2:175518206:A:ATGTGTG	0	NA	Electrocardiographic conduction measures	rs2461751	2	175424591	0.635123
0	c1y_2_bmi	BMI at 1 year (record 2)	BMI_1y_later_measurement	anthropometry_measures	BMI	chr3	129573025	rs79343635	C	T	129063510	130083786	intronic	PLXND1	.	.	0.286346	0.957278	0	0.294547	0.29084	52971	-0.036455	0.00657342	7.53376	2.92577e-08	3:129573025:C:T	0	NA	Hip circumference	rs2301573	3	129587076	0.97275
0	c1y_2_bmi	BMI at 1 year (record 2)	BMI_1y_later_measurement	anthropometry_measures	BMI	chr3	172345902	rs555062	A	G	171831863	172853962	intronic	FNDC3B	.	.	0.380692	0.851281	0	0.408307	0.401649	52971	-0.0410235	0.00651904	9.50635	3.11638e-10	3:172345902:A:G	0	NA	Myocardial infarction	rs35263143	3	172401342	0.232704
0	c1y_2_bmi	BMI at 1 year (record 2)	BMI_1y_later_measurement	anthropometry_measures	BMI	chr4	30745248	rs60062972	GTT	G	30237536	31360342	intronic	PCDH7	.	.	0.387456	0.929718	0	0.392493	0.386506	52971	-0.0349105	0.00619701	7.75288	1.76653e-08	4:30745248:GTT:G	0	NA	Refractive error	rs6828872	4	30763405	0.978182
0	c1y_2_bmi	BMI at 1 year (record 2)	BMI_1y_later_measurement	anthropometry_measures	BMI	chr4	53405661	rs10434435	G	C	52851440	54013278	intronic	ENSG00000282278;FIP1L1	.	.	0.155432	0.976067	0	0.15159	0.162688	52971	-0.048562	0.00814	8.61375	2.4336e-09	4:53405661:G:C	0	NA	Serum creatinine levels	rs10434434	4	53405444	0.980462
0	c1y_2_bmi	BMI at 1 year (record 2)	BMI_1y_later_measurement	anthropometry_measures	BMI	chr4	144513238	rs35039881	GT	G	143885659	145095585	intronic	ENSG00000285713	.	.	0.679686	0.925262	0	0.682664	0.682679	52971	-0.0403446	0.00648459	9.30797	4.92074e-10	4:144513238:GT:G	0	NA	Body mass index	rs17019408	4	144512300	0.944455
0	c1y_2_bmi	BMI at 1 year (record 2)	BMI_1y_later_measurement	anthropometry_measures	BMI	chr5	56510924	rs459193	A	G	56000733	57031079	intergenic	ANKRD55;MAP3K1	dist=277594;dist=304625	.	0.466484	0.999108	1	0.461079	0.462629	52971	-0.0368646	0.00583345	9.58106	2.62386e-10	5:56510924:A:G	0	NA	Waist-to-hip ratio adjusted for body mass index	rs459193	5	56510924	1
0	c1y_2_bmi	BMI at 1 year (record 2)	BMI_1y_later_measurement	anthropometry_measures	BMI	chr5	96292665	rs13153770	T	G	95697770	96861809	intronic	CAST	.	.	0.192327	0.971543	0	0.193566	0.191444	52971	0.0618274	0.00750136	15.7718	1.69122e-16	5:96292665:T:G	0	NA	Menarche (age at onset)	rs10063744	5	96314068	0.944708
0	c1y_2_bmi	BMI at 1 year (record 2)	BMI_1y_later_measurement	anthropometry_measures	BMI	chr6	39137895	rs6908859	T	A	38563897	39643066	intergenic	SAYSD1;KCNK5	dist=22702;dist=51076	.	0.330307	0.921712	0	0.310666	0.317656	52971	0.044484	0.00646604	11.2218	6.00067e-12	6:39137895:T:A	0	NA	BMI at 6 months old	rs1820721	6	39142270	0.997042
0	c1y_2_bmi	BMI at 1 year (record 2)	BMI_1y_later_measurement	anthropometry_measures	BMI	chr6	53667129	rs2478348	A	G	53124677	54181742	intergenic	KLHL31;LRRC1	dist=1373;dist=127368	.	0.700883	0.930187	0	0.71149	0.704162	52971	-0.0553519	0.00659493	16.3246	4.73587e-17	6:53667129:A:G	0	NA	Hip circumference adjusted for BMI	rs6942249	6	53650685	0.930905
0	c1y_2_bmi	BMI at 1 year (record 2)	BMI_1y_later_measurement	anthropometry_measures	BMI	chr6	151101564	rs2295733	T	C	150597488	151608561	UTR3	MTHFD1L	ENST00000611279:c.*70T>C;ENST00000367321:c.*70T>C;ENST00000618312:c.*70T>C	.	0.0950385	0.939296	0	0.092862	0.0912278	52971	-0.0617893	0.010243	8.79151	1.61618e-09	6:151101564:T:C	0	NA	NA	NA	NA	NA	NA
0	c1y_2_bmi	BMI at 1 year (record 2)	BMI_1y_later_measurement	anthropometry_measures	BMI	chr6	166004319	rs71552893	A	ATG	165502260	166602194	intergenic	PDE10A;TBXT	dist=16286;dist=153337	.	0.879009	0.722917	0	0.889194	0.890012	52971	-0.0677665	0.0105086	9.94752	1.12844e-10	6:166004319:A:ATG	0	NA	Insulin levels	rs300614	6	166055427	0.414146
0	c1y_2_bmi	BMI at 1 year (record 2)	BMI_1y_later_measurement	anthropometry_measures	BMI	chr7	128244246	rs147331670	GACACAC	G	127705883	128769098	intronic	LEP	.	.	0.598013	0.823874	0	0.578037	0.581083	52971	0.0568999	0.00655133	17.4226	3.7792e-18	7:128244247:GACACAC:G	0	NA	circulating leptin levels adjusted for BMI	rs791600	7	128225763	0.545091
0	c1y_2_bmi	BMI at 1 year (record 2)	BMI_1y_later_measurement	anthropometry_measures	BMI	chr7	130748157	rs13241634	A	T	129858155	131283256	intergenic	KLF14;MKLN1	dist=13950;dist=361939	.	0.280249	0.924387	0	0.27351	NA	52971	-0.0508061	0.00672576	13.3744	4.2228e-14	7:130748157:A:T	0	NA	Triglycerides to total lipids ratio in IDL	rs13241634	7	130748157	1
0	c1y_2_bmi	BMI at 1 year (record 2)	BMI_1y_later_measurement	anthropometry_measures	BMI	chr9	5071049	rs10119004	G	A	4491379	5645887	intronic	JAK2	.	.	0.402485	0.922755	0	0.405707	0.395084	52971	-0.04075	0.00619693	10.3153	4.83838e-11	9:5071049:G:A	0	NA	Inflammatory bowel disease	rs10119004	9	5071049	1
0	c1y_2_bmi	BMI at 1 year (record 2)	BMI_1y_later_measurement	anthropometry_measures	BMI	chr9	95516131	rs113154802	C	T	94950326	96052093	intronic	PTCH1	.	.	0.10309	0.941786	0	0.106402	0.103573	52971	0.0759505	0.00984432	13.9178	1.20837e-14	9:95516131:C:T	0	NA	Type 2 diabetes	rs113154802	9	95516131	1
0	c1y_2_bmi	BMI at 1 year (record 2)	BMI_1y_later_measurement	anthropometry_measures	BMI	chr10	67867817	rs60565670	CA	C	67367817	68367817	intergenic	DNAJC12;SIRT1	dist=29630;dist=16838	.	0.485345	0.94681	0	0.49244	NA	52971	0.0332673	0.00602318	7.47774	3.32859e-08	10:67867817:CA:C	0	NA	Major depressive disorder	rs12415800	10	67864422	0.594976
0	c1y_2_bmi	BMI at 1 year (record 2)	BMI_1y_later_measurement	anthropometry_measures	BMI	chr10	94276549	rs7072574	G	A	93756375	94780637	intronic	PLCE1	.	.	0.249008	0.999662	1	0.235139	0.245301	52971	0.0379841	0.00676304	7.71007	1.94953e-08	10:94276549:G:A	0	NA	Vertical cup-disc ratio	rs7072574	10	94276549	1
0	c1y_2_bmi	BMI at 1 year (record 2)	BMI_1y_later_measurement	anthropometry_measures	BMI	chr11	27487773	rs10592892	ACT	A	26987773	28006807	intergenic	LGR4;LIN7C	dist=14984;dist=6643	.	0.250121	0.985547	0	0.247178	0.25235	52971	-0.0394014	0.00679427	8.17634	6.66285e-09	11:27487773:ACT:A	0	NA	Bone stiffness index	rs16917037	11	27462287	0.826752
0	c1y_2_bmi	BMI at 1 year (record 2)	BMI_1y_later_measurement	anthropometry_measures	BMI	chr11	62421453	rs10590375	CTTCTT	C	61799679	62933430	intronic	SCGB1A1	.	.	0.578398	0.92115	0	0.580127	0.581195	52971	0.0512598	0.00614572	16.1318	7.38244e-17	11:62421453:CTTCTT:C	0	NA	Waist-to-hip ratio adjusted for BMI	rs2509963	11	62425459	0.972863
0	c1y_2_bmi	BMI at 1 year (record 2)	BMI_1y_later_measurement	anthropometry_measures	BMI	chr11	122933425	rs4293126	G	A	122433425	123433425	intronic	JHY	.	.	0.237052	0.951084	0	0.239605	0.236387	52971	0.0391831	0.00704314	7.57721	2.64722e-08	11:122933425:G:A	0	NA	Height	rs4293126	11	122933425	1
0	c1y_2_bmi	BMI at 1 year (record 2)	BMI_1y_later_measurement	anthropometry_measures	BMI	chr12	19831262	rs2638430	C	G	19331262	20347381	intergenic	AEBP2;PDE3A	dist=110461;dist=537275	.	0.431299	0.948207	0	0.437409	0.438871	52971	0.0339151	0.00603633	7.71526	1.92637e-08	12:19831262:C:G	0	NA	Height	rs1565592	12	19844568	0.982727
0	c1y_2_bmi	BMI at 1 year (record 2)	BMI_1y_later_measurement	anthropometry_measures	BMI	chr15	82663325	rs2303988	C	A	82152115	83163325	UTR3	AP3B2	ENST00000681327:c.*2424G>T;ENST00000667758:c.*2563G>T;ENST00000657321:c.*2424G>T	.	0.0388782	0.991845	1	0.035109	0.0361032	52971	-0.0904859	0.0151341	8.64861	2.2459e-09	15:82663325:C:A	0	NA	Creatinine levels	rs2303988	15	82663325	1
0	c1y_2_bmi	BMI at 1 year (record 2)	BMI_1y_later_measurement	anthropometry_measures	BMI	chr15	99058804	rs79249542	C	T	98532598	99563014	intergenic	PGPEP1L;SYNM	dist=51012;dist=39413	.	0.107128	0.858434	0	0.127691	0.135201	52971	0.067279	0.0101737	10.4242	3.7653e-11	15:99058804:C:T	0	NA	Periventricular white matter hyperintensities	rs80126209	15	99007147	0.375823
0	c1y_2_bmi	BMI at 1 year (record 2)	BMI_1y_later_measurement	anthropometry_measures	BMI	chr16	53792116	rs28567725	T	C	53265357	54305443	intronic	FTO	.	.	0.222266	0.999977	1	0.229338	0.232694	52971	-0.0438156	0.00700472	9.40106	3.97137e-10	16:53792116:T:C	0	NA	Triglycerides	rs28567725	16	53792116	1
0	c1y_2_bmi	BMI at 1 year (record 2)	BMI_1y_later_measurement	anthropometry_measures	BMI	chr17	55679408	rs78826299	A	G	55179408	56225543	intergenic	SMIM36;TMEM100	dist=167956;dist=40219	.	0.0662031	0.997197	1	0.065193	0.0634417	52971	0.0687146	0.01177	8.27743	5.27922e-09	17:55679408:A:G	0	NA	NA	NA	NA	NA	NA
0	c1y_2_bmi	BMI at 1 year (record 2)	BMI_1y_later_measurement	anthropometry_measures	BMI	chr18	32387023	rs199839553	CTTT	C	31704622	32945334	intronic	GAREM1	.	.	0.156439	0.979374	0	0.163191	0.161756	52971	-0.0482384	0.00806581	8.65303	2.22316e-09	18:32387024:CTTT:C	0	NA	Height	rs17805953	18	32383345	0.95675
0	c1y_2_bmi	BMI at 1 year (record 2)	BMI_1y_later_measurement	anthropometry_measures	BMI	chr18	55431862	rs12963463	C	T	54804979	55971765	intronic	TCF4	.	.	0.530635	0.925428	0	0.555164	0.557325	52971	-0.0372279	0.00607418	9.05305	8.85014e-10	18:55431862:C:T	0	NA	Sleep duration (short sleep)	rs12963463	18	55431862	1
0	c1y_2_bmi	BMI at 1 year (record 2)	BMI_1y_later_measurement	anthropometry_measures	BMI	chr20	17329371	rs6111506	T	A	16777726	17832862	intronic	PCSK2	.	.	0.590252	0.893646	0	0.606245	0.609988	52971	0.0443308	0.00628314	11.7646	1.71949e-12	20:17329371:T:A	0	NA	Bone density T-score	rs1934888	20	17307935	0.385559
0	c1y_asq_acomu	ASQ communication score at 1-year questionnaire	ASQ_communication_score_1y	neurology_and_psychology	child_development	chr5	111711543	rs1213551	C	T	111194124	112248472	intronic	NREP	.	.	0.760126	0.927582	0	0.752417	0.760294	64295	0.0370639	0.0062883	8.42397	3.7673e-09	5:111711543:C:T	0	NA	Intelligence	rs154081	5	111692869	0.553392
0	c1y_asq_acomu	ASQ communication score at 1-year questionnaire	ASQ_communication_score_1y	neurology_and_psychology	child_development	chr7	114124624	rs12666550	G	T	113624602	114624624	intronic	FOXP2	.	.	0.410406	0.900452	0	0.431001	0.4335	64295	-0.0305666	0.00555174	7.43467	3.67561e-08	7:114124624:G:T	0	NA	IgG glycosylation	rs6466479	7	114101050	0.759099
0	c1y_asq_acomu	ASQ communication score at 1-year questionnaire	ASQ_communication_score_1y	neurology_and_psychology	child_development	chr17	30362415	rs754230738	AAAAAG	A	29834751	30862415	intergenic	TMIGD1;CPD	dist=28357;dist=16507	.	0.154444	0.836694	0	0.166789	0.174735	64295	-0.0466799	0.00785969	8.54289	2.8649e-09	17:30362415:AAAAAG:A	0	NA	General cognitive ability	rs9916613	17	30355435	0.776968
0	c1y_asq_bgm	ASQ gross motor score at 1-year questionnaire	ASQ_gross_motor_score_1y	neurology_and_psychology	child_development	chr2	59893687	rs1030318	A	T	59387934	60514687	intergenic	FANCL;BCL11A	dist=1652277;dist=556833	.	0.549696	0.921866	0	0.564104	0.56471	64304	0.0323119	0.00500842	9.9557	1.10739e-10	2:59893687:A:T	0	NA	Height (standard GWA)	rs10174929	2	59904398	0.995076
0	c1y_asq_bgm	ASQ gross motor score at 1-year questionnaire	ASQ_gross_motor_score_1y	neurology_and_psychology	child_development	chr2	174347609	rs10717239	CT	C	173804498	174887099	downstream	CIR1	dist=412	.	0.546704	0.799414	0	0.519698	NA	64304	-0.0330016	0.00537577	9.08057	8.30673e-10	2:174347610:CT:C	0	NA	Schizophrenia	rs72913564	2	174315885	0.518883
0	c1y_asq_bgm	ASQ gross motor score at 1-year questionnaire	ASQ_gross_motor_score_1y	neurology_and_psychology	child_development	chr5	94635337	rs34524874	CT	C	94135337	95135337	intronic	SLF1	.	.	0.208906	0.851472	0	0.16069	NA	64304	0.0348355	0.00636617	7.35157	4.45072e-08	5:94635339:CT:C	0	NA	Whole brain restricted isotropic diffusion (multivariate analysis)	rs6891545	5	94651827	0.517
0	c1y_asq_bgm	ASQ gross motor score at 1-year questionnaire	ASQ_gross_motor_score_1y	neurology_and_psychology	child_development	chr5	110237601	rs141314304	C	A	109733432	110745980	intergenic	MAN2A1;NONE	dist=367976;dist=NONE	.	0.270127	0.943776	0	0.272873	0.278457	64304	-0.0312343	0.0055188	7.81896	1.51719e-08	5:110237601:C:A	0	NA	Cognitive function	rs4076456	5	110220849	0.136774
0	c1y_asq_bgm	ASQ gross motor score at 1-year questionnaire	ASQ_gross_motor_score_1y	neurology_and_psychology	child_development	chr5	116754206	rs35174	A	G	116192727	117254206	intergenic	SEMA6A;NONE	dist=179383;dist=NONE	.	0.413123	0.859441	0	0.461451	0.453193	64304	0.0293314	0.00524411	7.65185	2.2292e-08	5:116754206:A:G	0	NA	Hexanoylglutamine levels in elite athletes	rs26673	5	116744371	0.641521
0	c1y_asq_bgm	ASQ gross motor score at 1-year questionnaire	ASQ_gross_motor_score_1y	neurology_and_psychology	child_development	chr6	55245371	rs71767441	GTA	G	54745371	55745371	intronic	HCRTR2	.	.	0.131772	0.966811	0	0.127775	0.136693	64304	0.0410988	0.0072056	7.93102	1.17214e-08	6:55245371:GTA:G	0	NA	Body mass index	rs9370410	6	55307044	0.318873
0	c1y_asq_bgm	ASQ gross motor score at 1-year questionnaire	ASQ_gross_motor_score_1y	neurology_and_psychology	child_development	chr6	99097661	rs141355434	ATT	A	98597661	99597661	intergenic	FBXL4;FAXC	dist=149656;dist=173505	.	0.131384	0.85503	0	0.123372	NA	64304	0.041918	0.00768139	7.31513	4.84027e-08	6:99097661:ATT:A	0	NA	White coat effect (clinic systolic blood pressure minus ambulatory systolic blood pressure)	rs4454147	6	99127998	0.56766
0	c1y_asq_bgm	ASQ gross motor score at 1-year questionnaire	ASQ_gross_motor_score_1y	neurology_and_psychology	child_development	chr8	3326875	rs2584220	T	C	2826875	3826875	intronic	CSMD1	.	.	0.0937632	0.984395	1	0.091092	0.0948083	64304	-0.0452353	0.00829543	7.30525	4.95165e-08	8:3326875:T:C	0	NA	Multiple keratinocyte cancers	rs17393453	8	3372208	0.127931
0	c1y_asq_bgm	ASQ gross motor score at 1-year questionnaire	ASQ_gross_motor_score_1y	neurology_and_psychology	child_development	chr9	27897126	rs10968177	T	C	27397126	28397126	intergenic	C9orf72;LINGO2	dist=323260;dist=40491	.	0.506883	0.924447	0	0.511184	0.521259	64304	-0.0272629	0.00496247	7.40524	3.93333e-08	9:27897126:T:C	0	NA	Smoking cessation	rs10738785	9	27919962	0.651041
0	c1y_asq_bgm	ASQ gross motor score at 1-year questionnaire	ASQ_gross_motor_score_1y	neurology_and_psychology	child_development	chr11	15992522	rs78897919	C	T	15477309	16707610	intronic	SOX6	.	.	0.420491	0.973541	0	0.426871	0.416343	64304	0.0297605	0.00490542	8.88462	1.30431e-09	11:15992522:C:T	0	NA	Capecitabine sensitivity	rs16932455	11	16018629	0.985503
0	c1y_asq_bgm	ASQ gross motor score at 1-year questionnaire	ASQ_gross_motor_score_1y	neurology_and_psychology	child_development	chr12	112541135	rs200553507	G	GTA	112041135	113041135	intergenic	PTPN11;RPH3A	dist=31217;dist=29245	.	0.72755	0.889814	0	0.719464	0.738438	64304	0.032764	0.00570676	8.02697	9.39788e-09	12:112541135:G:GTA	0	NA	Glycated hemoglobin levels	rs2384000	12	112527338	0.782101
0	c1y_asq_bgm	ASQ gross motor score at 1-year questionnaire	ASQ_gross_motor_score_1y	neurology_and_psychology	child_development	chr15	53545132	rs56231000	C	T	53010745	54062506	intronic	WDR72	.	.	0.16277	0.918352	0	0.171412	NA	64304	0.0384401	0.00673343	7.94408	1.13742e-08	15:53545132:C:T	0	NA	Diverticular disease	rs74523137	15	53562506	0.972247
0	c1y_asq_bgm	ASQ gross motor score at 1-year questionnaire	ASQ_gross_motor_score_1y	neurology_and_psychology	child_development	chr16	29899110	rs556364210	GTTT	G	29381929	30635944	UTR5	SEZ6L2	ENST00000308713:c.-92_-94delAAA;ENST00000617533:c.-92_-94delAAA;ENST00000537485:c.-92_-94delAAA	.	0.280556	0.965074	0	0.267723	NA	64304	0.0338948	0.00540962	9.43029	3.71287e-10	16:29899112:GTTT:G	0	NA	Response to taxane treatment (paclitaxel)	rs4787484	16	29895225	0.972967
0	c1y_asq_cfm	ASQ fine motor score at 1-year questionnaire	ASQ_fine_motor_score_1y	neurology_and_psychology	child_development	chr4	112308306	rs1038975456	T	C	111808306	112808306	intronic	ALPK1	.	.	0.00333661	0.69371	0	0.001142	NA	64270	-0.277782	0.0508524	7.32843	4.69429e-08	4:112308306:T:C	0	NA	NA	NA	NA	NA	NA
0	c1y_asq_epersonal	ASQ personal-social score at 1-year questionnaire	ASQ_personal_social_score_1y	neurology_and_psychology	child_development	chr10	132177374	rs1341558749	ACACATGCCAGTGTGTG	A	131677364	132677991	intronic	JAKMIP3	.	.	0.00510953	0.600771	0	0.001501	0.00197673	64104	-0.27232	0.0477282	7.93592	1.15899e-08	10:132177374:ACACATGCCA:A	0	NA	NA	NA	NA	NA	NA
0	c1y_asq_epersonal	ASQ personal-social score at 1-year questionnaire	ASQ_personal_social_score_1y	neurology_and_psychology	child_development	chr12	20279881	rs1483598233	C	CTATA	19779881	20779881	intergenic	AEBP2;PDE3A	dist=559080;dist=88656	.	0.0378353	0.619178	0	0.021601	NA	64104	0.0997777	0.0174041	8.00585	9.8662e-09	12:20279883:C:CTATA	0	NA	Lung function (FEV1/FVC)	rs274966	12	20251012	0.205446
0	c1y_asq_total	Total score of ASQ-3 at 1 year old	ASQ_total_score_1y	neurology_and_psychology	child_development	chr4	19464245	rs1194039482	CT	C	18938514	20120878	intergenic	LCORL;SLIT2	dist=1442370;dist=787659	.	0.208296	0.964642	0	0.204194	0.215277	64373	-0.0381817	0.00659801	8.14435	7.17216e-09	4:19464245:CT:C	0	NA	Vitamin K-dependent protein S levels	rs74702263	4	19588199	0.873748
0	c1y_asq_total	Total score of ASQ-3 at 1 year old	ASQ_total_score_1y	neurology_and_psychology	child_development	chr7	44792878	rs144570209	A	AAAAT	44292878	45292878	intergenic	ZMIZ2;PPIA	dist=22997;dist=3802	.	0.180509	0.899934	0	0.170924	0.174511	64373	0.0396858	0.00724846	7.35917	4.37351e-08	7:44792878:A:AAAAT	0	NA	Hematocrit	rs13236827	7	44793466	0.874743
0	c1y_asq_total	Total score of ASQ-3 at 1 year old	ASQ_total_score_1y	neurology_and_psychology	child_development	chr7	64063618	rs111655345	G	GACCACT	63563618	64563618	intronic	ZNF727	.	.	0.280277	0.801981	0	0.289999	0.292406	64373	-0.0375525	0.00654643	8.01435	9.67498e-09	7:64063618:G:GACCACT	0	NA	NA	NA	NA	NA	NA
0	c1y_asq_total	Total score of ASQ-3 at 1 year old	ASQ_total_score_1y	neurology_and_psychology	child_development	chr13	109736427	rs9515112	A	C	109231785	110239395	intergenic	MYO16;IRS2	dist=528422;dist=16268	.	0.395331	0.960638	0	0.390998	0.398777	64373	0.0339067	0.00550564	9.1342	7.34176e-10	13:109736427:A:C	0	NA	Facial morphology (multitrait analysis)	rs12428305	13	109721863	0.676123
0	c1y_bed_time	Bedtime at 1 year old	bed_time_1y	lifestyle_habits	sleep	chr6	152774489	rs386359503	CAA	C	152274489	153320706	intergenic	VIP;FBXO5	dist=14725;dist=196038	.	0.239165	0.811059	0	0.244107	NA	70809	-0.0386262	0.00668189	8.12855	7.43789e-09	6:152774492:CAA:C	0	NA	Morning vs. evening chronotype	rs9479402	6	152814204	0.761108
0	c1y_bed_time	Bedtime at 1 year old	bed_time_1y	lifestyle_habits	sleep	chr7	102443089	rs368278302	TTTCTTCTTC	T	101943089	102943089	intronic	ORAI2	.	.	0.430044	0.746371	0	0.435823	0.43723	70809	0.0344179	0.00600316	8.00658	9.84963e-09	7:102443089:TTTCTTCTTC:T	0	NA	Chronotype	rs6960360	7	102442785	0.781808
0	c1y_nap_count	Number of naps during the day (7:00 am - 7:00 pm) at 1 year old	nap_count_1y	lifestyle_habits	sleep	chr6	73063921	rs9341399	T	C	72563921	73563921	intronic	KCNQ5	.	.	0.68369	0.985608	1	0.682973	0.682269	71826	0.0274983	0.00487273	7.77776	1.66817e-08	6:73063921:T:C	0	NA	Schizophrenia	rs9343000	6	73081124	0.336736
0	c1y_nap_count	Number of naps during the day (7:00 am - 7:00 pm) at 1 year old	nap_count_1y	lifestyle_habits	sleep	chr12	117496052	rs1460503084	CAA	C	116996052	118012447	intronic	KSR2	.	.	0.27223	0.917308	0	0.286845	0.27663	71826	0.0305161	0.00526894	8.15689	6.96803e-09	12:117496052:CAA:C	0	NA	Height	rs12828172	12	117490377	0.902426
0	c1y_night_wake_up_count	Number of nighttime awakenings (7:00 pm - 7:00 am) at 1 year old	night_wake_up_count_1y	lifestyle_habits	sleep	chr14	54798417	rs545264363	AG	A	54298417	55298417	intergenic	SAMD4A;GCH1	dist=5103;dist=43590	.	0.0011759	0.402161	0	NA	NA	71826	0.547635	0.0948136	8.11612	7.65385e-09	14:54798417:AG:A	0	NA	NA	NA	NA	NA	NA
0	c1y_night_wake_up_count	Number of nighttime awakenings (7:00 pm - 7:00 am) at 1 year old	night_wake_up_count_1y	lifestyle_habits	sleep	chr20	33416938	rs1443020194	CA	C	32916938	33916938	intronic	SNTA1	.	.	0.00849205	0.533314	0	0.003661	NA	71826	0.18066	0.0308011	8.34856	4.48167e-09	20:33416939:CA:C	0	NA	NA	NA	NA	NA	NA
0	c1y_sleep_time_day	Total daytime sleep time (7:00 am - 7:00 pm) at 1 year old	daytime_sleep_time_1y	lifestyle_habits	sleep	chr18	49232306	rs1371728236	C	CT	48732306	49732306	intronic	DYM	.	.	0.0474342	0.912782	0	0.042521	0.048896	71826	0.0691819	0.0125704	7.42925	3.72177e-08	18:49232306:C:CT	0	NA	Total cholesterol levels	rs139251136	18	49308587	0.422869
0	c1y_sleep_time_day	Total daytime sleep time (7:00 am - 7:00 pm) at 1 year old	daytime_sleep_time_1y	lifestyle_habits	sleep	chrX	47462370	rs561979439	C	A	46944619	47962370	intronic	ZNF41	.	.	0.00735676	0.453624	0	NA	NA	71826	-0.200807	0.0357326	7.71837	1.91263e-08	X:47462370:C:A	0	NA	NA	NA	NA	NA	NA
0	c1y_sleep_time_night	Total nighttime sleep duration (7:00 pm - 7:00 am) at 1 year old	nighttime_sleep_time_1y	lifestyle_habits	sleep	chr9	106889858	rs10124856	G	C	106389858	107400750	intronic	ZNF462	.	.	0.214844	0.907172	0	0.234826	0.228517	71826	-0.0374723	0.00651305	8.05819	8.74601e-09	9:106889858:G:C	0	NA	Mosaic loss of chromosome Y (Y chromosome dosage)	rs9299129	9	106875886	0.966495
0	c1y_wake_up_time	Wake-up time at 1 year old	wake_up_time_1y	lifestyle_habits	sleep	chr1	164513092	rs1438303748	ATT	A	164013092	165013092	intergenic	NUF2;PBX1	dist=1157329;dist=46090	.	0.0518003	0.765059	0	0.042206	0.0466955	70822	-0.072394	0.0132321	7.34947	4.47229e-08	1:164513093:ATT:A	0	NA	Male-pattern baldness	rs68096672	1	164511177	0.951602
0	c1y_wake_up_time	Wake-up time at 1 year old	wake_up_time_1y	lifestyle_habits	sleep	chr6	152781108	rs77971463	CCAAA	C	152274489	153320706	intergenic	VIP;FBXO5	dist=21344;dist=189417	.	0.255116	0.896538	0	0.257771	0.256564	70822	-0.0405304	0.00616176	10.3209	4.77639e-11	6:152781108:CCAAA:C	0	NA	Morning vs. evening chronotype	rs9479402	6	152814204	0.928826
0	c1y_wake_up_time	Wake-up time at 1 year old	wake_up_time_1y	lifestyle_habits	sleep	chr7	102474184	rs56273862	A	G	101813131	102974184	intronic	POLR2J	.	.	0.256072	0.822268	0	0.261625	NA	70822	0.0363008	0.00642193	7.80129	1.58019e-08	7:102474184:A:G	0	NA	Estimated glomerular filtration rate (creatinine)	rs11764413	7	102461717	0.623686
0	c1y_wake_up_time	Wake-up time at 1 year old	wake_up_time_1y	lifestyle_habits	sleep	chr12	112207597	rs2074356	G	A	110733272	112879979	intronic	HECTD4	.	.	0.206965	0.991675	1	0.175362	0.230643	70822	0.0385669	0.0062972	9.04096	9.09997e-10	12:112207597:G:A	0	NA	Renal function-related traits (BUN)	rs2074356	12	112207597	1
0	c1y_wake_up_time	Wake-up time at 1 year old	wake_up_time_1y	lifestyle_habits	sleep	chr22	28372531	rs144900648	CTT	C	27649276	29066099	intronic	TTC28	.	.	0.661231	0.963079	0	0.657591	0.658809	70822	-0.0337435	0.00546995	9.16257	6.87749e-10	22:28372531:CTT:C	0	NA	Metabolic syndrome	rs5762654	22	28478101	0.966002
0	c2hy_0010101	Primary caretaker(s) of the child: Father	primary_caregiver_father_2.5y	childrearing_environment	primary_caregiver	chr10	60787976	rs376957940	G	A	59932990	61287976	intronic	CDK1	.	.	0.00192038	0.332894	0	NA	NA	66813	1.40832	0.226001	9.33538	4.61977e-10	10:60787976:G:A	0	NA	NA	NA	NA	NA	NA
0	c2hy_0030002_checked	Validated height (cm) on the measurement date recorded in the 2.5-year questionnaire (specified by variable C2hy_kei_c_age_m)	height_2.5y	anthropometry_measures	height	chr1	17023460	rs2235931	G	A	16523460	17523460	intronic	SDHB	.	.	0.433008	0.824396	0	0.454247	0.454498	58965	-0.0308171	0.00560236	7.42228	3.78199e-08	1:17023460:G:A	0	NA	Hip circumference adjusted for BMI	rs6662202	1	17009758	0.80738
0	c2hy_0030002_checked	Validated height (cm) on the measurement date recorded in the 2.5-year questionnaire (specified by variable C2hy_kei_c_age_m)	height_2.5y	anthropometry_measures	height	chr1	22152343	rs373328847	C	CTTT	21523808	22681513	intergenic	WNT4;ZBTB40	dist=8374;dist=276495	.	0.528449	0.878523	0	0.494828	NA	58965	0.0316994	0.0053685	8.45187	3.53289e-09	1:22152347:C:CTTT	0	NA	Endometriosis	rs16826658	1	22159378	0.762389
0	c2hy_0030002_checked	Validated height (cm) on the measurement date recorded in the 2.5-year questionnaire (specified by variable C2hy_kei_c_age_m)	height_2.5y	anthropometry_measures	height	chr1	51544425	rs12562916	A	G	51033499	52051967	intergenic	EPS15;OSBPL9	dist=25097;dist=32754	.	0.0903201	0.997981	1	0.088763	0.0899597	58965	-0.050012	0.00879398	7.88863	1.29232e-08	1:51544425:A:G	0	NA	Neutrophils and lymphocytes in blood (confirmatory factor analysis Factor 35)	rs12038297	1	51567450	0.886097
0	c2hy_0030002_checked	Validated height (cm) on the measurement date recorded in the 2.5-year questionnaire (specified by variable C2hy_kei_c_age_m)	height_2.5y	anthropometry_measures	height	chr1	118307139	rs7513464	G	C	117801052	118913155	intergenic	SPAG17;TBX15	dist=121911;dist=575907	.	0.52261	0.996362	1	0.528402	0.520028	58965	-0.0492518	0.00505291	21.7221	1.89627e-22	1:118307139:G:C	0	NA	Height	rs7513464	1	118307139	1
0	c2hy_0030002_checked	Validated height (cm) on the measurement date recorded in the 2.5-year questionnaire (specified by variable C2hy_kei_c_age_m)	height_2.5y	anthropometry_measures	height	chr1	149920979	rs11205277	A	G	149319459	150523307	intergenic	SV2A;SF3B4	dist=3135;dist=2338	.	0.20921	0.996257	1	0.201	0.213076	58965	0.0626242	0.00620516	23.2235	5.97723e-24	1:149920979:A:G	0	NA	Waist circumference adjusted for body mass index	rs11205277	1	149920979	1
0	c2hy_0030002_checked	Validated height (cm) on the measurement date recorded in the 2.5-year questionnaire (specified by variable C2hy_kei_c_age_m)	height_2.5y	anthropometry_measures	height	chr1	184060781	rs112621660	CAGTT	C	183522771	184782297	intronic	TSEN15	.	.	0.431175	0.97457	0	0.430118	0.430442	58965	0.0308052	0.0051348	8.70299	1.98157e-09	1:184060781:CAGTT:C	0	NA	Waist circumference adjusted for body mass index	rs10797938	1	184050820	0.999078
0	c2hy_0030002_checked	Validated height (cm) on the measurement date recorded in the 2.5-year questionnaire (specified by variable C2hy_kei_c_age_m)	height_2.5y	anthropometry_measures	height	chr2	15983945	rs13036041	T	G	15480384	16487800	intergenic	MYCN;CYRIA	dist=36938;dist=565514	.	0.467991	0.783503	0	0.516905	0.508765	58965	-0.0403735	0.00568066	11.9265	1.1844e-12	2:15983945:T:G	0	NA	Appendicular lean mass	rs6735681	2	15983051	0.966448
0	c2hy_0030002_checked	Validated height (cm) on the measurement date recorded in the 2.5-year questionnaire (specified by variable C2hy_kei_c_age_m)	height_2.5y	anthropometry_measures	height	chr2	23857964	rs2712083	C	T	23233925	24521447	intronic	ATAD2B	.	.	0.0416712	0.948246	0	0.039686	0.0372221	58965	-0.0804973	0.0129971	9.23031	5.88423e-10	2:23857964:C:T	0	NA	Height	rs2551320	2	23747295	0.913406
0	c2hy_0030002_checked	Validated height (cm) on the measurement date recorded in the 2.5-year questionnaire (specified by variable C2hy_kei_c_age_m)	height_2.5y	anthropometry_measures	height	chr2	36444395	rs137879111	TTC	T	35859149	36956285	intronic	CRIM1	.	.	0.133006	0.932168	0	0.134227	0.132292	58965	-0.0564958	0.0076346	12.8658	1.36207e-13	2:36444395:TTC:T	0	NA	Height	rs17018786	2	36435390	0.999416
0	c2hy_0030002_checked	Validated height (cm) on the measurement date recorded in the 2.5-year questionnaire (specified by variable C2hy_kei_c_age_m)	height_2.5y	anthropometry_measures	height	chr2	55879793	rs59985551	C	T	55260722	56388334	intronic	EFEMP1	.	.	0.739921	0.972176	0	0.741229	0.743921	58965	-0.0430501	0.00580051	12.9372	1.15558e-13	2:55879793:C:T	0	NA	Appendicular lean mass	rs59985551	2	55879793	1
0	c2hy_0030002_checked	Validated height (cm) on the measurement date recorded in the 2.5-year questionnaire (specified by variable C2hy_kei_c_age_m)	height_2.5y	anthropometry_measures	height	chr2	72133202	rs138478634	G	A	71633031	73317045	exonic	CYP26B1	.	nonsynonymous SNV	0.0236097	0.982422	1	0.027467	0.0232732	58965	0.103469	0.0166656	9.27185	5.34749e-10	2:72133202:G:A	0	NA	Height	rs138296890	2	72345606	0.361751
0	c2hy_0030002_checked	Validated height (cm) on the measurement date recorded in the 2.5-year questionnaire (specified by variable C2hy_kei_c_age_m)	height_2.5y	anthropometry_measures	height	chr2	120819239	rs10701244	A	AT	120311356	121321192	intronic	GLI2	.	.	0.845637	0.835205	0	0.837585	0.86368	58965	0.06369	0.00763657	16.1296	7.41993e-17	2:120819239:A:AT	0	NA	Height	rs17005238	2	120817714	0.788391
0	c2hy_0030002_checked	Validated height (cm) on the measurement date recorded in the 2.5-year questionnaire (specified by variable C2hy_kei_c_age_m)	height_2.5y	anthropometry_measures	height	chr2	219072217	rs78780768	C	T	218555182	219700338	UTR3	NHEJ1	ENST00000356853:c.*4164G>A	.	0.0676616	0.934831	0	0.066002	0.0737356	58965	-0.0607771	0.0102961	8.44711	3.57182e-09	2:219072217:C:T	0	NA	Height	rs76709099	2	219055182	0.959857
0	c2hy_0030002_checked	Validated height (cm) on the measurement date recorded in the 2.5-year questionnaire (specified by variable C2hy_kei_c_age_m)	height_2.5y	anthropometry_measures	height	chr2	224022474	rs13411332	A	C	223522474	224522474	intronic	SERPINE2	.	.	0.60723	0.884073	0	0.592549	0.592832	58965	-0.0301107	0.00548082	7.40526	3.93315e-08	2:224022474:A:C	0	NA	Height	rs7576030	2	224012535	0.961545
0	c2hy_0030002_checked	Validated height (cm) on the measurement date recorded in the 2.5-year questionnaire (specified by variable C2hy_kei_c_age_m)	height_2.5y	anthropometry_measures	height	chr2	232222773	rs2343240	T	C	231433256	232846407	intronic	DIS3L2	.	.	0.473024	0.95978	0	0.49663	0.493734	58965	-0.0418688	0.0051304	15.4783	3.3243e-16	2:232222773:T:C	0	NA	Height	rs2343240	2	232222773	1
0	c2hy_0030002_checked	Validated height (cm) on the measurement date recorded in the 2.5-year questionnaire (specified by variable C2hy_kei_c_age_m)	height_2.5y	anthropometry_measures	height	chr2	241416119	rs1213407163	CTG	C	240721900	241996243	intronic	FARP2	.	.	0.363787	0.980472	0	0.357489	0.36465	58965	-0.0346588	0.00526454	10.3375	4.59727e-11	2:241416119:CTG:C	0	NA	Educational attainment	rs10182982	2	241464506	0.964623
0	c2hy_0030002_checked	Validated height (cm) on the measurement date recorded in the 2.5-year questionnaire (specified by variable C2hy_kei_c_age_m)	height_2.5y	anthropometry_measures	height	chr3	49202851	rs1379956029	A	AT	48702851	49702851	intronic	IHO1	.	.	0.270104	0.888514	0	0.225336	NA	58965	-0.033533	0.00598387	7.67864	2.09585e-08	3:49202851:A:AT	0	NA	Morningness	rs56411893	3	48732422	0.830059
0	c2hy_0030002_checked	Validated height (cm) on the measurement date recorded in the 2.5-year questionnaire (specified by variable C2hy_kei_c_age_m)	height_2.5y	anthropometry_measures	height	chr3	72351544	rs12497693	C	T	71842420	72961620	intergenic	PROK2;RYBP	dist=566338;dist=20281	.	0.380846	0.996624	1	0.372601	0.371848	58965	0.0423422	0.00516329	15.6214	2.39111e-16	3:72351544:C:T	0	NA	Height	rs12497693	3	72351544	1
0	c2hy_0030002_checked	Validated height (cm) on the measurement date recorded in the 2.5-year questionnaire (specified by variable C2hy_kei_c_age_m)	height_2.5y	anthropometry_measures	height	chr3	141490752	rs79147413	A	G	140835254	142161158	intronic	RASA2	.	.	0.301653	0.970695	0	0.309364	0.303782	58965	0.0550391	0.00555776	22.3941	4.03552e-23	3:141490752:A:G	0	NA	Height	rs79147413	3	141490752	1
0	c2hy_0030002_checked	Validated height (cm) on the measurement date recorded in the 2.5-year questionnaire (specified by variable C2hy_kei_c_age_m)	height_2.5y	anthropometry_measures	height	chr3	191107774	rs200869390	T	TC	190520338	191617766	intergenic	GMNC;OSTN	dist=245080;dist=91467	.	0.333028	0.960345	0	0.340825	0.338207	58965	0.0375711	0.00542856	11.3483	4.48436e-12	3:191107774:T:TC	0	NA	Height	rs1195359	3	191102616	0.97054
0	c2hy_0030002_checked	Validated height (cm) on the measurement date recorded in the 2.5-year questionnaire (specified by variable C2hy_kei_c_age_m)	height_2.5y	anthropometry_measures	height	chr4	17875864	rs13131350	A	G	16882452	19245094	exonic	LCORL	.	synonymous SNV	0.233383	0.999875	1	0.225184	0.238587	58965	-0.0890056	0.00593258	50.1528	7.03396e-51	4:17875864:A:G	0	NA	Height	rs13131350	4	17875864	1
0	c2hy_0030002_checked	Validated height (cm) on the measurement date recorded in the 2.5-year questionnaire (specified by variable C2hy_kei_c_age_m)	height_2.5y	anthropometry_measures	height	chr4	81273388	rs6535240	A	G	80765876	81776154	intergenic	PRKG2;RASGEF1B	dist=58166;dist=153005	.	0.2217	0.967955	0	0.235102	0.225645	58965	0.0336616	0.00615532	7.34357	4.53346e-08	4:81273388:A:G	0	NA	Waist circumference adjusted for body mass index	rs11938641	4	81273948	0.999714
0	c2hy_0030002_checked	Validated height (cm) on the measurement date recorded in the 2.5-year questionnaire (specified by variable C2hy_kei_c_age_m)	height_2.5y	anthropometry_measures	height	chr4	144626033	rs72733520	A	G	144126033	145126033	intronic	ENSG00000285713	.	.	0.0636616	0.8085	0	0.045809	0.0484858	58965	0.0739665	0.0114848	9.92386	1.19163e-10	4:144626033:A:G	0	NA	Multi-trait sex score	rs72733520	4	144626033	1
0	c2hy_0030002_checked	Validated height (cm) on the measurement date recorded in the 2.5-year questionnaire (specified by variable C2hy_kei_c_age_m)	height_2.5y	anthropometry_measures	height	chr5	171775356	rs66640493	C	T	171252133	172299514	intergenic	FGF18;SMIM23	dist=317730;dist=10461	.	0.355599	0.956215	0	0.356992	0.353909	58965	-0.0340561	0.00536638	9.65621	2.20694e-10	5:171775356:C:T	0	NA	Height	rs12153391	5	171776434	0.983522
0	c2hy_0030002_checked	Validated height (cm) on the measurement date recorded in the 2.5-year questionnaire (specified by variable C2hy_kei_c_age_m)	height_2.5y	anthropometry_measures	height	chr5	177173291	rs1381492882	CA	C	176617227	177815766	intronic	NSD1	.	.	0.483899	0.845724	0	0.454628	NA	58965	-0.0330254	0.00544313	8.88596	1.30029e-09	5:177173292:CA:C	0	NA	Type 2 diabetes	rs244708	5	177162584	0.89572
0	c2hy_0030002_checked	Validated height (cm) on the measurement date recorded in the 2.5-year questionnaire (specified by variable C2hy_kei_c_age_m)	height_2.5y	anthropometry_measures	height	chr6	1775629	rs722585	G	A	1273194	2275629	intronic	GMDS	.	.	0.393563	0.976624	1	0.399055	0.392474	58965	-0.0310512	0.00518271	8.68162	2.08152e-09	6:1775629:G:A	0	NA	Hip circumference adjusted for BMI	rs722585	6	1775629	1
0	c2hy_0030002_checked	Validated height (cm) on the measurement date recorded in the 2.5-year questionnaire (specified by variable C2hy_kei_c_age_m)	height_2.5y	anthropometry_measures	height	chr6	26202703	rs151161179	TAA	T	25680406	26749389	intergenic	H2BC7;H4C5	dist=2716;dist=1905	.	0.826764	0.946877	0	0.845171	0.827801	58965	-0.0399455	0.00682239	8.32164	4.76826e-09	6:26202704:TAA:T	0	NA	Height	rs9379833	6	26206947	0.999448
0	c2hy_0030002_checked	Validated height (cm) on the measurement date recorded in the 2.5-year questionnaire (specified by variable C2hy_kei_c_age_m)	height_2.5y	anthropometry_measures	height	chr6	34201243	rs1187118	A	T	33691642	34862027	intergenic	GRM4;HMGA1	dist=45621;dist=35630	.	0.854082	0.938165	0	0.853972	NA	58965	-0.054484	0.00735567	12.889	1.29122e-13	6:34201243:A:T	0	NA	Calcium levels	rs1187115	6	34204278	0.995308
0	c2hy_0030002_checked	Validated height (cm) on the measurement date recorded in the 2.5-year questionnaire (specified by variable C2hy_kei_c_age_m)	height_2.5y	anthropometry_measures	height	chr6	80806604	rs148033245	C	CTCTGTGTG	80223169	81529607	intergenic	BCKDHB;TENT5A	dist=460334;dist=684835	.	0.147713	0.952852	0	0.140552	0.142138	58965	0.0460428	0.00721951	9.74487	1.79941e-10	6:80806606:C:CTCTGTGTG	0	NA	Waist circumference adjusted for body mass index	rs35520373	6	80764102	0.923486
0	c2hy_0030002_checked	Validated height (cm) on the measurement date recorded in the 2.5-year questionnaire (specified by variable C2hy_kei_c_age_m)	height_2.5y	anthropometry_measures	height	chr6	104965495	rs6900292	T	C	104391637	105527379	intronic	LIN28B	.	.	0.7048	0.939817	0	0.706751	0.714866	58965	-0.0411703	0.00567328	12.4022	3.96096e-13	6:104965495:T:C	0	NA	Height	rs314268	6	104970103	0.997659
0	c2hy_0030002_checked	Validated height (cm) on the measurement date recorded in the 2.5-year questionnaire (specified by variable C2hy_kei_c_age_m)	height_2.5y	anthropometry_measures	height	chr6	109402736	rs6920372	G	A	108832929	109902736	intronic	PPIL6	.	.	0.578076	0.997662	1	0.576213	0.584813	58965	-0.0286369	0.00508424	7.75049	1.77627e-08	6:109402736:G:A	0	NA	Height	rs6920372	6	109402736	1
0	c2hy_0030002_checked	Validated height (cm) on the measurement date recorded in the 2.5-year questionnaire (specified by variable C2hy_kei_c_age_m)	height_2.5y	anthropometry_measures	height	chr6	130016121	rs6569647	T	C	129516121	130524690	intronic	L3MBTL3	.	.	0.393925	0.95167	0	0.393722	0.39583	58965	-0.0327589	0.0052529	9.34884	4.47878e-10	6:130016121:T:C	0	NA	Birth weight	rs6569647	6	130016121	1
0	c2hy_0030002_checked	Validated height (cm) on the measurement date recorded in the 2.5-year questionnaire (specified by variable C2hy_kei_c_age_m)	height_2.5y	anthropometry_measures	height	chr7	1263115	rs10951989	G	A	703889	1767272	intergenic	UNCX;MICALL2	dist=25789;dist=171244	.	0.34375	0.844232	0	0.329736	0.322542	58965	0.0379354	0.00571513	10.4968	3.18566e-11	7:1263115:G:A	0	NA	Hematocrit	rs1533988	7	1253374	0.67248
0	c2hy_0030002_checked	Validated height (cm) on the measurement date recorded in the 2.5-year questionnaire (specified by variable C2hy_kei_c_age_m)	height_2.5y	anthropometry_measures	height	chr7	13992647	rs60149782	A	C	13470244	14492647	intergenic	ETV1;DGKB	dist=1222;dist=152402	.	0.119215	0.894219	0	0.10879	0.107377	58965	-0.048652	0.00815385	8.61614	2.42025e-09	7:13992647:A:C	0	NA	Coronary artery disease	rs2073533	7	13990114	0.141495
0	c2hy_0030002_checked	Validated height (cm) on the measurement date recorded in the 2.5-year questionnaire (specified by variable C2hy_kei_c_age_m)	height_2.5y	anthropometry_measures	height	chr7	45942996	rs73318833	C	T	45415774	46460388	intergenic	IGFBP3;TNS3	dist=21122;dist=1332158	.	0.1133	0.996613	0	0.114008	0.115098	58965	-0.0469573	0.00790841	8.5389	2.89135e-09	7:45942996:C:T	0	NA	Height	rs6953668	7	45916276	0.977577
0	c2hy_0030002_checked	Validated height (cm) on the measurement date recorded in the 2.5-year questionnaire (specified by variable C2hy_kei_c_age_m)	height_2.5y	anthropometry_measures	height	chr7	80699036	rs143722364	T	C	80045045	81204001	intergenic	CD36;SEMA3C	dist=19762;dist=43502	.	0.0501303	0.935786	0	0.054755	0.0484112	58965	0.0861591	0.0118365	12.4735	3.36124e-13	7:80699036:T:C	0	NA	Mean corpuscular hemoglobin concentration	rs143722364	7	80699036	1
0	c2hy_0030002_checked	Validated height (cm) on the measurement date recorded in the 2.5-year questionnaire (specified by variable C2hy_kei_c_age_m)	height_2.5y	anthropometry_measures	height	chr7	115740202	rs138416782	AAAATAAATAAATAAAT	A	115183404	116240743	intergenic	MDFIC;TFEC	dist=720286;dist=194930	.	0.313001	0.893991	0	0.334282	0.325451	58965	0.0335539	0.00569901	8.40708	3.9167e-09	7:115740205:AAAATAAATA:A	0	NA	Height	rs10267413	7	115687786	0.629388
0	c2hy_0030002_checked	Validated height (cm) on the measurement date recorded in the 2.5-year questionnaire (specified by variable C2hy_kei_c_age_m)	height_2.5y	anthropometry_measures	height	chr8	56289116	rs62515458	G	A	55663682	56798123	intergenic	CHCHD7;SDR16C5	dist=70307;dist=10889	.	0.170264	0.891009	0	0.172323	0.164702	58965	0.0454306	0.00705652	9.9173	1.20976e-10	8:56289116:G:A	0	NA	Multi-trait sex score	rs62515459	8	56291609	0.998119
0	c2hy_0030002_checked	Validated height (cm) on the measurement date recorded in the 2.5-year questionnaire (specified by variable C2hy_kei_c_age_m)	height_2.5y	anthropometry_measures	height	chr8	77182268	rs3085184	AACAC	A	76681601	78189915	intergenic	PEX2;PKIA	dist=181225;dist=1334068	.	0.198745	0.850706	0	0.203017	0.206848	58965	0.055409	0.00679936	15.4359	3.66522e-16	8:77182268:AACAC:A	0	NA	Appendicular lean mass	rs4735761	8	77184925	0.967024
0	c2hy_0030002_checked	Validated height (cm) on the measurement date recorded in the 2.5-year questionnaire (specified by variable C2hy_kei_c_age_m)	height_2.5y	anthropometry_measures	height	chr8	129713419	rs6470764	C	T	129197617	130251280	intergenic	MYC;GSDMC	dist=1970468;dist=34777	.	0.641811	0.999614	1	0.639663	0.639042	58965	-0.0447299	0.00522132	16.973	1.06414e-17	8:129713419:C:T	0	NA	Hip circumference adjusted for BMI	rs6470764	8	129713419	1
0	c2hy_0030002_checked	Validated height (cm) on the measurement date recorded in the 2.5-year questionnaire (specified by variable C2hy_kei_c_age_m)	height_2.5y	anthropometry_measures	height	chr9	5881540	rs112823990	TGGGTAACCCTCA	T	5381540	6381540	downstream	BRD10	dist=44	.	0.135399	0.810794	0	0.137131	0.131732	58965	0.0463595	0.00815216	7.88786	1.29461e-08	9:5881540:TGGGTAACCC:T	0	NA	Appendicular lean mass	rs10815323	9	5955141	0.626699
0	c2hy_0030002_checked	Validated height (cm) on the measurement date recorded in the 2.5-year questionnaire (specified by variable C2hy_kei_c_age_m)	height_2.5y	anthropometry_measures	height	chr9	75890776	rs76937529	C	T	75390776	76390776	UTR5	PCSK5	ENST00000545128:c.-406C>T;ENST00000376752:c.-406C>T;ENST00000674117:c.-406C>T	.	0.0674177	0.941108	0	0.075522	0.0717216	58965	-0.0561493	0.0102961	7.30624	4.94038e-08	9:75890776:C:T	0	NA	Waist circumference adjusted for body mass index	rs76937529	9	75890776	1
0	c2hy_0030002_checked	Validated height (cm) on the measurement date recorded in the 2.5-year questionnaire (specified by variable C2hy_kei_c_age_m)	height_2.5y	anthropometry_measures	height	chr10	102831636	rs17115100	G	T	102203118	103699431	UTR3	WBP1L	ENST00000647664:c.*667G>T	.	0.329955	0.999247	1	0.327143	0.336081	58965	0.0304208	0.00531484	7.98214	1.04198e-08	10:102831636:G:T	0	NA	Parkinson's disease	rs17115100	10	102831636	1
0	c2hy_0030002_checked	Validated height (cm) on the measurement date recorded in the 2.5-year questionnaire (specified by variable C2hy_kei_c_age_m)	height_2.5y	anthropometry_measures	height	chr11	1669754	rs4752777	C	G	1168896	2169754	intergenic	KRTAP5-5;KRTAP5-6	dist=38824;dist=27441	.	0.360087	0.791993	0	0.335684	0.348986	58965	0.0401404	0.00586936	11.0982	7.97627e-12	11:1669754:C:G	0	NA	Cathepsin D levels	rs12802112	11	1669561	0.68125
0	c2hy_0030002_checked	Validated height (cm) on the measurement date recorded in the 2.5-year questionnaire (specified by variable C2hy_kei_c_age_m)	height_2.5y	anthropometry_measures	height	chr11	47826560	rs375791272	T	TC	46888615	48379717	intronic	NUP160	.	.	0.397092	0.960224	0	0.395077	0.402693	58965	0.0326777	0.00522396	9.40161	3.96634e-10	11:47826561:T:TC	0	NA	Pulse pressure	rs79145982	11	47839194	0.921709
0	c2hy_0030002_checked	Validated height (cm) on the measurement date recorded in the 2.5-year questionnaire (specified by variable C2hy_kei_c_age_m)	height_2.5y	anthropometry_measures	height	chr11	69453547	rs35304066	TGC	T	68951604	69957328	intergenic	NONE;CCND1	dist=NONE;dist=187607	.	0.316331	0.924833	0	0.322578	0.316798	58965	-0.0319155	0.00559524	7.93182	1.16998e-08	11:69453548:TGC:T	0	NA	Height	rs1938679	11	69457328	0.931515
0	c2hy_0030002_checked	Validated height (cm) on the measurement date recorded in the 2.5-year questionnaire (specified by variable C2hy_kei_c_age_m)	height_2.5y	anthropometry_measures	height	chr12	53629310	rs201688003	GT	G	53008257	54194263	intergenic	ATF7;ATP5MC2	dist=2901;dist=35850	.	0.231116	0.963026	0	0.22396	0.215277	58965	0.044557	0.00605759	12.721	1.90108e-13	12:53629310:GT:G	0	NA	Estimated glomerular filtration rate (creatinine)	rs10876470	12	53629707	0.921041
0	c2hy_0030002_checked	Validated height (cm) on the measurement date recorded in the 2.5-year questionnaire (specified by variable C2hy_kei_c_age_m)	height_2.5y	anthropometry_measures	height	chr12	56316135	rs3809128	C	T	55192592	56955169	upstream;downstream	CNPY2;ENSG00000144785;PAN2	dist=76;dist=88	.	0.198436	0.999252	1	0.190812	0.202297	58965	-0.108252	0.00626968	66.0709	8.49376e-67	12:56316135:C:T	0	NA	Waist circumference adjusted for body mass index	rs3809128	12	56316135	1
0	c2hy_0030002_checked	Validated height (cm) on the measurement date recorded in the 2.5-year questionnaire (specified by variable C2hy_kei_c_age_m)	height_2.5y	anthropometry_measures	height	chr12	65817970	rs9669644	T	C	65226038	66461738	intergenic	MSRB3;HMGA2	dist=326540;dist=6490	.	0.09732	0.902527	0	0.091203	0.095144	58965	-0.0591842	0.00889417	10.5456	2.84708e-11	12:65817970:T:C	0	NA	Weight	rs9669644	12	65817970	1
0	c2hy_0030002_checked	Validated height (cm) on the measurement date recorded in the 2.5-year questionnaire (specified by variable C2hy_kei_c_age_m)	height_2.5y	anthropometry_measures	height	chr12	102053644	rs10860837	C	G	101503952	102896788	intronic	WASHC3	.	.	0.30881	0.983072	0	0.321139	0.311838	58965	-0.0499017	0.00546673	19.1573	6.96145e-20	12:102053644:C:G	0	NA	Height	rs10860834	12	102047058	0.988642
0	c2hy_0030002_checked	Validated height (cm) on the measurement date recorded in the 2.5-year questionnaire (specified by variable C2hy_kei_c_age_m)	height_2.5y	anthropometry_measures	height	chr13	73071548	rs60551801	TTA	T	72554570	73577768	intronic	KLF5	.	.	0.147481	0.988031	0	0.159438	0.151052	58965	-0.0417576	0.00712216	8.34253	4.54433e-09	13:73071548:TTA:T	0	NA	Height	rs3812852	13	73057735	0.988593
0	c2hy_0030002_checked	Validated height (cm) on the measurement date recorded in the 2.5-year questionnaire (specified by variable C2hy_kei_c_age_m)	height_2.5y	anthropometry_measures	height	chr13	91359016	rs8000928	T	A	90833717	91890897	intergenic	NONE;GPC5	dist=NONE;dist=39605	.	0.666228	0.933706	0	0.677286	0.673131	58965	-0.0314108	0.00549299	7.96833	1.07565e-08	13:91359016:T:A	0	NA	Hip circumference adjusted for BMI	rs7995597	13	91339491	0.982329
0	c2hy_0030002_checked	Validated height (cm) on the measurement date recorded in the 2.5-year questionnaire (specified by variable C2hy_kei_c_age_m)	height_2.5y	anthropometry_measures	height	chr14	60924636	rs397764218	C	CT	60159318	61426527	intronic	MNAT1	.	.	0.679304	0.971388	0	0.66174	0.679397	58965	-0.0312714	0.00543685	8.05392	8.83243e-09	14:60924636:C:CT	0	NA	Height	rs10148178	14	60877411	0.997306
0	c2hy_0030002_checked	Validated height (cm) on the measurement date recorded in the 2.5-year questionnaire (specified by variable C2hy_kei_c_age_m)	height_2.5y	anthropometry_measures	height	chr14	91979257	rs558337126	C	CAA	91443917	92684683	intronic	TRIP11	.	.	0.40032	0.965621	0	0.393132	0.406199	58965	-0.0393102	0.00520021	13.3925	4.05042e-14	14:91979258:C:CAA	0	NA	Height	rs2273182	14	91988260	0.97016
0	c2hy_0030002_checked	Validated height (cm) on the measurement date recorded in the 2.5-year questionnaire (specified by variable C2hy_kei_c_age_m)	height_2.5y	anthropometry_measures	height	chr14	93464342	rs1242770	C	G	92776892	94075874	intronic	UNC79	.	.	0.630799	0.877805	0	0.62773	0.630501	58965	-0.0375613	0.00551745	11.0037	9.91517e-12	14:93464342:C:G	0	NA	Body mass index	rs11160119	14	93465912	0.992669
0	c2hy_0030002_checked	Validated height (cm) on the measurement date recorded in the 2.5-year questionnaire (specified by variable C2hy_kei_c_age_m)	height_2.5y	anthropometry_measures	height	chr15	62048263	rs200522417	C	CG	61336578	62589214	intronic	VPS13C	.	.	0.338173	0.960981	0	0.320725	NA	58965	-0.0397581	0.00539574	12.7628	1.72663e-13	15:62048263:C:CG	0	NA	IgG glycosylation	rs1436958	15	62046598	0.94234
0	c2hy_0030002_checked	Validated height (cm) on the measurement date recorded in the 2.5-year questionnaire (specified by variable C2hy_kei_c_age_m)	height_2.5y	anthropometry_measures	height	chr15	75631791	rs746092450	C	CA	74948175	76139788	intergenic	SNUPN;IMP3	dist=5322;dist=7294	.	0.437395	0.93291	0	0.357517	0.444055	58965	-0.0333106	0.00521975	9.75646	1.75202e-10	15:75631791:C:CA	0	NA	Hip circumference adjusted for BMI	rs4886718	15	75622796	0.865054
0	c2hy_0030002_checked	Validated height (cm) on the measurement date recorded in the 2.5-year questionnaire (specified by variable C2hy_kei_c_age_m)	height_2.5y	anthropometry_measures	height	chr15	83870867	rs4144691	C	G	83370867	84435547	exonic	ADAMTSL3	.	nonsynonymous SNV	0.709357	0.962253	0	0.708023	0.702559	58965	0.0397776	0.00563778	11.7647	1.7191e-12	15:83870867:C:G	0	NA	Height	rs2401171	15	83888924	0.983947
0	c2hy_0030002_checked	Validated height (cm) on the measurement date recorded in the 2.5-year questionnaire (specified by variable C2hy_kei_c_age_m)	height_2.5y	anthropometry_measures	height	chr15	98643259	rs1573891	G	C	98131577	99151886	intergenic	ARRDC4;IGF1R	dist=669426;dist=5280	.	0.0617928	0.95621	0	0.062465	0.0573624	58965	-0.0651548	0.0107184	8.91688	1.21093e-09	15:98643259:G:C	0	NA	Red cell distribution width	rs1573891	15	98643259	1
0	c2hy_0030002_checked	Validated height (cm) on the measurement date recorded in the 2.5-year questionnaire (specified by variable C2hy_kei_c_age_m)	height_2.5y	anthropometry_measures	height	chr16	2206325	rs27699	C	T	1704512	2799759	intronic	MLST8	.	.	0.629287	0.986723	1	0.623697	0.620058	58965	0.0309718	0.00521217	8.55095	2.81222e-09	16:2206325:C:T	0	NA	Height	rs26868	16	2199375	0.783898
0	c2hy_0030002_checked	Validated height (cm) on the measurement date recorded in the 2.5-year questionnaire (specified by variable C2hy_kei_c_age_m)	height_2.5y	anthropometry_measures	height	chr16	15042718	rs139592465	C	CTATTTATTTATT	14515726	15626896	intronic	NTAN1;PDXDC1	.	.	0.328353	0.81553	0	0.327373	0.334701	58965	-0.0367174	0.00590051	9.31111	4.88529e-10	16:15042718:C:CTATTTATTT	0	NA	Diacylglycerol (18:1_20:3) levels	rs16966953	16	15041997	0.774001
0	c2hy_0030002_checked	Validated height (cm) on the measurement date recorded in the 2.5-year questionnaire (specified by variable C2hy_kei_c_age_m)	height_2.5y	anthropometry_measures	height	chr16	21516995	rs537458888	T	G	21016995	22016995	intergenic	NPIPB3;METTL9	dist=76276;dist=80227	.	0.0137007	0.689968	0	0.015838	0.016597	58965	-0.142918	0.0260309	7.39668	4.01162e-08	16:21516995:T:G	0	NA	NA	NA	NA	NA	NA
0	c2hy_0030002_checked	Validated height (cm) on the measurement date recorded in the 2.5-year questionnaire (specified by variable C2hy_kei_c_age_m)	height_2.5y	anthropometry_measures	height	chr18	21434485	rs759371210	G	GTA	20934485	22200827	intronic	GREB1L	.	.	0.291892	0.874048	0	0.281684	NA	58965	-0.0348413	0.00589379	8.46988	3.38938e-09	18:21434485:G:GTA	0	NA	1-myristoyl-2-linoleoyl-GPC (14:0/18:2) levels	rs7237677	18	20979714	0.599657
0	c2hy_0030002_checked	Validated height (cm) on the measurement date recorded in the 2.5-year questionnaire (specified by variable C2hy_kei_c_age_m)	height_2.5y	anthropometry_measures	height	chr18	23152486	rs67308509	A	AT	22617438	23699807	intronic	CABLES1	.	.	0.763738	0.934465	0	0.762702	0.771185	58965	0.0434894	0.00610332	11.9843	1.03681e-12	18:23152486:A:AT	0	NA	Height	rs4239437	18	23152260	0.867288
0	c2hy_0030002_checked	Validated height (cm) on the measurement date recorded in the 2.5-year questionnaire (specified by variable C2hy_kei_c_age_m)	height_2.5y	anthropometry_measures	height	chr20	35437976	rs143384	G	A	34705272	37744675	UTR5	GDF5	ENST00000374369:c.-48C>T;ENST00000374372:c.-48C>T	.	0.772346	0.998558	1	0.772444	0.770028	58965	-0.0660363	0.00597821	27.6406	2.2877e-28	20:35437976:G:A	0	NA	Hip circumference	rs143384	20	35437976	1
0	c2hy_0030002_checked	Validated height (cm) on the measurement date recorded in the 2.5-year questionnaire (specified by variable C2hy_kei_c_age_m)	height_2.5y	anthropometry_measures	height	chr20	56253745	rs76617721	G	C	55745032	56754396	intergenic	MC3R;FAM210B	dist=3930;dist=105229	.	0.228541	0.896326	0	0.243683	0.248657	58965	-0.0438013	0.00631664	11.389	4.08319e-12	20:56253745:G:C	0	NA	Height	rs6123568	20	56251582	0.974155
0	c2hy_0030002_checked	Validated height (cm) on the measurement date recorded in the 2.5-year questionnaire (specified by variable C2hy_kei_c_age_m)	height_2.5y	anthropometry_measures	height	chr20	58891314	rs1464407592	G	GCCT	58357551	59391412	UTR5	GNAS	ENST00000371095:c.-413_-412insCCT	.	0.15625	0.927638	0	0.123242	NA	58965	-0.0534862	0.00713637	13.1781	6.6359e-14	20:58891314:G:GCCT	0	NA	Diastolic blood pressure	rs1407040	20	58897119	0.512251
0	c2hy_0030002_checked	Validated height (cm) on the measurement date recorded in the 2.5-year questionnaire (specified by variable C2hy_kei_c_age_m)	height_2.5y	anthropometry_measures	height	chr22	31312759	rs781753858	CAA	C	30640009	31975267	intergenic	PIK3IP1;PATZ1	dist=20226;dist=13043	.	0.439039	0.970713	0	0.450898	0.446815	58965	-0.0293034	0.00513011	7.95221	1.11632e-08	22:31312760:CAA:C	0	NA	Height	rs5753566	22	31339226	0.977474
0	c2hy_0030002_checked	Validated height (cm) on the measurement date recorded in the 2.5-year questionnaire (specified by variable C2hy_kei_c_age_m)	height_2.5y	anthropometry_measures	height	chr22	32690230	rs916204	C	T	32149860	33226229	intronic	SYN3	.	.	0.644279	0.939143	0	0.653668	0.651537	58965	-0.0364437	0.00538508	10.8827	1.31009e-11	22:32690230:C:T	0	NA	Advanced age-related macular degeneration	rs5754227	22	32709831	0.970052
0	c2hy_0030002_checked	Validated height (cm) on the measurement date recorded in the 2.5-year questionnaire (specified by variable C2hy_kei_c_age_m)	height_2.5y	anthropometry_measures	height	chr22	46088037	rs58280444	G	A	45582383	46589093	intergenic	WNT7B;PPARA	dist=110875;dist=62484	.	0.116272	0.946536	0	0.12817	0.12334	58965	0.0483686	0.00801185	8.80444	1.56877e-09	22:46088037:G:A	0	NA	BMI and adiposity (confirmatory factor analysis Factor 7)	rs58280444	22	46088037	1
0	c2hy_0030002_checked	Validated height (cm) on the measurement date recorded in the 2.5-year questionnaire (specified by variable C2hy_kei_c_age_m)	height_2.5y	anthropometry_measures	height	chrX	50428195	rs35515983	A	AATT	49903572	51033830	intronic	DGKK	.	.	0.291251	0.926053	0	0.308318	NA	58965	0.0268928	0.00466455	8.08893	8.14836e-09	X:50428195:A:AATT	0	NA	Hematocrit	rs9969946	X	50425358	0.868484
0	c2hy_0030002_checked	Validated height (cm) on the measurement date recorded in the 2.5-year questionnaire (specified by variable C2hy_kei_c_age_m)	height_2.5y	anthropometry_measures	height	chrX	63938289	rs6624642	A	T	63438289	64438289	intergenic	ARHGEF9;AMER1	dist=129015;dist=246828	.	0.760825	0.870652	0	0.764036	NA	58965	0.0279525	0.00511998	7.32101	4.77518e-08	X:63938289:A:T	0	NA	NA	NA	NA	NA	NA
0	c2hy_0030002_checked	Validated height (cm) on the measurement date recorded in the 2.5-year questionnaire (specified by variable C2hy_kei_c_age_m)	height_2.5y	anthropometry_measures	height	chrX	77695061	rs1369273097	CA	C	75767405	79092637	intronic	ATRX	.	.	0.543862	0.938873	0	0.545874	NA	58965	-0.0310762	0.00423257	12.6774	2.10184e-13	X:77695061:CA:C	0	NA	Height	rs12837147	X	77914078	0.950481
0	c2hy_0030002_checked	Validated height (cm) on the measurement date recorded in the 2.5-year questionnaire (specified by variable C2hy_kei_c_age_m)	height_2.5y	anthropometry_measures	height	chrX	131327577	rs113644544	G	T	130802482	131839248	intronic	IGSF1	.	.	0.414396	0.969827	0	0.397304	NA	58965	0.0243331	0.00420205	8.15449	7.00664e-09	X:131327577:G:T	0	NA	Age at first birth	rs5932889	X	131302482	0.978764
0	c2hy_0030002_checked	Validated height (cm) on the measurement date recorded in the 2.5-year questionnaire (specified by variable C2hy_kei_c_age_m)	height_2.5y	anthropometry_measures	height	chrX	134634530	rs7885104	C	T	133431739	135156245	intronic	PLAC1	.	.	0.0898612	0.903229	0	0.089241	NA	58965	-0.0531438	0.00751053	11.8283	1.48491e-12	X:134634530:C:T	0	NA	White blood cell count	rs4240134	X	134614382	0.890496
0	c2hy_0040101	Number of the following health-related events experienced at or after 2 years of age: Fever (over 38 degrees Celsius) : about ________ times	fever_over_38C_count_2.5y	other	fever_episode	chr4	88117930	rs1481012	A	G	87607623	88633515	intronic	ABCG2	.	.	0.292381	0.998768	1	0.289713	0.292145	66116	0.0332269	0.00549775	8.8222	1.50591e-09	4:88117930:A:G	0	NA	Coffee consumption (cups per day)	rs1481012	4	88117930	1
0	c2hy_0040101	Number of the following health-related events experienced at or after 2 years of age: Fever (over 38 degrees Celsius) : about ________ times	fever_over_38C_count_2.5y	other	fever_episode	chr4	178486798	rs185856190	C	A	177986798	178986798	intergenic	AGA;NONE	dist=1044361;dist=NONE	.	0.00257147	0.385348	0	9e-06	NA	66116	0.488726	0.0789761	9.21592	6.08247e-10	4:178486798:C:A	0	NA	NA	NA	NA	NA	NA
0	c2hy_0040101	Number of the following health-related events experienced at or after 2 years of age: Fever (over 38 degrees Celsius) : about ________ times	fever_over_38C_count_2.5y	other	fever_episode	chr5	43113615	rs1265681924	CA	C	42490563	43740545	intronic	ZNF131	.	.	0.608724	0.924602	0	0.573989	NA	66116	0.0319841	0.0053336	8.69604	2.01354e-09	5:43113615:CA:C	0	NA	Body mass index	rs782971	5	43124586	0.902656
0	c2hy_0040101	Number of the following health-related events experienced at or after 2 years of age: Fever (over 38 degrees Celsius) : about ________ times	fever_over_38C_count_2.5y	other	fever_episode	chr6	32668407	rs2647024	C	T	32131076	33168407	upstream	HLA-DQB1	dist=24	.	0.256147	0.99502	0	0.266427	0.248918	66116	0.0325784	0.00573499	7.87226	1.34196e-08	6:32668407:C:T	0	NA	A body shape index	rs9275218	6	32691156	0.564707
0	c2hy_0040102	Number of the following health-related events experienced at or after 2 years of age: Fever (over 39 degrees Celsius) : about ________ times	fever_over_39C_count_2.5y	other	fever_episode	chr4	88117930	rs1481012	A	G	87598583	88633515	intronic	ABCG2	.	.	0.292381	0.998768	1	0.289713	0.292145	62761	0.0315029	0.00520645	8.84111	1.44175e-09	4:88117930:A:G	0	NA	Coffee consumption (cups per day)	rs1481012	4	88117930	1
0	c2hy_0040102	Number of the following health-related events experienced at or after 2 years of age: Fever (over 39 degrees Celsius) : about ________ times	fever_over_39C_count_2.5y	other	fever_episode	chr5	42990563	rs5867613	GA	G	42453700	43691393	intergenic	SELENOP;ANXA2R	dist=103172;dist=48669	.	0.290176	0.944266	0	0.288314	0.280919	62761	-0.0337316	0.00538192	9.4357	3.66691e-10	5:42990563:GA:G	0	NA	Height	rs1542369	5	43001499	0.685938
0	c2hy_0040201	Number of the following health-related events experienced at or after 2 years of age: Head has been hit hard (e.g., when falling down) : ________ times	head_hit_hard_count_2.5y	trauma	head_injury	chr6	45041332	rs141273355	C	T	44276504	45541332	intronic	SUPT3H	.	.	0.00160698	0.919129	0	0.001179	0.00197673	63720	0.30353	0.0487643	9.3158	4.83281e-10	6:45041332:C:T	0	NA	NA	NA	NA	NA	NA
0	c2hy_0040201	Number of the following health-related events experienced at or after 2 years of age: Head has been hit hard (e.g., when falling down) : ________ times	head_hit_hard_count_2.5y	trauma	head_injury	chr7	55099542	rs373536942	G	A	54599542	55599542	intronic	EGFR	.	.	0.00247698	0.356959	0	NA	NA	63720	0.366018	0.0630784	8.18509	6.52995e-09	7:55099542:G:A	0	NA	NA	NA	NA	NA	NA
0	c2hy_0040301	Number of the following health-related events experienced at or after 2 years of age: Being hospitalized: about ________ days in total	hospitalization_days_2.5y	other	hospitalization	chr9	14675424	rs117262246	C	A	14175424	15175424	intronic	ZDHHC21	.	.	0.00136098	0.300393	0	NA	NA	63760	0.393822	0.0673271	8.3068	4.93401e-09	9:14675424:C:A	0	NA	NA	NA	NA	NA	NA
0	c2hy_0040301	Number of the following health-related events experienced at or after 2 years of age: Being hospitalized: about ________ days in total	hospitalization_days_2.5y	other	hospitalization	chr11	77924822	rs544026334	C	A	77386648	78424822	exonic	INTS4	.	nonsynonymous SNV	0.0010421	0.365254	0	NA	NA	63760	0.396235	0.0712378	7.57432	2.66489e-08	11:77924822:C:A	0	NA	NA	NA	NA	NA	NA
0	c2hy_0040301	Number of the following health-related events experienced at or after 2 years of age: Being hospitalized: about ________ days in total	hospitalization_days_2.5y	other	hospitalization	chr14	21288247	rs144243523	C	T	20772418	21788247	intronic	RPGRIP1	.	.	0.0014831	0.434756	0	NA	3.72967e-05	63760	0.338154	0.0562725	8.72951	1.86419e-09	14:21288247:C:T	0	NA	NA	NA	NA	NA	NA
0	c2hy_0060004	Have you been concerned for more than a few months regarding the child's following areas: Communication/language/babble	concern_about_communication_ESSENCE_2.5y	neurology_and_psychology	child_development	chr7	21827669	rs34067058	T	TAGTA	21327669	22327669	intronic	DNAH11	.	.	0.885191	0.828575	0	0.893567	0.896688	65903	0.148449	0.0268067	7.51379	3.06344e-08	7:21827669:T:TAGTA	0	NA	Cognitive decline (age-related)	rs2390593	7	21821494	0.101859
0	c2hy_0060006	Have you been concerned for more than a few months regarding the child's following areas: Attention/concentration/&quot;listening&quot;	concern_about_inattention_ESSENCE_2.5y	neurology_and_psychology	child_development	chr11	460168	rs146308787	A	G	1	1006418	intronic	PTDSS2	.	.	0.00296669	0.782061	0	0.003103	0.00320752	65793	-0.965297	0.164124	8.39086	4.06574e-09	11:460168:A:G	0	NA	Vaginal microbiome relative abundance (Lactobacillus crispatus or Lactobacillus iners or Gardnerella vaginalis) (pleiotropy)	rs4987059	11	636433	0.475857
0	c2hy_0060007	Have you been concerned for more than a few months regarding the child's following areas: Social interaction/interest in other children	concern_about_social_interaction_ESSENCE_2.5y	neurology_and_psychology	child_development	chr2	212312257	rs10208528	T	C	211792072	212812257	intronic	ERBB4	.	.	0.886271	0.91189	0	0.893066	0.896315	65761	0.185191	0.032506	7.91416	1.21854e-08	2:212312257:T:C	0	NA	Type 1 diabetes nephropathy	rs7588550	2	212304043	0.997593
0	c2hy_0060009	Have you been concerned for more than a few months regarding the child's following areas: Mood (depressed, elated/manic, extreme irritability, crying spells)	concern_about_mood_regulation_ESSENCE_2.5y	neurology_and_psychology	child_development	chr1	96166656	rs112791072	C	T	95640247	96858827	intergenic	TLCD4-RWDD3;PTBP2	dist=919431;dist=555009	.	0.594862	0.853915	0	0.60265	0.612002	65818	0.126029	0.0196795	9.8202	1.51286e-10	1:96166656:C:T	0	NA	Intelligence	rs321579	1	96179598	0.849653
0	c2hy_0060009	Have you been concerned for more than a few months regarding the child's following areas: Mood (depressed, elated/manic, extreme irritability, crying spells)	concern_about_mood_regulation_ESSENCE_2.5y	neurology_and_psychology	child_development	chr1	187342151	rs77801346	C	G	186842151	187842151	intergenic	PLA2G4A;NONE	dist=353170;dist=NONE	.	0.0151113	0.873505	0	0.017	0.0152544	65818	0.484834	0.0888663	7.31191	4.8763e-08	1:187342151:C:G	0	NA	NA	NA	NA	NA	NA
0	c2hy_0060009	Have you been concerned for more than a few months regarding the child's following areas: Mood (depressed, elated/manic, extreme irritability, crying spells)	concern_about_mood_regulation_ESSENCE_2.5y	neurology_and_psychology	child_development	chr13	104211152	rs181304725	A	G	103711152	104730682	intergenic	SLC10A2;DAOA	dist=1144735;dist=1254715	.	0.00153593	0.700736	0	0.002578	0.00287185	65818	2.70232	0.487242	7.53456	2.92038e-08	13:104211152:A:G	0	NA	NA	NA	NA	NA	NA
0	c2hy_0060010	Have you been concerned for more than a few months regarding the child's following areas: Sleep	concern_about_sleep_ESSENCE_2.5y	neurology_and_psychology	child_development	chr6	146203157	rs534822466	T	G	145703156	146703157	intronic	GRM1	.	.	0.0142365	0.653237	0	0.010064	0.00887662	65865	0.591081	0.106191	7.5844	2.60375e-08	6:146203157:T:G	0	NA	Skin luminance	rs77310623	6	146550683	0.208729
0	c2hy_0070101	Family members currently living together with the child (including those who live separately but come home regularly more than once every three months): Father	living_with_father_2.5y	childrearing_environment	cohabiting	chr6	35810560	rs573561888	C	CA	35310560	36310560	intronic	LHFPL5	.	.	0.00554633	0.85268	0	0.006639	0.00783231	66813	-0.875522	0.157078	7.6034	2.4923e-08	6:35810560:C:CA	0	NA	Colipase levels	rs377534943	6	36112200	0.190481
0	c2hy_0070301	Family members currently living together with the child (including those who live separately but come home regularly more than once every three months): Younger sibling(s)	living_with_younger_siblings_2.5y	childrearing_environment	cohabiting	chr9	10422090	rs142324042	G	A	9922090	10922090	intronic	PTPRD	.	.	0.00102275	0.320896	0	0.00047	0.00022378	66813	-3.90113	0.658938	8.49311	3.21285e-09	9:10422090:G:A	0	NA	NA	NA	NA	NA	NA
0	c2hy_0070301	Family members currently living together with the child (including those who live separately but come home regularly more than once every three months): Younger sibling(s)	living_with_younger_siblings_2.5y	childrearing_environment	cohabiting	chr17	73190196	rs757780469	A	AAC	72690196	73690196	intergenic	SSTR2;COG1	dist=13563;dist=2859	.	0.0146364	0.504247	0	NA	0.00749664	66813	0.469194	0.0800256	8.34253	4.54433e-09	17:73190198:A:AAC	0	NA	NA	NA	NA	NA	NA
0	c2hy_0070401	Family members currently living together with the child (including those who live separately but come home regularly more than once every three months): Maternal grandmother	living_with_maternal_grandmother_2.5y	childrearing_environment	cohabiting	chr20	6360626	rs1337173193	CT	C	5860626	6860626	intergenic	FERMT1;BMP2	dist=237554;dist=407059	.	0.024287	0.837386	0	0.024503	0.021744	66813	0.362538	0.0647549	7.66541	2.16068e-08	20:6360627:CT:C	0	NA	Metabolite levels (X-11787)	rs6085533	20	6394813	0.116866
0	c2hy_0070501	Family members currently living together with the child (including those who live separately but come home regularly more than once every three months): Maternal grandfather	living_with_maternal_grandfather_2.5y	childrearing_environment	cohabiting	chr8	31615841	rs183221191	T	A	31115841	32115841	intergenic	WRN;NRG1	dist=439703;dist=23381	.	0.00264979	0.766659	0	0.002765	0.00358049	66813	1.12769	0.205355	7.39936	3.98694e-08	8:31615841:T:A	0	NA	NA	NA	NA	NA	NA
0	c2hy_0070701	Family members currently living together with the child (including those who live separately but come home regularly more than once every three months): Paternal grandfather	living_with_paternal_grandfather_2.5y	childrearing_environment	cohabiting	chr10	11907582	rs71380794	AT	A	11407582	12407582	intergenic	PROSER2;UPF2	dist=35306;dist=12439	.	0.523812	0.782786	0	0.490414	0.519208	66813	0.119167	0.0218292	7.31996	4.78674e-08	10:11907582:AT:A	0	NA	Platelet distribution width	rs4468251	10	11892906	0.114769
0	c2hy_0090201	Experience in any of the following stressful events during the past year: Illness or injury of a grandparent	grandparent_illness_or_injury_past_year_2.5y	stressful_life_event	stressful_life_event	chr2	38929665	rs115016228	T	C	38429665	39429665	intronic	ARHGEF33	.	.	0.00217436	0.35067	0	NA	3.72967e-05	66813	-3.05765	0.532933	8.01709	9.61413e-09	2:38929665:T:C	0	NA	Sensorimotor dexterity	rs190191534	2	39002402	0.286745
0	c2hy_0090201	Experience in any of the following stressful events during the past year: Illness or injury of a grandparent	grandparent_illness_or_injury_past_year_2.5y	stressful_life_event	stressful_life_event	chr12	129940837	rs113520702	G	A	129438917	130440837	intergenic	TMEM132D;FZD10	dist=36812;dist=221622	.	0.175395	0.973614	0	0.173622	0.174288	66813	-0.143656	0.0258743	7.54928	2.82306e-08	12:129940837:G:A	0	NA	Clostridium difficile infection in multiple myeloma	rs12423717	12	129947107	0.27343
0	c2hy_0090401	Experience in any of the following stressful events during the past year: Illness or injury of mother	maternal_illness_or_injury_past_year_2.5y	stressful_life_event	stressful_life_event	chr1	13503247	rs139157469	GTTTATTTATTTATTTTGTTTTTA	G	13003247	14004297	intronic	LRRC38	.	.	0.00307716	0.309647	0	NA	NA	66813	-5.75662	1.02794	7.66924	2.14171e-08	1:13503247:GTTTATTTAT:G	0	NA	NA	NA	NA	NA	NA
0	c2hy_0090401	Experience in any of the following stressful events during the past year: Illness or injury of mother	maternal_illness_or_injury_past_year_2.5y	stressful_life_event	stressful_life_event	chr1	55385205	rs12144489	G	A	54883408	55936456	intergenic	USP24;ENSG00000284686	dist=169827;dist=788228	.	0.336923	0.975653	0	0.346755	0.346076	66813	0.166681	0.030108	7.50964	3.09286e-08	1:55385205:G:A	0	NA	Alcohol consumption x experiences in childhood (felt loved by family member) interaction	rs12724160	1	55437906	0.668882
0	c2hy_0090801	Experience in any of the following stressful events during the past year: Illness or injury of a sibling	sibling_illness_or_injury_past_year_2.5y	stressful_life_event	stressful_life_event	chr10	16775523	rs58088587	T	A	16272426	17281263	intronic	RSU1	.	.	0.0742385	0.849875	0	0.059897	0.0649336	66813	0.32886	0.0594375	7.50165	3.15029e-08	10:16775523:T:A	0	NA	Nicotine dependence symptom count	rs6602152	10	16752092	0.255119
0	c2hy_0090801	Experience in any of the following stressful events during the past year: Illness or injury of a sibling	sibling_illness_or_injury_past_year_2.5y	stressful_life_event	stressful_life_event	chr11	17802619	rs562318751	ACTC	A	17302619	18367742	intronic	KCNC1;SERGEF	.	.	0.00228892	0.395608	0	NA	NA	66813	-8.37822	1.48168	7.80617	1.56254e-08	11:17802619:ACTC:A	0	NA	NA	NA	NA	NA	NA
0	c2hy_0091301	Experience in any of the following stressful events during the past year: Divorce	parental_divorce_past_year_2.5y	stressful_life_event	stressful_life_event	chr1	218253319	rs892902998	G	A	217753319	218753319	intergenic	SPATA17;RRP15	dist=381623;dist=31974	.	0.00504829	0.862365	0	0.00535	0.00488587	66813	1.40226	0.252561	7.54946	2.82189e-08	1:218253319:G:A	0	NA	NA	NA	NA	NA	NA
0	c2hy_0091301	Experience in any of the following stressful events during the past year: Divorce	parental_divorce_past_year_2.5y	stressful_life_event	stressful_life_event	chr1	231174152	rs199822750	C	T	230674152	231674152	intronic	TRIM67	.	.	0.00205805	0.411751	0	0.001064	3.72967e-05	66813	2.82255	0.477476	8.46951	3.39227e-09	1:231174155:C:T	0	NA	NA	NA	NA	NA	NA
0	c2hy_0091301	Experience in any of the following stressful events during the past year: Divorce	parental_divorce_past_year_2.5y	stressful_life_event	stressful_life_event	chr8	2075431	rs3779851	C	G	1575431	2575431	intronic	MYOM2	.	.	0.857232	0.754378	0	0.877739	0.871326	66813	0.492333	0.0893966	7.43842	3.64401e-08	8:2075431:C:G	0	NA	NA	NA	NA	NA	NA
0	c2hy_asq_acomu	ASQ communication score at 2.5-year questionnaire	ASQ_communication_score_2.5y	neurology_and_psychology	child_development	chr6	119451662	rs12204367	A	G	118844377	119958456	intergenic	MAN1A1;TBC1D32	dist=101901;dist=1627832	.	0.324502	0.99897	1	0.312566	0.318701	61233	0.0289416	0.00487188	8.54656	2.8408e-09	6:119451662:A:G	0	NA	Weight	rs72956777	6	119210415	0.104452
0	c2hy_asq_acomu	ASQ communication score at 2.5-year questionnaire	ASQ_communication_score_2.5y	neurology_and_psychology	child_development	chr13	43703862	rs116029978	A	T	43203862	44203862	intronic	ENOX1	.	.	0.00122204	0.394513	0	0.000138	0.000298374	61233	-0.579926	0.105222	7.44866	3.5591e-08	13:43703862:A:T	0	NA	NA	NA	NA	NA	NA
0	c2hy_asq_bgm	ASQ gross motor score at 2.5-year questionnaire	ASQ_gross_motor_score_2.5y	neurology_and_psychology	child_development	chr1	97263680	rs6660936	A	G	96763680	97766761	intronic	DPYD	.	.	0.406359	0.809533	0	0.401385	0.404297	61253	0.0292486	0.00524571	7.60815	2.46519e-08	1:97263680:A:G	0	NA	DNA methylation variation (age effect)	rs693680	1	97261527	0.515267
0	c2hy_asq_bgm	ASQ gross motor score at 2.5-year questionnaire	ASQ_gross_motor_score_2.5y	neurology_and_psychology	child_development	chr1	155291986	rs3762272	C	T	154765592	155791986	intronic	PKLR	.	.	0.719081	0.922584	0	0.734296	0.725048	61253	0.0293862	0.00536536	7.36399	4.32524e-08	1:155291986:C:T	0	NA	COVID-19 (critical illness vs population)	rs11264349	1	155278322	0.931764
0	c2hy_asq_bgm	ASQ gross motor score at 2.5-year questionnaire	ASQ_gross_motor_score_2.5y	neurology_and_psychology	child_development	chr3	197247731	rs61394945	A	C	196743260	197749598	intronic	DLG1	.	.	0.619573	0.840921	0	0.595926	0.599769	61253	0.0287901	0.00519888	7.51371	3.06401e-08	3:197247731:A:C	0	NA	Serum creatinine levels	rs13077565	3	197239949	0.997314
0	c2hy_asq_cfm	ASQ fine motor score at 2.5-year questionnaire	ASQ_fine_motor_score_2.5y	neurology_and_psychology	child_development	chr11	6337742	rs548626085	C	T	5837742	6837742	intergenic	CAVIN3;SMPD1	dist=17210;dist=52704	.	0.00116242	0.423876	0	4.6e-05	7.45935e-05	60975	-0.694956	0.110998	9.41727	3.82587e-10	11:6337742:C:T	0	NA	NA	NA	NA	NA	NA
0	c2hy_asq_epersonal	ASQ personal-social score at 2.5-year questionnaire	ASQ_personal_social_score_2.5y	neurology_and_psychology	child_development	chr7	151832218	rs1412653704	GGGGAGGAGGGAAGGAGAGGAGGAGGGAAGGAA	G	151332218	152332218	intronic	PRKAG2	.	.	0.00129206	0.3768	0	9e-06	NA	61149	-0.583586	0.106778	7.33559	4.61753e-08	7:151832218:GGGGAGGAGG:G	0	NA	NA	NA	NA	NA	NA
0	c2hy_bmi	BMI at 2.5 years	BMI_2.5y	anthropometry_measures	BMI	chr1	65438548	rs1418021565	CA	C	64928811	66001156	intronic	LEPR	.	.	0.0995758	0.870964	0	0.081201	NA	58782	0.0631658	0.0101132	9.37527	4.21434e-10	1:65438549:CA:C	0	NA	White blood cell count	rs67129560	1	65440446	0.838175
0	c2hy_bmi	BMI at 2.5 years	BMI_2.5y	anthropometry_measures	BMI	chr1	118307139	rs7513464	G	C	117807139	118827750	intergenic	SPAG17;TBX15	dist=121911;dist=575907	.	0.52261	0.996362	1	0.528402	0.520028	58782	0.0377181	0.0056726	10.5305	2.94781e-11	1:118307139:G:C	0	NA	Height	rs7513464	1	118307139	1
0	c2hy_bmi	BMI at 2.5 years	BMI_2.5y	anthropometry_measures	BMI	chr1	200127899	rs68047272	CTATT	C	199620540	200627963	intronic	NR5A2	.	.	0.342149	0.95068	0	0.324727	0.319447	58782	0.0345014	0.00610498	7.79808	1.59192e-08	1:200127899:CTATT:C	0	NA	Lung function (FVC)	rs1986405	1	200126807	0.955493
0	c2hy_bmi	BMI at 2.5 years	BMI_2.5y	anthropometry_measures	BMI	chr1	214529885	rs6540848	T	A	214009465	215031327	intronic	PTPN14	.	.	0.221814	0.9568	0	0.222418	0.226093	58782	-0.0399995	0.00694861	8.06607	8.58875e-09	1:214529885:T:A	0	NA	Melanoma	rs12565246	1	214517160	0.395873
0	c2hy_bmi	BMI at 2.5 years	BMI_2.5y	anthropometry_measures	BMI	chr2	628749	rs6739303	C	T	100575	1153874	intergenic	ALKAL2;TMEM18	dist=339898;dist=35128	.	0.895658	0.924192	0	0.905298	0.897583	58782	0.0678344	0.00959307	11.8136	1.53603e-12	2:628749:C:T	0	NA	Body mass index	rs6744646	2	628504	0.996749
0	c2hy_bmi	BMI at 2.5 years	BMI_2.5y	anthropometry_measures	BMI	chr2	24914454	rs10206196	T	C	24289203	25764228	intronic	ADCY3	.	.	0.467798	0.977997	0	0.48082	0.469976	58782	0.0504079	0.00572263	17.8968	1.26824e-18	2:24914454:T:C	0	NA	Reticulocyte count	rs10206196	2	24914454	1
0	c2hy_bmi	BMI at 2.5 years	BMI_2.5y	anthropometry_measures	BMI	chr2	162193129	rs3788974	T	C	161642342	162758025	intronic	FAP	.	.	0.227987	0.890405	0	0.242844	0.23344	58782	-0.0453123	0.0071414	9.65288	2.22392e-10	2:162193129:T:C	0	NA	Psoriasis	rs35205044	2	162153601	0.866772
0	c2hy_bmi	BMI at 2.5 years	BMI_2.5y	anthropometry_measures	BMI	chr3	172340802	rs74546523	G	A	171840802	172841838	intronic	FNDC3B	.	.	0.496174	0.835848	0	0.513103	0.518126	58782	0.0353708	0.00617205	8.00018	9.99586e-09	3:172340802:G:A	0	NA	Height	rs570549	3	172341331	0.166471
0	c2hy_bmi	BMI at 2.5 years	BMI_2.5y	anthropometry_measures	BMI	chr3	176974011	rs1314534047	CA	C	176474011	177474011	intergenic	NAALADL2;TBL1XR1	dist=1163464;dist=45332	.	0.365001	0.929191	0	0.357496	0.387625	58782	-0.034468	0.0060503	7.91364	1.22e-08	3:176974012:CA:C	0	NA	Epithelial ovarian cancer	rs7644028	3	176972255	0.308754
0	c2hy_bmi	BMI at 2.5 years	BMI_2.5y	anthropometry_measures	BMI	chr4	17875864	rs13131350	A	G	17287092	18438417	exonic	LCORL	.	synonymous SNV	0.233383	0.999875	1	0.225184	0.238587	58782	-0.0403507	0.00666242	8.85653	1.39146e-09	4:17875864:A:G	0	NA	Height	rs13131350	4	17875864	1
0	c2hy_bmi	BMI at 2.5 years	BMI_2.5y	anthropometry_measures	BMI	chr4	30741539	rs1032175	A	G	30234069	31472399	intronic	PCDH7	.	.	0.380584	0.934767	0	0.390916	0.384716	58782	-0.0366914	0.00600861	8.99199	1.01861e-09	4:30741539:A:G	0	NA	Refractive error	rs6828872	4	30763405	0.950816
0	c2hy_bmi	BMI at 2.5 years	BMI_2.5y	anthropometry_measures	BMI	chr4	53405661	rs10434435	G	C	52851440	54013278	intronic	ENSG00000282278;FIP1L1	.	.	0.155432	0.976067	0	0.15159	0.162688	58782	-0.0460183	0.00786854	8.30421	4.96352e-09	4:53405661:G:C	0	NA	Serum creatinine levels	rs10434434	4	53405444	0.980462
0	c2hy_bmi	BMI at 2.5 years	BMI_2.5y	anthropometry_measures	BMI	chr5	64651092	rs10074802	A	G	64144435	65171062	intergenic	RGS7BP;SHISAL2B	dist=38773;dist=39350	.	0.279098	0.988993	1	0.275975	0.279241	58782	-0.0369641	0.00631264	8.32297	4.75368e-09	5:64651092:A:G	0	NA	Body mass index	rs10074802	5	64651092	1
0	c2hy_bmi	BMI at 2.5 years	BMI_2.5y	anthropometry_measures	BMI	chr5	96515103	rs11960326	C	T	95997980	97092764	intronic	CAST	.	.	0.598926	0.972581	0	0.614627	0.606594	58782	-0.0338935	0.00582792	8.21912	6.03782e-09	5:96515103:C:T	0	NA	Type 2 diabetes	rs6556925	5	96512799	0.999748
0	c2hy_bmi	BMI at 2.5 years	BMI_2.5y	anthropometry_measures	BMI	chr6	19301202	rs186856163	T	C	18801202	19801202	intergenic	RNF144B;ID4	dist=832332;dist=536168	.	0.00712302	0.558334	0	0.000534	0.0011935	58782	-0.246496	0.0446434	7.47336	3.36233e-08	6:19301202:T:C	0	NA	NA	NA	NA	NA	NA
0	c2hy_bmi	BMI at 2.5 years	BMI_2.5y	anthropometry_measures	BMI	chr6	31365526	rs2844580	T	C	29968412	31877081	intronic	HLA-B	.	.	0.129659	0.999403	0	0.122049	0.136543	58782	-0.0516508	0.00836526	9.17785	6.63972e-10	6:31365526:T:C	0	NA	MICB_MICA/TEK protein level ratio	rs2844580	6	31365526	1
0	c2hy_bmi	BMI at 2.5 years	BMI_2.5y	anthropometry_measures	BMI	chr6	39071364	rs9394574	A	G	38551841	39643066	intronic	GLP1R	.	.	0.181847	0.989456	0	0.183072	0.177794	58782	-0.0575489	0.00734986	14.3114	4.88203e-15	6:39071364:A:G	0	NA	Type 2 diabetes	rs9394574	6	39071364	1
0	c2hy_bmi	BMI at 2.5 years	BMI_2.5y	anthropometry_measures	BMI	chr7	84984651	rs34219264	CAT	C	84484651	85484651	intergenic	SEMA3A;SEMA3D	dist=491928;dist=10900	.	0.235223	0.866562	0	0.257845	0.253767	58782	0.040787	0.00712149	7.99126	1.02033e-08	7:84984651:CAT:C	0	NA	IDP dMRI TBSS MO Medial lemniscus L	rs12538302	7	84941595	0.450378
0	c2hy_bmi	BMI at 2.5 years	BMI_2.5y	anthropometry_measures	BMI	chr7	128252927	rs2071045	T	C	127712929	128767266	intronic	LEP	.	.	0.666266	0.977814	1	0.668972	0.659854	58782	0.0546228	0.00604393	18.7956	1.60103e-19	7:128252927:T:C	0	NA	circulating leptin levels adjusted for BMI	rs791600	7	128225763	0.565239
0	c2hy_bmi	BMI at 2.5 years	BMI_2.5y	anthropometry_measures	BMI	chr7	130792649	rs17165134	A	G	130288988	131297376	intergenic	KLF14;MKLN1	dist=58442;dist=317447	.	0.263885	0.629971	0	0.249401	0.24586	58782	-0.0489934	0.00805762	8.92121	1.19892e-09	7:130792649:A:G	0	NA	Height	rs4731707	7	130787686	0.937915
0	c2hy_bmi	BMI at 2.5 years	BMI_2.5y	anthropometry_measures	BMI	chr9	84100651	rs7853970	T	C	83586482	84600651	intergenic	RMI1;SLC28A3	dist=96577;dist=174806	.	0.585947	0.842986	0	0.5874	0.580151	58782	0.0367323	0.00622379	8.44454	3.59302e-09	9:84100651:T:C	0	NA	Menarche (age at onset)	rs7853970	9	84100651	1
0	c2hy_bmi	BMI at 2.5 years	BMI_2.5y	anthropometry_measures	BMI	chr9	93508474	rs1412050	C	T	92940650	94046384	intronic	FAM120A	.	.	0.475829	0.92288	0	0.48919	0.483403	58782	0.0334245	0.00585652	7.93995	1.14829e-08	9:93508474:C:T	0	NA	Verbal-numerical reasoning	rs4744251	9	93510342	0.999968
0	c2hy_bmi	BMI at 2.5 years	BMI_2.5y	anthropometry_measures	BMI	chr9	95516131	rs113154802	C	T	94948659	96052093	intronic	PTCH1	.	.	0.10309	0.941786	0	0.106402	0.103573	58782	0.0665448	0.00949824	11.6105	2.45188e-12	9:95516131:C:T	0	NA	Type 2 diabetes	rs113154802	9	95516131	1
0	c2hy_bmi	BMI at 2.5 years	BMI_2.5y	anthropometry_measures	BMI	chr9	133267114	rs1377808718	CT	C	132737150	133779871	intronic	ABO	.	.	0.526773	0.941136	0	0.532739	0.549381	58782	0.041676	0.00581684	12.1082	7.79471e-13	9:133267114:CT:C	0	NA	Inflammatory biomarkers	rs643434	9	133266942	0.959889
0	c2hy_bmi	BMI at 2.5 years	BMI_2.5y	anthropometry_measures	BMI	chr11	10356787	rs2957712	T	G	9855628	10864536	intronic	AMPD3	.	.	0.205317	0.923619	0	0.20767	0.212927	58782	-0.0459903	0.00726668	9.60752	2.46877e-10	11:10356787:T:G	0	NA	Adrenomedullin levels	rs2218793	11	10359281	0.958511
0	c2hy_bmi	BMI at 2.5 years	BMI_2.5y	anthropometry_measures	BMI	chr11	27659629	rs149254890	C	CTGTGTG	27122178	29009486	UTR5	BDNF	ENST00000439476:c.-1066_-1065insCACACA;ENST00000525528:c.-1066_-1065insCACACA	.	0.388198	0.956882	0	0.375898	0.382851	58782	-0.0408972	0.00590527	11.3622	4.3431e-12	11:27659631:C:CTGTGTG	0	NA	Hip circumference	rs6265	11	27658369	0.940033
0	c2hy_bmi	BMI at 2.5 years	BMI_2.5y	anthropometry_measures	BMI	chr11	62426509	rs2513059	C	T	61907100	62931899	intergenic	SCGB1A1;AHNAK	dist=3314;dist=7033	.	0.582202	0.923016	0	0.576664	0.578025	58782	0.0418534	0.00594735	11.7078	1.95975e-12	11:62426509:C:T	0	NA	Waist-hip ratio	rs2513059	11	62426509	1
0	c2hy_bmi	BMI at 2.5 years	BMI_2.5y	anthropometry_measures	BMI	chr11	72319346	rs75148065	A	T	71778070	72819346	intronic	CLPB	.	.	0.0413805	0.950153	0	0.054602	0.0521035	58782	-0.0842794	0.0144851	8.22594	5.94374e-09	11:72319346:A:T	0	NA	Diastolic blood pressure	rs504217	11	72295042	0.238712
0	c2hy_bmi	BMI at 2.5 years	BMI_2.5y	anthropometry_measures	BMI	chr12	20165766	rs1427983	A	G	19641225	20665766	intergenic	AEBP2;PDE3A	dist=444965;dist=202771	.	0.168492	0.939683	0	0.166992	0.167649	58782	0.0456916	0.00779359	8.34164	4.55365e-09	12:20165766:A:G	0	NA	Haemorrhoidal disease	rs11045079	12	20145042	0.809948
0	c2hy_bmi	BMI at 2.5 years	BMI_2.5y	anthropometry_measures	BMI	chr12	103401366	rs2374065	C	G	102901366	103903330	intronic	C12orf42	.	.	0.639445	0.957403	0	0.647578	0.640236	58782	0.0335972	0.00598475	7.70349	1.97929e-08	12:103401366:C:G	0	NA	Systemic lupus erythematosus	rs6539078	12	103522302	0.23097
0	c2hy_bmi	BMI at 2.5 years	BMI_2.5y	anthropometry_measures	BMI	chr15	75645210	rs11294815	CA	C	74853224	76145210	intronic	IMP3	.	.	0.59997	0.870029	0	0.600033	0.588766	58782	0.034415	0.00616493	7.62478	2.37258e-08	15:75645210:CA:C	0	NA	Type 2 diabetes	rs13737	15	75639788	0.627004
0	c2hy_bmi	BMI at 2.5 years	BMI_2.5y	anthropometry_measures	BMI	chr16	67483635	rs35079605	C	T	66983635	67983635	upstream	AGRP	dist=88	.	0.0278399	0.974377	1	0.029713	0.0303595	58782	0.0956312	0.0172838	7.50196	3.14804e-08	16:67483635:C:T	0	NA	AGRP levels	rs35079605	16	67483635	1
0	c2hy_bmi	BMI at 2.5 years	BMI_2.5y	anthropometry_measures	BMI	chr18	32425778	rs12052010	T	C	31845423	32974697	intronic	GAREM1	.	.	0.368304	0.998287	1	0.368357	0.375951	58782	-0.0402069	0.0058164	11.3228	4.75554e-12	18:32425778:T:C	0	NA	PR interval	rs17744182	18	32452562	0.825261
0	c2hy_bmi	BMI at 2.5 years	BMI_2.5y	anthropometry_measures	BMI	chr22	40242179	rs111382657	A	AGT	39742179	40742179	intronic	TNRC6B	.	.	0.356168	0.898727	0	0.34588	0.340407	58782	-0.0376335	0.00619829	8.89741	1.26646e-09	22:40242180:A:AGT	0	NA	Gallstone disease	rs41281265	22	40324700	0.717468
0	c2hy_bmi	BMI at 2.5 years	BMI_2.5y	anthropometry_measures	BMI	chr22	46088037	rs58280444	G	A	45579585	46592022	intergenic	WNT7B;PPARA	dist=110875;dist=62484	.	0.116272	0.946536	0	0.12817	0.12334	58782	0.0713426	0.0090086	14.6222	2.38671e-15	22:46088037:G:A	0	NA	BMI and adiposity (confirmatory factor analysis Factor 7)	rs58280444	22	46088037	1
0	c2hy_bmi	BMI at 2.5 years	BMI_2.5y	anthropometry_measures	BMI	chrX	140563403	rs189120569	G	C	140052751	141093888	intergenic	SOX3;SPANXB1	dist=58334;dist=439191	.	0.0254056	0.972385	0	0.025847	NA	58782	0.0877046	0.0149433	8.35853	4.37996e-09	X:140563403:G:C	0	NA	NA	NA	NA	NA	NA
0	c2y_0010101	Primary caretaker(s) of the child: Father	primary_caregiver_father_2y	childrearing_environment	primary_caregiver	chr1	240199941	rs1456661	C	G	239699941	240699941	intronic	FMN2	.	.	0.446108	0.884607	0	0.447349	0.453789	68351	0.0675817	0.0123734	7.32682	4.71173e-08	1:240199941:C:G	0	NA	Hair color	rs9661140	1	240221023	0.742525
0	c2y_0010101	Primary caretaker(s) of the child: Father	primary_caregiver_father_2y	childrearing_environment	primary_caregiver	chr10	30841767	rs1242925983	T	TA	30341767	31341767	intronic	ZNF438	.	.	0.00491815	0.37432	0	0.003302	0.00361778	68351	0.83481	0.132221	9.56491	2.72327e-10	10:30841770:T:TA	0	NA	NA	NA	NA	NA	NA
0	c2y_0030002_checked	Validated height (cm) on the measurement date recorded in the 2-year questionnaire (specified by variable C2y_kei_c_age_m)	height_2y	anthropometry_measures	height	chr1	22181513	rs1203312073	ATTTTTTTTT	A	21520903	22693504	intergenic	WNT4;ZBTB40	dist=37545;dist=247316	.	0.61827	0.896131	0	0.63755	NA	61740	0.0364259	0.00519946	11.6095	2.45754e-12	1:22181514:ATTTTTTTTT:A	0	NA	T2 brain MRIs Unsupervised Deep learning derived Imaging Phenotypes (dimension 106)	rs6695779	1	22179116	0.962145
0	c2y_0030002_checked	Validated height (cm) on the measurement date recorded in the 2-year questionnaire (specified by variable C2y_kei_c_age_m)	height_2y	anthropometry_measures	height	chr1	118324918	rs398069561	C	CAT	117797882	118940844	intergenic	SPAG17;TBX15	dist=139690;dist=558128	.	0.495944	0.965305	0	0.508145	0.50138	61740	-0.0526613	0.00486507	26.5786	2.63876e-27	1:118324918:C:CAT	0	NA	Waist circumference adjusted for body mass index	rs79007519	1	118326173	0.98006
0	c2y_0030002_checked	Validated height (cm) on the measurement date recorded in the 2-year questionnaire (specified by variable C2y_kei_c_age_m)	height_2y	anthropometry_measures	height	chr1	149934520	rs11205303	T	C	149319459	150523307	exonic	MTMR11	.	nonsynonymous SNV	0.20973	0.997181	1	0.202667	0.214344	61740	0.061471	0.00589236	24.7531	1.76563e-25	1:149934520:T:C	0	NA	Hip circumference adjusted for BMI	rs11205303	1	149934520	1
0	c2y_0030002_checked	Validated height (cm) on the measurement date recorded in the 2-year questionnaire (specified by variable C2y_kei_c_age_m)	height_2y	anthropometry_measures	height	chr1	153755249	rs11436546	G	GT	153116750	154580670	intronic	INTS3	.	.	0.0778017	0.799228	0	0.099179	0.0913397	61740	0.0599438	0.00998169	8.71922	1.90889e-09	1:153755249:G:GT	0	NA	Height	rs147355776	1	153875494	0.597979
0	c2y_0030002_checked	Validated height (cm) on the measurement date recorded in the 2-year questionnaire (specified by variable C2y_kei_c_age_m)	height_2y	anthropometry_measures	height	chr1	184045459	rs1327123	G	C	183514446	184782297	intergenic	COLGALT2;TSEN15	dist=7730;dist=6192	.	0.43382	0.971714	0	0.429813	0.430553	61740	0.0334203	0.00487865	11.1326	7.36885e-12	1:184045459:G:C	0	NA	Type 2 diabetes	rs1327123	1	184045459	1
0	c2y_0030002_checked	Validated height (cm) on the measurement date recorded in the 2-year questionnaire (specified by variable C2y_kei_c_age_m)	height_2y	anthropometry_measures	height	chr2	15983945	rs13036041	T	G	15480384	16487485	intergenic	MYCN;CYRIA	dist=36938;dist=565514	.	0.467991	0.783503	0	0.516905	0.508765	61740	-0.0340193	0.00539197	9.55223	2.80395e-10	2:15983945:T:G	0	NA	Appendicular lean mass	rs6735681	2	15983051	0.966448
0	c2y_0030002_checked	Validated height (cm) on the measurement date recorded in the 2-year questionnaire (specified by variable C2y_kei_c_age_m)	height_2y	anthropometry_measures	height	chr2	23899772	rs112310010	C	G	23236261	24512170	intronic	ATAD2B	.	.	0.0539699	0.975203	0	0.058957	NA	61740	-0.0656049	0.0106996	9.06033	8.70302e-10	2:23899772:C:G	0	NA	Whole body fat free mass (UKB data field 23101)	rs17045981	2	23886446	0.98112
0	c2y_0030002_checked	Validated height (cm) on the measurement date recorded in the 2-year questionnaire (specified by variable C2y_kei_c_age_m)	height_2y	anthropometry_measures	height	chr2	36435390	rs17018786	G	C	35886226	37072017	intronic	CRIM1	.	.	0.132982	0.933021	0	0.135357	0.134306	61740	-0.0467562	0.00726018	9.92297	1.19407e-10	2:36435390:G:C	0	NA	Height	rs17018786	2	36435390	1
0	c2y_0030002_checked	Validated height (cm) on the measurement date recorded in the 2-year questionnaire (specified by variable C2y_kei_c_age_m)	height_2y	anthropometry_measures	height	chr2	55869757	rs3791679	A	G	55282535	56388333	intronic	EFEMP1	.	.	0.754646	0.998848	1	0.752736	0.755445	61740	-0.041485	0.00554839	13.1188	7.60677e-14	2:55869757:A:G	0	NA	Hip circumference adjusted for BMI	rs3791679	2	55869757	1
0	c2y_0030002_checked	Validated height (cm) on the measurement date recorded in the 2-year questionnaire (specified by variable C2y_kei_c_age_m)	height_2y	anthropometry_measures	height	chr2	72133202	rs138478634	G	A	71327979	73552566	exonic	CYP26B1	.	nonsynonymous SNV	0.0236097	0.982422	1	0.027467	0.0232732	61740	0.107277	0.0158334	10.9062	1.24108e-11	2:72133202:G:A	0	NA	Height	rs138296890	2	72345606	0.361751
0	c2y_0030002_checked	Validated height (cm) on the measurement date recorded in the 2-year questionnaire (specified by variable C2y_kei_c_age_m)	height_2y	anthropometry_measures	height	chr2	120819239	rs10701244	A	AT	120312635	121321192	intronic	GLI2	.	.	0.845637	0.835205	0	0.837585	0.86368	61740	0.0485531	0.00722401	10.7438	1.80385e-11	2:120819239:A:AT	0	NA	Height	rs17005238	2	120817714	0.788391
0	c2y_0030002_checked	Validated height (cm) on the measurement date recorded in the 2-year questionnaire (specified by variable C2y_kei_c_age_m)	height_2y	anthropometry_measures	height	chr2	218321934	rs35226712	C	CTT	217773486	219741430	intronic	PNKD	.	.	0.310701	0.929629	0	0.270422	0.32754	61740	-0.0336636	0.00532466	9.58861	2.57864e-10	2:218321934:C:CTT	0	NA	Colorectal cancer	rs13020391	2	218319713	0.942367
0	c2y_0030002_checked	Validated height (cm) on the measurement date recorded in the 2-year questionnaire (specified by variable C2y_kei_c_age_m)	height_2y	anthropometry_measures	height	chr2	224022474	rs13411332	A	C	223502113	224522743	intronic	SERPINE2	.	.	0.60723	0.884073	0	0.592549	0.592832	61740	-0.0341572	0.00520427	10.2788	5.2626e-11	2:224022474:A:C	0	NA	Height	rs7576030	2	224012535	0.961545
0	c2y_0030002_checked	Validated height (cm) on the measurement date recorded in the 2-year questionnaire (specified by variable C2y_kei_c_age_m)	height_2y	anthropometry_measures	height	chr2	232247260	rs4973514	A	C	231435090	233504078	intronic	DIS3L2	.	.	0.473802	0.971832	0	0.488499	0.483515	61740	-0.0347556	0.00483569	12.1799	6.60846e-13	2:232247260:A:C	0	NA	Hip circumference adjusted for BMI	rs12466581	2	232228605	0.982057
0	c2y_0030002_checked	Validated height (cm) on the measurement date recorded in the 2-year questionnaire (specified by variable C2y_kei_c_age_m)	height_2y	anthropometry_measures	height	chr2	241293921	rs559825699	C	CA	240721900	242061247	intronic	HDLBP	.	.	0.524247	0.933267	0	0.528679	NA	61740	0.0328128	0.00494454	10.4922	3.21959e-11	2:241293921:C:CA	0	NA	Educational attainment	rs10182982	2	241464506	0.622556
0	c2y_0030002_checked	Validated height (cm) on the measurement date recorded in the 2-year questionnaire (specified by variable C2y_kei_c_age_m)	height_2y	anthropometry_measures	height	chr3	72351544	rs12497693	C	T	71840236	72945942	intergenic	PROK2;RYBP	dist=566338;dist=20281	.	0.380846	0.996624	1	0.372601	0.371848	61740	0.0393714	0.00489429	15.062	8.66962e-16	3:72351544:C:T	0	NA	Height	rs12497693	3	72351544	1
0	c2y_0030002_checked	Validated height (cm) on the measurement date recorded in the 2-year questionnaire (specified by variable C2y_kei_c_age_m)	height_2y	anthropometry_measures	height	chr3	141490752	rs79147413	A	G	140835254	142119799	intronic	RASA2	.	.	0.301653	0.970695	0	0.309364	0.303782	61740	0.0478854	0.00528433	18.8916	1.28351e-19	3:141490752:A:G	0	NA	Height	rs79147413	3	141490752	1
0	c2y_0030002_checked	Validated height (cm) on the measurement date recorded in the 2-year questionnaire (specified by variable C2y_kei_c_age_m)	height_2y	anthropometry_measures	height	chr3	191107774	rs200869390	T	TC	190520338	191617766	intergenic	GMNC;OSTN	dist=245080;dist=91467	.	0.333028	0.960345	0	0.340825	0.338207	61740	0.0333534	0.00515416	10.0121	9.72523e-11	3:191107774:T:TC	0	NA	Height	rs1195359	3	191102616	0.97054
0	c2y_0030002_checked	Validated height (cm) on the measurement date recorded in the 2-year questionnaire (specified by variable C2y_kei_c_age_m)	height_2y	anthropometry_measures	height	chr4	17875864	rs13131350	A	G	16882452	19297011	exonic	LCORL	.	synonymous SNV	0.233383	0.999875	1	0.225184	0.238587	61740	-0.0866796	0.00563187	52.7249	1.88408e-53	4:17875864:A:G	0	NA	Height	rs13131350	4	17875864	1
0	c2y_0030002_checked	Validated height (cm) on the measurement date recorded in the 2-year questionnaire (specified by variable C2y_kei_c_age_m)	height_2y	anthropometry_measures	height	chr4	72595411	rs36175613	C	T	72053037	73149596	intergenic	ADAMTS3;COX18	dist=26190;dist=456951	.	0.545643	0.96598	0	0.553985	NA	61740	-0.029302	0.00487368	8.73773	1.82924e-09	4:72595411:C:T	0	NA	Diastolic blood pressure	rs1518485	4	72605255	0.99608
0	c2y_0030002_checked	Validated height (cm) on the measurement date recorded in the 2-year questionnaire (specified by variable C2y_kei_c_age_m)	height_2y	anthropometry_measures	height	chr4	81255618	rs62302308	T	A	80706276	81911973	intergenic	PRKG2;RASGEF1B	dist=40396;dist=170775	.	0.220338	0.978895	0	0.235441	0.226428	61740	0.0376513	0.00582618	9.98705	1.03027e-10	4:81255618:T:A	0	NA	Height	rs62302308	4	81255618	1
0	c2y_0030002_checked	Validated height (cm) on the measurement date recorded in the 2-year questionnaire (specified by variable C2y_kei_c_age_m)	height_2y	anthropometry_measures	height	chr4	144626033	rs72733520	A	G	144126033	145126033	intronic	ENSG00000285713	.	.	0.0636616	0.8085	0	0.045809	0.0484858	61740	0.0646386	0.0109584	8.43562	3.66758e-09	4:144626033:A:G	0	NA	Multi-trait sex score	rs72733520	4	144626033	1
0	c2y_0030002_checked	Validated height (cm) on the measurement date recorded in the 2-year questionnaire (specified by variable C2y_kei_c_age_m)	height_2y	anthropometry_measures	height	chr5	65189983	rs75265822	G	T	64689983	65700109	intronic	ADAMTS6	.	.	0.161228	0.811839	0	0.155251	0.155788	61740	-0.0405638	0.00718524	7.78312	1.64771e-08	5:65189983:G:T	0	NA	Height	rs16893506	5	65200109	0.971145
0	c2y_0030002_checked	Validated height (cm) on the measurement date recorded in the 2-year questionnaire (specified by variable C2y_kei_c_age_m)	height_2y	anthropometry_measures	height	chr5	171789609	rs10463008	T	G	171252133	172293506	intronic	SMIM23	.	.	0.428143	0.935999	0	0.435128	0.435216	61740	-0.0280328	0.00498153	7.73756	1.82995e-08	5:171789609:T:G	0	NA	Multi-trait sex score	rs1990656	5	171793506	0.996397
0	c2y_0030002_checked	Validated height (cm) on the measurement date recorded in the 2-year questionnaire (specified by variable C2y_kei_c_age_m)	height_2y	anthropometry_measures	height	chr5	177181427	rs202177679	G	T	176607021	178054468	intronic	NSD1	.	.	0.482532	0.903552	0	0.452887	NA	61740	0.0296667	0.00501778	8.47193	3.37342e-09	5:177181427:G:T	0	NA	HDL cholesterol	rs35535623	5	177202295	0.981185
0	c2y_0030002_checked	Validated height (cm) on the measurement date recorded in the 2-year questionnaire (specified by variable C2y_kei_c_age_m)	height_2y	anthropometry_measures	height	chr6	26206947	rs9379833	C	A	25680406	26706947	intergenic	H4C5;H2BC8	dist=1926;dist=9253	.	0.826718	0.945158	0	0.844969	0.828099	61740	-0.0387014	0.00649723	8.58915	2.57543e-09	6:26206947:C:A	0	NA	Height	rs9379833	6	26206947	1
0	c2y_0030002_checked	Validated height (cm) on the measurement date recorded in the 2-year questionnaire (specified by variable C2y_kei_c_age_m)	height_2y	anthropometry_measures	height	chr6	34256162	rs1294195010	T	TA	33692433	34862027	intergenic	SMIM29;NUDT3	dist=7054;dist=23517	.	0.133195	0.980171	0	0.13399	0.133522	61740	0.0523244	0.00708228	12.8269	1.4897e-13	6:34256163:T:TA	0	NA	Height	rs1333044878	6	34266192	0.990817
0	c2y_0030002_checked	Validated height (cm) on the measurement date recorded in the 2-year questionnaire (specified by variable C2y_kei_c_age_m)	height_2y	anthropometry_measures	height	chr6	80574002	.	A	<DEL>	80074002	81529577	.	.	.	.	0.162522	0.94396	0	NA	NA	61740	0.0411694	0.00664157	9.24477	5.69154e-10	HGSV_96552	0	NA	Appendicular lean mass	rs200034829	6	80685015	0.510835
0	c2y_0030002_checked	Validated height (cm) on the measurement date recorded in the 2-year questionnaire (specified by variable C2y_kei_c_age_m)	height_2y	anthropometry_measures	height	chr6	104995314	rs364663	T	A	104194186	105527379	intronic	LIN28B	.	.	0.716295	0.999484	1	0.706297	0.714941	61740	-0.0401104	0.00529691	13.4361	3.66353e-14	6:104995314:T:A	0	NA	Menarche (age at onset)	rs364663	6	104995314	1
0	c2y_0030002_checked	Validated height (cm) on the measurement date recorded in the 2-year questionnaire (specified by variable C2y_kei_c_age_m)	height_2y	anthropometry_measures	height	chr6	109332929	rs12529733	T	C	108832929	109847707	intergenic	CEP57L1;CD164	dist=158511;dist=33585	.	0.578353	0.898848	0	0.589278	0.594435	61740	-0.0278872	0.00508011	7.39457	4.03116e-08	6:109332929:T:C	0	NA	Height	rs12529733	6	109332929	1
0	c2y_0030002_checked	Validated height (cm) on the measurement date recorded in the 2-year questionnaire (specified by variable C2y_kei_c_age_m)	height_2y	anthropometry_measures	height	chr6	142385996	rs6937121	T	G	141823119	143025428	intronic	ADGRG6	.	.	0.435957	0.964353	0	0.443016	0.432232	61740	-0.0318243	0.00488496	10.1378	7.28115e-11	6:142385996:T:G	0	NA	Body size (confirmatory factor analysis Factor 21)	rs6937121	6	142385996	1
0	c2y_0030002_checked	Validated height (cm) on the measurement date recorded in the 2-year questionnaire (specified by variable C2y_kei_c_age_m)	height_2y	anthropometry_measures	height	chr7	1243961	rs10235272	A	G	716100	1746492	intergenic	UNCX;MICALL2	dist=6635;dist=190398	.	0.451215	0.937997	0	0.461659	0.446405	61740	0.0298645	0.00495538	8.77634	1.67363e-09	7:1243961:A:G	0	NA	Serum uric acid levels	rs4724828	7	1258812	0.612065
0	c2y_0030002_checked	Validated height (cm) on the measurement date recorded in the 2-year questionnaire (specified by variable C2y_kei_c_age_m)	height_2y	anthropometry_measures	height	chr7	45948270	rs867410848	G	A	45415774	46465198	intergenic	IGFBP3;TNS3	dist=26396;dist=1326884	.	0.0953025	0.919614	0	0.085474	NA	61740	-0.0546249	0.0084216	10.0556	8.79832e-11	7:45948270:G:A	0	NA	Height	rs6953668	7	45916276	0.869982
0	c2y_0030002_checked	Validated height (cm) on the measurement date recorded in the 2-year questionnaire (specified by variable C2y_kei_c_age_m)	height_2y	anthropometry_measures	height	chr7	50670568	rs2529412	C	T	50170568	51174848	intronic	GRB10	.	.	0.320406	0.974771	0	0.31152	0.309563	61740	-0.0284041	0.00516067	7.43018	3.71381e-08	7:50670568:C:T	0	NA	Multi-trait sex score	rs2237476	7	50677328	0.914841
0	c2y_0030002_checked	Validated height (cm) on the measurement date recorded in the 2-year questionnaire (specified by variable C2y_kei_c_age_m)	height_2y	anthropometry_measures	height	chr7	80656687	rs75326924	C	T	80045045	81199036	exonic	CD36	.	nonsynonymous SNV	0.0459344	0.993398	1	0.049801	0.0444577	61740	0.0759231	0.0113338	10.6775	2.10136e-11	7:80656687:C:T	0	NA	HDL cholesterol	rs75326924	7	80656687	1
0	c2y_0030002_checked	Validated height (cm) on the measurement date recorded in the 2-year questionnaire (specified by variable C2y_kei_c_age_m)	height_2y	anthropometry_measures	height	chr7	92660964	rs41459146	T	C	92160964	93160964	intronic	CDK6	.	.	0.279452	0.899363	0	0.285199	0.286961	61740	-0.031211	0.00558328	7.64406	2.26955e-08	7:92660964:T:C	0	NA	Neutrophil count	rs147826719	7	92636884	0.959181
0	c2y_0030002_checked	Validated height (cm) on the measurement date recorded in the 2-year questionnaire (specified by variable C2y_kei_c_age_m)	height_2y	anthropometry_measures	height	chr7	115777375	rs7777759	T	C	115183404	116277375	intergenic	MDFIC;TFEC	dist=757458;dist=157773	.	0.545618	0.833991	0	0.537779	0.539572	61740	-0.0303353	0.00523211	8.17299	6.71444e-09	7:115777375:T:C	0	NA	Body mass index	rs143665886	7	115728312	0.752372
0	c2y_0030002_checked	Validated height (cm) on the measurement date recorded in the 2-year questionnaire (specified by variable C2y_kei_c_age_m)	height_2y	anthropometry_measures	height	chr8	56285203	rs1275972337	CAAAAAA	C	55683249	56794108	intergenic	CHCHD7;SDR16C5	dist=66395;dist=14796	.	0.164273	0.875099	0	0.158379	NA	61740	0.0470863	0.00688157	11.1085	7.78933e-12	8:56285203:CAAAAAA:C	0	NA	Height	rs7463906	8	56283105	0.985449
0	c2y_0030002_checked	Validated height (cm) on the measurement date recorded in the 2-year questionnaire (specified by variable C2y_kei_c_age_m)	height_2y	anthropometry_measures	height	chr8	77182268	rs3085184	AACAC	A	75730758	77844926	intergenic	PEX2;PKIA	dist=181225;dist=1334068	.	0.198745	0.850706	0	0.203017	0.206848	61740	0.050019	0.00645132	14.048	8.95365e-15	8:77182268:AACAC:A	0	NA	Appendicular lean mass	rs4735761	8	77184925	0.967024
0	c2y_0030002_checked	Validated height (cm) on the measurement date recorded in the 2-year questionnaire (specified by variable C2y_kei_c_age_m)	height_2y	anthropometry_measures	height	chr8	129713419	rs6470764	C	T	129205470	130226726	intergenic	MYC;GSDMC	dist=1970468;dist=34777	.	0.641811	0.999614	1	0.639663	0.639042	61740	-0.0306143	0.00495425	9.19149	6.43443e-10	8:129713419:C:T	0	NA	Hip circumference adjusted for BMI	rs6470764	8	129713419	1
0	c2y_0030002_checked	Validated height (cm) on the measurement date recorded in the 2-year questionnaire (specified by variable C2y_kei_c_age_m)	height_2y	anthropometry_measures	height	chr10	102831636	rs17115100	G	T	102331636	103700707	UTR3	WBP1L	ENST00000647664:c.*667G>T	.	0.329955	0.999247	1	0.327143	0.336081	61740	0.0303332	0.00505501	8.70646	1.9658e-09	10:102831636:G:T	0	NA	Parkinson's disease	rs17115100	10	102831636	1
0	c2y_0030002_checked	Validated height (cm) on the measurement date recorded in the 2-year questionnaire (specified by variable C2y_kei_c_age_m)	height_2y	anthropometry_measures	height	chr11	1669754	rs4752777	C	G	1168896	2169754	intergenic	KRTAP5-5;KRTAP5-6	dist=38824;dist=27441	.	0.360087	0.791993	0	0.335684	0.348986	61740	0.0320708	0.005568	8.07473	8.41918e-09	11:1669754:C:G	0	NA	Cathepsin D levels	rs12802112	11	1669561	0.68125
0	c2y_0030002_checked	Validated height (cm) on the measurement date recorded in the 2-year questionnaire (specified by variable C2y_kei_c_age_m)	height_2y	anthropometry_measures	height	chr11	14538479	rs78899385	C	T	13824570	15133813	intronic	PSMA1	.	.	0.0936913	0.996908	1	0.090779	0.0960764	61740	-0.0477319	0.00817511	8.2789	5.26138e-09	11:14538479:C:T	0	NA	Height	rs78899385	11	14538479	1
0	c2y_0030002_checked	Validated height (cm) on the measurement date recorded in the 2-year questionnaire (specified by variable C2y_kei_c_age_m)	height_2y	anthropometry_measures	height	chr11	47749096	rs10688485	A	AAAAC	46849933	48379717	intronic	FNBP4	.	.	0.493622	0.970844	0	0.499061	0.497688	61740	0.0287335	0.00482346	8.59029	2.56868e-09	11:47749096:A:AAAAC	0	NA	Pulse pressure	rs79145982	11	47839194	0.735075
0	c2y_0030002_checked	Validated height (cm) on the measurement date recorded in the 2-year questionnaire (specified by variable C2y_kei_c_age_m)	height_2y	anthropometry_measures	height	chr11	69457385	rs1938680	G	T	68951604	69957385	intergenic	NONE;CCND1	dist=NONE;dist=183771	.	0.338859	0.97087	0	0.342455	0.334328	61740	-0.0301872	0.00510466	8.47548	3.34595e-09	11:69457385:G:T	0	NA	Height	rs11263451	11	69455581	0.997436
0	c2y_0030002_checked	Validated height (cm) on the measurement date recorded in the 2-year questionnaire (specified by variable C2y_kei_c_age_m)	height_2y	anthropometry_measures	height	chr12	53631480	rs1409103552	CTT	C	52950030	54194263	intergenic	ATF7;ATP5MC2	dist=5071;dist=33679	.	0.597219	0.929564	0	0.581017	NA	61740	-0.0391375	0.00503137	14.135	7.32825e-15	12:53631481:CTT:C	0	NA	Height	rs7970462	12	53628818	0.890013
0	c2y_0030002_checked	Validated height (cm) on the measurement date recorded in the 2-year questionnaire (specified by variable C2y_kei_c_age_m)	height_2y	anthropometry_measures	height	chr12	56329710	rs146426492	A	G	55187065	57659333	intronic	PAN2	.	.	0.197835	0.96982	0	0.18973	0.203342	61740	-0.107819	0.00604032	70.5384	2.89468e-71	12:56329710:A:G	0	NA	Height	rs146426492	12	56329710	1
0	c2y_0030002_checked	Validated height (cm) on the measurement date recorded in the 2-year questionnaire (specified by variable C2y_kei_c_age_m)	height_2y	anthropometry_measures	height	chr12	65743928	rs10560869	CT	C	65226003	66349736	intergenic	MSRB3;HMGA2	dist=252499;dist=80531	.	0.232186	0.873359	0	0.219762	0.217664	61740	0.0429759	0.00603068	11.9864	1.03181e-12	12:65743928:CT:C	0	NA	Height	rs11175904	12	65745389	0.888627
0	c2y_0030002_checked	Validated height (cm) on the measurement date recorded in the 2-year questionnaire (specified by variable C2y_kei_c_age_m)	height_2y	anthropometry_measures	height	chr12	93594608	rs10777531	G	A	93082927	94094608	intergenic	SOCS2;CRADD	dist=11121;dist=82767	.	0.392831	0.896293	0	0.4034	0.40232	61740	-0.0289545	0.00514686	7.73327	1.84812e-08	12:93594608:G:A	0	NA	Whole brain restricted isotropic diffusion (multivariate analysis)	rs10777531	12	93594608	1
0	c2y_0030002_checked	Validated height (cm) on the measurement date recorded in the 2-year questionnaire (specified by variable C2y_kei_c_age_m)	height_2y	anthropometry_measures	height	chr12	102053644	rs10860837	C	G	101503952	102977023	intronic	WASHC3	.	.	0.30881	0.983072	0	0.321139	0.311838	61740	-0.0489967	0.00520327	20.3314	4.6623e-21	12:102053644:C:G	0	NA	Height	rs10860834	12	102047058	0.988642
0	c2y_0030002_checked	Validated height (cm) on the measurement date recorded in the 2-year questionnaire (specified by variable C2y_kei_c_age_m)	height_2y	anthropometry_measures	height	chr13	91367672	rs7320982	C	T	90866901	91867672	intergenic	NONE;GPC5	dist=NONE;dist=30949	.	0.75471	0.927343	0	0.761299	0.760294	61740	-0.0316791	0.00573359	7.48258	3.2917e-08	13:91367672:C:T	0	NA	Educational attainment	rs7320982	13	91367672	1
0	c2y_0030002_checked	Validated height (cm) on the measurement date recorded in the 2-year questionnaire (specified by variable C2y_kei_c_age_m)	height_2y	anthropometry_measures	height	chr14	91979257	rs558337126	C	CAA	91443917	92684683	intronic	TRIP11	.	.	0.40032	0.965621	0	0.393132	0.406199	61740	-0.0389454	0.00494475	14.4715	3.37676e-15	14:91979258:C:CAA	0	NA	Height	rs2273182	14	91988260	0.97016
0	c2y_0030002_checked	Validated height (cm) on the measurement date recorded in the 2-year questionnaire (specified by variable C2y_kei_c_age_m)	height_2y	anthropometry_measures	height	chr14	93474958	rs2759671	C	T	92736129	94076071	intronic	UNC79	.	.	0.374763	0.969449	0	0.383306	0.378711	61740	-0.0338171	0.00498324	10.9387	1.1516e-11	14:93474958:C:T	0	NA	Essential hypertension (time to event)	rs1242765	14	93466459	0.996218
0	c2y_0030002_checked	Validated height (cm) on the measurement date recorded in the 2-year questionnaire (specified by variable C2y_kei_c_age_m)	height_2y	anthropometry_measures	height	chr15	62088817	rs17271431	C	T	61330917	62589214	intergenic	C2CD4A;C2CD4B	dist=17900;dist=74718	.	0.393672	0.979121	0	0.387792	0.387588	61740	-0.0351024	0.00493428	11.9479	1.12746e-12	15:62088817:C:T	0	NA	Height	rs17271431	15	62088817	1
0	c2y_0030002_checked	Validated height (cm) on the measurement date recorded in the 2-year questionnaire (specified by variable C2y_kei_c_age_m)	height_2y	anthropometry_measures	height	chr15	75471609	rs35968452	G	GA	74801399	76141224	intronic	PTPN9	.	.	0.408931	0.956071	0	0.37932	NA	61740	0.0371508	0.00495736	13.1755	6.67575e-14	15:75471610:G:GA	0	NA	Type 2 diabetes	rs8038760	15	75449754	0.958345
0	c2y_0030002_checked	Validated height (cm) on the measurement date recorded in the 2-year questionnaire (specified by variable C2y_kei_c_age_m)	height_2y	anthropometry_measures	height	chr15	83870867	rs4144691	C	G	83347094	85223642	exonic	ADAMTSL3	.	nonsynonymous SNV	0.709357	0.962253	0	0.708023	0.702559	61740	0.041572	0.00536522	14.0313	9.30465e-15	15:83870867:C:G	0	NA	Height	rs2401171	15	83888924	0.983947
0	c2y_0030002_checked	Validated height (cm) on the measurement date recorded in the 2-year questionnaire (specified by variable C2y_kei_c_age_m)	height_2y	anthropometry_measures	height	chr15	99973892	rs2573650	G	A	99473113	100618636	UTR3	ADAMTS17	ENST00000268070:c.*510C>T	.	0.474678	0.949313	0	0.477266	0.478666	61740	0.03548	0.00490126	12.3447	4.52168e-13	15:99973892:G:A	0	NA	Height	rs2573650	15	99973892	1
0	c2y_0030002_checked	Validated height (cm) on the measurement date recorded in the 2-year questionnaire (specified by variable C2y_kei_c_age_m)	height_2y	anthropometry_measures	height	chr16	15042185	rs34790085	CTT	C	14533677	15545737	intronic	NTAN1;PDXDC1	.	.	0.420795	0.953172	0	0.42444	0.429285	61740	-0.0276886	0.00493463	7.69663	2.01081e-08	16:15042185:CTT:C	0	NA	Phosphatidylcholine(36:3)_[M+H]1+/Phosphatidylethanolamine(39:3)_[M+H]1+/Phosphatidate(41:4)_[M+NH4]1+ levels	rs16966952	16	15042086	0.991849
0	c2y_0030002_checked	Validated height (cm) on the measurement date recorded in the 2-year questionnaire (specified by variable C2y_kei_c_age_m)	height_2y	anthropometry_measures	height	chr16	21516995	rs537458888	T	G	20881906	22016995	intergenic	NPIPB3;METTL9	dist=76276;dist=80227	.	0.0137007	0.689968	0	0.015838	0.016597	61740	-0.144445	0.0245842	8.3752	4.21502e-09	16:21516995:T:G	0	NA	NA	NA	NA	NA	NA
0	c2y_0030002_checked	Validated height (cm) on the measurement date recorded in the 2-year questionnaire (specified by variable C2y_kei_c_age_m)	height_2y	anthropometry_measures	height	chr16	79277512	rs4888943	A	G	78777512	79777512	intergenic	WWOX;MAF	dist=64845;dist=308331	.	0.983672	0.523806	0	0.991989	0.992205	61740	-0.144531	0.0262005	7.46078	3.46115e-08	16:79277512:A:G	0	NA	NA	NA	NA	NA	NA
0	c2y_0030002_checked	Validated height (cm) on the measurement date recorded in the 2-year questionnaire (specified by variable C2y_kei_c_age_m)	height_2y	anthropometry_measures	height	chr17	7834399	rs77543954	G	A	7326527	8334399	intronic	KDM6B	.	.	0.274649	0.950408	0	0.292315	0.279875	61740	-0.0308327	0.00544278	7.83232	1.47123e-08	17:7834399:G:A	0	NA	Telomere length (principal component 2)	rs7208787	17	7834681	0.91463
0	c2y_0030002_checked	Validated height (cm) on the measurement date recorded in the 2-year questionnaire (specified by variable C2y_kei_c_age_m)	height_2y	anthropometry_measures	height	chr17	63917493	rs201165777	C	T	63417493	64417493	exonic	ENSG00000285947;GH1	.	stopgain	0.00819793	0.988218	1	0.008176	0.0080188	61740	-0.148716	0.0267661	7.55938	2.75816e-08	17:63917493:C:T	0	NA	Height	rs201981153	17	63898651	0.936043
0	c2y_0030002_checked	Validated height (cm) on the measurement date recorded in the 2-year questionnaire (specified by variable C2y_kei_c_age_m)	height_2y	anthropometry_measures	height	chr18	21434485	rs759371210	G	GTA	20934485	22200827	intronic	GREB1L	.	.	0.291892	0.874048	0	0.281684	NA	61740	-0.0328509	0.00559166	8.37374	4.22922e-09	18:21434485:G:GTA	0	NA	1-myristoyl-2-linoleoyl-GPC (14:0/18:2) levels	rs7237677	18	20979714	0.599657
0	c2y_0030002_checked	Validated height (cm) on the measurement date recorded in the 2-year questionnaire (specified by variable C2y_kei_c_age_m)	height_2y	anthropometry_measures	height	chr18	23162179	rs112501592	C	CAAAG	22579926	23704380	intronic	CABLES1	.	.	0.796877	0.961141	0	0.790689	0.797479	61740	0.0429809	0.0060347	11.9741	1.06145e-12	18:23162179:C:CAAAG	0	NA	Sitting height ratio	rs4308051	18	23155497	0.991779
0	c2y_0030002_checked	Validated height (cm) on the measurement date recorded in the 2-year questionnaire (specified by variable C2y_kei_c_age_m)	height_2y	anthropometry_measures	height	chr19	11113008	rs3980930	T	TGTG	10613008	11613008	intronic	LDLR	.	.	0.118909	0.94564	0	0.089478	NA	61740	-0.0415441	0.00757502	7.38198	4.14973e-08	19:11113008:T:TGTG	0	NA	Low density lipoprotein cholesterol levels	rs10422256	19	11105941	0.937669
0	c2y_0030002_checked	Validated height (cm) on the measurement date recorded in the 2-year questionnaire (specified by variable C2y_kei_c_age_m)	height_2y	anthropometry_measures	height	chr20	33375395	rs141684897	C	G	32875395	33929366	intronic	CDK5RAP1	.	.	0.172677	0.898656	0	0.170548	0.177234	61740	0.0363744	0.00662453	7.39797	3.99972e-08	20:33375395:C:G	0	NA	Height	rs17124885	20	33657598	0.70996
0	c2y_0030002_checked	Validated height (cm) on the measurement date recorded in the 2-year questionnaire (specified by variable C2y_kei_c_age_m)	height_2y	anthropometry_measures	height	chr20	35418695	rs533956822	G	GA	34705272	36475339	intergenic	UQCC1;GDF5	dist=6664;dist=14652	.	0.748322	0.927258	0	0.75325	0.754886	61740	-0.0677298	0.00570221	31.8115	1.54348e-32	20:35418695:G:GA	0	NA	Prostate cancer	rs6141551	20	35419167	0.940793
0	c2y_0030002_checked	Validated height (cm) on the measurement date recorded in the 2-year questionnaire (specified by variable C2y_kei_c_age_m)	height_2y	anthropometry_measures	height	chr20	37025538	rs6130361	C	A	36475707	37744675	intronic	RBL1	.	.	0.320813	0.926322	0	0.348309	0.353163	61740	-0.0353928	0.0052922	10.6446	2.26673e-11	20:37025538:C:A	0	NA	Height	rs6124577	20	37044679	0.928394
0	c2y_0030002_checked	Validated height (cm) on the measurement date recorded in the 2-year questionnaire (specified by variable C2y_kei_c_age_m)	height_2y	anthropometry_measures	height	chr20	41361228	rs2235593	G	A	40849513	41861974	UTR3	EMILIN3	ENST00000332312:c.*40C>T	.	0.458361	0.961283	0	0.454366	0.453491	61740	-0.027161	0.00486224	7.63409	2.32226e-08	20:41361228:G:A	0	NA	Height	rs79682866	20	41352321	0.965723
0	c2y_0030002_checked	Validated height (cm) on the measurement date recorded in the 2-year questionnaire (specified by variable C2y_kei_c_age_m)	height_2y	anthropometry_measures	height	chr20	56253328	rs1543570	G	T	55745032	56754396	intergenic	MC3R;FAM210B	dist=3513;dist=105646	.	0.264002	0.946554	0	0.259576	0.265478	61740	-0.0405634	0.00555852	12.533	2.93089e-13	20:56253328:G:T	0	NA	Azelate (nonanedioate) levels in elite athletes	rs6024732	20	56251688	0.970838
0	c2y_0030002_checked	Validated height (cm) on the measurement date recorded in the 2-year questionnaire (specified by variable C2y_kei_c_age_m)	height_2y	anthropometry_measures	height	chr20	58891314	rs1464407592	G	GCCT	58364928	59403884	UTR5	GNAS	ENST00000371095:c.-413_-412insCCT	.	0.15625	0.927638	0	0.123242	NA	61740	-0.0562809	0.00677715	15.999	1.00231e-16	20:58891314:G:GCCT	0	NA	Diastolic blood pressure	rs1407040	20	58897119	0.512251
0	c2y_0030002_checked	Validated height (cm) on the measurement date recorded in the 2-year questionnaire (specified by variable C2y_kei_c_age_m)	height_2y	anthropometry_measures	height	chr22	32710111	rs71320949	A	ATATG	32109476	33226229	intronic	SYN3	.	.	0.544413	0.887096	0	0.558627	0.571833	61740	-0.035545	0.00506894	11.63	2.34423e-12	22:32710112:A:ATATG	0	NA	Height	rs1475978	22	32696683	0.816983
0	c2y_0030002_checked	Validated height (cm) on the measurement date recorded in the 2-year questionnaire (specified by variable C2y_kei_c_age_m)	height_2y	anthropometry_measures	height	chr22	46082383	rs146631292	AT	A	45582383	46588037	intergenic	WNT7B;PPARA	dist=105222;dist=68137	.	0.117494	0.91964	0	0.129249	0.125168	61740	0.0451656	0.00769217	8.36499	4.31529e-09	22:46082383:AT:A	0	NA	BMI and adiposity (confirmatory factor analysis Factor 7)	rs58280444	22	46088037	0.954623
0	c2y_0030002_checked	Validated height (cm) on the measurement date recorded in the 2-year questionnaire (specified by variable C2y_kei_c_age_m)	height_2y	anthropometry_measures	height	chrX	50533830	rs5915260	G	A	49875857	51085858	intergenic	DGKK;SHROOM4	dist=63005;dist=52966	.	0.851358	0.892256	0	0.863306	NA	61740	-0.0347917	0.00575722	8.82061	1.51144e-09	X:50533830:G:A	0	NA	Height	rs5915274	X	50582888	0.890826
0	c2y_0030002_checked	Validated height (cm) on the measurement date recorded in the 2-year questionnaire (specified by variable C2y_kei_c_age_m)	height_2y	anthropometry_measures	height	chrX	56420422	rs6612542	C	T	55750473	57126335	intergenic	KLF8;UBQLN2	dist=128891;dist=143205	.	0.597166	0.928435	0	0.605513	NA	61740	0.0244577	0.00410049	8.6104	2.45245e-09	X:56420422:C:T	0	NA	Mean platelet volume during first trimester of pregnancy	rs72621725	X	57234347	0.867798
0	c2y_0030002_checked	Validated height (cm) on the measurement date recorded in the 2-year questionnaire (specified by variable C2y_kei_c_age_m)	height_2y	anthropometry_measures	height	chrX	77534920	rs3027532	T	C	75438416	79092637	intronic	ATRX	.	.	0.549516	0.959699	0	0.547134	NA	61740	-0.0326184	0.00397949	15.6069	2.47229e-16	X:77534920:T:C	0	NA	Height	rs12837147	X	77914078	0.949114
0	c2y_0030002_checked	Validated height (cm) on the measurement date recorded in the 2-year questionnaire (specified by variable C2y_kei_c_age_m)	height_2y	anthropometry_measures	height	chrX	134549560	rs7065171	C	G	132932428	135156245	intergenic	HPRT1;PLAC1	dist=48892;dist=16278	.	0.787416	0.902864	0	0.79096	NA	61740	0.0404238	0.00499954	15.2083	6.19013e-16	X:134549560:C:G	0	NA	Total testosterone levels	rs7065171	X	134549560	1
0	c2y_0041401	Has your child ever received a vaccine? If so, check all that apply. / Polio vaccine (OPV)	received_oral_polio_vaccine_2y	vaccination	vaccination	chr1	179227790	rs146698174	C	T	178694160	179727790	intronic	ABL2	.	.	0.00476567	0.82958	0	0.004309	0.00358049	68351	0.778162	0.139983	7.5664	2.71394e-08	1:179227790:C:T	0	NA	NA	NA	NA	NA	NA
0	c2y_0041401	Has your child ever received a vaccine? If so, check all that apply. / Polio vaccine (OPV)	received_oral_polio_vaccine_2y	vaccination	vaccination	chr3	26995478	rs192638520	G	A	26495478	27495478	intergenic	LRRC3B;NEK10	dist=277941;dist=111006	.	0.0274669	0.538292	0	0.034115	0.0326719	68351	-0.53192	0.0969773	7.38355	4.13476e-08	3:26995478:G:A	0	NA	NA	NA	NA	NA	NA
0	c2y_0041401	Has your child ever received a vaccine? If so, check all that apply. / Polio vaccine (OPV)	received_oral_polio_vaccine_2y	vaccination	vaccination	chr21	41440265	rs113907629	G	A	40919614	41952052	intronic	MX1	.	.	0.0690932	0.939103	0	0.068423	0.0718335	68351	0.235401	0.0406361	8.15999	6.91847e-09	21:41440265:G:A	0	NA	Memory decline in impaired cognition	rs2276205	21	41482276	0.114337
0	c2y_0041401	Has your child ever received a vaccine? If so, check all that apply. / Polio vaccine (OPV)	received_oral_polio_vaccine_2y	vaccination	vaccination	chrX	38193979	rs775491442	T	G	37693979	38727156	intronic	ENSG00000250349;SRPX	.	.	0.00103308	0.452834	0	NA	NA	68351	1.53306	0.274082	7.65243	2.22623e-08	X:38193979:T:G	0	NA	NA	NA	NA	NA	NA
0	c2y_0041601	Has your child ever received a vaccine? If so, check all that apply. / Measles vaccine	received_measles_vaccine_2y	vaccination	vaccination	chr18	12193717	rs193111165	C	T	11693717	12693717	intergenic	ANKRD62;CIDEA	dist=63953;dist=60644	.	0.00367717	0.449771	0	0.002956	0.00253618	68351	-1.22338	0.218117	7.69098	2.03714e-08	18:12193717:C:T	0	NA	NA	NA	NA	NA	NA
0	c2y_0041701	Has your child ever received a vaccine? If so, check all that apply. / Rubella vaccine	received_rubella_vaccine_2y	vaccination	vaccination	chr19	1153194	rs1306534458	A	T	653194	1653194	intronic	SBNO2	.	.	0.00150353	0.846227	0	0.000709	0.00123079	68351	1.01779	0.182172	7.6363	2.31047e-08	19:1153194:A:T	0	NA	NA	NA	NA	NA	NA
0	c2y_0041901	Has your child ever received a vaccine? If so, check all that apply. / Hib vaccine	received_Hib_vaccine_2y	vaccination	vaccination	chr1	236204927	rs1254207	C	T	235688014	236704927	intronic	GPR137B	.	.	0.843736	0.921164	0	0.843371	0.843578	68351	0.176456	0.0291795	8.83174	1.47319e-09	1:236204927:C:T	0	NA	ERO1-like protein beta levels (ERO1LB.7994.41.3)	rs1254194	1	236236142	0.584642
0	c2y_0042001	Has your child ever received a vaccine? If so, check all that apply. / Pneumococcal vaccine	received_pneumococcal_vaccine_2y	vaccination	vaccination	chr1	236204927	rs1254207	C	T	235704927	236704927	intronic	GPR137B	.	.	0.843736	0.921164	0	0.843371	0.843578	68351	0.157958	0.0286074	7.47365	3.36008e-08	1:236204927:C:T	0	NA	ERO1-like protein beta levels (ERO1LB.7994.41.3)	rs1254194	1	236236142	0.584642
0	c2y_0042301	Has your child ever received a vaccine? If so, check all that apply. / Mumps vaccine	received_mumps_vaccine_2y	vaccination	vaccination	chr7	1262500	rs62436674	C	T	762500	1762500	intergenic	UNCX;MICALL2	dist=25174;dist=171859	.	0.520814	0.960045	1	0.502965	0.513166	68351	0.0653466	0.0117807	7.53651	2.9073e-08	7:1262500:C:T	0	NA	Cystatin C levels	rs62436674	7	1262500	1
0	c2y_0042401	Has your child ever received a vaccine? If so, check all that apply. / Hepatitis B virus vaccine	received_HBV_vaccine_2y	vaccination	vaccination	chr5	165209627	rs35806300	A	AT	164709627	165709627	intergenic	MAT2B;TENM2	dist=1690069;dist=1769402	.	0.15396	0.908892	0	0.136337	0.149336	68351	0.103202	0.01878	7.40894	3.89996e-08	5:165209627:A:AT	0	NA	Anxiety	rs11952053	5	165160773	0.819602
0	c2y_0050601	Congenital disorders diagnosed: Urological disorder or genital disorder (e.g., undescended testicle, hypospadia)	urological_or_genital_disorder_2y	congenital_anomalies	urological_or_genital_anomaly	chr10	86006803	rs202158206	TA	T	85506803	86506803	intronic	GRID1	.	.	0.0138729	0.569311	0	0.008204	0.00883933	68351	1.21646	0.2209	7.43728	3.65359e-08	10:86006804:TA:T	0	NA	NA	NA	NA	NA	NA
0	c2y_0053101	Epilepsy and convulsion diagnosed: Febrile convulsion	febrile_seizure_2y	neurology_and_psychology	febrile_convulsion	chr2	166084218	rs369038530	CTT	C	164831024	166770489	intronic	SCN1A	.	.	0.123882	0.98783	0	0.127413	0.123713	68351	-0.366814	0.0393177	19.9731	1.0639e-20	2:166084219:CTT:C	0	NA	Genetic generalized epilepsy or focal epilepsy (pleiotropy)	rs60055328	2	166084289	0.989629
0	c2y_0053101	Epilepsy and convulsion diagnosed: Febrile convulsion	febrile_seizure_2y	neurology_and_psychology	febrile_convulsion	chr3	33425086	rs140713089	T	C	32925086	34248047	intronic	UBP1	.	.	0.0242093	0.795098	0	0.025966	0.0258839	68351	-0.60251	0.100809	8.6427	2.27667e-09	3:33425086:T:C	0	NA	NA	NA	NA	NA	NA
0	c2y_0053101	Epilepsy and convulsion diagnosed: Febrile convulsion	febrile_seizure_2y	neurology_and_psychology	febrile_convulsion	chr4	88117930	rs1481012	A	G	87617930	88633515	intronic	ABCG2	.	.	0.292381	0.998768	1	0.289713	0.292145	68351	0.158213	0.025763	9.08638	8.19634e-10	4:88117930:A:G	0	NA	Coffee consumption (cups per day)	rs1481012	4	88117930	1
0	c2y_0053101	Epilepsy and convulsion diagnosed: Febrile convulsion	febrile_seizure_2y	neurology_and_psychology	febrile_convulsion	chr5	162113001	rs80091100	G	A	161556645	162759221	intronic	GABRG2	.	.	0.407842	0.964127	0	0.417554	0.41418	68351	0.204966	0.0243438	16.4228	3.77746e-17	5:162113001:G:A	0	NA	Febrile seizures	rs1997583	5	162081497	0.479079
0	c2y_0053101	Epilepsy and convulsion diagnosed: Febrile convulsion	febrile_seizure_2y	neurology_and_psychology	febrile_convulsion	chr7	1201111	rs11536476	C	T	700379	1708671	intergenic	ZFAND2A;UNCX	dist=40915;dist=31761	.	0.162244	0.829467	0	0.169993	0.173803	68351	0.19056	0.0343707	7.52983	2.95236e-08	7:1201111:C:T	0	NA	Urate levels in overweight individuals	rs13241427	7	1249003	0.264261
0	c2y_0053101	Epilepsy and convulsion diagnosed: Febrile convulsion	febrile_seizure_2y	neurology_and_psychology	febrile_convulsion	chr11	61822009	rs28456	A	G	61274534	62343278	intronic	FADS1;FADS2	.	.	0.396085	0.990729	0	0.380175	0.38632	68351	-0.145303	0.0248666	8.29091	5.11788e-09	11:61822009:A:G	0	NA	Serum metabolite ratios in chronic kidney disease	rs28456	11	61822009	1
0	c2y_0053102	Number of times the child suffered from febrile convulsion| 1 = Once, 2 = Twice, 3 = 3-9 times, 4 = 10 times or more	febrile_seizure_count_2y	neurology_and_psychology	febrile_convulsion	chr2	166084218	rs369038530	CTT	C	164856285	166770489	intronic	SCN1A	.	.	0.123882	0.98783	0	0.127413	0.123713	68280	-0.0354173	0.00393178	18.678	2.09894e-19	2:166084219:CTT:C	0	NA	Genetic generalized epilepsy or focal epilepsy (pleiotropy)	rs60055328	2	166084289	0.989629
0	c2y_0053102	Number of times the child suffered from febrile convulsion| 1 = Once, 2 = Twice, 3 = 3-9 times, 4 = 10 times or more	febrile_seizure_count_2y	neurology_and_psychology	febrile_convulsion	chr4	61206126	rs559425379	C	T	60706125	61706126	intronic	ADGRL3	.	.	0.00159332	0.45949	0	NA	NA	68280	0.267747	0.0473517	7.80586	1.56365e-08	4:61206126:C:T	0	NA	NA	NA	NA	NA	NA
0	c2y_0053102	Number of times the child suffered from febrile convulsion| 1 = Once, 2 = Twice, 3 = 3-9 times, 4 = 10 times or more	febrile_seizure_count_2y	neurology_and_psychology	febrile_convulsion	chr4	88123160	rs138409370	A	T	87617930	88633515	intronic	ABCG2	.	.	0.291634	0.993887	0	0.292107	0.294122	68280	0.0176431	0.00283566	9.30868	4.9127e-10	4:88123160:A:T	0	NA	X-11485 levels	rs149027545	4	88123028	1
0	c2y_0053102	Number of times the child suffered from febrile convulsion| 1 = Once, 2 = Twice, 3 = 3-9 times, 4 = 10 times or more	febrile_seizure_count_2y	neurology_and_psychology	febrile_convulsion	chr5	162113001	rs80091100	G	A	161556645	162759221	intronic	GABRG2	.	.	0.407842	0.964127	0	0.417554	0.41418	68280	0.0230826	0.00265157	17.4992	3.16811e-18	5:162113001:G:A	0	NA	Febrile seizures	rs1997583	5	162081497	0.479079
0	c2y_0053102	Number of times the child suffered from febrile convulsion| 1 = Once, 2 = Twice, 3 = 3-9 times, 4 = 10 times or more	febrile_seizure_count_2y	neurology_and_psychology	febrile_convulsion	chr7	1201111	rs11536476	C	T	700328	1708671	intergenic	ZFAND2A;UNCX	dist=40915;dist=31761	.	0.162244	0.829467	0	0.169993	0.173803	68280	0.0213112	0.0038228	7.60579	2.47862e-08	7:1201111:C:T	0	NA	Urate levels in overweight individuals	rs13241427	7	1249003	0.264261
0	c2y_0053102	Number of times the child suffered from febrile convulsion| 1 = Once, 2 = Twice, 3 = 3-9 times, 4 = 10 times or more	febrile_seizure_count_2y	neurology_and_psychology	febrile_convulsion	chr11	61822009	rs28456	A	G	61274534	62343278	intronic	FADS1;FADS2	.	.	0.396085	0.990729	0	0.380175	0.38632	68280	-0.0151905	0.00264347	8.04023	9.11528e-09	11:61822009:A:G	0	NA	Serum metabolite ratios in chronic kidney disease	rs28456	11	61822009	1
0	c2y_0060001	Immune system disorder diagnosed after 1 year and 6 months of age: Asthma	asthma_2y	allergy_and_immunology	asthma	chr2	29101286	rs796575801	T	TC	28601286	29601286	intronic	CLIP4	.	.	0.0841356	0.958941	0	0.081215	0.0837312	68351	0.225691	0.0412301	7.35638	4.4017e-08	2:29101286:T:TC	0	NA	NA	NA	NA	NA	NA
0	c2y_0060001	Immune system disorder diagnosed after 1 year and 6 months of age: Asthma	asthma_2y	allergy_and_immunology	asthma	chr4	131742100	rs879583834	G	A	131242100	132242100	intergenic	NONE;PCDH10	dist=NONE;dist=1407194	.	0.00653867	0.348153	0	0.00177	NA	68351	1.13025	0.204889	7.46092	3.46003e-08	4:131742100:G:A	0	NA	NA	NA	NA	NA	NA
0	c2y_0060001	Immune system disorder diagnosed after 1 year and 6 months of age: Asthma	asthma_2y	allergy_and_immunology	asthma	chr17	39893835	rs1236049201	AAAAAAG	A	39348676	40433720	intergenic	ZPBP2;GSDMB	dist=15940;dist=10754	.	0.245735	0.982723	0	0.238535	0.243063	68351	-0.167157	0.0281834	8.52141	3.01016e-09	17:39893835:AAAAAAG:A	0	NA	Cervical cancer	rs8067378	17	39895095	0.909635
0	c2y_0060101	Immune system disorder diagnosed after 1 year and 6 months of age: Food allergy	food_allergy_2y	allergy_and_immunology	food_allergy	chr1	152228911	rs187068709	C	T	151682980	152883617	intergenic	HRNR;FLG	dist=4718;dist=73254	.	0.0150647	0.960374	0	0.020276	0.0142101	68351	0.486627	0.081518	8.62365	2.37876e-09	1:152228911:C:T	0	NA	Atopic dermatitis	rs187068709	1	152228911	1
0	c2y_0060101	Immune system disorder diagnosed after 1 year and 6 months of age: Food allergy	food_allergy_2y	allergy_and_immunology	food_allergy	chr3	32995844	rs538073649	CAAA	C	32494643	33627099	downstream	GLB1	dist=762	.	0.393477	0.93927	0	0.409277	0.399746	68351	-0.174639	0.0231491	13.3416	4.55407e-14	3:32995844:CAAA:C	0	NA	Aspartate aminotransferase levels	rs11706136	3	33056563	0.543033
0	c2y_0060101	Immune system disorder diagnosed after 1 year and 6 months of age: Food allergy	food_allergy_2y	allergy_and_immunology	food_allergy	chr5	132660272	rs20541	A	G	131759137	133226531	exonic	IL13	.	nonsynonymous SNV	0.695071	0.998709	1	0.689652	0.691892	68351	-0.190706	0.0229432	16.0267	9.40373e-17	5:132660272:A:G	0	NA	Cutaneous psoriasis	rs20541	5	132660272	1
0	c2y_0060101	Immune system disorder diagnosed after 1 year and 6 months of age: Food allergy	food_allergy_2y	allergy_and_immunology	food_allergy	chr6	26289152	rs76246504	G	A	25789152	27414017	intergenic	H4C8;BTN3A2	dist=3514;dist=76007	.	0.087886	0.747478	0	0.081572	0.080822	68351	0.237353	0.0425666	7.60894	2.46071e-08	6:26289152:G:A	0	NA	NA	NA	NA	NA	NA
0	c2y_0060101	Immune system disorder diagnosed after 1 year and 6 months of age: Food allergy	food_allergy_2y	allergy_and_immunology	food_allergy	chr6	32619236	rs557011	C	T	28533275	34396360	intergenic	HLA-DRB1;HLA-DQA1	dist=29388;dist=8943	.	0.633048	0.994495	0	0.630041	0.629718	68351	-0.279233	0.0221035	35.8572	1.38931e-36	6:32619236:C:T	0	NA	Endoplasmic reticulum resident protein 29 levels	rs557011	6	32619236	1
0	c2y_0060101	Immune system disorder diagnosed after 1 year and 6 months of age: Food allergy	food_allergy_2y	allergy_and_immunology	food_allergy	chr10	9002647	rs11256018	C	T	8501777	9544378	intergenic	GATA3;CELF2	dist=927449;dist=1795750	.	0.510578	0.951013	0	0.518562	0.515292	68351	-0.15091	0.0222385	10.9382	1.15292e-11	10:9002647:C:T	0	NA	Atopic dermatitis	rs11256024	10	9009375	0.997472
0	c2y_0060101	Immune system disorder diagnosed after 1 year and 6 months of age: Food allergy	food_allergy_2y	allergy_and_immunology	food_allergy	chr18	63804288	rs142859678	C	T	63094414	64406432	exonic	SERPINB7	.	stopgain	0.0101105	0.91569	1	0.011529	0.00876473	68351	0.731649	0.0951555	13.8288	1.4832e-14	18:63804288:C:T	0	NA	NA	NA	NA	NA	NA
0	c2y_0060101	Immune system disorder diagnosed after 1 year and 6 months of age: Food allergy	food_allergy_2y	allergy_and_immunology	food_allergy	chr19	51024638	rs200477811	G	T	50524638	51524638	exonic	KLK11	.	nonsynonymous SNV	0.0214837	0.873139	1	0.035607	NA	68351	0.500403	0.0720221	11.4309	3.70766e-12	19:51024638:G:T	0	NA	NA	NA	NA	NA	NA
0	c2y_0060201	Immune system disorder diagnosed after 1 year and 6 months of age: Atopic dermatitis	atopic_dermatitis_2y	allergy_and_immunology	atopic_dermatitis	chr1	152311564	rs200519781	CT	C	151075301	153536853	exonic	FLG	.	frameshift deletion	0.00661321	0.815428	0	0.00511	0.00510965	68351	1.03719	0.124358	16.1306	7.40287e-17	1:152311564:CT:C	0	NA	Psoriasis	rs76337351	1	152760900	0.136964
0	c2y_0060201	Immune system disorder diagnosed after 1 year and 6 months of age: Atopic dermatitis	atopic_dermatitis_2y	allergy_and_immunology	atopic_dermatitis	chr3	32994920	rs56169200	CAAAAAAAAAAAA	C	32494920	33556563	intergenic	CCR4;GLB1	dist=37801;dist=1677	.	0.453562	0.94465	0	0.470841	0.460503	68351	-0.165845	0.0243895	10.9799	1.04737e-11	3:32994920:CAAAAAAAAA:C	0	NA	Atopic dermatitis	rs59706531	3	33027235	0.407207
0	c2y_0060201	Immune system disorder diagnosed after 1 year and 6 months of age: Atopic dermatitis	atopic_dermatitis_2y	allergy_and_immunology	atopic_dermatitis	chr6	31390768	rs6929845	T	C	30890768	31890768	intergenic	HLA-B;MICA	dist=23701;dist=9016	.	0.543287	0.919542	0	0.496881	NA	68351	-0.138201	0.0245683	7.7321	1.8531e-08	6:31390768:T:C	0	NA	Platelet aggregation	rs2263316	6	31453520	0.666537
0	c2y_0060201	Immune system disorder diagnosed after 1 year and 6 months of age: Atopic dermatitis	atopic_dermatitis_2y	allergy_and_immunology	atopic_dermatitis	chr10	62751018	rs16917691	A	C	62141296	63498191	intergenic	ENSG00000285837;ADO	dist=79007;dist=53702	.	0.121453	0.935277	0	0.12088	0.115956	68351	0.238192	0.0353443	10.7978	1.59294e-11	10:62751018:A:C	0	NA	Atopic dermatitis	rs16917691	10	62751018	1
0	c2y_0060201	Immune system disorder diagnosed after 1 year and 6 months of age: Atopic dermatitis	atopic_dermatitis_2y	allergy_and_immunology	atopic_dermatitis	chr11	7960885	rs59039403	G	A	7437281	8480769	exonic	NLRP10	.	nonsynonymous SNV	0.0904314	0.665343	0	0.137555	0.135797	68351	-0.396456	0.053896	12.7222	1.89583e-13	11:7960885:G:A	0	NA	Atopic dermatitis	rs59039403	11	7960885	1
0	c2y_0060201	Immune system disorder diagnosed after 1 year and 6 months of age: Atopic dermatitis	atopic_dermatitis_2y	allergy_and_immunology	atopic_dermatitis	chr11	65791795	rs10791824	A	G	65243291	66291795	intronic	OVOL1	.	.	0.432902	0.958932	0	0.427305	0.428055	68351	0.148002	0.0240414	9.12757	7.4547e-10	11:65791795:A:G	0	NA	Atopic dermatitis	rs10791824	11	65791795	1
0	c2y_0060201	Immune system disorder diagnosed after 1 year and 6 months of age: Atopic dermatitis	atopic_dermatitis_2y	allergy_and_immunology	atopic_dermatitis	chr18	63816418	rs192301058	T	C	63316418	64316418	intergenic	SERPINB7;SERPINB2	dist=11042;dist=55274	.	0.00206757	0.456006	0	NA	NA	68351	1.6678	0.292656	7.9185	1.20642e-08	18:63816418:T:C	0	NA	NA	NA	NA	NA	NA
0	c2y_0060201	Immune system disorder diagnosed after 1 year and 6 months of age: Atopic dermatitis	atopic_dermatitis_2y	allergy_and_immunology	atopic_dermatitis	chr20	63728037	rs11483917	C	CT	63194757	64228037	intronic	ENSG00000273154;ZGPAT	.	.	0.538429	0.953322	0	0.527416	0.544943	68351	-0.136903	0.0240245	7.9177	1.20865e-08	20:63728037:C:CT	0	NA	CDHR2/OXT protein level ratio	rs2427530	20	63730385	0.828779
0	c2y_0061301	Infectious disease diagnosed after 1 year and 6 months of age: Otitis media	otitis_media_2y	infection	common_infection	chr9	102273120	rs67899799	T	C	101773120	102773120	intergenic	GRIN3A;CYLC2	dist=534473;dist=722191	.	0.102511	0.844898	0	0.098101	0.101	68351	-0.150146	0.0273441	7.39824	3.99724e-08	9:102273120:T:C	0	NA	Total cholesterol levels (MTAG)	rs1932158	9	102247186	0.357923
0	c2y_0061301	Infectious disease diagnosed after 1 year and 6 months of age: Otitis media	otitis_media_2y	infection	common_infection	chr12	112944151	rs2269899	C	T	112444151	113444151	intronic	OAS3	.	.	0.792595	0.880664	0	0.794759	0.802402	68351	0.108456	0.0197664	7.38816	4.0911e-08	12:112944151:C:T	0	NA	COVID-19 with respiratory failure requiring mechanical ventilation	rs2269899	12	112944151	1
0	c2y_0061601	Infectious disease diagnosed after 1 year and 6 months of age: Vomiting and diarrhea (viral (e.g., rotavirus, norovirus) gastroenteritis)	gastroenteritis_2y	infection	common_infection	chr10	52116865	rs183279771	C	A	51616865	52632823	intronic	PRKG1	.	.	0.00135132	0.86998	0	0.000148	0.000186484	68351	-2.31077	0.416227	7.54834	2.82918e-08	10:52116865:C:A	0	NA	NA	NA	NA	NA	NA
0	c2y_0061601	Infectious disease diagnosed after 1 year and 6 months of age: Vomiting and diarrhea (viral (e.g., rotavirus, norovirus) gastroenteritis)	gastroenteritis_2y	infection	common_infection	chr12	112922663	rs10850093	C	T	112412991	113444151	intronic	OAS1	.	.	0.794934	0.943025	0	0.794704	0.802551	68351	0.145613	0.0220016	10.4396	3.63413e-11	12:112922663:C:T	0	NA	Blood protein levels	rs11066452	12	112923769	0.995098
0	c2y_0061601	Infectious disease diagnosed after 1 year and 6 months of age: Vomiting and diarrhea (viral (e.g., rotavirus, norovirus) gastroenteritis)	gastroenteritis_2y	infection	common_infection	chr19	48703374	rs1047781	A	T	48090367	49332757	exonic	FUT2	.	nonsynonymous SNV	0.40231	0.857359	0	0.3937	0.40549	68351	-0.32245	0.0187956	65.2433	5.71084e-66	19:48703374:A:T	0	NA	Psoriasis	rs1047781	19	48703374	1
0	c2y_0061901	Infectious disease diagnosed after 1 year and 6 months of age: Flu	influenza_2y	infection	virus_infection	chr3	184047964	rs1224518293	GA	G	183547964	184547964	intergenic	HTR3D;HTR3C	dist=8596;dist=5082	.	0.286297	0.898662	0	0.330792	NA	68351	-0.13326	0.023075	8.11405	7.69042e-09	3:184047965:GA:G	0	NA	Beta-citrylglutamate levels	rs2271936	3	183964907	0.562184
0	c2y_0061901	Infectious disease diagnosed after 1 year and 6 months of age: Flu	influenza_2y	infection	virus_infection	chr4	4845492	rs568327486	A	G	4345492	5387647	intergenic	STX18;MSX1	dist=303146;dist=14173	.	0.00132782	0.515104	0	NA	NA	68351	1.66612	0.296813	7.70238	1.98436e-08	4:4845492:A:G	0	NA	NA	NA	NA	NA	NA
0	c2y_0061901	Infectious disease diagnosed after 1 year and 6 months of age: Flu	influenza_2y	infection	virus_infection	chr6	111595827	rs569836365	CA	C	111095827	112095827	intronic	TRAF3IP2	.	.	0.0538436	0.899768	0	0.050083	NA	68351	0.244943	0.0433408	7.79857	1.59012e-08	6:111595827:CA:C	0	NA	Inflammatory skin disease	rs9481169	6	111608659	0.568575
0	c2y_0061901	Infectious disease diagnosed after 1 year and 6 months of age: Flu	influenza_2y	infection	virus_infection	chr21	39670772	rs2837112	G	A	39170772	40184411	UTR3	B3GALT5	ENST00000380620:c.*9280G>A;ENST00000684187:c.*9280G>A	.	0.108087	0.857554	0	0.096147	0.0982023	68351	-0.232338	0.0357049	10.1159	7.65773e-11	21:39670772:G:A	0	NA	Influenza	rs2837112	21	39670772	1
0	c2y_0062001	Infectious disease diagnosed after 1 year and 6 months of age: Roseola infantum	roseola_infantum_2y	infection	virus_infection	chr6	31411527	rs2853977	A	T	30857458	31923841	intronic	MICA	.	.	0.850481	0.904686	0	0.858592	0.861107	68351	0.143059	0.0233278	9.06305	8.64868e-10	6:31411527:A:T	0	NA	Itch intensity from mosquito bite adjusted by bite size	rs2853977	6	31411527	1
0	c2y_0062201	Infectious disease diagnosed after 1 year and 6 months of age: Hand, foot, and mouth disease	hand_foot_and_mouth_disease_2y	infection	virus_infection	chr1	24182643	rs10794647	C	T	23681986	24692947	intronic	IFNLR1	.	.	0.823998	0.894923	0	0.800882	0.806989	68351	-0.160391	0.0208121	13.8887	1.29211e-14	1:24182643:C:T	0	NA	Psoriasis or type 2 diabetes (trans-disease meta-analysis)	rs78312791	1	24187123	0.98331
0	c2y_0070001	Frequency of the following health-related events experienced at or after 12 months of age: Fever (over 38 degrees Celsius): about ________ times	fever_over_38C_count_2y	other	fever_episode	chr4	88133515	rs4148155	A	G	87538770	88633515	intronic	ABCG2	.	.	0.292725	0.999936	1	0.293267	0.295502	68760	0.0431857	0.00560144	13.8994	1.26067e-14	4:88133515:A:G	0	NA	Urate levels	rs4148155	4	88133515	1
0	c2y_0070002	Frequency of the following health-related events experienced at or after 12 months of age: Fever (over 39 degrees Celsius): about ________ times	fever_over_39C_count_2y	other	fever_episode	chr4	88133515	rs4148155	A	G	87511120	88633515	intronic	ABCG2	.	.	0.292725	0.999936	1	0.293267	0.295502	67503	0.0423136	0.00535798	14.5452	2.84971e-15	4:88133515:A:G	0	NA	Urate levels	rs4148155	4	88133515	1
0	c2y_0070002	Frequency of the following health-related events experienced at or after 12 months of age: Fever (over 39 degrees Celsius): about ________ times	fever_over_39C_count_2y	other	fever_episode	chr5	43078917	rs61079175	CA	C	42578917	43578917	intronic	ZNF131	.	.	0.214839	0.916103	0	0.216613	NA	67503	-0.0341105	0.00622693	7.36611	4.30418e-08	5:43078917:CA:C	0	NA	Alzheimer's disease polygenic risk score (upper quantile vs lower quantile)	rs316411	5	43096972	0.97135
0	c2y_0070201	Frequency of the following health-related events experienced at or after 12 months of age: Being hospitalized: about ________ days in total	hospitalization_days_2y	other	hospitalization	chr2	128413731	rs9783995	T	C	127910261	128913731	intergenic	HS6ST1;RAB6C	dist=94863;dist=1565935	.	0.707033	0.816164	0	0.722362	0.71923	67977	-0.0216463	0.00394281	7.39603	4.01763e-08	2:128413731:T:C	0	NA	Vertex-wise sulcal depth	rs10206163	2	128406362	0.428622
0	c2y_0070201	Frequency of the following health-related events experienced at or after 12 months of age: Being hospitalized: about ________ days in total	hospitalization_days_2y	other	hospitalization	chr4	130716865	rs188469365	A	G	130211767	131233427	intergenic	C4orf33;NONE	dist=1600225;dist=NONE	.	0.00180022	0.467381	0	0.000147	NA	67977	0.308991	0.0555719	7.56951	2.69457e-08	4:130716865:A:G	0	NA	NA	NA	NA	NA	NA
0	c2y_0080001_1	Currently breastfeeding| Yes	currently_breastfeeding_2y	lifestyle_habits	feeding_status	chr2	135036637	rs202142942	ATGTGTGTG	A	134536637	135536637	intronic	MAP3K19	.	.	0.216521	0.787332	0	0.218484	0.216545	68095	-0.116303	0.0208626	7.6056	2.4797e-08	2:135036637:ATGTGTGTG:A	0	NA	Height	rs6716969	2	135175747	0.504752
0	c2y_0090002	Frequency of snacks per day	snack_frequency_per_day_2y	lifestyle_habits	eating_habit	chr9	123492604	rs117292523	A	G	122992604	123992604	intronic	DENND1A	.	.	0.0563573	0.888059	0	0.078063	0.0667239	64063	-0.0603268	0.0106065	7.89023	1.28757e-08	9:123492604:A:G	0	NA	Personality dimensions	rs7852296	9	123589939	0.307538
0	c2y_0090002	Frequency of snacks per day	snack_frequency_per_day_2y	lifestyle_habits	eating_habit	chr19	1247064	rs564097914	C	T	747064	1747064	intergenic	ATP5F1D;MIDN	dist=2239;dist=1489	.	0.0030369	0.465113	0	0.002124	0.000895122	64063	-0.339744	0.0623145	7.3029	4.97852e-08	19:1247064:C:T	0	NA	NA	NA	NA	NA	NA
0	c2y_0100001_2	Consumption status and reaction to specific foods: Eggs and/or egg ingredients| Has never eaten	egg_never_eaten_2y	allergy_and_immunology	food_allergy	chr6	32619236	rs557011	C	T	30890768	33258915	intergenic	HLA-DRB1;HLA-DQA1	dist=29388;dist=8943	.	0.633048	0.994495	0	0.630041	0.629718	67753	-0.3228	0.0461746	11.5635	2.73212e-12	6:32619236:C:T	0	NA	Endoplasmic reticulum resident protein 29 levels	rs557011	6	32619236	1
0	c2y_0100001_3	Consumption status and reaction to specific foods: Eggs and/or egg ingredients| Partial avoidance	egg_partial_avoidance_2y	allergy_and_immunology	food_allergy	chr5	132660151	rs1295686	T	C	132144775	133224891	intronic	IL13	.	.	0.696561	0.999435	1	0.692866	0.695025	67753	-0.158394	0.023544	10.7631	1.72544e-11	5:132660151:T:C	0	NA	Atopic dermatitis	rs1295686	5	132660151	1
0	c2y_0100001_3	Consumption status and reaction to specific foods: Eggs and/or egg ingredients| Partial avoidance	egg_partial_avoidance_2y	allergy_and_immunology	food_allergy	chr6	32619236	rs557011	C	T	28888844	34898284	intergenic	HLA-DRB1;HLA-DQA1	dist=29388;dist=8943	.	0.633048	0.994495	0	0.630041	0.629718	67753	-0.234902	0.0226711	24.4296	3.71878e-25	6:32619236:C:T	0	NA	Endoplasmic reticulum resident protein 29 levels	rs557011	6	32619236	1
0	c2y_0100001_3	Consumption status and reaction to specific foods: Eggs and/or egg ingredients| Partial avoidance	egg_partial_avoidance_2y	allergy_and_immunology	food_allergy	chr18	63804288	rs142859678	C	T	63262386	64387758	exonic	SERPINB7	.	stopgain	0.0101105	0.91569	1	0.011529	0.00876473	67753	0.727792	0.0975923	13.0545	8.82064e-14	18:63804288:C:T	0	NA	NA	NA	NA	NA	NA
0	c2y_0100001_3	Consumption status and reaction to specific foods: Eggs and/or egg ingredients| Partial avoidance	egg_partial_avoidance_2y	allergy_and_immunology	food_allergy	chr19	51024638	rs200477811	G	T	50524638	51524638	exonic	KLK11	.	nonsynonymous SNV	0.0214837	0.873139	1	0.035607	NA	67753	0.442657	0.0747259	8.50213	3.14681e-09	19:51024638:G:T	0	NA	NA	NA	NA	NA	NA
0	c2y_0100001_3	Consumption status and reaction to specific foods: Eggs and/or egg ingredients| Partial avoidance	egg_partial_avoidance_2y	allergy_and_immunology	food_allergy	chr20	63671762	rs4809219	C	A	63157399	64224363	intronic	RTEL1;RTEL1-TNFRSF6B	.	.	0.317715	0.95413	0	0.310581	NA	67753	0.144997	0.02405	8.78258	1.64976e-09	20:63671762:C:A	0	NA	Atopic dermatitis	rs4809219	20	63671762	1
0	c2y_0100001_4	Consumption status and reaction to specific foods: Eggs and/or egg ingredients| Has eaten before, however, now complete avoidance	egg_complete_avoidance_now_2y	allergy_and_immunology	food_allergy	chr6	32475187	rs9269103	T	G	30720877	33612427	intergenic	HLA-DRA;HLA-DRB5	dist=30141;dist=42166	.	0.647767	0.975651	0	0.63178	0.642809	67753	-0.457154	0.0543966	16.3653	4.31221e-17	6:32475187:T:G	0	NA	Endoplasmic reticulum resident protein 29 levels	rs557011	6	32619236	0.625292
0	c2y_0100102	Abnormal blood or skin test results with eggs and/or egg ingredients	positive_egg_allergy_test_2y	allergy_and_immunology	food_allergy	chr1	152228911	rs187068709	C	T	151528771	152883617	intergenic	HRNR;FLG	dist=4718;dist=73254	.	0.0150647	0.960374	0	0.020276	0.0142101	68351	0.493641	0.0795267	9.2682	5.39262e-10	1:152228911:C:T	0	NA	Atopic dermatitis	rs187068709	1	152228911	1
0	c2y_0100102	Abnormal blood or skin test results with eggs and/or egg ingredients	positive_egg_allergy_test_2y	allergy_and_immunology	food_allergy	chr3	32995844	rs538073649	CAAA	C	32494920	33506170	downstream	GLB1	dist=762	.	0.393477	0.93927	0	0.409277	0.399746	68351	-0.133221	0.0224545	8.52634	2.97619e-09	3:32995844:CAAA:C	0	NA	Aspartate aminotransferase levels	rs11706136	3	33056563	0.543033
0	c2y_0100102	Abnormal blood or skin test results with eggs and/or egg ingredients	positive_egg_allergy_test_2y	allergy_and_immunology	food_allergy	chr5	132660272	rs20541	A	G	132045913	133452770	exonic	IL13	.	nonsynonymous SNV	0.695071	0.998709	1	0.689652	0.691892	68351	-0.202101	0.02227	18.9445	1.13632e-19	5:132660272:A:G	0	NA	Cutaneous psoriasis	rs20541	5	132660272	1
0	c2y_0100102	Abnormal blood or skin test results with eggs and/or egg ingredients	positive_egg_allergy_test_2y	allergy_and_immunology	food_allergy	chr6	27602216	rs11423685	C	CTT	27102216	28102216	intergenic	ZNF184;H2BC13	dist=129098;dist=205263	.	0.0459754	0.729314	0	0.02561	NA	68351	0.302978	0.0555287	7.31307	4.86329e-08	6:27602218:C:CTT	0	NA	MHC class I polypeptide-related sequence A levels	rs79848291	6	28548948	0.112573
0	c2y_0100102	Abnormal blood or skin test results with eggs and/or egg ingredients	positive_egg_allergy_test_2y	allergy_and_immunology	food_allergy	chr6	32619236	rs557011	C	T	28357509	34489586	intergenic	HLA-DRB1;HLA-DQA1	dist=29388;dist=8943	.	0.633048	0.994495	0	0.630041	0.629718	68351	-0.282479	0.0214688	38.8132	1.53745e-39	6:32619236:C:T	0	NA	Endoplasmic reticulum resident protein 29 levels	rs557011	6	32619236	1
0	c2y_0100102	Abnormal blood or skin test results with eggs and/or egg ingredients	positive_egg_allergy_test_2y	allergy_and_immunology	food_allergy	chr9	114884703	rs76779588	C	T	114384703	115384703	intergenic	TNFSF15;TNFSF8	dist=78664;dist=8640	.	0.390373	0.958742	0	0.40691	0.397993	68351	0.123254	0.0219357	7.71624	1.92203e-08	9:114884703:C:T	0	NA	Inflammatory bowel disease	rs13300483	9	114881082	0.882356
0	c2y_0100102	Abnormal blood or skin test results with eggs and/or egg ingredients	positive_egg_allergy_test_2y	allergy_and_immunology	food_allergy	chr10	9001956	rs11256017	T	C	8501777	9532164	intergenic	GATA3;CELF2	dist=926758;dist=1796441	.	0.816877	0.884195	0	0.823919	0.817582	68351	-0.178963	0.0281663	9.67763	2.10073e-10	10:9001956:T:C	0	NA	Allergic rhinitis	rs11256017	10	9001956	1
0	c2y_0100102	Abnormal blood or skin test results with eggs and/or egg ingredients	positive_egg_allergy_test_2y	allergy_and_immunology	food_allergy	chr18	63804288	rs142859678	C	T	63262386	64387758	exonic	SERPINB7	.	stopgain	0.0101105	0.91569	1	0.011529	0.00876473	68351	0.630055	0.0943374	10.618	2.40991e-11	18:63804288:C:T	0	NA	NA	NA	NA	NA	NA
0	c2y_0100102	Abnormal blood or skin test results with eggs and/or egg ingredients	positive_egg_allergy_test_2y	allergy_and_immunology	food_allergy	chr19	51024638	rs200477811	G	T	50524638	51524638	exonic	KLK11	.	nonsynonymous SNV	0.0214837	0.873139	1	0.035607	NA	68351	0.476199	0.0713844	10.5948	2.54214e-11	19:51024638:G:T	0	NA	NA	NA	NA	NA	NA
0	c2y_0100102	Abnormal blood or skin test results with eggs and/or egg ingredients	positive_egg_allergy_test_2y	allergy_and_immunology	food_allergy	chr20	63694757	rs3208008	A	C	63144491	64248637	exonic	RTEL1	.	nonsynonymous SNV	0.388836	0.96128	0	0.393644	0.391243	68351	0.155047	0.0217989	11.9436	1.13868e-12	20:63694757:A:C	0	NA	Atopic dermatitis	rs909341	20	63697389	0.975638
0	c2y_0100203	Allergic symptoms after eating eggs or egg ingredients	egg_allergy_symptoms_2y	allergy_and_immunology	food_allergy	chr3	32995844	rs538073649	CAAA	C	32494643	33523847	downstream	GLB1	dist=762	.	0.393477	0.93927	0	0.409277	0.399746	68351	-0.144428	0.0233503	9.20757	6.20055e-10	3:32995844:CAAA:C	0	NA	Aspartate aminotransferase levels	rs11706136	3	33056563	0.543033
0	c2y_0100203	Allergic symptoms after eating eggs or egg ingredients	egg_allergy_symptoms_2y	allergy_and_immunology	food_allergy	chr5	132660272	rs20541	A	G	132045913	133226531	exonic	IL13	.	nonsynonymous SNV	0.695071	0.998709	1	0.689652	0.691892	68351	-0.206498	0.0232024	18.2524	5.59242e-19	5:132660272:A:G	0	NA	Cutaneous psoriasis	rs20541	5	132660272	1
0	c2y_0100203	Allergic symptoms after eating eggs or egg ingredients	egg_allergy_symptoms_2y	allergy_and_immunology	food_allergy	chr6	32619236	rs557011	C	T	24912713	36105851	intergenic	HLA-DRB1;HLA-DQA1	dist=29388;dist=8943	.	0.633048	0.994495	0	0.630041	0.629718	68351	-0.359393	0.0221509	58.4722	3.37132e-59	6:32619236:C:T	0	NA	Endoplasmic reticulum resident protein 29 levels	rs557011	6	32619236	1
0	c2y_0100203	Allergic symptoms after eating eggs or egg ingredients	egg_allergy_symptoms_2y	allergy_and_immunology	food_allergy	chr18	63804288	rs142859678	C	T	63262386	64406432	exonic	SERPINB7	.	stopgain	0.0101105	0.91569	1	0.011529	0.00876473	68351	0.737144	0.0965085	13.6568	2.20394e-14	18:63804288:C:T	0	NA	NA	NA	NA	NA	NA
0	c2y_0100203	Allergic symptoms after eating eggs or egg ingredients	egg_allergy_symptoms_2y	allergy_and_immunology	food_allergy	chr19	51024638	rs200477811	G	T	50524638	51524638	exonic	KLK11	.	nonsynonymous SNV	0.0214837	0.873139	1	0.035607	NA	68351	0.440572	0.0735993	8.66765	2.14956e-09	19:51024638:G:T	0	NA	NA	NA	NA	NA	NA
0	c2y_0100203	Allergic symptoms after eating eggs or egg ingredients	egg_allergy_symptoms_2y	allergy_and_immunology	food_allergy	chr20	63678486	rs6010620	A	G	63171762	64206054	UTR3	RTEL1	ENST00000692658:c.*953A>G	.	0.316045	0.999714	1	0.315175	0.316425	68351	0.132152	0.0233153	7.84028	1.44451e-08	20:63678486:A:G	0	NA	Glioma (high-grade)	rs6010620	20	63678486	1
0	c2y_0100301	Symptoms experienced within 3 hours after eating eggs or egg ingredients: Hives and itchiness, swelling on the face or lips	egg_immediate_skin_symptoms_2y	allergy_and_immunology	food_allergy	chr3	33006170	rs35570272	G	T	32506170	33506170	intronic	GLB1	.	.	0.498179	0.961272	0	0.504908	0.508802	68351	0.124704	0.0225829	7.47494	3.35012e-08	3:33006170:G:T	0	NA	Eosinophil counts	rs35570272	3	33006170	1
0	c2y_0100301	Symptoms experienced within 3 hours after eating eggs or egg ingredients: Hives and itchiness, swelling on the face or lips	egg_immediate_skin_symptoms_2y	allergy_and_immunology	food_allergy	chr5	132660272	rs20541	A	G	132045913	133313467	exonic	IL13	.	nonsynonymous SNV	0.695071	0.998709	1	0.689652	0.691892	68351	-0.192697	0.0234231	15.716	1.92309e-16	5:132660272:A:G	0	NA	Cutaneous psoriasis	rs20541	5	132660272	1
0	c2y_0100301	Symptoms experienced within 3 hours after eating eggs or egg ingredients: Hives and itchiness, swelling on the face or lips	egg_immediate_skin_symptoms_2y	allergy_and_immunology	food_allergy	chr6	32625390	rs4587163	C	T	25071604	36185273	intergenic	HLA-DRB1;HLA-DQA1	dist=35542;dist=2789	.	0.562071	0.995426	0	0.55254	0.556542	68351	-0.34737	0.0219216	55.8246	1.49761e-56	6:32625390:C:T	0	NA	Vitiligo	rs9271597	6	32623514	0.975668
0	c2y_0100301	Symptoms experienced within 3 hours after eating eggs or egg ingredients: Hives and itchiness, swelling on the face or lips	egg_immediate_skin_symptoms_2y	allergy_and_immunology	food_allergy	chr10	9002647	rs11256018	C	T	8502647	9511305	intergenic	GATA3;CELF2	dist=927449;dist=1795750	.	0.510578	0.951013	0	0.518562	0.515292	68351	-0.124439	0.0226966	7.37794	4.18851e-08	10:9002647:C:T	0	NA	Atopic dermatitis	rs11256024	10	9009375	0.997472
0	c2y_0100301	Symptoms experienced within 3 hours after eating eggs or egg ingredients: Hives and itchiness, swelling on the face or lips	egg_immediate_skin_symptoms_2y	allergy_and_immunology	food_allergy	chr18	63804288	rs142859678	C	T	63262386	64406432	exonic	SERPINB7	.	stopgain	0.0101105	0.91569	1	0.011529	0.00876473	68351	0.756433	0.0966203	14.308	4.9204e-15	18:63804288:C:T	0	NA	NA	NA	NA	NA	NA
0	c2y_0100301	Symptoms experienced within 3 hours after eating eggs or egg ingredients: Hives and itchiness, swelling on the face or lips	egg_immediate_skin_symptoms_2y	allergy_and_immunology	food_allergy	chr19	51024638	rs200477811	G	T	50524638	51524638	exonic	KLK11	.	nonsynonymous SNV	0.0214837	0.873139	1	0.035607	NA	68351	0.443434	0.0742939	8.6212	2.39221e-09	19:51024638:G:T	0	NA	NA	NA	NA	NA	NA
0	c2y_0100301	Symptoms experienced within 3 hours after eating eggs or egg ingredients: Hives and itchiness, swelling on the face or lips	egg_immediate_skin_symptoms_2y	allergy_and_immunology	food_allergy	chr20	63678486	rs6010620	A	G	63157399	64238542	UTR3	RTEL1	ENST00000692658:c.*953A>G	.	0.316045	0.999714	1	0.315175	0.316425	68351	0.146229	0.0234791	9.32582	4.72259e-10	20:63678486:A:G	0	NA	Glioma (high-grade)	rs6010620	20	63678486	1
0	c2y_0100304	Symptoms experienced within 3 hours after eating eggs or egg ingredients: Vomiting, diarrhea, stomachache	egg_immediate_gastrointestinal_symptoms_2y	allergy_and_immunology	food_allergy	chr6	32475187	rs9269103	T	G	31941879	33170163	intergenic	HLA-DRA;HLA-DRB5	dist=30141;dist=42166	.	0.647767	0.975651	0	0.63178	0.642809	68351	-0.401546	0.0537576	13.0945	8.04452e-14	6:32475187:T:G	0	NA	Endoplasmic reticulum resident protein 29 levels	rs557011	6	32619236	0.625292
0	c2y_0100304	Symptoms experienced within 3 hours after eating eggs or egg ingredients: Vomiting, diarrhea, stomachache	egg_immediate_gastrointestinal_symptoms_2y	allergy_and_immunology	food_allergy	chr6	33774168	rs11349649	CT	C	33267515	34274168	intronic	LEMD2	.	.	0.790849	0.85851	0	0.759073	NA	68351	-0.370988	0.0653564	7.86145	1.37578e-08	6:33774168:CT:C	0	NA	Insomnia	rs2281820	6	33801120	0.880456
0	c2y_0100602	Abnormal blood or skin test results with milk (including milk powder, cheese)	positive_milk_allergy_test_2y	allergy_and_immunology	food_allergy	chr3	32995844	rs538073649	CAAA	C	32495844	33511448	downstream	GLB1	dist=762	.	0.393477	0.93927	0	0.409277	0.399746	68351	-0.223869	0.0382177	8.32859	4.69256e-09	3:32995844:CAAA:C	0	NA	Aspartate aminotransferase levels	rs11706136	3	33056563	0.543033
0	c2y_0100602	Abnormal blood or skin test results with milk (including milk powder, cheese)	positive_milk_allergy_test_2y	allergy_and_immunology	food_allergy	chr5	132660753	rs1295685	A	G	132160151	133160977	UTR3	IL13	ENST00000304506:c.*471A>G	.	0.69193	0.976832	0	0.689827	0.692526	68351	-0.223716	0.03771	8.52538	2.98277e-09	5:132660753:A:G	0	NA	Psoriasis vulgaris	rs1295685	5	132660753	1
0	c2y_0100703	Allergic symptoms after consuming milk (including milk powder, cheese)	milk_allergy_symptoms_2y	allergy_and_immunology	food_allergy	chr10	9006555	rs2120794	A	G	8501525	9524279	intergenic	GATA3;CELF2	dist=931357;dist=1791842	.	0.511904	0.951527	0	0.52147	0.515441	68351	-0.231108	0.0361303	9.79872	1.58957e-10	10:9006555:A:G	0	NA	Atopic dermatitis	rs11256024	10	9009375	0.998798
0	c2y_0100801	Symptoms experienced within 3 hours after consuming milk (including milk powder, cheese): Hives and itchiness, swelling on the face or lips	milk_immediate_skin_symptoms_2y	allergy_and_immunology	food_allergy	chr10	9002647	rs11256018	C	T	8498601	9544378	intergenic	GATA3;CELF2	dist=927449;dist=1795750	.	0.510578	0.951013	0	0.518562	0.515292	68351	-0.244631	0.0372977	10.2659	5.42126e-11	10:9002647:C:T	0	NA	Atopic dermatitis	rs11256024	10	9009375	0.997472
0	c2y_0101102	Abnormal blood or skin test results with wheat (e.g., udon noodles, bread)	positive_wheat_allergy_test_2y	allergy_and_immunology	food_allergy	chr6	32636487	rs9272336	G	T	31100921	34301801	intronic	HLA-DQA1	.	.	0.814493	0.980033	0	0.816792	0.807922	68351	-0.461137	0.0650093	11.8832	1.30858e-12	6:32636487:G:T	0	NA	Height	rs9271055	6	32607592	0.971309
0	c2y_0101102	Abnormal blood or skin test results with wheat (e.g., udon noodles, bread)	positive_wheat_allergy_test_2y	allergy_and_immunology	food_allergy	chr18	63804288	rs142859678	C	T	63304288	64304288	exonic	SERPINB7	.	stopgain	0.0101105	0.91569	1	0.011529	0.00876473	68351	1.14296	0.203988	7.67657	2.10586e-08	18:63804288:C:T	0	NA	NA	NA	NA	NA	NA
0	c2y_0104001_2	Current consumption status of soba noodles| Has never eaten	soba_never_eaten_2y	allergy_and_immunology	food_allergy	chr3	99461296	rs551304350	G	T	98961296	99961296	intergenic	DCBLD2;COL8A1	dist=559601;dist=177179	.	0.00161897	0.5425	0	NA	NA	67669	-1.16137	0.209325	7.53951	2.88729e-08	3:99461296:G:T	0	NA	NA	NA	NA	NA	NA
0	c2y_0104001_2	Current consumption status of soba noodles| Has never eaten	soba_never_eaten_2y	allergy_and_immunology	food_allergy	chr5	6428920	rs534445057	T	C	5928920	6928920	intergenic	MED10;UBE2QL1	dist=50373;dist=19939	.	0.00280535	0.394251	0	NA	NA	67669	0.93993	0.166234	7.80547	1.56506e-08	5:6428920:T:C	0	NA	NA	NA	NA	NA	NA
0	c2y_0104001_3	Current consumption status of soba noodles| Partial avoidance	soba_partial_avoidance_2y	allergy_and_immunology	food_allergy	chr5	146240294	rs59670617	ATCTG	A	145740294	146740294	intronic	ENSG00000275740;RBM27	.	.	0.0385853	0.325707	0	0.019781	0.0228256	67669	0.965068	0.171429	7.7431	1.80676e-08	5:146240295:ATCTG:A	0	NA	Alcohol consumption	rs72806111	5	146240294	1
0	c2y_0104501_2	Current consumption status of sesame| Has never eaten	sesame_never_eaten_2y	allergy_and_immunology	food_allergy	chr18	43426564	rs181574888	C	G	42926564	43926564	intergenic	SYT4;SETBP1	dist=149074;dist=1253609	.	0.00198814	0.644162	0	0.001713	0.00145457	67682	1.89332	0.345432	7.3738	4.22863e-08	18:43426564:C:G	0	NA	NA	NA	NA	NA	NA
0	c2y_0105001_2	Current consumption status of nuts| Has never eaten	nuts_never_eaten_2y	allergy_and_immunology	food_allergy	chr2	134353785	rs72980004	G	A	133853785	134853785	intronic	MGAT5	.	.	0.00169809	0.42311	0	NA	NA	67658	1.21163	0.218051	7.56061	2.75036e-08	2:134353785:G:A	0	NA	NA	NA	NA	NA	NA
0	c2y_0105001_2	Current consumption status of nuts| Has never eaten	nuts_never_eaten_2y	allergy_and_immunology	food_allergy	chr3	149760596	rs528321630	C	G	149260596	150260596	downstream	ANKUB1	dist=504	.	0.00139655	0.651907	0	5.5e-05	0.000186484	67658	-1.47666	0.263261	7.6917	2.03376e-08	3:149760596:C:G	0	NA	NA	NA	NA	NA	NA
0	c2y_0105001_2	Current consumption status of nuts| Has never eaten	nuts_never_eaten_2y	allergy_and_immunology	food_allergy	chr7	106669146	rs186579302	T	G	106169146	107169146	intergenic	CCDC71L;PIK3CG	dist=7988;dist=196132	.	0.00105343	0.337233	0	0.00012	0.000335671	67658	1.87274	0.31071	8.77798	1.66732e-09	7:106669146:T:G	0	NA	NA	NA	NA	NA	NA
0	c2y_0105001_3	Current consumption status of nuts| Partial avoidance	nuts_partial_avoidance_2y	allergy_and_immunology	food_allergy	chr9	16399955	rs10810563	T	G	15899955	16899955	intergenic	NONE;BNC2	dist=NONE;dist=9548	.	0.284151	0.752833	0	0.311895	0.306169	67658	-0.176018	0.0316491	7.57284	2.67399e-08	9:16399955:T:G	0	NA	Gestational age at birth (maternal effect)	rs717267	9	16408828	0.815828
0	c2y_0105601	Reason for avoidance: Allergic symptoms experienced after eating the food	food_avoidance_due_to_allergic_symptoms_2y	allergy_and_immunology	food_allergy	chr6	32475187	rs9269103	T	G	31975187	33125390	intergenic	HLA-DRA;HLA-DRB5	dist=30141;dist=42166	.	0.647767	0.975651	0	0.63178	0.642809	68351	-0.172419	0.0308175	7.65593	2.20836e-08	6:32475187:T:G	0	NA	Endoplasmic reticulum resident protein 29 levels	rs557011	6	32619236	0.625292
0	c2y_0105701	Reason for avoidance: Worried about a food allergy	food_avoidance_due_to_food_allergy_concern_2y	allergy_and_immunology	food_allergy	chr2	74970676	rs202187386	G	A	74470676	75470676	downstream	POLE4	dist=548	.	0.0131435	0.829287	0	0.013904	NA	68351	-0.45403	0.0760062	8.63435	2.32087e-09	2:74970676:G:A	0	NA	NA	NA	NA	NA	NA
0	c2y_0110001	Has your child ever had wheezing or whistling in the chest at any time in the past?	wheezing_history_ISAAC_2y	allergy_and_immunology	wheezing	chr7	106022244	rs10258293	T	C	105518005	106538474	exonic	CDHR3	.	synonymous SNV	0.0871996	0.994242	1	0.092722	0.0916754	68181	0.124895	0.0209755	8.58308	2.61168e-09	7:106022244:T:C	0	NA	C-reactive protein levels	rs114947103	7	106018481	0.994392
0	c2y_0120001	Has your child had wheezing or whistling in the chest in the past 12 months?	wheezing_past_12m_ISAAC_2y	allergy_and_immunology	wheezing	chr7	106022244	rs10258293	T	C	105516632	106538474	exonic	CDHR3	.	synonymous SNV	0.0871996	0.994242	1	0.092722	0.0916754	68286	0.150248	0.0225662	10.5569	2.77396e-11	7:106022244:T:C	0	NA	C-reactive protein levels	rs114947103	7	106018481	0.994392
0	c2y_0120001	Has your child had wheezing or whistling in the chest in the past 12 months?	wheezing_past_12m_ISAAC_2y	allergy_and_immunology	wheezing	chr17	39915602	rs10610202	ATTT	A	39111200	40433464	intronic	GSDMB	.	.	0.714466	0.96173	0	0.726944	0.727398	68286	0.101009	0.0146941	11.2049	6.23878e-12	17:39915602:ATTT:A	0	NA	Asthma (moderate or severe)	rs7216558	17	39913818	0.948283
0	c2y_0120101	How many wheezing episodes has your child experienced in the past 12 months?| 1 = None, 2 = 1 to 3, 3 = 4 to 12, 4 = More than 12 episodes	wheezing_episode_count_past_12m_ISAAC_2y	allergy_and_immunology	wheezing	chr7	106022244	rs10258293	T	C	105518005	106538474	exonic	CDHR3	.	synonymous SNV	0.0871996	0.994242	1	0.092722	0.0916754	64336	0.0398039	0.00659457	8.80102	1.58118e-09	7:106022244:T:C	0	NA	C-reactive protein levels	rs114947103	7	106018481	0.994392
0	c2y_0120101	How many wheezing episodes has your child experienced in the past 12 months?| 1 = None, 2 = 1 to 3, 3 = 4 to 12, 4 = More than 12 episodes	wheezing_episode_count_past_12m_ISAAC_2y	allergy_and_immunology	wheezing	chr13	38726099	rs9532271	G	A	38161141	39232272	intronic	FREM2	.	.	0.276683	0.907609	0	0.294989	0.300276	64336	0.0245675	0.00434376	7.80937	1.55107e-08	13:38726099:G:A	0	NA	Height	rs4941897	13	38769249	0.707734
0	c2y_0120101	How many wheezing episodes has your child experienced in the past 12 months?| 1 = None, 2 = 1 to 3, 3 = 4 to 12, 4 = More than 12 episodes	wheezing_episode_count_past_12m_ISAAC_2y	allergy_and_immunology	wheezing	chr16	81326842	rs13337370	G	A	80826842	81826842	intronic	GAN	.	.	0.00136433	0.433289	0	0.000847	0.00141728	64336	0.457373	0.0803501	7.90178	1.25378e-08	16:81326842:G:A	0	NA	NA	NA	NA	NA	NA
0	c2y_0120101	How many wheezing episodes has your child experienced in the past 12 months?| 1 = None, 2 = 1 to 3, 3 = 4 to 12, 4 = More than 12 episodes	wheezing_episode_count_past_12m_ISAAC_2y	allergy_and_immunology	wheezing	chr17	39915602	rs10610202	ATTT	A	39114228	40433464	intronic	GSDMB	.	.	0.714466	0.96173	0	0.726944	0.727398	64336	0.0283574	0.00417536	10.9551	1.10892e-11	17:39915602:ATTT:A	0	NA	Asthma (moderate or severe)	rs7216558	17	39913818	0.948283
0	c2y_0120101	How many wheezing episodes has your child experienced in the past 12 months?| 1 = None, 2 = 1 to 3, 3 = 4 to 12, 4 = More than 12 episodes	wheezing_episode_count_past_12m_ISAAC_2y	allergy_and_immunology	wheezing	chr20	35430799	rs1321464688	CA	C	34916964	35930799	intergenic	UQCC1;GDF5	dist=18769;dist=2547	.	0.745799	0.906212	0	0.738517	0.769133	64336	0.0254527	0.0044692	7.90912	1.23276e-08	20:35430800:CA:C	0	NA	Waist-to-hip ratio adjusted for BMI (additive genetic model)	rs224331	20	35434589	0.941482
0	c2y_0120201	In the past 12 months, how often, on average, has your child's sleep been disturbed due to wheezing?| 1 = Never, 2 = Less than one night per week, 3 = One or more nights per week	sleep_disturbed_by_wheezing_past_12m_ISAAC_2y	allergy_and_immunology	wheezing	chr4	121945412	rs191423325	G	A	121445412	122445412	intronic	TRPC3	.	.	0.00112227	0.709988	0	0.000138	3.72967e-05	64120	0.348971	0.0589304	8.49684	3.18537e-09	4:121945412:G:A	0	NA	NA	NA	NA	NA	NA
0	c2y_0120201	In the past 12 months, how often, on average, has your child's sleep been disturbed due to wheezing?| 1 = Never, 2 = Less than one night per week, 3 = One or more nights per week	sleep_disturbed_by_wheezing_past_12m_ISAAC_2y	allergy_and_immunology	wheezing	chr9	105524229	rs535607809	A	G	105024229	106024229	intronic	FSD1L	.	.	0.00233625	0.317099	0	NA	3.72967e-05	64120	0.338348	0.0594483	7.8998	1.25951e-08	9:105524229:A:G	0	NA	NA	NA	NA	NA	NA
0	c2y_0120201	In the past 12 months, how often, on average, has your child's sleep been disturbed due to wheezing?| 1 = Never, 2 = Less than one night per week, 3 = One or more nights per week	sleep_disturbed_by_wheezing_past_12m_ISAAC_2y	allergy_and_immunology	wheezing	chr11	45666850	rs77926593	G	A	45166850	46166850	intergenic	CHST1;SLC35C1	dist=1228;dist=137222	.	0.00984677	0.96949	1	0.007808	0.00757124	64120	0.0992018	0.0169932	8.2764	5.29176e-09	11:45666850:G:A	0	NA	NA	NA	NA	NA	NA
0	c2y_0120201	In the past 12 months, how often, on average, has your child's sleep been disturbed due to wheezing?| 1 = Never, 2 = Less than one night per week, 3 = One or more nights per week	sleep_disturbed_by_wheezing_past_12m_ISAAC_2y	allergy_and_immunology	wheezing	chr22	26060738	rs143205348	A	T	25560738	26560738	intergenic	MYO18B;SEZ6L	dist=29693;dist=108724	.	0.00601486	0.490694	0	0.007081	0.00626585	64120	0.167942	0.030002	7.66312	2.1721e-08	22:26060738:A:T	0	NA	NA	NA	NA	NA	NA
0	c2y_0120201	In the past 12 months, how often, on average, has your child's sleep been disturbed due to wheezing?| 1 = Never, 2 = Less than one night per week, 3 = One or more nights per week	sleep_disturbed_by_wheezing_past_12m_ISAAC_2y	allergy_and_immunology	wheezing	chr22	34120367	rs114392640	T	C	33620367	34620367	intergenic	LARGE1;ISX	dist=197526;dist=945769	.	0.00458709	0.667289	0	0.014245	0.0139117	64120	0.176168	0.0302712	8.22936	5.89712e-09	22:34120368:T:C	0	NA	Adolescent idiopathic scoliosis	rs242885	22	34027180	0.11408
0	c2y_0120201	In the past 12 months, how often, on average, has your child's sleep been disturbed due to wheezing?| 1 = Never, 2 = Less than one night per week, 3 = One or more nights per week	sleep_disturbed_by_wheezing_past_12m_ISAAC_2y	allergy_and_immunology	wheezing	chr22	46413926	.	T	G	45889389	46979848	intronic	CELSR1	.	.	0.00130137	0.542751	0	NA	NA	64120	0.368366	0.0643157	7.99164	1.01944e-08	22:46413926:T:G	0	NA	NA	NA	NA	NA	NA
0	c2y_0120201	In the past 12 months, how often, on average, has your child's sleep been disturbed due to wheezing?| 1 = Never, 2 = Less than one night per week, 3 = One or more nights per week	sleep_disturbed_by_wheezing_past_12m_ISAAC_2y	allergy_and_immunology	wheezing	chrX	9413639	rs1286084130	C	T	8910629	9913639	intergenic	FAM9B;TBL1X	dist=117957;dist=49681	.	0.00166802	0.374423	0	4.4e-05	NA	64120	0.309192	0.055982	7.47737	3.33142e-08	X:9413639:C:T	0	NA	NA	NA	NA	NA	NA
0	c2y_0120301	In the past 12 months, has wheezing ever been severe enough to limit your child's speech to only one or two words at a time between breaths?	speech_limited_by_wheezing_past_12m_ISAAC_2y	allergy_and_immunology	wheezing	chr3	3482740	rs573239160	T	G	2982740	3982740	intergenic	CRBN;NONE	dist=303013;dist=NONE	.	0.00107272	0.328021	0	NA	NA	64293	3.65714	0.661995	7.48075	3.3056e-08	3:3482740:T:G	0	NA	NA	NA	NA	NA	NA
0	c2y_0130001	Has your child ever had asthma?	asthma_history_ISAAC_2y	allergy_and_immunology	asthma	chr9	110390136	.	TATATATACAA	T	109890118	110890147	intronic	SVEP1	.	.	0.00185561	0.690429	0	NA	NA	68134	1.29769	0.231368	7.69089	2.03756e-08	9:110390136:TATATATACA:T	0	NA	NA	NA	NA	NA	NA
0	c2y_0130001	Has your child ever had asthma?	asthma_history_ISAAC_2y	allergy_and_immunology	asthma	chr17	39888640	rs1491215110	CTT	C	39369707	40433091	intergenic	ZPBP2;GSDMB	dist=10745;dist=15953	.	0.244587	0.972021	0	0.241851	0.24489	68134	-0.152317	0.0256865	8.51826	3.03208e-09	17:39888640:CTT:C	0	NA	Mouth ulcers	rs12232497	17	39883866	0.912843
0	c2y_0160001	Has your child ever had an itchy recurring rash for at least 6 months?	itchy_rash_at_least_6m_ISAAC_2y	allergy_and_immunology	eczema	chr1	152383617	rs189163698	C	T	148978358	153144044	intergenic	FLG2;CRNN	dist=23611;dist=25626	.	0.0158819	0.931128	0	0.020132	0.0141355	68104	0.534495	0.0544134	22.0469	8.97635e-23	1:152383617:C:T	0	NA	Atopic dermatitis	rs189163698	1	152383617	1
0	c2y_0160001	Has your child ever had an itchy recurring rash for at least 6 months?	itchy_rash_at_least_6m_ISAAC_2y	allergy_and_immunology	eczema	chr1	206817908	rs4440852	C	A	206317908	207318056	intronic	IL19	.	.	0.36633	0.954967	0	0.373916	0.364165	68104	0.0843859	0.0152038	7.54489	2.85174e-08	1:206817908:C:A	0	NA	Gut microbiota abundance (class Actinobacteria id.419)	rs6660520	1	206830208	0.853427
0	c2y_0160001	Has your child ever had an itchy recurring rash for at least 6 months?	itchy_rash_at_least_6m_ISAAC_2y	allergy_and_immunology	eczema	chr1	226658690	rs12093903	C	A	226158690	227158690	intronic	ITPKB	.	.	0.345918	0.671291	0	0.311053	0.313404	68104	-0.10503	0.0185411	7.83182	1.47292e-08	1:226658690:C:A	0	NA	NA	NA	NA	NA	NA
0	c2y_0160001	Has your child ever had an itchy recurring rash for at least 6 months?	itchy_rash_at_least_6m_ISAAC_2y	allergy_and_immunology	eczema	chr5	110805193	rs6875083	T	A	110277705	111550943	intergenic	SLC25A46;TSLP	dist=40036;dist=264869	.	0.253462	0.964272	0	0.257449	0.254401	68104	0.113588	0.016673	11.0187	9.57856e-12	5:110805193:T:A	0	NA	Asthma or allergic disease (pleiotropy)	rs7705653	5	110807116	0.867493
0	c2y_0160001	Has your child ever had an itchy recurring rash for at least 6 months?	itchy_rash_at_least_6m_ISAAC_2y	allergy_and_immunology	eczema	chr5	132660272	rs20541	A	G	131661694	133253956	exonic	IL13	.	nonsynonymous SNV	0.695071	0.998709	1	0.689652	0.691892	68104	-0.127704	0.015411	15.9334	1.16574e-16	5:132660272:A:G	0	NA	Cutaneous psoriasis	rs20541	5	132660272	1
0	c2y_0160001	Has your child ever had an itchy recurring rash for at least 6 months?	itchy_rash_at_least_6m_ISAAC_2y	allergy_and_immunology	eczema	chr6	32591507	rs114258010	A	G	30467785	33341434	intergenic	HLA-DRB1;HLA-DQA1	dist=1659;dist=36672	.	0.235614	0.962774	0	0.236008	NA	68104	-0.144578	0.0174512	15.9266	1.18413e-16	6:32591507:A:G	0	NA	Free cholesterol to total lipids ratio in medium LDL	rs114258010	6	32591507	1
0	c2y_0160001	Has your child ever had an itchy recurring rash for at least 6 months?	itchy_rash_at_least_6m_ISAAC_2y	allergy_and_immunology	eczema	chr9	114823617	rs56211063	G	C	114275776	115323617	intergenic	TNFSF15;TNFSF8	dist=17578;dist=69726	.	0.469497	0.954316	0	0.476778	0.46233	68104	0.0843444	0.0147658	7.95245	1.11571e-08	9:114823617:G:C	0	NA	Crohn's disease	rs56211063	9	114823617	1
0	c2y_0160001	Has your child ever had an itchy recurring rash for at least 6 months?	itchy_rash_at_least_6m_ISAAC_2y	allergy_and_immunology	eczema	chr10	62990285	rs11818787	C	A	62131615	63498191	intergenic	EGR2;NRBF2	dist=171118;dist=142962	.	0.255796	0.922264	0	0.264829	0.258541	68104	0.161384	0.016935	20.8017	1.5787e-21	10:62990285:C:A	0	NA	Stable warfarin dose	rs7915839	10	62910428	0.354755
0	c2y_0160001	Has your child ever had an itchy recurring rash for at least 6 months?	itchy_rash_at_least_6m_ISAAC_2y	allergy_and_immunology	eczema	chr10	130049465	rs752879	C	T	129549465	130549465	intronic	C10orf143	.	.	0.00701978	0.473809	0	0.001123	0.00141728	68104	-0.809117	0.147697	7.36694	4.29596e-08	10:130049465:C:T	0	NA	NA	NA	NA	NA	NA
0	c2y_0160001	Has your child ever had an itchy recurring rash for at least 6 months?	itchy_rash_at_least_6m_ISAAC_2y	allergy_and_immunology	eczema	chr11	7960885	rs59039403	G	A	7414653	8481762	exonic	NLRP10	.	nonsynonymous SNV	0.0904314	0.665343	0	0.137555	0.135797	68104	-0.33316	0.0321139	24.4887	3.24564e-25	11:7960885:G:A	0	NA	Atopic dermatitis	rs59039403	11	7960885	1
0	c2y_0160001	Has your child ever had an itchy recurring rash for at least 6 months?	itchy_rash_at_least_6m_ISAAC_2y	allergy_and_immunology	eczema	chr11	65788053	rs10896045	A	G	65132057	66302675	intronic	OVOL1	.	.	0.433331	0.971585	0	0.429337	0.428838	68104	0.13097	0.0146465	18.418	3.81944e-19	11:65788053:A:G	0	NA	Systemic lupus erythematosus	rs10896045	11	65788053	1
0	c2y_0160001	Has your child ever had an itchy recurring rash for at least 6 months?	itchy_rash_at_least_6m_ISAAC_2y	allergy_and_immunology	eczema	chr12	68254535	rs35774195	CAT	C	67746803	68768143	upstream	IL22	dist=932	.	0.415719	0.949472	0	0.436675	0.424474	68104	0.0851013	0.0149365	7.91522	1.21557e-08	12:68254535:CAT:C	0	NA	Atopic dermatitis	rs2227472	12	68255353	0.999048
0	c2y_0160001	Has your child ever had an itchy recurring rash for at least 6 months?	itchy_rash_at_least_6m_ISAAC_2y	allergy_and_immunology	eczema	chr14	34905800	rs200111409	A	AT	34338527	35459160	intergenic	BAZ1A;SRP54	dist=30153;dist=76157	.	0.350077	0.921399	0	0.366036	0.357638	68104	-0.0911763	0.0158313	8.07321	8.4487e-09	14:34905800:A:AT	0	NA	Hip circumference adjusted for BMI	rs10134914	14	34955806	0.888035
0	c2y_0160001	Has your child ever had an itchy recurring rash for at least 6 months?	itchy_rash_at_least_6m_ISAAC_2y	allergy_and_immunology	eczema	chr18	63804288	rs142859678	C	T	63262386	64406432	exonic	SERPINB7	.	stopgain	0.0101105	0.91569	1	0.011529	0.00876473	68104	0.460251	0.0696659	10.4052	3.93369e-11	18:63804288:C:T	0	NA	NA	NA	NA	NA	NA
0	c2y_0160001	Has your child ever had an itchy recurring rash for at least 6 months?	itchy_rash_at_least_6m_ISAAC_2y	allergy_and_immunology	eczema	chr20	2253130	rs6113390	T	C	1733030	2754956	intronic	ENSG00000286022	.	.	0.134342	0.904528	0	0.130253	0.126921	68104	0.134878	0.021907	9.12957	7.42045e-10	20:2253130:T:C	0	NA	Basal cell carcinoma	rs6113392	20	2254824	0.933732
0	c2y_0160001	Has your child ever had an itchy recurring rash for at least 6 months?	itchy_rash_at_least_6m_ISAAC_2y	allergy_and_immunology	eczema	chr20	63681402	rs7361098	G	A	63144491	64243036	intronic	RTEL1;RTEL1-TNFRSF6B	.	.	0.31671	0.983053	0	0.315657	0.316425	68104	0.12339	0.0154948	14.776	1.67494e-15	20:63681402:G:A	0	NA	Brain region volumes	rs7361098	20	63681402	1
0	c2y_0170001	Has your child ever had an itchy rash at any time in the past 12 months?	itchy_rash_past_12m_ISAAC_2y	allergy_and_immunology	eczema	chr1	149478358	rs1416073843	A	C	148978358	150261181	intronic	ENSG00000286185;NBPF19	.	.	0.014441	0.527172	0	0.039475	0.0375951	68525	0.43698	0.0781869	7.64113	2.28491e-08	1:149478358:A:C	0	NA	NA	NA	NA	NA	NA
0	c2y_0170001	Has your child ever had an itchy rash at any time in the past 12 months?	itchy_rash_past_12m_ISAAC_2y	allergy_and_immunology	eczema	chr1	152383617	rs189163698	C	T	150458254	153373410	intergenic	FLG2;CRNN	dist=23611;dist=25626	.	0.0158819	0.931128	0	0.020132	0.0141355	68525	0.544092	0.0542729	22.9272	1.1825e-23	1:152383617:C:T	0	NA	Atopic dermatitis	rs189163698	1	152383617	1
0	c2y_0170001	Has your child ever had an itchy rash at any time in the past 12 months?	itchy_rash_past_12m_ISAAC_2y	allergy_and_immunology	eczema	chr1	206818056	rs2883034	G	A	206317908	207324547	intronic	IL19	.	.	0.365489	0.955292	0	0.374468	0.364426	68525	0.0865255	0.0151853	7.91642	1.21222e-08	1:206818056:G:A	0	NA	Gut microbiota abundance (class Actinobacteria id.419)	rs6660520	1	206830208	0.852865
0	c2y_0170001	Has your child ever had an itchy rash at any time in the past 12 months?	itchy_rash_past_12m_ISAAC_2y	allergy_and_immunology	eczema	chr1	226658690	rs12093903	C	A	226158690	227158690	intronic	ITPKB	.	.	0.345918	0.671291	0	0.311053	0.313404	68525	-0.10817	0.018512	8.29082	5.11894e-09	1:226658690:C:A	0	NA	NA	NA	NA	NA	NA
0	c2y_0170001	Has your child ever had an itchy rash at any time in the past 12 months?	itchy_rash_past_12m_ISAAC_2y	allergy_and_immunology	eczema	chr2	203269279	rs528970568	A	ATT	202769279	203769279	intronic	CYP20A1	.	.	0.0202439	0.874245	0	0.020509	0.0220051	68525	0.281874	0.0513976	7.38156	4.15375e-08	2:203269280:A:ATT	0	NA	Eosinophil counts	rs117701653	2	203764072	0.128078
0	c2y_0170001	Has your child ever had an itchy rash at any time in the past 12 months?	itchy_rash_past_12m_ISAAC_2y	allergy_and_immunology	eczema	chr5	110805193	rs6875083	T	A	110212105	111564929	intergenic	SLC25A46;TSLP	dist=40036;dist=264869	.	0.253462	0.964272	0	0.257449	0.254401	68525	0.111929	0.0166472	10.7514	1.77256e-11	5:110805193:T:A	0	NA	Asthma or allergic disease (pleiotropy)	rs7705653	5	110807116	0.867493
0	c2y_0170001	Has your child ever had an itchy rash at any time in the past 12 months?	itchy_rash_past_12m_ISAAC_2y	allergy_and_immunology	eczema	chr5	132660272	rs20541	A	G	131719631	133253956	exonic	IL13	.	nonsynonymous SNV	0.695071	0.998709	1	0.689652	0.691892	68525	-0.128033	0.0153992	16.0347	9.23209e-17	5:132660272:A:G	0	NA	Cutaneous psoriasis	rs20541	5	132660272	1
0	c2y_0170001	Has your child ever had an itchy rash at any time in the past 12 months?	itchy_rash_past_12m_ISAAC_2y	allergy_and_immunology	eczema	chr6	32591507	rs114258010	A	G	30467785	33341434	intergenic	HLA-DRB1;HLA-DQA1	dist=1659;dist=36672	.	0.235614	0.962774	0	0.236008	NA	68525	-0.148466	0.017434	16.7817	1.6531e-17	6:32591507:A:G	0	NA	Free cholesterol to total lipids ratio in medium LDL	rs114258010	6	32591507	1
0	c2y_0170001	Has your child ever had an itchy rash at any time in the past 12 months?	itchy_rash_past_12m_ISAAC_2y	allergy_and_immunology	eczema	chr9	114823617	rs56211063	G	C	114271891	115399342	intergenic	TNFSF15;TNFSF8	dist=17578;dist=69726	.	0.469497	0.954316	0	0.476778	0.46233	68525	0.0959354	0.0147276	10.1356	7.31813e-11	9:114823617:G:C	0	NA	Crohn's disease	rs56211063	9	114823617	1
0	c2y_0170001	Has your child ever had an itchy rash at any time in the past 12 months?	itchy_rash_past_12m_ISAAC_2y	allergy_and_immunology	eczema	chr10	62990285	rs11818787	C	A	62093510	63498191	intergenic	EGR2;NRBF2	dist=171118;dist=142962	.	0.255796	0.922264	0	0.264829	0.258541	68525	0.154427	0.016917	19.1584	6.94384e-20	10:62990285:C:A	0	NA	Stable warfarin dose	rs7915839	10	62910428	0.354755
0	c2y_0170001	Has your child ever had an itchy rash at any time in the past 12 months?	itchy_rash_past_12m_ISAAC_2y	allergy_and_immunology	eczema	chr11	7960885	rs59039403	G	A	7414653	8481762	exonic	NLRP10	.	nonsynonymous SNV	0.0904314	0.665343	0	0.137555	0.135797	68525	-0.325177	0.0320423	23.4724	3.36977e-24	11:7960885:G:A	0	NA	Atopic dermatitis	rs59039403	11	7960885	1
0	c2y_0170001	Has your child ever had an itchy rash at any time in the past 12 months?	itchy_rash_past_12m_ISAAC_2y	allergy_and_immunology	eczema	chr11	65788053	rs10896045	A	G	65132057	66302675	intronic	OVOL1	.	.	0.433331	0.971585	0	0.429337	0.428838	68525	0.133308	0.0146278	19.0975	7.98914e-20	11:65788053:A:G	0	NA	Systemic lupus erythematosus	rs10896045	11	65788053	1
0	c2y_0170001	Has your child ever had an itchy rash at any time in the past 12 months?	itchy_rash_past_12m_ISAAC_2y	allergy_and_immunology	eczema	chr12	68254535	rs35774195	CAT	C	67619567	68836515	upstream	IL22	dist=932	.	0.415719	0.949472	0	0.436675	0.424474	68525	0.0904275	0.0149031	8.88682	1.29772e-09	12:68254535:CAT:C	0	NA	Atopic dermatitis	rs2227472	12	68255353	0.999048
0	c2y_0170001	Has your child ever had an itchy rash at any time in the past 12 months?	itchy_rash_past_12m_ISAAC_2y	allergy_and_immunology	eczema	chr14	34905800	rs200111409	A	AT	34405800	35434744	intergenic	BAZ1A;SRP54	dist=30153;dist=76157	.	0.350077	0.921399	0	0.366036	0.357638	68525	-0.0912795	0.0158054	8.11429	7.68617e-09	14:34905800:A:AT	0	NA	Hip circumference adjusted for BMI	rs10134914	14	34955806	0.888035
0	c2y_0170001	Has your child ever had an itchy rash at any time in the past 12 months?	itchy_rash_past_12m_ISAAC_2y	allergy_and_immunology	eczema	chr18	63804288	rs142859678	C	T	63262386	64406432	exonic	SERPINB7	.	stopgain	0.0101105	0.91569	1	0.011529	0.00876473	68525	0.437839	0.0698877	9.42821	3.7307e-10	18:63804288:C:T	0	NA	NA	NA	NA	NA	NA
0	c2y_0170001	Has your child ever had an itchy rash at any time in the past 12 months?	itchy_rash_past_12m_ISAAC_2y	allergy_and_immunology	eczema	chr20	2253130	rs6113390	T	C	1739664	2754956	intronic	ENSG00000286022	.	.	0.134342	0.904528	0	0.130253	0.126921	68525	0.138757	0.0218647	9.65613	2.20734e-10	20:2253130:T:C	0	NA	Basal cell carcinoma	rs6113392	20	2254824	0.933732
0	c2y_0170001	Has your child ever had an itchy rash at any time in the past 12 months?	itchy_rash_past_12m_ISAAC_2y	allergy_and_immunology	eczema	chr20	63672269	rs6011018	T	G	63144491	64243036	intronic	RTEL1;RTEL1-TNFRSF6B	.	.	0.319144	0.953089	0	0.308484	0.309003	68525	0.131815	0.0156721	16.3901	4.07286e-17	20:63672269:T:G	0	NA	Atopic dermatitis	rs4809219	20	63671762	0.99439
0	c2y_0170101	Has this itchy rash at any time affected any of the following areas: the folds of the elbows, inner fold of the knees, in front of the ankles, under the buttocks, or around the neck, ears or eyes?	itchy_rash_typical_areas_ISAAC_2y	allergy_and_immunology	eczema	chr1	152383617	rs189163698	C	T	150800153	153788747	intergenic	FLG2;CRNN	dist=23611;dist=25626	.	0.0158819	0.931128	0	0.020132	0.0141355	68031	0.534437	0.0595038	18.5736	2.66932e-19	1:152383617:C:T	0	NA	Atopic dermatitis	rs189163698	1	152383617	1
0	c2y_0170101	Has this itchy rash at any time affected any of the following areas: the folds of the elbows, inner fold of the knees, in front of the ankles, under the buttocks, or around the neck, ears or eyes?	itchy_rash_typical_areas_ISAAC_2y	allergy_and_immunology	eczema	chr2	70863940	rs782651008	C	CTTTCTTTT	70349686	71368280	intergenic	CD207;VAX2	dist=28124;dist=36636	.	0.73572	0.920849	0	0.677888	0.737729	68031	0.110374	0.0191729	8.06684	8.57354e-09	2:70863940:C:CTTTCTTTT	0	NA	Atopic dermatitis	rs200543403	2	70868280	0.963146
0	c2y_0170101	Has this itchy rash at any time affected any of the following areas: the folds of the elbows, inner fold of the knees, in front of the ankles, under the buttocks, or around the neck, ears or eyes?	itchy_rash_typical_areas_ISAAC_2y	allergy_and_immunology	eczema	chr5	132660753	rs1295685	A	G	131806387	133284017	UTR3	IL13	ENST00000304506:c.*471A>G	.	0.69193	0.976832	0	0.689827	0.692526	68031	-0.137723	0.0172383	14.8677	1.35613e-15	5:132660753:A:G	0	NA	Psoriasis vulgaris	rs1295685	5	132660753	1
0	c2y_0170101	Has this itchy rash at any time affected any of the following areas: the folds of the elbows, inner fold of the knees, in front of the ankles, under the buttocks, or around the neck, ears or eyes?	itchy_rash_typical_areas_ISAAC_2y	allergy_and_immunology	eczema	chr6	491326	rs3839498	AG	A	1	991326	intronic	EXOC2	.	.	0.218519	0.857599	0	0.236276	0.237729	68031	0.113887	0.0206328	7.4691	3.39547e-08	6:491326:AG:A	0	NA	Sunburns	rs6597061	6	495636	0.769564
0	c2y_0170101	Has this itchy rash at any time affected any of the following areas: the folds of the elbows, inner fold of the knees, in front of the ankles, under the buttocks, or around the neck, ears or eyes?	itchy_rash_typical_areas_ISAAC_2y	allergy_and_immunology	eczema	chr6	32599607	rs150373264	A	G	30371182	33312947	intergenic	HLA-DRB1;HLA-DQA1	dist=9759;dist=28572	.	0.162737	0.992317	0	0.139353	0.156012	68031	-0.173893	0.0221958	14.3272	4.7076e-15	6:32599607:A:G	0	NA	Mean reticulocyte volume	rs7450706	6	32600362	0.999612
0	c2y_0170101	Has this itchy rash at any time affected any of the following areas: the folds of the elbows, inner fold of the knees, in front of the ankles, under the buttocks, or around the neck, ears or eyes?	itchy_rash_typical_areas_ISAAC_2y	allergy_and_immunology	eczema	chr9	114823617	rs56211063	G	C	114271891	115384703	intergenic	TNFSF15;TNFSF8	dist=17578;dist=69726	.	0.469497	0.954316	0	0.476778	0.46233	68031	0.105073	0.0163802	9.85035	1.4114e-10	9:114823617:G:C	0	NA	Crohn's disease	rs56211063	9	114823617	1
0	c2y_0170101	Has this itchy rash at any time affected any of the following areas: the folds of the elbows, inner fold of the knees, in front of the ankles, under the buttocks, or around the neck, ears or eyes?	itchy_rash_typical_areas_ISAAC_2y	allergy_and_immunology	eczema	chr10	62751018	rs16917691	A	C	62084612	63498191	intergenic	ENSG00000285837;ADO	dist=79007;dist=53702	.	0.121453	0.935277	0	0.12088	0.115956	68031	0.215549	0.0244092	17.9828	1.0404e-18	10:62751018:A:C	0	NA	Atopic dermatitis	rs16917691	10	62751018	1
0	c2y_0170101	Has this itchy rash at any time affected any of the following areas: the folds of the elbows, inner fold of the knees, in front of the ankles, under the buttocks, or around the neck, ears or eyes?	itchy_rash_typical_areas_ISAAC_2y	allergy_and_immunology	eczema	chr11	7960885	rs59039403	G	A	7406153	8481762	exonic	NLRP10	.	nonsynonymous SNV	0.0904314	0.665343	0	0.137555	0.135797	68031	-0.372398	0.036036	24.3061	4.94197e-25	11:7960885:G:A	0	NA	Atopic dermatitis	rs59039403	11	7960885	1
0	c2y_0170101	Has this itchy rash at any time affected any of the following areas: the folds of the elbows, inner fold of the knees, in front of the ankles, under the buttocks, or around the neck, ears or eyes?	itchy_rash_typical_areas_ISAAC_2y	allergy_and_immunology	eczema	chr11	65788053	rs10896045	A	G	65132057	66302675	intronic	OVOL1	.	.	0.433331	0.971585	0	0.429337	0.428838	68031	0.157579	0.0162409	21.532	2.93765e-22	11:65788053:A:G	0	NA	Systemic lupus erythematosus	rs10896045	11	65788053	1
0	c2y_0170101	Has this itchy rash at any time affected any of the following areas: the folds of the elbows, inner fold of the knees, in front of the ankles, under the buttocks, or around the neck, ears or eyes?	itchy_rash_typical_areas_ISAAC_2y	allergy_and_immunology	eczema	chr11	94552695	rs531742839	T	A	93865244	95065040	intronic	PIWIL4	.	.	0.00134901	0.339969	0	NA	NA	68031	1.72034	0.306545	7.69906	1.99959e-08	11:94552695:T:A	0	NA	NA	NA	NA	NA	NA
0	c2y_0170101	Has this itchy rash at any time affected any of the following areas: the folds of the elbows, inner fold of the knees, in front of the ankles, under the buttocks, or around the neck, ears or eyes?	itchy_rash_typical_areas_ISAAC_2y	allergy_and_immunology	eczema	chr18	63804288	rs142859678	C	T	63262386	64387758	exonic	SERPINB7	.	stopgain	0.0101105	0.91569	1	0.011529	0.00876473	68031	0.507748	0.076115	10.5945	2.5439e-11	18:63804288:C:T	0	NA	NA	NA	NA	NA	NA
0	c2y_0170101	Has this itchy rash at any time affected any of the following areas: the folds of the elbows, inner fold of the knees, in front of the ankles, under the buttocks, or around the neck, ears or eyes?	itchy_rash_typical_areas_ISAAC_2y	allergy_and_immunology	eczema	chr20	2246894	rs6137427	T	A	1739664	2754956	intronic	ENSG00000286022	.	.	0.863419	0.930618	0	0.869627	0.873042	68031	-0.144612	0.0236831	8.99111	1.02068e-09	20:2246894:T:A	0	NA	Basal cell carcinoma	rs59586681	20	2239664	0.918228
0	c2y_0170101	Has this itchy rash at any time affected any of the following areas: the folds of the elbows, inner fold of the knees, in front of the ankles, under the buttocks, or around the neck, ears or eyes?	itchy_rash_typical_areas_ISAAC_2y	allergy_and_immunology	eczema	chr20	63672269	rs6011018	T	G	63144491	64243036	intronic	RTEL1;RTEL1-TNFRSF6B	.	.	0.319144	0.953089	0	0.308484	0.309003	68031	0.14823	0.0173687	16.8508	1.40994e-17	20:63672269:T:G	0	NA	Atopic dermatitis	rs4809219	20	63671762	0.99439
0	c2y_0170401	In the past 12 months, how often, on average, has your child been kept awake at night due to this itchy rash?| 1 = Never in the past 12 months, 2 = Less than one night per week, 3 = One or more nights per week	sleep_disturbed_by_itchy_rash_past_12m_ISAAC_2y	allergy_and_immunology	eczema	chr3	102984614	rs191837341	T	C	102375959	103484614	intergenic	ZPLD1;NONE	dist=504773;dist=NONE	.	0.0013149	0.374798	0	NA	NA	68006	0.308184	0.0547697	7.73646	1.83459e-08	3:102984614:T:C	0	NA	NA	NA	NA	NA	NA
0	c2y_0170401	In the past 12 months, how often, on average, has your child been kept awake at night due to this itchy rash?| 1 = Never in the past 12 months, 2 = Less than one night per week, 3 = One or more nights per week	sleep_disturbed_by_itchy_rash_past_12m_ISAAC_2y	allergy_and_immunology	eczema	chr6	31442747	rs6928810	C	T	30942747	32539984	intergenic	MICA;MICB	dist=27432;dist=52134	.	0.337924	0.89747	0	0.338333	0.352827	68006	-0.0153872	0.00277814	7.51604	3.04761e-08	6:31442747:C:T	0	NA	Platelet distribution width	rs6928810	6	31442747	1
0	c2y_0170401	In the past 12 months, how often, on average, has your child been kept awake at night due to this itchy rash?| 1 = Never in the past 12 months, 2 = Less than one night per week, 3 = One or more nights per week	sleep_disturbed_by_itchy_rash_past_12m_ISAAC_2y	allergy_and_immunology	eczema	chr7	47756224	rs549879567	G	A	47256224	48256224	intronic	PKD1L1	.	.	0.00224861	0.400369	0	0.000506	7.45935e-05	68006	0.230899	0.0413703	7.62206	2.38748e-08	7:47756224:G:A	0	NA	NA	NA	NA	NA	NA
0	c2y_0170401	In the past 12 months, how often, on average, has your child been kept awake at night due to this itchy rash?| 1 = Never in the past 12 months, 2 = Less than one night per week, 3 = One or more nights per week	sleep_disturbed_by_itchy_rash_past_12m_ISAAC_2y	allergy_and_immunology	eczema	chr10	62648607	rs7068361	C	T	62131242	63338023	intronic	ENSG00000285837	.	.	0.628029	0.949016	0	0.622316	0.62211	68006	-0.0172159	0.00263963	10.159	6.93426e-11	10:62648607:C:T	0	NA	Sex hormone-binding globulin levels	rs4746508	10	62648448	0.719521
0	c2y_0170401	In the past 12 months, how often, on average, has your child been kept awake at night due to this itchy rash?| 1 = Never in the past 12 months, 2 = Less than one night per week, 3 = One or more nights per week	sleep_disturbed_by_itchy_rash_past_12m_ISAAC_2y	allergy_and_immunology	eczema	chr11	7960885	rs59039403	G	A	7460885	8460885	exonic	NLRP10	.	nonsynonymous SNV	0.0904314	0.665343	0	0.137555	0.135797	68006	-0.0318636	0.00531283	8.69813	2.00387e-09	11:7960885:G:A	0	NA	Atopic dermatitis	rs59039403	11	7960885	1
0	c2y_0170401	In the past 12 months, how often, on average, has your child been kept awake at night due to this itchy rash?| 1 = Never in the past 12 months, 2 = Less than one night per week, 3 = One or more nights per week	sleep_disturbed_by_itchy_rash_past_12m_ISAAC_2y	allergy_and_immunology	eczema	chr20	63685094	rs3787090	C	T	63184046	64191653	intronic	RTEL1;RTEL1-TNFRSF6B	.	.	0.321398	0.957959	0	0.318819	NA	68006	0.0149209	0.00272382	7.36619	4.30338e-08	20:63685094:C:T	0	NA	Colorectal cancer	rs3787089	20	63685277	0.998972
0	c2y_0170401	In the past 12 months, how often, on average, has your child been kept awake at night due to this itchy rash?| 1 = Never in the past 12 months, 2 = Less than one night per week, 3 = One or more nights per week	sleep_disturbed_by_itchy_rash_past_12m_ISAAC_2y	allergy_and_immunology	eczema	chr22	23197242	rs1223639727	C	CAATAA	22697242	23697242	intronic	BCR	.	.	0.00219412	0.48443	0	0.000884	0.00126809	68006	0.21542	0.0379899	7.84644	1.42416e-08	22:23197242:C:CAATAA	0	NA	NA	NA	NA	NA	NA
0	c2y_0180001	Has your child ever had eczema?	atopic_dermatitis_history_ISAAC_2y	allergy_and_immunology	atopic_dermatitis	chr1	152228911	rs187068709	C	T	151075301	153652659	intergenic	HRNR;FLG	dist=4718;dist=73254	.	0.0150647	0.960374	0	0.020276	0.0142101	67995	0.660358	0.0692548	20.825	1.49624e-21	1:152228911:C:T	0	NA	Atopic dermatitis	rs187068709	1	152228911	1
0	c2y_0180001	Has your child ever had eczema?	atopic_dermatitis_history_ISAAC_2y	allergy_and_immunology	atopic_dermatitis	chr3	12310791	rs1375134159	TAAAAA	T	11769274	12915190	intronic	PPARG	.	.	0.224149	0.94659	0	0.235887	NA	67995	-0.147963	0.0243663	8.89974	1.25968e-09	3:12310795:TAAAAA:T	0	NA	HDL cholesterol	rs12485478	3	12309724	0.957155
0	c2y_0180001	Has your child ever had eczema?	atopic_dermatitis_history_ISAAC_2y	allergy_and_immunology	atopic_dermatitis	chr3	33046637	rs68055727	C	T	32494920	33556563	intronic	GLB1	.	.	0.544924	0.990448	0	0.532936	0.537856	67995	0.12141	0.0196615	9.17934	6.61698e-10	3:33046637:C:T	0	NA	Aspartate aminotransferase levels	rs11706136	3	33056563	0.982521
0	c2y_0180001	Has your child ever had eczema?	atopic_dermatitis_history_ISAAC_2y	allergy_and_immunology	atopic_dermatitis	chr3	56716349	rs1469183684	A	ATTTTT	56216349	57216349	intergenic	TASOR;ARHGEF3	dist=33084;dist=11069	.	0.453634	0.891917	0	0.409624	0.44771	67995	-0.113527	0.0206124	7.43945	3.63538e-08	3:56716350:A:ATTTTT	0	NA	Mean corpuscular hemoglobin	rs11130543	3	56702914	0.935785
0	c2y_0180001	Has your child ever had eczema?	atopic_dermatitis_history_ISAAC_2y	allergy_and_immunology	atopic_dermatitis	chr5	110835083	rs759590361	G	GA	110335083	111335083	intergenic	SLC25A46;TSLP	dist=69926;dist=234979	.	0.228915	0.980692	0	0.238158	0.234522	67995	0.126371	0.0229172	7.4556	3.50268e-08	5:110835084:G:GA	0	NA	Mortality in heart failure	rs9885413	5	110840429	0.99102
0	c2y_0180001	Has your child ever had eczema?	atopic_dermatitis_history_ISAAC_2y	allergy_and_immunology	atopic_dermatitis	chr5	132660151	rs1295686	T	C	132160151	133160977	intronic	IL13	.	.	0.696561	0.999435	1	0.692866	0.695025	67995	-0.128955	0.0207569	9.2832	5.20955e-10	5:132660151:T:C	0	NA	Atopic dermatitis	rs1295686	5	132660151	1
0	c2y_0180001	Has your child ever had eczema?	atopic_dermatitis_history_ISAAC_2y	allergy_and_immunology	atopic_dermatitis	chr6	31391141	rs28366111	A	G	30884110	31943171	intergenic	HLA-B;MICA	dist=24074;dist=8643	.	0.294045	0.929851	0	0.285059	NA	67995	-0.131966	0.0223285	8.46639	3.41672e-09	6:31391141:A:G	0	NA	Hepatocellular carcinoma	rs2596542	6	31398818	0.87704
0	c2y_0180001	Has your child ever had eczema?	atopic_dermatitis_history_ISAAC_2y	allergy_and_immunology	atopic_dermatitis	chr10	62771400	rs224086	G	A	62149219	63498191	intergenic	ENSG00000285837;ADO	dist=99389;dist=33320	.	0.169773	0.989399	0	0.176246	0.174511	67995	0.185881	0.0250998	12.8844	1.30497e-13	10:62771400:G:A	0	NA	Atopic dermatitis	rs438694	10	62724921	0.762229
0	c2y_0180001	Has your child ever had eczema?	atopic_dermatitis_history_ISAAC_2y	allergy_and_immunology	atopic_dermatitis	chr10	132258344	rs2814191	A	G	131758344	132758344	intronic	STK32C	.	.	0.402238	0.925351	0	0.392221	0.396875	67995	0.113118	0.0204552	7.49465	3.20147e-08	10:132258344:A:G	0	NA	Argininate levels in elite athletes	rs11146283	10	132264954	0.735807
0	c2y_0180001	Has your child ever had eczema?	atopic_dermatitis_history_ISAAC_2y	allergy_and_immunology	atopic_dermatitis	chr11	7960885	rs59039403	G	A	7414653	8481762	exonic	NLRP10	.	nonsynonymous SNV	0.0904314	0.665343	0	0.137555	0.135797	67995	-0.374676	0.0440349	16.7544	1.76035e-17	11:7960885:G:A	0	NA	Atopic dermatitis	rs59039403	11	7960885	1
0	c2y_0180001	Has your child ever had eczema?	atopic_dermatitis_history_ISAAC_2y	allergy_and_immunology	atopic_dermatitis	chr11	65791795	rs10791824	A	G	65231471	66291795	intronic	OVOL1	.	.	0.432902	0.958932	0	0.427305	0.428055	67995	0.131653	0.0199176	10.4149	3.8468e-11	11:65791795:A:G	0	NA	Atopic dermatitis	rs10791824	11	65791795	1
0	c2y_0180001	Has your child ever had eczema?	atopic_dermatitis_history_ISAAC_2y	allergy_and_immunology	atopic_dermatitis	chr15	70097453	rs938405344	T	TGCCGCC	69597453	70597453	UTR5	TLE3	ENST00000558939:c.-656_-655insGGCGGC;ENST00000451782:c.-656_-655insGGCGGC;ENST00000317509:c.-656_-655insGGCGGC;ENST00000557919:c.-656_-655insGGCGGC;ENST00000557997:c.-656_-655insGGCGGC;ENST00000561453:c.-656_-655insGGCGGC	.	0.00417567	0.735909	0	0.004539	NA	67995	0.813423	0.146265	7.57226	2.67756e-08	15:70097454:T:TGCCGCC	0	NA	NA	NA	NA	NA	NA
0	c2y_0180001	Has your child ever had eczema?	atopic_dermatitis_history_ISAAC_2y	allergy_and_immunology	atopic_dermatitis	chr20	63728037	rs11483917	C	CT	63144491	64247601	intronic	ENSG00000273154;ZGPAT	.	.	0.538429	0.953322	0	0.527416	0.544943	67995	-0.143914	0.0198902	12.3334	4.64088e-13	20:63728037:C:CT	0	NA	CDHR2/OXT protein level ratio	rs2427530	20	63730385	0.828779
0	c2y_0190001	At sometime in the past 12 months, was your child's skin ever dry in general?	dry_skin_history_ISAAC_2y	allergy_and_immunology	dry_skin	chr1	152228911	rs187068709	C	T	147793348	153983364	intergenic	HRNR;FLG	dist=4718;dist=73254	.	0.0150647	0.960374	0	0.020276	0.0142101	68102	0.824262	0.047167	67.6562	2.20699e-68	1:152228911:C:T	0	NA	Atopic dermatitis	rs187068709	1	152228911	1
0	c2y_0190001	At sometime in the past 12 months, was your child's skin ever dry in general?	dry_skin_history_ISAAC_2y	allergy_and_immunology	dry_skin	chr1	157125678	rs2231856	A	G	156625678	157625678	exonic	ETV3	.	synonymous SNV	0.44014	0.926419	0	0.433463	0.437565	68102	0.0657177	0.0117636	7.63513	2.3167e-08	1:157125678:A:G	0	NA	Multiple sclerosis	rs4661089	1	157119355	0.565811
0	c2y_0190001	At sometime in the past 12 months, was your child's skin ever dry in general?	dry_skin_history_ISAAC_2y	allergy_and_immunology	dry_skin	chr1	160612245	rs199981927	A	AT	160112109	161125847	intronic	SLAMF1	.	.	0.188798	0.894637	0	0.189589	0.178428	68102	0.092157	0.0152287	8.84326	1.43463e-09	1:160612246:A:AT	0	NA	Eosinophil counts	rs12733256	1	160628113	0.812165
0	c2y_0190001	At sometime in the past 12 months, was your child's skin ever dry in general?	dry_skin_history_ISAAC_2y	allergy_and_immunology	dry_skin	chr2	102370158	rs1465321	T	C	101800774	103060338	intronic	IL18R1	.	.	0.571039	0.992199	0	0.574529	0.577876	68102	-0.0818206	0.0114523	12.0441	9.03441e-13	2:102370158:T:C	0	NA	interleukin-18 receptor 1 levels	rs1573895	2	102366416	1
0	c2y_0190001	At sometime in the past 12 months, was your child's skin ever dry in general?	dry_skin_history_ISAAC_2y	allergy_and_immunology	dry_skin	chr3	188394766	rs1464510	C	A	187893028	188915375	intronic	LPP	.	.	0.540485	0.999582	1	0.53707	0.541399	68102	-0.0650326	0.0113621	7.98187	1.04263e-08	3:188394766:C:A	0	NA	Vitiligo	rs1464510	3	188394766	1
0	c2y_0190001	At sometime in the past 12 months, was your child's skin ever dry in general?	dry_skin_history_ISAAC_2y	allergy_and_immunology	dry_skin	chr5	132660272	rs20541	A	G	132054779	133201502	exonic	IL13	.	nonsynonymous SNV	0.695071	0.998709	1	0.689652	0.691892	68102	-0.0998376	0.0122136	15.5263	2.97646e-16	5:132660272:A:G	0	NA	Cutaneous psoriasis	rs20541	5	132660272	1
0	c2y_0190001	At sometime in the past 12 months, was your child's skin ever dry in general?	dry_skin_history_ISAAC_2y	allergy_and_immunology	dry_skin	chr6	32590507	rs7757916	T	C	30372526	33329907	upstream	HLA-DRB1	dist=659	.	0.171885	0.893107	0	0.216656	NA	68102	-0.147203	0.0158719	19.7481	1.78608e-20	6:32590507:T:C	0	NA	Cholesteryl esters in chylomicrons and extremely large VLDL (UKB data field 23485)	rs7757916	6	32590507	1
0	c2y_0190001	At sometime in the past 12 months, was your child's skin ever dry in general?	dry_skin_history_ISAAC_2y	allergy_and_immunology	dry_skin	chr9	33437246	rs34239839	G	T	32930709	33944760	intergenic	AQP7;AQP3	dist=34564;dist=3914	.	0.376543	0.853762	0	0.404921	0.399523	68102	0.0740264	0.0126099	8.36197	4.3454e-09	9:33437246:G:T	0	NA	Atopic dermatitis	rs7857407	9	33430709	0.919223
0	c2y_0190001	At sometime in the past 12 months, was your child's skin ever dry in general?	dry_skin_history_ISAAC_2y	allergy_and_immunology	dry_skin	chr9	114783386	rs6478106	C	T	114271891	115384703	intergenic	TEX48;TNFSF15	dist=101194;dist=1266	.	0.470067	0.998229	1	0.484513	0.46923	68102	0.0729878	0.0113404	9.91149	1.22606e-10	9:114783386:C:T	0	NA	Crohn's disease	rs6478106	9	114783386	1
0	c2y_0190001	At sometime in the past 12 months, was your child's skin ever dry in general?	dry_skin_history_ISAAC_2y	allergy_and_immunology	dry_skin	chr10	62668120	rs79472866	G	C	62168120	63168120	intronic	ENSG00000285837	.	.	0.0749966	0.795236	0	0.078828	0.0774653	68102	0.131069	0.023847	7.41119	3.87981e-08	10:62668120:G:C	0	NA	Atopic dermatitis	rs16917691	10	62751018	0.459452
0	c2y_0190001	At sometime in the past 12 months, was your child's skin ever dry in general?	dry_skin_history_ISAAC_2y	allergy_and_immunology	dry_skin	chr11	7960885	rs59039403	G	A	7441520	8468933	exonic	NLRP10	.	nonsynonymous SNV	0.0904314	0.665343	0	0.137555	0.135797	68102	-0.178553	0.0242945	12.7013	1.9893e-13	11:7960885:G:A	0	NA	Atopic dermatitis	rs59039403	11	7960885	1
0	c2y_0190001	At sometime in the past 12 months, was your child's skin ever dry in general?	dry_skin_history_ISAAC_2y	allergy_and_immunology	dry_skin	chr11	65788053	rs10896045	A	G	65132057	66300769	intronic	OVOL1	.	.	0.433331	0.971585	0	0.429337	0.428838	68102	0.0975043	0.0115397	16.5338	2.9255e-17	11:65788053:A:G	0	NA	Systemic lupus erythematosus	rs10896045	11	65788053	1
0	c2y_0190001	At sometime in the past 12 months, was your child's skin ever dry in general?	dry_skin_history_ISAAC_2y	allergy_and_immunology	dry_skin	chr11	120299321	rs11217807	A	G	119781950	120807705	intronic	POU2F3	.	.	0.6168	0.976628	0	0.622647	0.624608	68102	0.0731383	0.011835	9.19262	6.41771e-10	11:120299321:A:G	0	NA	Height	rs2096884	11	120302645	0.514125
0	c2y_0190001	At sometime in the past 12 months, was your child's skin ever dry in general?	dry_skin_history_ISAAC_2y	allergy_and_immunology	dry_skin	chr14	98207909	rs113807758	C	T	97689717	98707909	intergenic	VRK1;BCL11B	dist=1253063;dist=961378	.	0.218032	0.969763	0	0.209329	NA	68102	-0.0766528	0.0139702	7.38819	4.09082e-08	14:98207909:C:T	0	NA	Age of smoking initiation (MTAG)	rs1381274	14	98188794	0.247752
0	c2y_0190001	At sometime in the past 12 months, was your child's skin ever dry in general?	dry_skin_history_ISAAC_2y	allergy_and_immunology	dry_skin	chr20	63670901	rs6062299	G	C	63145709	64194757	intronic	RTEL1;RTEL1-TNFRSF6B	.	.	0.199856	0.968251	0	0.19904	0.199948	68102	0.0855784	0.0143776	8.57752	2.64533e-09	20:63670901:G:C	0	NA	Telomere length (principal component 1)	rs62207015	20	63647687	0.935801
0	c2y_0210201	Over the past 12 months, in what month did this nose problem occur? (Please check all that apply): January	rhinitis_in_january_ISAAC_2y	allergy_and_immunology	runny_nose	chr9	133244140	rs9919007	C	T	132743841	133744747	intronic	ABO	.	.	0.405929	0.95642	0	0.39827	0.40866	68351	0.0986285	0.0179101	7.43736	3.65292e-08	9:133244140:C:T	0	NA	ABO blood group (A vs O)	rs9919007	9	133244140	1
0	c2y_0210201	Over the past 12 months, in what month did this nose problem occur? (Please check all that apply): January	rhinitis_in_january_ISAAC_2y	allergy_and_immunology	runny_nose	chr22	40320484	rs4470425	C	A	39819299	40826741	intronic	TNRC6B	.	.	0.436402	0.964778	0	0.452552	0.443906	68351	0.104767	0.0176942	8.49476	3.20066e-09	22:40320484:C:A	0	NA	Gallstone disease	rs41281265	22	40324700	0.953834
0	c2y_0210202	Over the past 12 months, in what month did this nose problem occur? (Please check all that apply): February	rhinitis_in_february_ISAAC_2y	allergy_and_immunology	runny_nose	chr9	133249012	rs9411473	G	A	132747871	133751152	intronic	ABO	.	.	0.247724	0.974203	0	0.231354	0.250336	68351	0.10846	0.0198101	7.35894	4.37583e-08	9:133249012:G:A	0	NA	Serum creatinine levels	rs76700116	9	133251112	0.980926
0	c2y_0210203	Over the past 12 months, in what month did this nose problem occur? (Please check all that apply): March	rhinitis_in_march_ISAAC_2y	allergy_and_immunology	runny_nose	chr3	120624642	rs920243073	ATATATATG	A	120124642	121124642	intergenic	NDUFB4;HGD	dist=22136;dist=3522	.	0.00347799	0.324121	0	7.4e-05	0.00022378	68351	-1.80461	0.324817	7.55852	2.76363e-08	3:120624643:ATATATATG:A	0	NA	NA	NA	NA	NA	NA
0	c2y_0210204	Over the past 12 months, in what month did this nose problem occur? (Please check all that apply): April	rhinitis_in_april_ISAAC_2y	allergy_and_immunology	runny_nose	chr9	133274084	rs912805253	C	T	132757521	133774084	intronic	ABO	.	.	0.549552	0.999944	1	0.569345	0.549866	68351	-0.101766	0.0177696	7.99037	1.02242e-08	9:133274084:C:T	0	NA	Venous thromboembolism	rs529565	9	133274084	1
0	c2y_0210205	Over the past 12 months, in what month did this nose problem occur? (Please check all that apply): May	rhinitis_in_may_ISAAC_2y	allergy_and_immunology	runny_nose	chr3	23673599	rs9817792	C	T	23173599	24193170	intergenic	UBE2E2;UBE2E1	dist=81805;dist=132356	.	0.222977	0.94308	0	0.212432	0.212181	68351	0.13449	0.023708	7.85224	1.40527e-08	3:23673599:C:T	0	NA	NA	NA	NA	NA	NA
0	c2y_0210205	Over the past 12 months, in what month did this nose problem occur? (Please check all that apply): May	rhinitis_in_may_ISAAC_2y	allergy_and_immunology	runny_nose	chr9	133266234	rs1491582200	C	CAA	132757521	133774084	intronic	ABO	.	.	0.503153	0.941111	0	0.515169	NA	68351	-0.112792	0.0201879	7.63666	2.30855e-08	9:133266234:C:CAA	0	NA	Activated partial thromboplastin time	rs687621	9	133261662	0.874607
0	c2y_0210206	Over the past 12 months, in what month did this nose problem occur? (Please check all that apply): June	rhinitis_in_june_ISAAC_2y	allergy_and_immunology	runny_nose	chr9	90351812	rs143531701	T	C	89851812	90851812	intergenic	GADD45G;DIRAS2	dist=745257;dist=258020	.	0.0122264	0.976144	1	0.01139	0.0133522	68351	-0.674559	0.122205	7.46958	3.39172e-08	9:90351812:T:C	0	NA	NA	NA	NA	NA	NA
0	c2y_0210208	Over the past 12 months, in what month did this nose problem occur? (Please check all that apply): August	rhinitis_in_august_ISAAC_2y	allergy_and_immunology	runny_nose	chr3	164309092	rs147899835	C	G	163809092	165344826	intergenic	NONE;SI	dist=NONE;dist=669806	.	0.0156818	0.910799	0	0.016951	0.0147695	68351	-0.723778	0.127128	7.90447	1.24603e-08	3:164309092:C:G	0	NA	NA	NA	NA	NA	NA
0	c2y_0210210	Over the past 12 months, in what month did this nose problem occur? (Please check all that apply): October	rhinitis_in_october_ISAAC_2y	allergy_and_immunology	runny_nose	chr12	112541230	rs1480548522	A	AAT	112041230	113041230	intergenic	PTPN11;RPH3A	dist=31312;dist=29150	.	0.00292857	0.316146	0	0.00535	0.00257347	68351	-2.86373	0.493056	8.19944	6.31771e-09	12:112541231:A:AAT	0	NA	Platelet count	rs142334371	12	112152180	0.198395
0	c2y_0210210	Over the past 12 months, in what month did this nose problem occur? (Please check all that apply): October	rhinitis_in_october_ISAAC_2y	allergy_and_immunology	runny_nose	chr14	78232446	rs11385315	A	AT	77732446	78732446	intronic	NRXN3	.	.	0.124442	0.912354	0	0.122233	0.119126	68351	0.184195	0.0305934	8.76041	1.73616e-09	14:78232446:A:AT	0	NA	Electrodermal activity	rs10129666	14	78228725	0.268587
0	c2y_0210212	Over the past 12 months, in what month did this nose problem occur? (Please check all that apply): December	rhinitis_in_december_ISAAC_2y	allergy_and_immunology	runny_nose	chr4	103989657	rs57695096	C	A	103489657	104489657	intergenic	TACR3;CXXC4	dist=269672;dist=478651	.	0.384124	0.705783	0	0.418287	0.41735	68351	-0.120583	0.0220168	7.36352	4.32992e-08	4:103989657:C:A	0	NA	NA	NA	NA	NA	NA
0	c2y_0240001	My child can brush his/her teeth by him/herself	can_brush_teeth_2y	lifestyle_habits	oral_habits	chr6	27190777	rs536919466	C	CAAAAAAAAAAAAAAAAAA	26690777	27690777	intergenic	H2AC12;PRSS16	dist=43215;dist=56924	.	0.0188698	0.339453	0	0.022212	NA	68172	-0.48409	0.0875859	7.4872	3.25687e-08	6:27190781:C:CAAAAAAAAA	0	NA	Coronary artery disease or factor VIII levels (pleiotropy)	rs9467973	6	27042195	0.829548
0	c2y_0240001	My child can brush his/her teeth by him/herself	can_brush_teeth_2y	lifestyle_habits	oral_habits	chr6	31267998	rs113792081	T	C	29296411	31767998	downstream	HLA-C	dist=751	.	0.114127	0.992862	0	0.103818	0.118529	68172	-0.12841	0.0222587	8.09827	7.97499e-09	6:31267998:T:C	0	NA	Myocardial infarction	rs117598591	6	31352844	0.573164
0	c2y_0240001	My child can brush his/her teeth by him/herself	can_brush_teeth_2y	lifestyle_habits	oral_habits	chr8	102487090	rs35279537	A	AT	101987090	102987090	intergenic	UBR5;ODF1	dist=74331;dist=64499	.	0.0182289	0.697454	0	0.031537	0.0292406	68172	0.387761	0.0692033	7.67692	2.10417e-08	8:102487091:A:AT	0	NA	NA	NA	NA	NA	NA
0	c2y_0240001	My child can brush his/her teeth by him/herself	can_brush_teeth_2y	lifestyle_habits	oral_habits	chr10	62426394	rs117560997	C	T	61926394	62926394	intronic	ENSG00000285837;ZNF365	.	.	0.02707	0.985116	1	0.027257	0.0266672	68172	-0.239466	0.0434355	7.45283	3.52509e-08	10:62426394:C:T	0	NA	NA	NA	NA	NA	NA
0	c2y_0270001	Toothpaste is used when brushing teeth	toothpaste_use_2y	lifestyle_habits	oral_habits	chr1	107114290	rs755391120	C	CTTCTTTCTTTCTTTTTCT	106614290	107614290	intergenic	PRMT6;NTNG1	dist=46654;dist=25717	.	0.00535695	0.549926	0	0.004844	NA	68106	-0.590398	0.102449	8.0825	8.2699e-09	1:107114290:C:CTTCTTTCTT	0	NA	Falling risk	rs76259395	1	107124320	0.158452
0	c2y_0280001	The child has received fluoride treatment at a dental office	fluoride_treatment_2y	lifestyle_habits	oral_habits	chr7	34637190	rs11983763	T	C	34098579	35142527	intergenic	BMPER;NPSR1	dist=480763;dist=21028	.	0.309182	0.923666	0	0.312014	0.3143	68169	-0.0740469	0.0129813	7.93206	1.16934e-08	7:34637190:T:C	0	NA	NA	NA	NA	NA	NA
0	c2y_0280001	The child has received fluoride treatment at a dental office	fluoride_treatment_2y	lifestyle_habits	oral_habits	chr8	22611432	rs1000656101	A	G	22111432	23180420	intronic	CCAR2	.	.	0.00566402	0.832801	0	0.004031	0.0045875	68169	0.493448	0.0851184	8.17112	6.74342e-09	8:22611433:A:G	0	NA	NA	NA	NA	NA	NA
0	c2y_0280001	The child has received fluoride treatment at a dental office	fluoride_treatment_2y	lifestyle_habits	oral_habits	chr16	59961083	rs550215667	C	T	59461083	60461083	intergenic	GOT2;CDH8	dist=1226757;dist=1686159	.	0.00280712	0.311106	0	NA	NA	68169	-1.07009	0.195096	7.38336	4.13657e-08	16:59961083:C:T	0	NA	NA	NA	NA	NA	NA
0	c2y_0290001	Sucking one's thumb or finger	thumb_or_finger_sucking_2y	lifestyle_habits	oral_habits	chr3	192174656	rs148672560	G	A	191674656	192674656	intronic	FGF12	.	.	0.0196332	0.941433	0	0.024908	0.0256602	68208	-0.320884	0.056597	7.84436	1.431e-08	3:192174656:G:A	0	NA	NA	NA	NA	NA	NA
0	c2y_0310001	Drinking milk (or follow-up milk) from a baby bottle	bottle_feeding_2y	lifestyle_habits	oral_habits	chr1	181315221	rs117112402	C	T	180815221	181815221	intergenic	IER5;CACNA1E	dist=222321;dist=2469	.	0.00370725	0.501103	0	0.005304	0.00671341	68202	1.24132	0.223982	7.52441	2.98944e-08	1:181315221:C:T	0	NA	NA	NA	NA	NA	NA
0	c2y_0320001	Grinding teeth	teeth_grinding_2y	lifestyle_habits	oral_habits	chr17	58398238	rs35454383	C	T	57845242	59629358	intronic	ENSG00000285897;RNF43	.	.	0.234268	0.936472	0	0.248209	0.239594	64404	-0.123868	0.0185729	10.5899	2.57099e-11	17:58398238:C:T	0	NA	C-reactive protein levels	rs68100606	17	58423537	0.934569
0	c2y_0330201	Length of time playing outside during daytime (9:00-17:00) per day last winter (from November to February)| 1 = Almost none, 2 = Less than 1 hour, 3 = 1 hour or more but less than 3 hours, 4 = 3 hours or more, 5 = Unsure	outdoor_play_time_last_winter_2y	lifestyle_habits	outdoor_play	chr3	19952541	rs139867495	A	T	19451494	20452541	intronic	RAB5A	.	.	0.00649473	0.61246	0	0.003471	0.0045129	66949	0.195616	0.0358735	7.30498	4.95473e-08	3:19952541:A:T	0	NA	NA	NA	NA	NA	NA
0	c2y_0350001	Frequency of participating in extracurricular activities (e.g., swimming, dance, other physical activity, music, preschool)| 1 = 3 or more times a week, 2 = 2 times a week, 3 = Once a week, 4 = Less than once a week, 5 = None	extracurricular_activity_frequency_2y	childrearing_environment	extracurricular_activity	chr4	20216914	rs564276503	T	C	19716914	20716914	intergenic	NONE;SLIT2	dist=NONE;dist=34991	.	0.00111372	0.643277	0	0.001347	0.00130539	68149	0.295199	0.0540975	7.31445	4.84786e-08	4:20216914:T:C	0	NA	NA	NA	NA	NA	NA
0	c2y_0350001	Frequency of participating in extracurricular activities (e.g., swimming, dance, other physical activity, music, preschool)| 1 = 3 or more times a week, 2 = 2 times a week, 3 = Once a week, 4 = Less than once a week, 5 = None	extracurricular_activity_frequency_2y	childrearing_environment	extracurricular_activity	chr4	85047207	rs188452703	G	A	84515237	85547207	intergenic	WDFY3;ARHGAP24	dist=80517;dist=427943	.	0.00163707	0.624457	0	0.000479	0.000261077	68149	0.264301	0.045068	8.34634	4.50464e-09	4:85047208:G:A	0	NA	NA	NA	NA	NA	NA
0	c2y_0350001	Frequency of participating in extracurricular activities (e.g., swimming, dance, other physical activity, music, preschool)| 1 = 3 or more times a week, 2 = 2 times a week, 3 = Once a week, 4 = Less than once a week, 5 = None	extracurricular_activity_frequency_2y	childrearing_environment	extracurricular_activity	chr5	126424696	rs4836256	A	G	125924696	126924696	intronic	GRAMD2B	.	.	0.974929	0.913999	1	0.969741	0.972139	68149	-0.0553151	0.00970164	7.92565	1.18672e-08	5:126424696:A:G	0	NA	TestASV_5 (Bacteroides) abundance	rs6595693	5	126342662	0.103273
0	c2y_0350001	Frequency of participating in extracurricular activities (e.g., swimming, dance, other physical activity, music, preschool)| 1 = 3 or more times a week, 2 = 2 times a week, 3 = Once a week, 4 = Less than once a week, 5 = None	extracurricular_activity_frequency_2y	childrearing_environment	extracurricular_activity	chr13	107008278	rs150501125	G	A	106508278	107508278	intergenic	ARGLU1;NALF1	dist=440141;dist=155232	.	0.0013452	0.311837	0	0.002652	0.00372967	68149	0.383543	0.069158	7.53393	2.92462e-08	13:107008278:G:A	0	NA	NA	NA	NA	NA	NA
0	c2y_0350001	Frequency of participating in extracurricular activities (e.g., swimming, dance, other physical activity, music, preschool)| 1 = 3 or more times a week, 2 = 2 times a week, 3 = Once a week, 4 = Less than once a week, 5 = None	extracurricular_activity_frequency_2y	childrearing_environment	extracurricular_activity	chr15	69592553	rs754848911	G	GTTT	69092553	70092553	intergenic	RPLP1;TLE3	dist=136348;dist=455237	.	0.00216274	0.423668	0	0.001603	NA	68149	0.306895	0.0465132	10.3802	4.16677e-11	15:69592556:G:GTTT	0	NA	NA	NA	NA	NA	NA
0	c2y_0350001	Frequency of participating in extracurricular activities (e.g., swimming, dance, other physical activity, music, preschool)| 1 = 3 or more times a week, 2 = 2 times a week, 3 = Once a week, 4 = Less than once a week, 5 = None	extracurricular_activity_frequency_2y	childrearing_environment	extracurricular_activity	chr15	92571332	rs112091190	G	A	92071332	93071332	intergenic	ST8SIA2;FAM174B	dist=102604;dist=46116	.	0.00121154	0.431936	0	NA	NA	68149	0.381481	0.0643707	8.50891	3.09806e-09	15:92571332:G:A	0	NA	NA	NA	NA	NA	NA
0	c2y_0450001	Average number of hours spent with the child when she or he is awake: _______hours per day	hours_with_child_while_awake_per_day_2y	childrearing	parental_involvement	chr7	74964600	rs1222164161	G	GC	74464600	75464600	upstream	CASTOR2	dist=105	.	0.00422524	0.321013	0	0.001124	0.00201402	68307	-0.391709	0.0705411	7.55138	2.80944e-08	7:74964601:G:GC	0	NA	C-reactive protein levels	rs800980	7	74781899	0.135325
0	c2y_0450001	Average number of hours spent with the child when she or he is awake: _______hours per day	hours_with_child_while_awake_per_day_2y	childrearing	parental_involvement	chr12	119337824	rs373732741	TTGTGTG	T	118837824	119837824	intronic	CCDC60	.	.	0.0287301	0.540927	0	0.026914	0.0274877	68307	0.121456	0.0212895	7.93421	1.16356e-08	12:119337829:TTGTGTG:T	0	NA	NA	NA	NA	NA	NA
0	c2y_asq_acomu	ASQ communication score at 2-year questionnaire	ASQ_communication_score_2y	neurology_and_psychology	child_development	chr5	111711543	rs1213551	C	T	111206659	112229900	intronic	NREP	.	.	0.760126	0.927582	0	0.752417	0.760294	62836	0.033208	0.00586385	7.82798	1.486e-08	5:111711543:C:T	0	NA	Intelligence	rs154081	5	111692869	0.553392
0	c2y_asq_bgm	ASQ gross motor score at 2-year questionnaire	ASQ_gross_motor_score_2y	neurology_and_psychology	child_development	chr2	38549935	rs3731842	T	C	38040233	39056708	intergenic	ATL2;HNRNPLL	dist=172650;dist=12034	.	0.0868026	0.851429	0	0.102795	0.0962256	62835	0.050666	0.00893695	7.84343	1.43407e-08	2:38549935:T:C	0	NA	Body mass index	rs77489951	2	38523145	0.734908
0	c2y_asq_bgm	ASQ gross motor score at 2-year questionnaire	ASQ_gross_motor_score_2y	neurology_and_psychology	child_development	chr12	111863606	rs397964990	A	AT	110880915	113048943	intronic	MAPKAPK5	.	.	0.625604	0.962922	0	0.611312	0.636431	62835	0.0326886	0.00490337	10.5819	2.61879e-11	12:111863606:A:AT	0	NA	Body mass index	rs7305242	12	111818958	0.987676
0	c2y_asq_dproblem	ASQ problem-solving score at 2-year questionnaire	ASQ_problem_solving_score_2y	neurology_and_psychology	child_development	chr1	58787798	rs150500887	T	G	58274316	59347883	intergenic	JUN;FGGY	dist=3750;dist=508840	.	0.0177742	0.936219	0	0.016896	0.0168208	62660	-0.132918	0.0197899	10.73	1.86209e-11	1:58787798:T:G	0	NA	NA	NA	NA	NA	NA
0	c2y_asq_dproblem	ASQ problem-solving score at 2-year questionnaire	ASQ_problem_solving_score_2y	neurology_and_psychology	child_development	chr9	8894817	rs547111195	G	T	8394817	9394817	intronic	PTPRD	.	.	0.00371738	0.532712	0	NA	NA	62660	0.318499	0.0580154	7.39561	4.02152e-08	9:8894817:G:T	0	NA	NA	NA	NA	NA	NA
0	c2y_asq_dproblem	ASQ problem-solving score at 2-year questionnaire	ASQ_problem_solving_score_2y	neurology_and_psychology	child_development	chr11	24257393	.	T	G	23757393	24757393	intergenic	CCDC179;LUZP2	dist=1396919;dist=239660	.	0.00439996	0.681601	0	NA	NA	62660	-0.254616	0.0457643	7.57806	2.64204e-08	11:24257393:T:G	0	NA	NA	NA	NA	NA	NA
0	c2y_asq_epersonal	ASQ personal-social score at 2-year questionnaire	ASQ_personal_social_score_2y	neurology_and_psychology	child_development	chr13	78451230	rs4255678	C	T	77951230	78951230	intergenic	EDNRB;POU4F1	dist=475701;dist=147132	.	0.369358	0.974739	0	0.375677	0.370095	62746	0.0297113	0.00537528	7.48809	3.2502e-08	13:78451230:C:T	0	NA	Diastolic blood pressure (alcohol consumption interaction)	rs9318552	13	78451652	0.545984
0	c2y_asq_total	Total score of ASQ-3 at 2 years old	ASQ_total_score_2y	neurology_and_psychology	child_development	chr1	58775141	rs34938302	A	G	58274316	59312726	intergenic	MYSM1;JUN	dist=75051;dist=1704	.	0.0178111	0.988804	1	0.017053	0.0170446	63241	-0.122858	0.0202233	8.90683	1.23928e-09	1:58775141:A:G	0	NA	NA	NA	NA	NA	NA
0	c2y_asq_total	Total score of ASQ-3 at 2 years old	ASQ_total_score_2y	neurology_and_psychology	child_development	chr3	162227019	rs141164025	TTATCTATC	T	161727019	162727019	intergenic	OTOL1;NONE	dist=723078;dist=NONE	.	0.442184	0.863603	0	0.414396	0.41418	63241	0.0316777	0.00578919	7.35133	4.45318e-08	3:162227019:TTATCTATC:T	0	NA	RS-warfarin levels	rs73876204	3	162218964	0.252465
0	c2y_bmi	BMI at 2 years	BMI_2y	anthropometry_measures	BMI	chr1	65438548	rs1418021565	CA	C	64926997	66202218	intronic	LEPR	.	.	0.0995758	0.870964	0	0.081201	NA	61559	0.0753817	0.00985362	13.6974	2.00724e-14	1:65438549:CA:C	0	NA	White blood cell count	rs67129560	1	65440446	0.838175
0	c2y_bmi	BMI at 2 years	BMI_2y	anthropometry_measures	BMI	chr1	118313189	rs12738523	A	T	117798706	118827750	intergenic	SPAG17;TBX15	dist=127961;dist=569857	.	0.511329	0.975618	0	0.521381	0.511786	61559	0.0415126	0.00558548	12.9715	1.06782e-13	1:118313189:A:T	0	NA	Hip circumference adjusted for BMI	rs12738523	1	118313189	1
0	c2y_bmi	BMI at 2 years	BMI_2y	anthropometry_measures	BMI	chr1	199956949	rs75899136	T	C	199179235	200627963	intergenic	PTPRC;NR5A2	dist=1197607;dist=70665	.	0.0662806	0.998934	1	0.070078	0.0676936	61559	0.0719132	0.0110661	10.0909	8.11148e-11	1:199956949:T:C	0	NA	Pancreatic cancer	rs10919791	1	199996040	0.172439
0	c2y_bmi	BMI at 2 years	BMI_2y	anthropometry_measures	BMI	chr2	610603	rs2867131	T	C	100575	1157578	intergenic	ALKAL2;TMEM18	dist=321752;dist=53274	.	0.899948	0.907467	0	0.908199	0.901649	61559	0.0713324	0.00960562	12.9514	1.11841e-13	2:610603:T:C	0	NA	Menarche (age at onset)	rs2947411	2	614168	0.978416
0	c2y_bmi	BMI at 2 years	BMI_2y	anthropometry_measures	BMI	chr2	24914454	rs10206196	T	C	23201793	25750442	intronic	ADCY3	.	.	0.467798	0.977997	0	0.48082	0.469976	61559	0.0552738	0.00557839	22.4178	3.8212e-23	2:24914454:T:C	0	NA	Reticulocyte count	rs10206196	2	24914454	1
0	c2y_bmi	BMI at 2 years	BMI_2y	anthropometry_measures	BMI	chr2	108999920	rs17034770	T	C	108334662	109509280	intergenic	EDAR;SH3RF3	dist=10548;dist=129285	.	0.816354	0.988166	1	0.819138	0.813404	61559	0.0413647	0.00713505	8.17166	6.73504e-09	2:108999920:T:C	0	NA	Tragus size	rs260674	2	108982800	0.881657
0	c2y_bmi	BMI at 2 years	BMI_2y	anthropometry_measures	BMI	chr2	160349553	rs373444955	A	AAG	159774345	161011702	intronic	RBMS1	.	.	0.328999	0.92583	0	0.353766	0.347009	61559	-0.0345306	0.00607632	7.8778	1.32495e-08	2:160349553:A:AAG	0	NA	Body mass index	rs12692596	2	160409399	0.694737
0	c2y_bmi	BMI at 2 years	BMI_2y	anthropometry_measures	BMI	chr2	162163861	rs6759791	C	T	161642342	162973690	intergenic	GCG;FAP	dist=11457;dist=6823	.	0.24807	0.899179	0	0.255474	0.245748	61559	-0.0393703	0.00673334	8.30077	5.00299e-09	2:162163861:C:T	0	NA	Psoriasis	rs35205044	2	162153601	0.962708
0	c2y_bmi	BMI at 2 years	BMI_2y	anthropometry_measures	BMI	chr3	134269382	rs10663113	T	TCC	133767872	134770226	intergenic	RYK;AMOTL2	dist=18523;dist=85965	.	0.519259	0.969907	0	0.527402	0.522527	61559	0.0314352	0.00560068	7.70085	1.99136e-08	3:134269383:T:TCC	0	NA	Iron status biomarkers (ferritin levels)	rs1131262	3	134222476	0.966857
0	c2y_bmi	BMI at 2 years	BMI_2y	anthropometry_measures	BMI	chr3	172340802	rs74546523	G	A	171831779	172863232	intronic	FNDC3B	.	.	0.496174	0.835848	0	0.513103	0.518126	61559	0.0395468	0.00601517	10.3115	4.8809e-11	3:172340802:G:A	0	NA	Height	rs570549	3	172341331	0.166471
0	c2y_bmi	BMI at 2 years	BMI_2y	anthropometry_measures	BMI	chr4	17862990	rs137867485	T	TATAAC	17287092	18438417	intronic	LCORL	.	.	0.257933	0.978671	0	0.248499	0.260891	61559	-0.0429433	0.0063407	10.8981	1.26445e-11	4:17862990:T:TATAAC	0	NA	Cardiovascular disease	rs58854324	4	17862391	0.99997
0	c2y_bmi	BMI at 2 years	BMI_2y	anthropometry_measures	BMI	chr4	30737536	rs139874642	ATG	A	30226885	31407450	intronic	PCDH7	.	.	0.385034	0.924452	0	0.390069	0.384156	61559	-0.0343737	0.00587217	8.31798	4.80861e-09	4:30737536:ATG:A	0	NA	Refractive error	rs6828872	4	30763405	0.958592
0	c2y_bmi	BMI at 2 years	BMI_2y	anthropometry_measures	BMI	chr5	32775294	rs200295140	ATTT	A	32275144	33295031	intronic	NPR3	.	.	0.242014	0.945905	0	0.248739	0.24586	61559	-0.0376466	0.00658717	7.96012	1.09618e-08	5:32775294:ATTT:A	0	NA	Waist-hip ratio	rs3792751	5	32773208	0.897967
0	c2y_bmi	BMI at 2 years	BMI_2y	anthropometry_measures	BMI	chr5	42718990	rs6183	C	A	42158130	43319773	exonic	GHR	.	nonsynonymous SNV	0.0130323	0.967359	1	0.01383	0.0126809	61559	0.159246	0.0248708	9.81689	1.52444e-10	5:42718990:C:A	0	NA	NA	NA	NA	NA	NA
0	c2y_bmi	BMI at 2 years	BMI_2y	anthropometry_measures	BMI	chr5	64651092	rs10074802	A	G	64140121	65171062	intergenic	RGS7BP;SHISAL2B	dist=38773;dist=39350	.	0.279098	0.988993	1	0.275975	0.279241	61559	-0.0389364	0.00614466	9.62919	2.34861e-10	5:64651092:A:G	0	NA	Body mass index	rs10074802	5	64651092	1
0	c2y_bmi	BMI at 2 years	BMI_2y	anthropometry_measures	BMI	chr5	96280758	rs4869278	A	C	95779156	96833428	intronic	CAST	.	.	0.798204	0.941733	0	0.80613	0.808183	61559	-0.0508654	0.00705731	12.2441	5.70033e-13	5:96280758:A:C	0	NA	Menarche (age at onset)	rs10063744	5	96314068	0.942161
0	c2y_bmi	BMI at 2 years	BMI_2y	anthropometry_measures	BMI	chr6	39069886	rs9380826	G	C	38494500	39643066	intronic	GLP1R	.	.	0.181762	0.989739	0	0.18375	0.177831	61559	-0.056549	0.00716322	14.5349	2.9181e-15	6:39069886:G:C	0	NA	Type 2 diabetes	rs9380826	6	39069886	1
0	c2y_bmi	BMI at 2 years	BMI_2y	anthropometry_measures	BMI	chr6	53667129	rs2478348	A	G	53150685	54171840	intergenic	KLHL31;LRRC1	dist=1373;dist=127368	.	0.700883	0.930187	0	0.71149	0.704162	61559	-0.0387227	0.00622086	9.3164	4.82614e-10	6:53667129:A:G	0	NA	Hip circumference adjusted for BMI	rs6942249	6	53650685	0.930905
0	c2y_bmi	BMI at 2 years	BMI_2y	anthropometry_measures	BMI	chr6	166004319	rs71552893	A	ATG	165502260	166602194	intergenic	PDE10A;TBXT	dist=16286;dist=153337	.	0.879009	0.722917	0	0.889194	0.890012	61559	-0.0679277	0.00995692	11.0473	8.96809e-12	6:166004319:A:ATG	0	NA	Insulin levels	rs300614	6	166055427	0.414146
0	c2y_bmi	BMI at 2 years	BMI_2y	anthropometry_measures	BMI	chr7	13147975	rs34706210	A	AT	12647975	13647975	intergenic	ARL4A;ETV1	dist=457017;dist=743254	.	0.456412	0.93734	0	0.449316	0.458675	61559	-0.0319338	0.00569481	7.68775	2.05234e-08	7:13147975:A:AT	0	NA	Height	rs12537712	7	13031662	0.762924
0	c2y_bmi	BMI at 2 years	BMI_2y	anthropometry_measures	BMI	chr7	128252927	rs2071045	T	C	127712929	128767266	intronic	LEP	.	.	0.666266	0.977814	1	0.668972	0.659854	61559	0.051513	0.00590446	17.5726	2.67547e-18	7:128252927:T:C	0	NA	circulating leptin levels adjusted for BMI	rs791600	7	128225763	0.565239
0	c2y_bmi	BMI at 2 years	BMI_2y	anthropometry_measures	BMI	chr7	130392347	rs1165710624	G	GACACAC	129850726	131301021	intergenic	CPA1;CEP41	dist=4233;dist=1424	.	0.125014	0.657065	0	0.144342	0.129047	61559	0.0690175	0.0102167	10.8462	1.42495e-11	7:130392348:G:GACACAC	0	NA	Antipsychotic drug-induced QTc interval change in schizophrenia	rs7793239	7	130394854	0.332735
0	c2y_bmi	BMI at 2 years	BMI_2y	anthropometry_measures	BMI	chr8	80482066	rs756982285	G	GT	79982066	80982066	intergenic	NONE;ZBTB10	dist=NONE;dist=3553	.	0.146953	0.791398	0	0.122734	NA	61559	-0.0478808	0.00874279	7.36295	4.33561e-08	8:80482067:G:GT	0	NA	Hip circumference	rs28887303	8	80475294	0.793899
0	c2y_bmi	BMI at 2 years	BMI_2y	anthropometry_measures	BMI	chr9	84097665	rs10735567	G	A	83585263	84597708	intergenic	RMI1;SLC28A3	dist=93591;dist=177792	.	0.524315	0.858159	0	0.543746	0.538826	61559	0.0342011	0.00593405	8.08422	8.23721e-09	9:84097665:G:A	0	NA	Body mass index	rs10735567	9	84097665	1
0	c2y_bmi	BMI at 2 years	BMI_2y	anthropometry_measures	BMI	chr9	95516131	rs113154802	C	T	94950326	96052093	intronic	PTCH1	.	.	0.10309	0.941786	0	0.106402	0.103573	61559	0.0676975	0.00926709	12.5576	2.76949e-13	9:95516131:C:T	0	NA	Type 2 diabetes	rs113154802	9	95516131	1
0	c2y_bmi	BMI at 2 years	BMI_2y	anthropometry_measures	BMI	chr9	122923183	rs143122693	C	CA	122423183	123449324	intronic	ZBTB26	.	.	0.201871	0.822694	0	0.176695	NA	61559	-0.0419131	0.00753618	7.57293	2.67344e-08	9:122923183:C:CA	0	NA	Birth weight	rs10985827	9	122939329	0.948452
0	c2y_bmi	BMI at 2 years	BMI_2y	anthropometry_measures	BMI	chr9	133250329	rs9411474	C	G	132743353	133779427	intronic	ABO	.	.	0.252213	0.962393	0	0.235811	0.25455	61559	-0.0380736	0.00644047	8.4701	3.38766e-09	9:133250329:C:G	0	NA	Serum creatinine levels	rs76700116	9	133251112	0.998938
0	c2y_bmi	BMI at 2 years	BMI_2y	anthropometry_measures	BMI	chr11	9523563	rs10770038	G	C	8560379	10025936	intronic	ZNF143	.	.	0.671221	0.829306	0	0.687292	NA	61559	0.0387317	0.00643484	8.75588	1.75437e-09	11:9523563:G:C	0	NA	Height	rs10770036	11	9515869	0.831594
0	c2y_bmi	BMI at 2 years	BMI_2y	anthropometry_measures	BMI	chr11	27704439	rs10767664	T	A	27117387	29009486	intronic	BDNF	.	.	0.58527	0.976497	0	0.595125	0.590929	61559	0.0414925	0.00562995	12.7678	1.70687e-13	11:27704439:T:A	0	NA	Body mass index	rs10767664	11	27704439	1
0	c2y_bmi	BMI at 2 years	BMI_2y	anthropometry_measures	BMI	chr11	62426940	rs2509957	C	A	61828600	62931899	intergenic	SCGB1A1;AHNAK	dist=3745;dist=6602	.	0.581801	0.922274	0	0.577447	0.578845	61559	0.0424096	0.00579211	12.6119	2.44399e-13	11:62426940:C:A	0	NA	Waist circumference adjusted for body mass index	rs2509957	11	62426940	1
0	c2y_bmi	BMI at 2 years	BMI_2y	anthropometry_measures	BMI	chr11	65461752	rs371793239	A	ACCTATATATAT	64961752	65961752	intergenic	FRMD8;SCYL1	dist=48227;dist=63325	.	0.095754	0.911355	0	0.083427	NA	61559	0.0550903	0.00975454	7.78873	1.62656e-08	11:65461752:A:ACCTATATAT	0	NA	Hemoglobin A1c levels	rs3825071	11	65444651	0.644472
0	c2y_bmi	BMI at 2 years	BMI_2y	anthropometry_measures	BMI	chr11	69312240	rs67330701	C	T	68812240	69812240	intergenic	MYEOV;CCND1	dist=14953;dist=328916	.	0.264342	0.973375	1	0.264972	0.268014	61559	0.0402342	0.00629786	9.77608	1.67463e-10	11:69312240:C:T	0	NA	Cardiovascular disease	rs67330701	11	69312240	1
0	c2y_bmi	BMI at 2 years	BMI_2y	anthropometry_measures	BMI	chr12	20165766	rs1427983	A	G	19642050	20666389	intergenic	AEBP2;PDE3A	dist=444965;dist=202771	.	0.168492	0.939683	0	0.166992	0.167649	61559	0.0453077	0.00759132	8.6204	2.39662e-09	12:20165766:A:G	0	NA	Haemorrhoidal disease	rs11045079	12	20145042	0.809948
0	c2y_bmi	BMI at 2 years	BMI_2y	anthropometry_measures	BMI	chr15	82744774	rs1427239760	C	A	82244774	83244774	intergenic	AP3B2;FSD2	dist=34828;dist=10588	.	0.0136236	0.751578	0	0.004309	NA	61559	-0.150391	0.0274382	7.37389	4.22776e-08	15:82744777:C:A	0	NA	NA	NA	NA	NA	NA
0	c2y_bmi	BMI at 2 years	BMI_2y	anthropometry_measures	BMI	chr18	32452562	rs17744182	G	A	31887023	32998286	intronic	GAREM1	.	.	0.401731	0.953787	0	0.40319	0.407392	61559	-0.0373037	0.00572333	10.1467	7.13346e-11	18:32452562:G:A	0	NA	PR interval	rs17744182	18	32452562	1
0	c2y_bmi	BMI at 2 years	BMI_2y	anthropometry_measures	BMI	chr19	33399932	rs10406327	C	G	32895448	33920799	intronic	PEPD	.	.	0.467417	0.989256	0	0.481087	0.470125	61559	0.0388812	0.00552209	11.7193	1.90853e-12	19:33399932:C:G	0	NA	Waist circumference adjusted for body mass index	rs10406327	19	33399932	1
0	c2y_bmi	BMI at 2 years	BMI_2y	anthropometry_measures	BMI	chr20	17332862	rs6111509	T	A	16795527	17832862	intronic	PCSK2	.	.	0.589569	0.894506	0	0.606875	0.610436	61559	0.0348417	0.00591264	8.42041	3.79831e-09	20:17332862:T:A	0	NA	Bone density T-score	rs1934888	20	17307935	0.386179
0	c2y_bmi	BMI at 2 years	BMI_2y	anthropometry_measures	BMI	chr22	46088758	rs118122886	G	A	45579831	46589093	intergenic	WNT7B;PPARA	dist=111596;dist=61763	.	0.0804335	0.896708	0	0.101542	0.0951813	61559	0.0641709	0.0106558	8.76425	1.72088e-09	22:46088758:G:A	0	NA	BMI and adiposity (confirmatory factor analysis Factor 7)	rs58280444	22	46088037	0.707167
0	c2y_bmi	BMI at 2 years	BMI_2y	anthropometry_measures	BMI	chrX	119506344	rs415768	T	C	118949413	120013847	intronic	UBE2A	.	.	0.73918	0.982803	1	0.744763	NA	61559	-0.0313723	0.00513588	8.99739	1.00603e-09	X:119506344:T:C	0	NA	Resistance to COVID-19 infection (Exposed negative vs positive)	rs1967298	X	119536898	0.798625
0	c2y_bmi	BMI at 2 years	BMI_2y	anthropometry_measures	BMI	chrX	140548099	rs5953487	T	C	140048099	141048099	intergenic	SOX3;SPANXB1	dist=43030;dist=454495	.	0.0555031	0.963641	1	0.063792	NA	61559	0.0560452	0.00997262	7.71882	1.91064e-08	X:140548099:T:C	0	NA	NA	NA	NA	NA	NA
0	c3hy_0010201	Primary caretaker(s) of the child: Grandmother	primary_caregiver_grandmother_3.5y	childrearing_environment	primary_caregiver	chr8	122947987	rs79677104	C	T	122447987	123453845	intronic	ZHX2	.	.	0.255178	0.729877	0	0.230802	0.235342	63210	0.128409	0.0218999	8.34361	4.53304e-09	8:122947987:C:T	0	NA	Immune response to smallpox vaccine (IL-6)	rs10108684	8	122960828	0.152071
0	c3hy_0010201	Primary caretaker(s) of the child: Grandmother	primary_caregiver_grandmother_3.5y	childrearing_environment	primary_caregiver	chr11	62664331	rs1262498790	T	C	62098935	63164331	intronic	C11orf98;ENSG00000255432;LBHD1	.	.	0.00165058	0.492285	0	0.00858	NA	63210	-2.31956	0.4229	7.38328	4.13733e-08	11:62664331:T:C	0	NA	NA	NA	NA	NA	NA
0	c3hy_0030002	Height (cm) on the measurement date recorded in the 3.5-year questionnaire	height_3.5y	anthropometry_measures	height	chr1	22052387	rs3754496	C	A	21520903	22830303	intronic	ENSG00000289694	.	.	0.538663	0.971509	0	0.552282	0.54125	60125	0.0367957	0.00532561	11.3121	4.87416e-12	1:22052387:C:A	0	NA	Hip circumference adjusted for BMI	rs2473321	1	22064084	0.98744
0	c3hy_0030002	Height (cm) on the measurement date recorded in the 3.5-year questionnaire	height_3.5y	anthropometry_measures	height	chr1	56092910	rs367691009	C	CAA	55449314	56801971	intergenic	USP24;ENSG00000284686	dist=877532;dist=80523	.	0.155919	0.922937	0	0.150431	NA	60125	0.0472654	0.00748414	9.56953	2.69445e-10	1:56092910:C:CAA	0	NA	Height	rs79560139	1	56024449	0.917766
0	c3hy_0030002	Height (cm) on the measurement date recorded in the 3.5-year questionnaire	height_3.5y	anthropometry_measures	height	chr1	77844100	rs149937513	TA	T	77083106	78344100	intronic	MIGA1	.	.	0.294649	0.810429	0	0.312026	NA	60125	0.0365921	0.00636791	8.03999	9.12032e-09	1:77844104:TA:T	0	NA	Platelet count	rs9726525	1	77888900	0.717314
0	c3hy_0030002	Height (cm) on the measurement date recorded in the 3.5-year questionnaire	height_3.5y	anthropometry_measures	height	chr1	118307139	rs7513464	G	C	117797882	119389802	intergenic	SPAG17;TBX15	dist=121911;dist=575907	.	0.52261	0.996362	1	0.528402	0.520028	60125	-0.0620295	0.00526381	31.3268	4.71194e-32	1:118307139:G:C	0	NA	Height	rs7513464	1	118307139	1
0	c3hy_0030002	Height (cm) on the measurement date recorded in the 3.5-year questionnaire	height_3.5y	anthropometry_measures	height	chr1	149920979	rs11205277	A	G	149306645	150525216	intergenic	SV2A;SF3B4	dist=3135;dist=2338	.	0.20921	0.996257	1	0.201	0.213076	60125	0.0723679	0.00646459	28.3627	4.3381e-29	1:149920979:A:G	0	NA	Waist circumference adjusted for body mass index	rs11205277	1	149920979	1
0	c3hy_0030002	Height (cm) on the measurement date recorded in the 3.5-year questionnaire	height_3.5y	anthropometry_measures	height	chr1	153997467	rs1328725231	G	GTT	153207686	154497467	intronic	NUP210L	.	.	0.0834013	0.80775	0	0.089262	0.0942115	60125	0.0620942	0.0105443	8.4102	3.88866e-09	1:153997468:G:GTT	0	NA	Height	rs147355776	1	153875494	0.815978
0	c3hy_0030002	Height (cm) on the measurement date recorded in the 3.5-year questionnaire	height_3.5y	anthropometry_measures	height	chr1	157126751	rs35217290	C	T	156626751	157635998	intronic	ETV3	.	.	0.129757	0.947304	0	0.124586	NA	60125	-0.044271	0.0080172	7.47473	3.35174e-08	1:157126751:C:T	0	NA	Height	rs3737269	1	157135998	0.972742
0	c3hy_0030002	Height (cm) on the measurement date recorded in the 3.5-year questionnaire	height_3.5y	anthropometry_measures	height	chr1	176823554	rs7546249	T	A	176319258	177333838	intronic	PAPPA2	.	.	0.702268	0.941694	0	0.704124	0.706437	60125	0.0327749	0.00592501	7.49854	3.17293e-08	1:176823554:T:A	0	NA	Height	rs1022523	1	176819258	0.999942
0	c3hy_0030002	Height (cm) on the measurement date recorded in the 3.5-year questionnaire	height_3.5y	anthropometry_measures	height	chr1	177883445	rs633715	T	C	177383445	178429986	intergenic	BRINP2;SEC16B	dist=601023;dist=45343	.	0.221558	0.998078	1	0.221386	0.219342	60125	0.049073	0.00628603	14.2312	5.87219e-15	1:177883445:T:C	0	NA	Waist circumference	rs633715	1	177883445	1
0	c3hy_0030002	Height (cm) on the measurement date recorded in the 3.5-year questionnaire	height_3.5y	anthropometry_measures	height	chr1	184060781	rs112621660	CAGTT	C	183514446	184828534	intronic	TSEN15	.	.	0.431175	0.97457	0	0.430118	0.430442	60125	0.0452627	0.00534385	16.6104	2.45245e-17	1:184060781:CAGTT:C	0	NA	Waist circumference adjusted for body mass index	rs10797938	1	184050820	0.999078
0	c3hy_0030002	Height (cm) on the measurement date recorded in the 3.5-year questionnaire	height_3.5y	anthropometry_measures	height	chr2	645811	rs397828071	G	GA	113046	1153874	intergenic	ALKAL2;TMEM18	dist=356960;dist=18066	.	0.893596	0.928242	0	0.903493	0.896502	60125	0.051232	0.0087561	8.31105	4.88596e-09	2:645811:G:GA	0	NA	Serum uric acid levels	rs7601028	2	642499	0.97856
0	c3hy_0030002	Height (cm) on the measurement date recorded in the 3.5-year questionnaire	height_3.5y	anthropometry_measures	height	chr2	23966750	rs1233464467	CTT	C	23236261	24512170	intronic	UBXN2A	.	.	0.0568352	0.850599	0	0.053179	NA	60125	-0.0762229	0.0122897	9.25419	5.56942e-10	2:23966750:CTT:C	0	NA	Whole body fat free mass (UKB data field 23101)	rs72781654	2	23995229	0.901414
0	c3hy_0030002	Height (cm) on the measurement date recorded in the 3.5-year questionnaire	height_3.5y	anthropometry_measures	height	chr2	36435390	rs17018786	G	C	35886226	36956285	intronic	CRIM1	.	.	0.132982	0.933021	0	0.135357	0.134306	60125	-0.0498928	0.00794778	9.46358	3.4389e-10	2:36435390:G:C	0	NA	Height	rs17018786	2	36435390	1
0	c3hy_0030002	Height (cm) on the measurement date recorded in the 3.5-year questionnaire	height_3.5y	anthropometry_measures	height	chr2	38653497	rs73930143	A	G	38143334	39153497	intergenic	HNRNPLL;GALM	dist=50461;dist=12617	.	0.0623337	0.996484	1	0.066462	0.0573251	60125	0.0595283	0.0108159	7.42977	3.71732e-08	2:38653497:A:G	0	NA	Body mass index	rs77489951	2	38523145	0.768729
0	c3hy_0030002	Height (cm) on the measurement date recorded in the 3.5-year questionnaire	height_3.5y	anthropometry_measures	height	chr2	55869757	rs3791679	A	G	55242079	56398563	intronic	EFEMP1	.	.	0.754646	0.998848	1	0.752736	0.755445	60125	-0.0618329	0.00609082	23.4878	3.25237e-24	2:55869757:A:G	0	NA	Hip circumference adjusted for BMI	rs3791679	2	55869757	1
0	c3hy_0030002	Height (cm) on the measurement date recorded in the 3.5-year questionnaire	height_3.5y	anthropometry_measures	height	chr2	72133031	rs2286965	C	T	71513884	72633031	exonic	CYP26B1	.	nonsynonymous SNV	0.0321415	0.97846	1	0.029483	0.0325973	60125	0.0982767	0.0149556	10.3019	4.98999e-11	2:72133031:C:T	0	NA	Height	rs2286965	2	72133031	1
0	c3hy_0030002	Height (cm) on the measurement date recorded in the 3.5-year questionnaire	height_3.5y	anthropometry_measures	height	chr2	120819239	rs10701244	A	AT	120311356	121328861	intronic	GLI2	.	.	0.845637	0.835205	0	0.837585	0.86368	60125	0.0679211	0.00792142	17.0016	9.96323e-18	2:120819239:A:AT	0	NA	Height	rs17005238	2	120817714	0.788391
0	c3hy_0030002	Height (cm) on the measurement date recorded in the 3.5-year questionnaire	height_3.5y	anthropometry_measures	height	chr2	162199485	rs3788973	T	C	161698214	162712993	intronic	FAP	.	.	0.128778	0.902788	0	0.131259	0.125876	60125	-0.0471757	0.00820426	8.0498	8.91661e-09	2:162199485:T:C	0	NA	Uric acid levels	rs3788972	2	162199647	0.999984
0	c3hy_0030002	Height (cm) on the measurement date recorded in the 3.5-year questionnaire	height_3.5y	anthropometry_measures	height	chr2	219200338	rs200023490	T	C	217773486	219741430	intronic	ZFAND2B	.	.	0.0866314	0.925246	0	0.080845	0.08761	60125	-0.0596356	0.00967259	9.15308	7.02943e-10	2:219200339:T:C	0	NA	Height	rs6707873	2	219260260	0.741888
0	c3hy_0030002	Height (cm) on the measurement date recorded in the 3.5-year questionnaire	height_3.5y	anthropometry_measures	height	chr2	232092988	rs58575560	T	C	231433256	232855544	intronic	DIS3L2	.	.	0.52751	0.963893	0	0.546222	0.540728	60125	-0.0433892	0.00533945	15.3534	4.432e-16	2:232092988:T:C	0	NA	Height	rs76803230	2	232063990	0.98899
0	c3hy_0030002	Height (cm) on the measurement date recorded in the 3.5-year questionnaire	height_3.5y	anthropometry_measures	height	chr2	237591403	rs6742960	A	G	237062593	238091403	upstream	RAB17	dist=332	.	0.335648	0.954062	0	0.350942	0.3463	60125	0.0336953	0.00562899	8.66749	2.15035e-09	2:237591403:A:G	0	NA	Corneal resistance factor (MTAG)	rs2292871	2	237591047	0.681969
0	c3hy_0030002	Height (cm) on the measurement date recorded in the 3.5-year questionnaire	height_3.5y	anthropometry_measures	height	chr2	241408541	rs11292791	CA	C	240737014	242513738	intronic	FARP2	.	.	0.579282	0.978815	0	0.573571	0.582426	60125	-0.0375513	0.00534014	11.6909	2.03751e-12	2:241408541:CA:C	0	NA	Mean corpuscular volume	rs2302010	2	241454727	0.817523
0	c3hy_0030002	Height (cm) on the measurement date recorded in the 3.5-year questionnaire	height_3.5y	anthropometry_measures	height	chr3	53099133	rs2581828	C	G	52599133	53605410	intronic	ENSG00000272305;RFT1	.	.	0.788092	0.941551	0	0.794796	0.783567	60125	-0.0369334	0.00658472	7.69132	2.03554e-08	3:53099133:C:G	0	NA	Hip circumference adjusted for BMI	rs2581828	3	53099133	1
0	c3hy_0030002	Height (cm) on the measurement date recorded in the 3.5-year questionnaire	height_3.5y	anthropometry_measures	height	chr3	72445942	rs140664591	G	GA	71838820	72961620	intronic	RYBP	.	.	0.212069	0.911873	0	0.199777	0.206475	60125	-0.047219	0.00665527	11.8882	1.2936e-12	3:72445943:G:GA	0	NA	Waist circumference adjusted for body mass index	rs12330322	3	72406204	0.878676
0	c3hy_0030002	Height (cm) on the measurement date recorded in the 3.5-year questionnaire	height_3.5y	anthropometry_measures	height	chr3	141490752	rs79147413	A	G	140835254	142119799	intronic	RASA2	.	.	0.301653	0.970695	0	0.309364	0.303782	60125	0.062798	0.00579134	26.6691	2.1424e-27	3:141490752:A:G	0	NA	Height	rs79147413	3	141490752	1
0	c3hy_0030002	Height (cm) on the measurement date recorded in the 3.5-year questionnaire	height_3.5y	anthropometry_measures	height	chr3	172442611	rs13085429	A	G	171693059	173005289	downstream	GHSR	dist=680	.	0.230425	0.956711	0	0.251382	0.248732	60125	-0.0523233	0.00635599	15.7354	1.83908e-16	3:172442611:A:G	0	NA	White blood cell count	rs13085429	3	172442611	1
0	c3hy_0030002	Height (cm) on the measurement date recorded in the 3.5-year questionnaire	height_3.5y	anthropometry_measures	height	chr3	191107776	rs57569091	A	AGCTCC	190520338	191617766	intergenic	GMNC;OSTN	dist=245082;dist=91465	.	0.332482	0.959034	0	0.340546	0.33802	60125	0.0408529	0.00565333	12.3044	4.96135e-13	3:191107776:A:AGCTCC	0	NA	Height	rs1195359	3	191102616	0.969514
0	c3hy_0030002	Height (cm) on the measurement date recorded in the 3.5-year questionnaire	height_3.5y	anthropometry_measures	height	chr4	17883363	rs16895971	T	C	16882452	19297011	UTR3	LCORL	ENST00000382224:c.*357A>G;ENST00000382226:c.*357A>G;ENST00000676061:c.*1700A>G	.	0.233907	0.992766	0	0.2285	0.240303	60125	-0.101913	0.00619137	60.1523	7.04206e-61	4:17883363:T:C	0	NA	Educational attainment (confirmatory factor analysis Factor 10)	rs16895971	4	17883363	1
0	c3hy_0030002	Height (cm) on the measurement date recorded in the 3.5-year questionnaire	height_3.5y	anthropometry_measures	height	chr4	55514500	rs34028624	T	TC	54890940	56118758	intronic	CLOCK	.	.	0.605162	0.945631	0	0.606655	0.613307	60125	0.0322546	0.00548677	8.38327	4.13742e-09	4:55514500:T:TC	0	NA	Waist-to-hip ratio adjusted for BMI x sex interaction	rs13132420	4	55526646	0.982773
0	c3hy_0030002	Height (cm) on the measurement date recorded in the 3.5-year questionnaire	height_3.5y	anthropometry_measures	height	chr4	56897105	rs71194136	G	GT	56342140	57534049	intergenic	SPINK2;REST	dist=75363;dist=10771	.	0.407754	0.938357	0	0.392053	0.410488	60125	0.0359275	0.0054818	10.2516	5.60273e-11	4:56897106:G:GT	0	NA	Monocyte count	rs56281640	4	56899650	0.94542
0	c3hy_0030002	Height (cm) on the measurement date recorded in the 3.5-year questionnaire	height_3.5y	anthropometry_measures	height	chr4	72578148	rs35631249	C	A	72052999	73149596	intergenic	ADAMTS3;COX18	dist=8927;dist=474214	.	0.440426	0.928711	0	0.446023	0.443906	60125	0.0339154	0.0054637	9.26866	5.38691e-10	4:72578148:C:A	0	NA	Blood pressure (pleiotropy model 1 DBP adjusted for estimated causal effects x SBP)	rs13104467	4	72589665	0.998075
0	c3hy_0030002	Height (cm) on the measurement date recorded in the 3.5-year questionnaire	height_3.5y	anthropometry_measures	height	chr4	144626033	rs72733520	A	G	144125714	145516226	intronic	ENSG00000285713	.	.	0.0636616	0.8085	0	0.045809	0.0484858	60125	0.0831543	0.0119654	11.436	3.66438e-12	4:144626033:A:G	0	NA	Multi-trait sex score	rs72733520	4	144626033	1
0	c3hy_0030002	Height (cm) on the measurement date recorded in the 3.5-year questionnaire	height_3.5y	anthropometry_measures	height	chr5	37028333	rs10676635	C	CTT	36528333	37543526	intronic	NIPBL	.	.	0.455534	0.935592	0	0.405834	NA	60125	-0.0295694	0.00541777	7.31701	4.81937e-08	5:37028333:C:CTT	0	NA	Height	rs301901	5	37046524	0.955364
0	c3hy_0030002	Height (cm) on the measurement date recorded in the 3.5-year questionnaire	height_3.5y	anthropometry_measures	height	chr5	171764601	rs32475	A	G	171239871	172299514	intergenic	FGF18;SMIM23	dist=306975;dist=21216	.	0.622986	0.947156	0	0.633872	0.635051	60125	0.035377	0.00553363	9.78899	1.62559e-10	5:171764601:A:G	0	NA	Height	rs249520	5	171757700	0.989918
0	c3hy_0030002	Height (cm) on the measurement date recorded in the 3.5-year questionnaire	height_3.5y	anthropometry_measures	height	chr5	177173291	rs1381492882	CA	C	176606387	178054468	intronic	NSD1	.	.	0.483899	0.845724	0	0.454628	NA	60125	-0.04016	0.00566003	11.8894	1.29003e-12	5:177173292:CA:C	0	NA	Type 2 diabetes	rs244708	5	177162584	0.89572
0	c3hy_0030002	Height (cm) on the measurement date recorded in the 3.5-year questionnaire	height_3.5y	anthropometry_measures	height	chr6	26206947	rs9379833	C	A	25680406	26754139	intergenic	H4C5;H2BC8	dist=1926;dist=9253	.	0.826718	0.945158	0	0.844969	0.828099	60125	-0.0460375	0.00709656	10.0585	8.73977e-11	6:26206947:C:A	0	NA	Height	rs9379833	6	26206947	1
0	c3hy_0030002	Height (cm) on the measurement date recorded in the 3.5-year questionnaire	height_3.5y	anthropometry_measures	height	chr6	34256162	rs1294195010	T	TA	33681830	34862027	intergenic	SMIM29;NUDT3	dist=7054;dist=23517	.	0.133195	0.980171	0	0.13399	0.133522	60125	0.0672974	0.00776686	17.3441	4.52793e-18	6:34256163:T:TA	0	NA	Height	rs1333044878	6	34266192	0.990817
0	c3hy_0030002	Height (cm) on the measurement date recorded in the 3.5-year questionnaire	height_3.5y	anthropometry_measures	height	chr6	66826603	rs397719791	TA	T	66326603	67344677	intergenic	EYS;ADGRB3	dist=1119378;dist=1808678	.	0.256441	0.897793	0	0.240536	0.236648	60125	0.0355195	0.00632433	7.70982	1.95065e-08	6:66826603:TA:T	0	NA	Smoking initiation (ever regular vs never regular)	rs7743165	6	66811329	0.910221
0	c3hy_0030002	Height (cm) on the measurement date recorded in the 3.5-year questionnaire	height_3.5y	anthropometry_measures	height	chr6	80831745	rs146159467	T	TTGTGTGTG	80125694	81431690	intergenic	BCKDHB;TENT5A	dist=485475;dist=659694	.	0.162585	0.898672	0	0.152941	0.149746	60125	0.0448242	0.00744392	8.76267	1.72715e-09	6:80831745:T:TTGTGTGTG	0	NA	Waist circumference adjusted for body mass index	rs35520373	6	80764102	0.489407
0	c3hy_0030002	Height (cm) on the measurement date recorded in the 3.5-year questionnaire	height_3.5y	anthropometry_measures	height	chr6	105000165	rs375914622	ATG	A	104194186	105527379	intronic	LIN28B	.	.	0.701366	0.928909	0	0.706134	0.714531	60125	-0.0524553	0.00593381	18.0192	9.56753e-19	6:105000165:ATG:A	0	NA	Heel bone mineral density	rs314261	6	105005542	0.99715
0	c3hy_0030002	Height (cm) on the measurement date recorded in the 3.5-year questionnaire	height_3.5y	anthropometry_measures	height	chr6	130016121	rs6569647	T	C	129516121	130516121	intronic	L3MBTL3	.	.	0.393925	0.95167	0	0.393722	0.39583	60125	-0.0322962	0.00546874	8.45425	3.51358e-09	6:130016121:T:C	0	NA	Birth weight	rs6569647	6	130016121	1
0	c3hy_0030002	Height (cm) on the measurement date recorded in the 3.5-year questionnaire	height_3.5y	anthropometry_measures	height	chr6	142421522	rs6929442	T	C	141823119	143043969	intronic	ADGRG6	.	.	0.381753	0.967717	0	0.384089	0.380054	60125	-0.0369261	0.00546051	10.8673	1.35738e-11	6:142421522:T:C	0	NA	Weight	rs6929442	6	142421522	1
0	c3hy_0030002	Height (cm) on the measurement date recorded in the 3.5-year questionnaire	height_3.5y	anthropometry_measures	height	chr7	1246492	rs7785293	C	T	1	1763115	intergenic	UNCX;MICALL2	dist=9166;dist=187867	.	0.311803	0.946901	0	0.308364	0.321349	60125	-0.0418409	0.0057589	12.4296	3.71878e-13	7:1246492:C:T	0	NA	Height	rs62435144	7	1239469	0.910895
0	c3hy_0030002	Height (cm) on the measurement date recorded in the 3.5-year questionnaire	height_3.5y	anthropometry_measures	height	chr7	2762169	rs798489	C	T	2262169	3262169	intronic	GNA12	.	.	0.138087	0.978432	1	0.138209	0.131285	60125	-0.0426219	0.00763673	7.62177	2.38908e-08	7:2762169:C:T	0	NA	Height	rs798489	7	2762169	1
0	c3hy_0030002	Height (cm) on the measurement date recorded in the 3.5-year questionnaire	height_3.5y	anthropometry_measures	height	chr7	45960388	rs370264891	C	CTCT	45448270	46460388	intergenic	IGFBP3;TNS3	dist=38514;dist=1314766	.	0.113756	0.960821	0	0.099095	NA	60125	-0.0467508	0.00838965	7.59999	2.51194e-08	7:45960389:C:CTCT	0	NA	Height	rs6953668	7	45916276	0.952231
0	c3hy_0030002	Height (cm) on the measurement date recorded in the 3.5-year questionnaire	height_3.5y	anthropometry_measures	height	chr7	80675539	rs146148222	T	G	79601653	81204001	intronic	CD36	.	.	0.0457573	0.967471	0	0.050625	0.0454274	60125	0.0882872	0.0125655	11.673	2.12324e-12	7:80675539:T:G	0	NA	High density lipoprotein cholesterol levels	rs146148222	7	80675539	1
0	c3hy_0030002	Height (cm) on the measurement date recorded in the 3.5-year questionnaire	height_3.5y	anthropometry_measures	height	chr7	92660964	rs41459146	T	C	92160964	93279056	intronic	CDK6	.	.	0.279452	0.899363	0	0.285199	0.286961	60125	-0.035674	0.00610761	8.28468	5.19182e-09	7:92660964:T:C	0	NA	Neutrophil count	rs147826719	7	92636884	0.959181
0	c3hy_0030002	Height (cm) on the measurement date recorded in the 3.5-year questionnaire	height_3.5y	anthropometry_measures	height	chr7	115734088	rs10245192	A	G	115183404	116277375	intergenic	MDFIC;TFEC	dist=714171;dist=201060	.	0.435019	0.972278	0	0.443124	0.441854	60125	0.0331569	0.00530331	9.39261	4.04939e-10	7:115734088:A:G	0	NA	Height	rs10267413	7	115687786	0.975565
0	c3hy_0030002	Height (cm) on the measurement date recorded in the 3.5-year questionnaire	height_3.5y	anthropometry_measures	height	chr8	56196799	rs62515430	C	T	55660011	56798123	intronic	PLAG1	.	.	0.261437	0.989458	1	0.267371	0.256117	60125	0.0418727	0.00595808	11.6784	2.09701e-12	8:56196799:C:T	0	NA	Height	rs62515430	8	56196799	1
0	c3hy_0030002	Height (cm) on the measurement date recorded in the 3.5-year questionnaire	height_3.5y	anthropometry_measures	height	chr8	77221670	rs7844306	G	A	76639150	78214897	intergenic	PEX2;PKIA	dist=220626;dist=1294670	.	0.199677	0.959334	0	0.205167	0.20957	60125	0.0657624	0.00664779	22.3475	4.49262e-23	8:77221670:G:A	0	NA	Fat-free mass	rs1452822	8	77226098	0.99968
0	c3hy_0030002	Height (cm) on the measurement date recorded in the 3.5-year questionnaire	height_3.5y	anthropometry_measures	height	chr8	116562374	rs6988499	T	C	115965986	117075955	intergenic	TRPS1;EIF3H	dist=752701;dist=79756	.	0.413735	0.942714	0	0.409036	0.422572	60125	0.0336638	0.00544728	9.19294	6.41298e-10	8:116562374:T:C	0	NA	Otosclerosis	rs77249084	8	116560300	0.995246
0	c3hy_0030002	Height (cm) on the measurement date recorded in the 3.5-year questionnaire	height_3.5y	anthropometry_measures	height	chr8	129705774	rs10808583	G	A	129203264	130281308	intergenic	MYC;GSDMC	dist=1962823;dist=42422	.	0.634522	0.900472	0	0.639452	0.638856	60125	-0.047358	0.00569633	16.0329	9.27043e-17	8:129705774:G:A	0	NA	Body size (confirmatory factor analysis Factor 21)	rs7816131	8	129707472	1
0	c3hy_0030002	Height (cm) on the measurement date recorded in the 3.5-year questionnaire	height_3.5y	anthropometry_measures	height	chr9	17018418	rs10962821	C	G	16498669	17543458	intergenic	BNC2;CNTLN	dist=147575;dist=116622	.	0.0831129	0.865582	0	0.080918	0.0844771	60125	-0.0582115	0.0101536	8.00605	9.86166e-09	9:17018418:C:G	0	NA	Height	rs10962813	9	17006149	0.614339
0	c3hy_0030002	Height (cm) on the measurement date recorded in the 3.5-year questionnaire	height_3.5y	anthropometry_measures	height	chr9	76141970	rs7869196	C	T	75641970	76641970	intronic	PCSK5	.	.	0.354048	0.903245	0	0.333911	0.338729	60125	-0.0314474	0.00572546	7.40214	3.9615e-08	9:76141970:C:T	0	NA	Height	rs7869196	9	76141970	1
0	c3hy_0030002	Height (cm) on the measurement date recorded in the 3.5-year questionnaire	height_3.5y	anthropometry_measures	height	chr9	122988499	rs397688099	A	ATT	122488499	123549189	intronic	RABGAP1	.	.	0.192553	0.918512	0	0.183115	0.198642	60125	-0.0387254	0.00688881	7.72282	1.89313e-08	9:122988499:A:ATT	0	NA	Birth weight	rs587364	9	122998584	0.832049
0	c3hy_0030002	Height (cm) on the measurement date recorded in the 3.5-year questionnaire	height_3.5y	anthropometry_measures	height	chr9	136209737	rs62578989	G	T	135700434	136750062	intronic	QSOX2	.	.	0.362186	0.863443	0	0.373008	0.362524	60125	0.0388713	0.00583524	10.5669	2.71082e-11	9:136209737:G:T	0	NA	Height	rs62578989	9	136209737	1
0	c3hy_0030002	Height (cm) on the measurement date recorded in the 3.5-year questionnaire	height_3.5y	anthropometry_measures	height	chr10	63352637	rs145589142	CAA	C	62852637	63852637	intronic	JMJD1C	.	.	0.444259	0.936661	0	0.468389	NA	60125	-0.0308093	0.00541471	7.89589	1.2709e-08	10:63352637:CAA:C	0	NA	Serum alkaline phosphatase levels	rs10822161	10	63358443	0.968624
0	c3hy_0030002	Height (cm) on the measurement date recorded in the 3.5-year questionnaire	height_3.5y	anthropometry_measures	height	chr10	102883980	rs1436822510	C	CT	102331636	103699431	intronic	AS3MT;BORCS7-ASMT	.	.	0.282334	0.950691	0	0.278839	0.305087	60125	0.0372521	0.0059209	9.50287	3.14145e-10	10:102883980:C:CT	0	NA	Red blood cell count	rs3824754	10	102854593	0.866513
0	c3hy_0030002	Height (cm) on the measurement date recorded in the 3.5-year questionnaire	height_3.5y	anthropometry_measures	height	chr11	1930730	rs10466507	G	C	1429693	2430730	intronic	TNNT3	.	.	0.369066	0.792259	0	0.354425	0.366291	60125	-0.035892	0.00606109	8.49671	3.18632e-09	11:1930730:G:C	0	NA	Renin levels	rs540710	11	1926345	0.363865
0	c3hy_0030002	Height (cm) on the measurement date recorded in the 3.5-year questionnaire	height_3.5y	anthropometry_measures	height	chr11	14538479	rs78899385	C	T	13824570	15218810	intronic	PSMA1	.	.	0.0936913	0.996908	1	0.090779	0.0960764	60125	-0.0568576	0.00897259	9.62973	2.34569e-10	11:14538479:C:T	0	NA	Height	rs78899385	11	14538479	1
0	c3hy_0030002	Height (cm) on the measurement date recorded in the 3.5-year questionnaire	height_3.5y	anthropometry_measures	height	chr11	47585432	rs10742816	C	T	46849933	48379717	downstream	NDUFS3	dist=870	.	0.586166	0.970738	0	0.576434	0.583657	60125	-0.0329497	0.00537557	9.05483	8.81394e-10	11:47585432:C:T	0	NA	Height	rs9666924	11	47518455	0.984514
0	c3hy_0030002	Height (cm) on the measurement date recorded in the 3.5-year questionnaire	height_3.5y	anthropometry_measures	height	chr11	69501275	rs620817	T	C	68951604	70012840	intergenic	NONE;CCND1	dist=NONE;dist=139881	.	0.498783	0.96532	0	0.493857	0.511375	60125	0.0324355	0.00529834	9.03384	9.25039e-10	11:69501275:T:C	0	NA	Height	rs1893898	11	69504222	0.60845
0	c3hy_0030002	Height (cm) on the measurement date recorded in the 3.5-year questionnaire	height_3.5y	anthropometry_measures	height	chr12	877052	rs1216074442	AT	A	377052	1377052	intronic	WNK1	.	.	0.0969107	0.732906	0	0.103629	NA	60125	-0.0558009	0.0102134	7.33083	4.66842e-08	12:877054:AT:A	0	NA	Beta-defensin 119 levels (DEFB119.13455.10.3)	rs12301299	12	882544	0.708952
0	c3hy_0030002	Height (cm) on the measurement date recorded in the 3.5-year questionnaire	height_3.5y	anthropometry_measures	height	chr12	11717834	rs2724616	A	G	11202159	12239031	intronic	ETV6	.	.	0.714032	0.94219	0	0.73233	0.718074	60125	-0.0375753	0.00596041	9.53794	2.89774e-10	12:11717834:A:G	0	NA	Height	rs2724616	12	11717834	1
0	c3hy_0030002	Height (cm) on the measurement date recorded in the 3.5-year questionnaire	height_3.5y	anthropometry_measures	height	chr12	28407960	rs201142737	A	T	27907960	28907960	intronic	CCDC91	.	.	0.587625	0.874333	0	0.6081	0.613382	60125	0.031669	0.00568282	7.60081	2.50721e-08	12:28407960:A:T	0	NA	Bone density T-score	rs1085526	12	28400600	0.906559
0	c3hy_0030002	Height (cm) on the measurement date recorded in the 3.5-year questionnaire	height_3.5y	anthropometry_measures	height	chr12	53631480	rs1409103552	CTT	C	52833998	54194263	intergenic	ATF7;ATP5MC2	dist=5071;dist=33679	.	0.597219	0.929564	0	0.581017	NA	60125	-0.0453548	0.00550433	15.7633	1.72465e-16	12:53631481:CTT:C	0	NA	Height	rs7970462	12	53628818	0.890013
0	c3hy_0030002	Height (cm) on the measurement date recorded in the 3.5-year questionnaire	height_3.5y	anthropometry_measures	height	chr12	56329710	rs146426492	A	G	55192592	57085070	intronic	PAN2	.	.	0.197835	0.96982	0	0.18973	0.203342	60125	-0.12077	0.00663696	73.2597	5.49921e-74	12:56329710:A:G	0	NA	Height	rs146426492	12	56329710	1
0	c3hy_0030002	Height (cm) on the measurement date recorded in the 3.5-year questionnaire	height_3.5y	anthropometry_measures	height	chr12	65743928	rs10560869	CT	C	65225074	66480466	intergenic	MSRB3;HMGA2	dist=252499;dist=80531	.	0.232186	0.873359	0	0.219762	0.217664	60125	0.0536706	0.00660277	15.3618	4.3471e-16	12:65743928:CT:C	0	NA	Height	rs11175904	12	65745389	0.888627
0	c3hy_0030002	Height (cm) on the measurement date recorded in the 3.5-year questionnaire	height_3.5y	anthropometry_measures	height	chr12	102211427	rs34098823	GA	G	101503952	102977023	intergenic	PMCH;IGF1	dist=13595;dist=184446	.	0.678965	0.927119	0	0.663231	0.661644	60125	0.0542546	0.00578827	20.1526	7.0372e-21	12:102211427:GA:G	0	NA	Height	rs17032311	12	102193756	0.914888
0	c3hy_0030002	Height (cm) on the measurement date recorded in the 3.5-year questionnaire	height_3.5y	anthropometry_measures	height	chr12	111061178	rs35724344	G	GCA	110561178	111561178	intronic	CUX2	.	.	0.546209	0.747131	0	0.544245	0.562845	60125	-0.0352613	0.00608593	8.16262	6.8767e-09	12:111061178:G:GCA	0	NA	Lung function (FEV1) and waist circumference adjusted for BMI	rs78572043	12	111080689	0.254033
0	c3hy_0030002	Height (cm) on the measurement date recorded in the 3.5-year questionnaire	height_3.5y	anthropometry_measures	height	chr12	116109084	rs1262957749	TTTTG	T	115609084	116609084	intronic	MED13L	.	.	0.172989	0.843159	0	0.170008	NA	60125	-0.0422132	0.0075032	7.73421	1.84412e-08	12:116109084:TTTTG:T	0	NA	Total body bone mineral density	rs73200209	12	116117981	0.771854
0	c3hy_0030002	Height (cm) on the measurement date recorded in the 3.5-year questionnaire	height_3.5y	anthropometry_measures	height	chr12	124257741	rs202133426	CTT	C	123755222	124772571	intronic	RFLNA	.	.	0.406665	0.76815	0	0.436253	0.432493	60125	0.0368676	0.00606297	8.92227	1.196e-09	12:124257741:CTT:C	0	NA	Height	rs4765494	12	124255222	0.949313
0	c3hy_0030002	Height (cm) on the measurement date recorded in the 3.5-year questionnaire	height_3.5y	anthropometry_measures	height	chr13	42198581	rs9533031	G	T	41664284	42698581	exonic	DGKH	.	synonymous SNV	0.326446	0.972314	0	0.33155	0.328286	60125	0.0321428	0.00562254	7.96431	1.08565e-08	13:42198581:G:T	0	NA	Height	rs9533031	13	42198581	1
0	c3hy_0030002	Height (cm) on the measurement date recorded in the 3.5-year questionnaire	height_3.5y	anthropometry_measures	height	chr13	73077768	rs41286084	C	T	72555877	73624697	downstream	KLF5	dist=227	.	0.143664	0.975607	0	0.157554	0.149224	60125	-0.0432731	0.00754485	8.01208	9.72568e-09	13:73077768:C:T	0	NA	Height	rs3812852	13	73057735	0.961818
0	c3hy_0030002	Height (cm) on the measurement date recorded in the 3.5-year questionnaire	height_3.5y	anthropometry_measures	height	chr13	91372461	rs11389363	C	CA	90833717	91905766	intergenic	NONE;GPC5	dist=NONE;dist=26160	.	0.761076	0.912398	0	0.761978	0.761077	60125	-0.0417191	0.00639461	10.1649	6.84069e-11	13:91372461:C:CA	0	NA	Educational attainment	rs7320982	13	91367672	0.978305
0	c3hy_0030002	Height (cm) on the measurement date recorded in the 3.5-year questionnaire	height_3.5y	anthropometry_measures	height	chr13	114318709	rs12583676	T	C	113729338	114843123	intronic	CHAMP1	.	.	0.131121	0.994652	0	0.137597	0.13356	60125	-0.0455881	0.00774017	8.4127	3.86634e-09	13:114318709:T:C	0	NA	FVC	rs9525326	13	114310240	0.983764
0	c3hy_0030002	Height (cm) on the measurement date recorded in the 3.5-year questionnaire	height_3.5y	anthropometry_measures	height	chr14	21426048	rs79484978	G	A	20850477	21926048	intronic	CHD8	.	.	0.13792	0.883257	0	0.142398	0.144189	60125	0.0507593	0.00804563	9.55134	2.8097e-10	14:21426048:G:A	0	NA	Height	rs78484822	14	21456066	0.25137
0	c3hy_0030002	Height (cm) on the measurement date recorded in the 3.5-year questionnaire	height_3.5y	anthropometry_measures	height	chr14	60926527	rs11623446	G	A	60124683	61569100	intronic	MNAT1	.	.	0.679003	0.97203	0	0.661624	0.679099	60125	-0.0401502	0.00565006	11.9233	1.19316e-12	14:60926527:G:A	0	NA	Height	rs10148178	14	60877411	0.997719
0	c3hy_0030002	Height (cm) on the measurement date recorded in the 3.5-year questionnaire	height_3.5y	anthropometry_measures	height	chr14	92113397	rs12433965	T	C	91437316	92685530	intergenic	ATXN3;NDUFB1	dist=6776;dist=2725	.	0.49519	0.952563	0	0.506648	0.506639	60125	0.0454715	0.00533669	16.7991	1.58818e-17	14:92113397:T:C	0	NA	Spherical equivalent or myopia (age of diagnosis)	rs11160044	14	92116311	0.907407
0	c3hy_0030002	Height (cm) on the measurement date recorded in the 3.5-year questionnaire	height_3.5y	anthropometry_measures	height	chr14	93474958	rs2759671	C	T	92736129	94099353	intronic	UNC79	.	.	0.374763	0.969449	0	0.383306	0.378711	60125	-0.0448063	0.00545624	15.6622	2.17671e-16	14:93474958:C:T	0	NA	Essential hypertension (time to event)	rs1242765	14	93466459	0.996218
0	c3hy_0030002	Height (cm) on the measurement date recorded in the 3.5-year questionnaire	height_3.5y	anthropometry_measures	height	chr15	62053857	rs12442675	G	A	61356687	62589214	intronic	VPS13C	.	.	0.351022	0.97075	0	0.346541	0.341638	60125	-0.0348461	0.00554309	9.48824	3.24908e-10	15:62053857:G:A	0	NA	IgG glycosylation	rs1436958	15	62046598	0.994117
0	c3hy_0030002	Height (cm) on the measurement date recorded in the 3.5-year questionnaire	height_3.5y	anthropometry_measures	height	chr15	75631791	rs746092450	C	CA	74801399	76144357	intergenic	SNUPN;IMP3	dist=5322;dist=7294	.	0.437395	0.93291	0	0.357517	0.444055	60125	-0.0409617	0.00542656	13.3559	4.40656e-14	15:75631791:C:CA	0	NA	Hip circumference adjusted for BMI	rs4886718	15	75622796	0.865054
0	c3hy_0030002	Height (cm) on the measurement date recorded in the 3.5-year questionnaire	height_3.5y	anthropometry_measures	height	chr15	83919206	rs11637866	C	T	83370867	84435547	intronic	ADAMTSL3	.	.	0.706875	0.975761	0	0.712698	0.706885	60125	0.0386108	0.00581218	10.5126	3.07185e-11	15:83919206:C:T	0	NA	Appendicular lean mass	rs4842924	15	83918855	1
0	c3hy_0030002	Height (cm) on the measurement date recorded in the 3.5-year questionnaire	height_3.5y	anthropometry_measures	height	chr15	88882100	rs28396823	G	C	88372016	89382100	intronic	HAPLN3	.	.	0.126191	0.841666	0	0.133328	0.137886	60125	-0.0522639	0.00856832	8.97351	1.06289e-09	15:88882100:G:C	0	NA	Height	rs3817428	15	88872016	0.738254
0	c3hy_0030002	Height (cm) on the measurement date recorded in the 3.5-year questionnaire	height_3.5y	anthropometry_measures	height	chr15	98640188	rs397968604	C	CA	98131500	99198203	intergenic	ARRDC4;IGF1R	dist=666355;dist=8351	.	0.0577832	0.963774	0	0.059685	0.0550127	60125	-0.0839175	0.0113633	12.8168	1.52475e-13	15:98640188:C:CA	0	NA	Height	rs143251811	15	98643021	0.993345
0	c3hy_0030002	Height (cm) on the measurement date recorded in the 3.5-year questionnaire	height_3.5y	anthropometry_measures	height	chr15	99974409	rs2573652	T	C	99473835	100761237	exonic	ADAMTS17	.	nonsynonymous SNV	0.483565	0.998709	1	0.480387	0.481314	60125	0.0301438	0.00520953	8.14291	7.19598e-09	15:99974409:T:C	0	NA	Height	rs2573652	15	99974409	1
0	c3hy_0030002	Height (cm) on the measurement date recorded in the 3.5-year questionnaire	height_3.5y	anthropometry_measures	height	chr16	15042762	rs4985152	T	A	14326320	15691170	intronic	NTAN1;PDXDC1	.	.	0.425605	0.963992	0	0.427153	0.429919	60125	-0.0396773	0.00536748	12.8403	1.44444e-13	16:15042762:T:A	0	NA	Phosphatidylcholine(36:3)_[M+H]1+/Phosphatidylethanolamine(39:3)_[M+H]1+/Phosphatidate(41:4)_[M+NH4]1+ levels	rs4985152	16	15042762	1
0	c3hy_0030002	Height (cm) on the measurement date recorded in the 3.5-year questionnaire	height_3.5y	anthropometry_measures	height	chr16	21381906	rs1386970013	G	GTT	20881906	22929528	intergenic	CRYM;NPIPB3	dist=78823;dist=20331	.	0.00941434	0.880094	0	0.009682	0.0108906	60125	-0.18634	0.0287627	10.0334	9.25977e-11	16:21381908:G:GTT	0	NA	NA	NA	NA	NA	NA
0	c3hy_0030002	Height (cm) on the measurement date recorded in the 3.5-year questionnaire	height_3.5y	anthropometry_measures	height	chr17	63917493	rs201165777	C	T	63417493	64417493	exonic	ENSG00000285947;GH1	.	stopgain	0.00819793	0.988218	1	0.008176	0.0080188	60125	-0.162247	0.0291415	7.58781	2.58339e-08	17:63917493:C:T	0	NA	Height	rs201981153	17	63898651	0.936043
0	c3hy_0030002	Height (cm) on the measurement date recorded in the 3.5-year questionnaire	height_3.5y	anthropometry_measures	height	chr17	72358185	rs58408608	T	C	71858185	72858185	intergenic	SOX9;SLC39A11	dist=231769;dist=287764	.	0.236376	0.851133	0	0.274143	0.275101	60125	-0.0382306	0.00665021	8.0463	8.98876e-09	17:72358185:T:C	0	NA	Kidney stones	rs4793434	17	72356396	0.724727
0	c3hy_0030002	Height (cm) on the measurement date recorded in the 3.5-year questionnaire	height_3.5y	anthropometry_measures	height	chr17	81125126	rs12950045	G	A	80625126	81630962	intronic	AATK	.	.	0.631908	0.927653	0	0.635849	0.639602	60125	-0.033034	0.00562089	8.37907	4.17763e-09	17:81125126:G:A	0	NA	Height	rs8073182	17	81130962	0.954359
0	c3hy_0030002	Height (cm) on the measurement date recorded in the 3.5-year questionnaire	height_3.5y	anthropometry_measures	height	chr18	23164290	rs4800149	C	A	22578386	23759668	intronic	CABLES1	.	.	0.794981	0.955368	0	0.788267	0.795204	60125	0.0578652	0.00660528	17.7112	1.94446e-18	18:23164290:C:A	0	NA	Initial pursuit acceleration	rs4800149	18	23164290	1
0	c3hy_0030002	Height (cm) on the measurement date recorded in the 3.5-year questionnaire	height_3.5y	anthropometry_measures	height	chr18	60075864	rs8086627	C	A	59563716	60688086	intergenic	PMAIP1;MC4R	dist=171559;dist=295198	.	0.170855	0.961556	0	0.161477	0.164479	60125	0.043445	0.00705989	9.12114	7.56589e-10	18:60075864:C:A	0	NA	Neuroticism	rs1942863	18	60078512	0.999042
0	c3hy_0030002	Height (cm) on the measurement date recorded in the 3.5-year questionnaire	height_3.5y	anthropometry_measures	height	chr19	10699652	rs35287850	C	CA	10145050	11205223	intergenic	ILF3;QTRT1	dist=7252;dist=1787	.	0.641735	0.944973	0	0.624367	0.646315	60125	-0.0317457	0.0055839	7.88391	1.30644e-08	19:10699652:C:CA	0	NA	Ischemic stroke	rs2229383	19	10683954	0.893596
0	c3hy_0030002	Height (cm) on the measurement date recorded in the 3.5-year questionnaire	height_3.5y	anthropometry_measures	height	chr20	35399856	rs200580923	C	CA	34705272	37744675	intronic	UQCC1	.	.	0.746626	0.915347	0	0.745286	NA	60125	-0.071935	0.00626635	29.777	1.67109e-30	20:35399856:C:CA	0	NA	Prostate cancer	rs6141551	20	35419167	0.939521
0	c3hy_0030002	Height (cm) on the measurement date recorded in the 3.5-year questionnaire	height_3.5y	anthropometry_measures	height	chr20	41335690	rs6129815	C	T	40574385	41861974	intergenic	ZHX3;LPIN3	dist=17959;dist=5131	.	0.776713	0.943797	0	0.786417	0.780956	60125	-0.0405809	0.00645771	9.4818	3.29762e-10	20:41335690:C:T	0	NA	Low density lipoprotein cholesterol levels	rs6129815	20	41335690	1
0	c3hy_0030002	Height (cm) on the measurement date recorded in the 3.5-year questionnaire	height_3.5y	anthropometry_measures	height	chr20	56251582	rs6123568	G	C	55735768	56756281	intergenic	MC3R;FAM210B	dist=1767;dist=107392	.	0.227849	0.909631	0	0.243462	0.247986	60125	-0.0536051	0.00651612	15.7151	1.92708e-16	20:56251582:G:C	0	NA	Height	rs6123568	20	56251582	1
0	c3hy_0030002	Height (cm) on the measurement date recorded in the 3.5-year questionnaire	height_3.5y	anthropometry_measures	height	chr20	58891314	rs1464407592	G	GCCT	58289596	59457727	UTR5	GNAS	ENST00000371095:c.-413_-412insCCT	.	0.15625	0.927638	0	0.123242	NA	60125	-0.058527	0.00740534	14.5662	2.71519e-15	20:58891314:G:GCCT	0	NA	Diastolic blood pressure	rs1407040	20	58897119	0.512251
0	c3hy_0030002	Height (cm) on the measurement date recorded in the 3.5-year questionnaire	height_3.5y	anthropometry_measures	height	chr22	29712671	rs12628506	C	T	29212671	30212671	intergenic	NF2;CABP7	dist=14073;dist=7332	.	0.324998	0.892965	0	0.312582	0.318216	60125	-0.0326222	0.00588139	7.5359	2.91139e-08	22:29712671:C:T	0	NA	Lipid traits	rs8135828	22	29533250	0.276886
0	c3hy_0030002	Height (cm) on the measurement date recorded in the 3.5-year questionnaire	height_3.5y	anthropometry_measures	height	chr22	32667821	rs9621526	G	C	32149860	33225344	intronic	SYN3	.	.	0.668723	0.958065	0	0.680531	0.681635	60125	-0.0351101	0.00565375	9.27598	5.29688e-10	22:32667821:G:C	0	NA	Height	rs2740991	22	32667756	0.999754
0	c3hy_0030002	Height (cm) on the measurement date recorded in the 3.5-year questionnaire	height_3.5y	anthropometry_measures	height	chr22	46082383	rs146631292	AT	A	45579831	46588037	intergenic	WNT7B;PPARA	dist=105222;dist=68137	.	0.117494	0.91964	0	0.129249	0.125168	60125	0.0512419	0.00841519	8.94512	1.1347e-09	22:46082383:AT:A	0	NA	BMI and adiposity (confirmatory factor analysis Factor 7)	rs58280444	22	46088037	0.954623
0	c3hy_0030002	Height (cm) on the measurement date recorded in the 3.5-year questionnaire	height_3.5y	anthropometry_measures	height	chrX	741514	rs5946752	C	A	241514	1241514	intergenic	SHOX;CRLF2	dist=82103;dist=448976	.	0.700885	0.435269	0	0.676011	NA	60125	0.0465468	0.00850643	7.35156	4.45082e-08	X:741514:C:A	0	NA	NA	NA	NA	NA	NA
0	c3hy_0030002	Height (cm) on the measurement date recorded in the 3.5-year questionnaire	height_3.5y	anthropometry_measures	height	chrX	50427577	rs1162582930	TTAA	T	49786613	51086517	intronic	DGKK	.	.	0.24966	0.959459	0	0.249513	NA	60125	0.0350412	0.00499755	11.6281	2.35451e-12	X:50427577:TTAA:T	0	NA	Total testosterone levels	rs4826631	X	50428430	0.987672
0	c3hy_0030002	Height (cm) on the measurement date recorded in the 3.5-year questionnaire	height_3.5y	anthropometry_measures	height	chrX	56269525	rs200952140	ATG	A	55769525	56769525	intronic	KLF8	.	.	0.633915	0.867376	0	0.634313	NA	60125	0.027461	0.0047278	8.20017	6.3071e-09	X:56269525:ATG:A	0	NA	Pulse pressure	rs5914614	X	56318032	0.710622
0	c3hy_0030002	Height (cm) on the measurement date recorded in the 3.5-year questionnaire	height_3.5y	anthropometry_measures	height	chrX	77695061	rs1369273097	CA	C	74974573	79940087	intronic	ATRX	.	.	0.543862	0.938873	0	0.545874	NA	60125	-0.0342298	0.00440637	14.0993	7.9561e-15	X:77695061:CA:C	0	NA	Height	rs12837147	X	77914078	0.950481
0	c3hy_0030002	Height (cm) on the measurement date recorded in the 3.5-year questionnaire	height_3.5y	anthropometry_measures	height	chrX	131289569	rs6637830	G	C	130502385	131839248	intronic	IGSF1	.	.	0.73887	0.997886	1	0.728559	NA	60125	-0.0336377	0.00483455	11.4613	3.457e-12	X:131289569:G:C	0	NA	Age at voice drop	rs5932886	X	131300027	0.950783
0	c3hy_0030002	Height (cm) on the measurement date recorded in the 3.5-year questionnaire	height_3.5y	anthropometry_measures	height	chrX	134067574	rs78538884	C	T	133431739	135156245	intergenic	GPC3;CCDC160	dist=81957;dist=169473	.	0.567624	0.957758	0	0.570368	NA	60125	0.0316341	0.00437925	12.2957	5.06174e-13	X:134067574:C:T	0	NA	Height	rs5977952	X	134084554	0.998884
0	c3hy_0030002	Height (cm) on the measurement date recorded in the 3.5-year questionnaire	height_3.5y	anthropometry_measures	height	chrX	140203641	rs1363872247	TA	T	139608951	140706899	intergenic	HAPSTR2;SOX3	dist=110731;dist=299343	.	0.496017	0.958689	0	0.497788	NA	60125	-0.0293595	0.00433946	10.8772	1.32678e-11	X:140203641:TA:T	0	NA	Height	rs426349	X	140199935	0.982295
0	c3hy_0080102	Father living separately from the child due to his work	father_living_apart_for_work_3.5y	childrearing_environment	cohabiting	chr9	135760262	rs544183826	G	C	135260262	136374379	intronic	KCNT1	.	.	0.00213563	0.665389	0	0.00197	0.00167835	61586	1.621	0.281132	8.09048	8.11933e-09	9:135760262:G:C	0	NA	NA	NA	NA	NA	NA
0	c3hy_0081001	Family member(s) currently living together with the child: Father	living_with_father_3.5y	childrearing_environment	cohabiting	chr2	181401244	rs372879633	C	A	180901244	181901244	intergenic	UBE2E3;ITGA4	dist=337803;dist=55963	.	0.00288337	0.843731	0	0.003729	0.00503506	62609	-1.11831	0.2026	7.46922	3.39453e-08	2:181401244:C:A	0	NA	NA	NA	NA	NA	NA
0	c3hy_0084001	Family member(s) currently living together with the child: Maternal grandmother	living_with_maternal_grandmother_3.5y	childrearing_environment	cohabiting	chr5	28271135	rs545148334	G	A	27715752	28771135	intergenic	CDH9;NONE	dist=1149985;dist=NONE	.	0.00136959	0.362625	0	0.002109	0.00253618	63210	-6.05993	1.04861	8.12419	7.51294e-09	5:28271135:G:A	0	NA	NA	NA	NA	NA	NA
0	c3hy_0090001	Experienced any of the following stressful events during the past year	stressful_life_events_past_year_3.5y	stressful_life_event	stressful_life_event	chr6	132923343	rs77145037	G	A	132423343	133423343	intergenic	RPS12;EYA4	dist=105779;dist=317255	.	0.0557307	0.864312	0	0.078139	0.0726913	54427	-0.175067	0.0314103	7.60274	2.49609e-08	6:132923343:G:A	0	NA	DNA methylation variation (age effect)	rs73547611	6	132897832	0.314518
0	c3hy_0090201	Experienced any of the following stressful events during the past year: Illness or injury of a grandparent	grandparent_illness_or_injury_past_year_3.5y	stressful_life_event	stressful_life_event	chr5	136517849	rs139449412	GGTGA	G	136017849	137017849	intergenic	TRPC7;SPOCK1	dist=152305;dist=457445	.	0.00862513	0.301022	0	NA	NA	63210	0.933237	0.170397	7.36353	4.32982e-08	5:136517849:GGTGA:G	0	NA	Transforming growth factor-beta-induced protein ig-h3 levels	rs5008734	5	136132004	0.184421
0	c3hy_asq_bgm	ASQ gross motor score at 3.5-year questionnaire	ASQ_gross_motor_score_3.5y	neurology_and_psychology	child_development	chr3	11641472	rs373984822	G	T	11106903	12141472	intronic	VGLL4	.	.	0.00440322	0.484943	0	NA	3.72967e-05	60838	-0.287874	0.048119	8.65823	2.1967e-09	3:11641472:G:T	0	NA	NA	NA	NA	NA	NA
0	c3hy_bmi	BMI at 3.5 years	BMI_3.5y	anthropometry_measures	BMI	chr1	65443955	.	T	<DEL>	64926997	66025520	.	.	.	.	0.0913523	0.910698	0	NA	NA	60039	0.0775425	0.0102014	13.5324	2.93495e-14	HGSV_6038	0	NA	Bioavailable testosterone levels	rs12410063	1	65455635	0.970745
0	c3hy_bmi	BMI at 3.5 years	BMI_3.5y	anthropometry_measures	BMI	chr1	74521486	rs34491268	CAT	C	74021486	75041036	intronic	FPGT-TNNI3K;TNNI3K	.	.	0.0894261	0.960131	0	0.088341	0.0877965	60039	-0.058409	0.00999469	8.29276	5.09612e-09	1:74521486:CAT:C	0	NA	Smoking initiation (MTAG)	rs2344508	1	74534029	0.975773
0	c3hy_bmi	BMI at 3.5 years	BMI_3.5y	anthropometry_measures	BMI	chr1	118313189	rs12738523	A	T	117801052	118841350	intergenic	SPAG17;TBX15	dist=127961;dist=569857	.	0.511329	0.975618	0	0.521381	0.511786	60039	0.0497479	0.00564934	17.8869	1.29748e-18	1:118313189:A:T	0	NA	Hip circumference adjusted for BMI	rs12738523	1	118313189	1
0	c3hy_bmi	BMI at 3.5 years	BMI_3.5y	anthropometry_measures	BMI	chr1	177895001	rs1336780	T	A	177383445	178429986	intergenic	BRINP2;SEC16B	dist=612579;dist=33787	.	0.773808	0.9652	0	0.778473	0.780322	60039	-0.0482104	0.00674826	12.043	9.05733e-13	1:177895001:T:A	0	NA	Weight	rs1336780	1	177895001	1
0	c3hy_bmi	BMI at 3.5 years	BMI_3.5y	anthropometry_measures	BMI	chr1	220999265	rs373474001	TC	T	220499265	221499271	intergenic	HLX;DUSP10	dist=114207;dist=702158	.	0.226758	0.84664	0	0.234149	0.228927	60039	0.0399262	0.00721968	7.49501	3.19882e-08	1:220999265:TC:T	0	NA	Facial morphology (segment 13)	rs12039502	1	221024367	0.606557
0	c3hy_bmi	BMI at 3.5 years	BMI_3.5y	anthropometry_measures	BMI	chr2	624034	rs6711012	G	C	100575	1157578	intergenic	ALKAL2;TMEM18	dist=335183;dist=39843	.	0.903682	1	1	0.906329	0.899336	60039	0.070028	0.00939097	13.0528	8.85523e-14	2:624034:G:C	0	NA	Obesity	rs6711012	2	624034	1
0	c3hy_bmi	BMI at 3.5 years	BMI_3.5y	anthropometry_measures	BMI	chr2	24914047	rs10203482	T	C	23155232	25764789	intronic	ADCY3	.	.	0.469655	0.975088	0	0.481013	0.470237	60039	0.0617522	0.00565317	27.0504	8.9043e-28	2:24914047:T:C	0	NA	Lung function (FEV1/FVC)	rs10203482	2	24914047	1
0	c3hy_bmi	BMI at 3.5 years	BMI_3.5y	anthropometry_measures	BMI	chr2	162172378	rs9973461	A	C	161642002	162980144	intronic	FAP	.	.	0.233664	0.890751	0	0.238706	0.230158	60039	-0.0545251	0.00696294	14.3143	4.84953e-15	2:162172378:A:C	0	NA	Psoriasis	rs35205044	2	162153601	0.881498
0	c3hy_bmi	BMI at 3.5 years	BMI_3.5y	anthropometry_measures	BMI	chr3	129601458	rs1108584	G	A	129101458	130101458	intronic	PLXND1	.	.	0.616239	0.941709	0	0.61599	0.618119	60039	0.0327632	0.00587438	7.61212	2.44276e-08	3:129601458:G:A	0	NA	A body shape index	rs1108584	3	129601458	1
0	c3hy_bmi	BMI at 3.5 years	BMI_3.5y	anthropometry_measures	BMI	chr4	17862990	rs137867485	T	TATAAC	17287092	18523861	intronic	LCORL	.	.	0.257933	0.978671	0	0.248499	0.260891	60039	-0.0485215	0.00641559	13.4048	3.93731e-14	4:17862990:T:TATAAC	0	NA	Cardiovascular disease	rs58854324	4	17862391	0.99997
0	c3hy_bmi	BMI at 3.5 years	BMI_3.5y	anthropometry_measures	BMI	chr4	144557774	rs150448274	TATA	T	144017498	145057774	intronic	ENSG00000285713	.	.	0.23596	0.836723	0	0.242089	0.23482	60039	-0.0427922	0.00715796	8.64682	2.25517e-09	4:144557774:TATA:T	0	NA	Post bronchodilator FEV1/FVC ratio in COPD	rs6537294	4	144558611	0.734442
0	c3hy_bmi	BMI at 3.5 years	BMI_3.5y	anthropometry_measures	BMI	chr5	693700	rs1709529	G	T	183661	1193700	upstream	TPPP	dist=348	.	0.594355	0.713964	0	0.532566	NA	60039	-0.0391658	0.00670268	8.29093	5.11764e-09	5:693700:G:T	0	NA	Estimated glomerular filtration rate in non-diabetics	rs62330329	5	692772	0.932858
0	c3hy_bmi	BMI at 3.5 years	BMI_3.5y	anthropometry_measures	BMI	chr5	44341877	rs6451761	A	G	43765774	44892029	intronic	FGF10	.	.	0.64748	0.940586	0	0.651405	0.654893	60039	-0.0399182	0.00599373	10.5625	2.73842e-11	5:44341877:A:G	0	NA	Lung function (forced vital capacity)	rs1448037	5	44352242	0.997725
0	c3hy_bmi	BMI at 3.5 years	BMI_3.5y	anthropometry_measures	BMI	chr5	64651092	rs10074802	A	G	64140121	65171062	intergenic	RGS7BP;SHISAL2B	dist=38773;dist=39350	.	0.279098	0.988993	1	0.275975	0.279241	60039	-0.0438841	0.00622065	11.7617	1.73101e-12	5:64651092:A:G	0	NA	Body mass index	rs10074802	5	64651092	1
0	c3hy_bmi	BMI at 3.5 years	BMI_3.5y	anthropometry_measures	BMI	chr5	96515103	rs11960326	C	T	95988305	97092764	intronic	CAST	.	.	0.598926	0.972581	0	0.614627	0.606594	60039	-0.0408759	0.00573799	11.9787	1.05027e-12	5:96515103:C:T	0	NA	Type 2 diabetes	rs6556925	5	96512799	0.999748
0	c3hy_bmi	BMI at 3.5 years	BMI_3.5y	anthropometry_measures	BMI	chr5	151831181	rs4510568	G	A	151210691	152372471	intronic	GLRA1	.	.	0.335987	0.921247	0	0.345724	0.351932	60039	0.0368346	0.00612055	8.75354	1.76384e-09	5:151831181:G:A	0	NA	Copper transport protein ATOX1 levels	rs2915894	5	151816372	0.631278
0	c3hy_bmi	BMI at 3.5 years	BMI_3.5y	anthropometry_measures	BMI	chr6	39139698	rs6458095	C	G	38563897	39643066	intergenic	SAYSD1;KCNK5	dist=24505;dist=49273	.	0.329676	0.921177	0	0.310716	0.317619	60039	0.0382298	0.00617442	9.2252	5.95388e-10	6:39139698:C:G	0	NA	BMI at 6 months old	rs1820721	6	39142270	0.996599
0	c3hy_bmi	BMI at 3.5 years	BMI_3.5y	anthropometry_measures	BMI	chr6	50806688	rs72884903	C	T	50306688	51321976	intergenic	TFAP2D;TFAP2B	dist=33655;dist=12035	.	0.299227	0.934173	0	0.299611	0.298225	60039	0.0374213	0.00628626	8.57925	2.63481e-09	6:50806688:C:T	0	NA	Type 2 diabetes	rs62405419	6	50819746	0.856256
0	c3hy_bmi	BMI at 3.5 years	BMI_3.5y	anthropometry_measures	BMI	chr6	53671840	rs1479372886	CTT	C	53171840	54171840	intergenic	KLHL31;LRRC1	dist=6085;dist=122655	.	0.0809834	0.957227	0	0.078185	0.0836193	60039	0.061321	0.0104	8.42967	3.71818e-09	6:53671840:CTT:C	0	NA	Childhood body mass index	rs73741365	6	53673609	0.878854
0	c3hy_bmi	BMI at 3.5 years	BMI_3.5y	anthropometry_measures	BMI	chr6	100732155	rs9498203	C	T	100068752	101324563	intronic	ASCC3	.	.	0.331466	0.98825	0	0.322866	0.328398	60039	-0.0349161	0.00593994	8.38219	4.14773e-09	6:100732155:C:T	0	NA	Serum creatinine levels	rs7766621	6	100526888	0.806566
0	c3hy_bmi	BMI at 3.5 years	BMI_3.5y	anthropometry_measures	BMI	chr6	130024690	rs1415701	G	A	129520090	130524690	intronic	L3MBTL3	.	.	0.459021	0.998679	1	0.458483	0.460055	60039	-0.0328817	0.00557753	8.42735	3.73809e-09	6:130024690:G:A	0	NA	Height	rs1415701	6	130024690	1
0	c3hy_bmi	BMI at 3.5 years	BMI_3.5y	anthropometry_measures	BMI	chr6	166004319	rs71552893	A	ATG	165503730	166507639	intergenic	PDE10A;TBXT	dist=16286;dist=153337	.	0.879009	0.722917	0	0.889194	0.890012	60039	-0.0630035	0.010032	9.47097	3.38088e-10	6:166004319:A:ATG	0	NA	Insulin levels	rs300614	6	166055427	0.414146
0	c3hy_bmi	BMI at 3.5 years	BMI_3.5y	anthropometry_measures	BMI	chr7	128252927	rs2071045	T	C	127705883	128767266	intronic	LEP	.	.	0.666266	0.977814	1	0.668972	0.659854	60039	0.0516474	0.0059586	17.3556	4.40961e-18	7:128252927:T:C	0	NA	circulating leptin levels adjusted for BMI	rs791600	7	128225763	0.565239
0	c3hy_bmi	BMI at 3.5 years	BMI_3.5y	anthropometry_measures	BMI	chr9	95516131	rs113154802	C	T	94948659	96069460	intronic	PTCH1	.	.	0.10309	0.941786	0	0.106402	0.103573	60039	0.0728738	0.00937661	14.1116	7.73393e-15	9:95516131:C:T	0	NA	Type 2 diabetes	rs113154802	9	95516131	1
0	c3hy_bmi	BMI at 3.5 years	BMI_3.5y	anthropometry_measures	BMI	chr9	133267723	rs1315695105	CT	C	132742577	133774306	intronic	ABO	.	.	0.548059	0.983931	0	0.561563	0.553372	60039	0.0393116	0.00562528	11.5558	2.78099e-12	9:133267723:CT:C	0	NA	Thyroid stimulating hormone levels	rs544873	9	133267800	0.999896
0	c3hy_bmi	BMI at 3.5 years	BMI_3.5y	anthropometry_measures	BMI	chr11	10356787	rs2957712	T	G	9855628	10864536	intronic	AMPD3	.	.	0.205317	0.923619	0	0.20767	0.212927	60039	-0.0460427	0.00715317	9.91325	1.2211e-10	11:10356787:T:G	0	NA	Adrenomedullin levels	rs2218793	11	10359281	0.958511
0	c3hy_bmi	BMI at 3.5 years	BMI_3.5y	anthropometry_measures	BMI	chr11	28267160	rs1422378951	CA	C	27123983	29132180	intronic	METTL15	.	.	0.31575	0.926019	0	0.295455	NA	60039	-0.0431777	0.00621085	11.4435	3.60164e-12	11:28267160:CA:C	0	NA	Diastolic blood pressure	rs10458896	11	28036410	0.559271
0	c3hy_bmi	BMI at 3.5 years	BMI_3.5y	anthropometry_measures	BMI	chr11	62425459	rs2509963	T	C	61828600	62926940	intergenic	SCGB1A1;AHNAK	dist=2264;dist=8083	.	0.583839	0.921969	0	0.577919	0.579852	60039	0.0370996	0.0058728	9.57453	2.66361e-10	11:62425459:T:C	0	NA	Waist-to-hip ratio adjusted for BMI	rs2509963	11	62425459	1
0	c3hy_bmi	BMI at 3.5 years	BMI_3.5y	anthropometry_measures	BMI	chr11	69312240	rs67330701	C	T	68812240	69812240	intergenic	MYEOV;CCND1	dist=14953;dist=328916	.	0.264342	0.973375	1	0.264972	0.268014	60039	0.0379657	0.00636768	8.60417	2.48788e-09	11:69312240:C:T	0	NA	Cardiovascular disease	rs67330701	11	69312240	1
0	c3hy_bmi	BMI at 3.5 years	BMI_3.5y	anthropometry_measures	BMI	chr12	20141225	rs7970511	C	T	19641225	20642962	intergenic	AEBP2;PDE3A	dist=420424;dist=227312	.	0.142831	0.994782	1	0.146146	0.145345	60039	0.0437238	0.00797078	7.38483	4.12259e-08	12:20141225:C:T	0	NA	Haemorrhoidal disease	rs11045079	12	20145042	0.972364
0	c3hy_bmi	BMI at 3.5 years	BMI_3.5y	anthropometry_measures	BMI	chr12	21944367	rs1517272	T	C	21425622	22455059	intergenic	ABCC9;CMAS	dist=1838;dist=101851	.	0.324307	0.944107	0	0.33784	0.332202	60039	-0.0340035	0.00610328	7.59727	2.52773e-08	12:21944367:T:C	0	NA	Height	rs1517272	12	21944367	1
0	c3hy_bmi	BMI at 3.5 years	BMI_3.5y	anthropometry_measures	BMI	chr12	102236901	rs7313075	C	A	101505062	102787035	intergenic	PMCH;IGF1	dist=39068;dist=158973	.	0.311373	0.998559	1	0.324355	0.316836	60039	0.0359335	0.00598452	8.71663	1.9203e-09	12:102236901:C:A	0	NA	Height	rs7313075	12	102236901	1
0	c3hy_bmi	BMI at 3.5 years	BMI_3.5y	anthropometry_measures	BMI	chr12	117869278	rs2954822	G	A	117334265	118369278	intronic	KSR2	.	.	0.736367	0.895561	0	0.717091	0.720386	60039	0.0384604	0.00666702	8.09766	7.9862e-09	12:117869278:G:A	0	NA	OTU97_7 (Lachnospiraceae) abundance	rs2466453	12	117838127	0.140704
0	c3hy_bmi	BMI at 3.5 years	BMI_3.5y	anthropometry_measures	BMI	chr13	28045934	rs1186234076	C	CAAA	27543571	28550157	intronic	FLT3	.	.	0.828668	0.8672	0	0.83069	0.847344	60039	-0.045419	0.00788739	8.07109	8.49005e-09	13:28045934:C:CAAA	0	NA	Body mass index	rs9507983	13	28045899	0.936937
0	c3hy_bmi	BMI at 3.5 years	BMI_3.5y	anthropometry_measures	BMI	chr14	24409164	rs12437434	C	T	23909164	24909164	exonic	NYNRIN	.	nonsynonymous SNV	0.289166	0.993486	1	0.285993	0.28711	60039	0.035035	0.00615595	7.89922	1.26119e-08	14:24409164:C:T	0	NA	Type 2 diabetes	rs12437434	14	24409164	1
0	c3hy_bmi	BMI at 3.5 years	BMI_3.5y	anthropometry_measures	BMI	chr18	32452562	rs17744182	G	A	31799513	32952853	intronic	GAREM1	.	.	0.401731	0.953787	0	0.40319	0.407392	60039	-0.0387228	0.00577601	10.6932	2.02675e-11	18:32452562:G:A	0	NA	PR interval	rs17744182	18	32452562	1
0	c3hy_bmi	BMI at 3.5 years	BMI_3.5y	anthropometry_measures	BMI	chr18	43241887	rs16977413	A	G	42741887	43743638	intergenic	RIT2;SYT4	dist=126196;dist=26005	.	0.337265	0.957263	0	0.339761	0.341191	60039	-0.0328377	0.00600404	7.34494	4.51918e-08	18:43241887:A:G	0	NA	Platelet reactivity in response to clopidogrel treatment	rs61670395	18	43305596	0.609107
0	c3hy_bmi	BMI at 3.5 years	BMI_3.5y	anthropometry_measures	BMI	chr19	9894413	rs34172574	A	AATAATAAT	9394413	10394413	intronic	OLFM2	.	.	0.0394354	0.593161	0	0.052615	0.0503506	60039	-0.110288	0.0183992	8.68926	2.04522e-09	19:9894414:A:AATAATAAT	0	NA	Menarche (age at onset)	rs1862471	19	9889646	0.148301
0	c3hy_bmi	BMI at 3.5 years	BMI_3.5y	anthropometry_measures	BMI	chr19	33409351	rs8103728	C	G	32895807	33920799	intronic	PEPD	.	.	0.48779	0.986762	0	0.50058	0.492093	60039	0.0365127	0.00558826	10.1931	6.41062e-11	19:33409351:C:G	0	NA	Aspartate aminotransferase levels	rs8103728	19	33409351	1
0	c3hy_bmi	BMI at 3.5 years	BMI_3.5y	anthropometry_measures	BMI	chr20	32850549	rs772533886	C	CTT	32312867	33354733	downstream	MAPRE1	dist=144	.	0.0940082	0.973409	0	0.083867	0.0996942	60039	0.0546924	0.0096509	7.83787	1.45255e-08	20:32850551:C:CTT	0	NA	Smoking initiation (MTAG)	rs6058900	20	32812867	0.917346
0	c3hy_bmi	BMI at 3.5 years	BMI_3.5y	anthropometry_measures	BMI	chr22	46088037	rs58280444	G	A	45579831	46594946	intergenic	WNT7B;PPARA	dist=110875;dist=62484	.	0.116272	0.946536	0	0.12817	0.12334	60039	0.0697781	0.00888724	14.386	4.1115e-15	22:46088037:G:A	0	NA	BMI and adiposity (confirmatory factor analysis Factor 7)	rs58280444	22	46088037	1
0	c3hy_bmi	BMI at 3.5 years	BMI_3.5y	anthropometry_measures	BMI	chrX	78793470	rs139207117	GTA	G	78293470	79293470	intergenic	LPAR4;P2RY10	dist=34757;dist=151860	.	0.428381	0.925006	0	0.436402	NA	60039	-0.0263129	0.00474234	7.54043	2.88118e-08	X:78793470:GTA:G	0	NA	Rheumatoid arthritis	rs144238538	X	78924458	0.423586
0	c3hy_bmi	BMI at 3.5 years	BMI_3.5y	anthropometry_measures	BMI	chrX	119443008	rs5909625	T	C	118903998	120013847	intronic	SLC25A43	.	.	0.607616	0.957432	0	0.631735	NA	60039	-0.0293847	0.00472022	9.31813	4.80695e-10	X:119443008:T:C	0	NA	Paget's disease	rs5910578	X	119433739	0.981946
0	c3hy_psi_cf	PSI-SF child factor at 3.5-year questionnaire	PSI_SF_child_factor_3.5y	childrearing	parenting_stress	chr8	1813851	rs945352518	A	C	1313851	2313851	intronic	KBTBD11-OT1	.	.	0.00159153	0.761546	0	0.001833	NA	62987	0.433933	0.0792979	7.35213	4.44498e-08	8:1813851:A:C	0	NA	NA	NA	NA	NA	NA
0	c3hy_psi_cf	PSI-SF child factor at 3.5-year questionnaire	PSI_SF_child_factor_3.5y	childrearing	parenting_stress	chrX	18083988	rs187919623	T	C	17583988	18583988	intergenic	RAI2;BEND2	dist=222651;dist=78943	.	0.245662	0.921061	0	0.246601	NA	62987	-0.0295349	0.00539143	7.36665	4.29883e-08	X:18083988:T:C	0	NA	NA	NA	NA	NA	NA
0	c3y_0010101	Primary caretaker(s) of the child: Father	primary_caregiver_father_3y	childrearing_environment	primary_caregiver	chr6	29883085	rs113740544	T	C	29383085	30383085	intergenic	HLA-G;HLA-A	dist=51960;dist=58175	.	0.00938309	0.672982	0	0.013554	NA	65376	0.391724	0.0717643	7.31854	4.80242e-08	6:29883085:T:C	0	NA	NA	NA	NA	NA	NA
0	c3y_0010301	Primary caretaker(s) of the child: Grandfather	primary_caregiver_grandfather_3y	childrearing_environment	primary_caregiver	chr8	53856216	rs11366812	AT	A	53356216	54356216	intronic	RGS20	.	.	0.0462456	0.49204	0	0.022366	0.0198419	65376	-0.561039	0.102726	7.32594	4.72128e-08	8:53856216:AT:A	0	NA	NA	NA	NA	NA	NA
0	c3y_0030002_checked	Validated height (cm) on the measurement date recorded in the 3-year questionnaire (specified by variable C3y_kei_c_age_m)	height_3y	anthropometry_measures	height	chr1	22171881	rs2744700	C	T	21539196	22693504	intergenic	WNT4;ZBTB40	dist=27912;dist=256957	.	0.638416	0.914239	0	0.631356	0.626212	59497	0.0348664	0.00563252	9.22119	6.00911e-10	1:22171881:C:T	0	NA	T2 brain MRIs Unsupervised Deep learning derived Imaging Phenotypes (dimension 106)	rs6695779	1	22179116	0.900438
0	c3y_0030002_checked	Validated height (cm) on the measurement date recorded in the 3-year questionnaire (specified by variable C3y_kei_c_age_m)	height_3y	anthropometry_measures	height	chr1	50926173	rs12095997	C	T	50426173	51566166	intronic	FAF1	.	.	0.0865194	0.974569	0	0.084408	0.0863792	59497	0.0509151	0.00929711	7.36255	4.3396e-08	1:50926173:C:T	0	NA	Glycated hemoglobin levels	rs12095997	1	50926173	1
0	c3y_0030002_checked	Validated height (cm) on the measurement date recorded in the 3-year questionnaire (specified by variable C3y_kei_c_age_m)	height_3y	anthropometry_measures	height	chr1	56024449	rs79560139	T	A	55428822	56592910	intergenic	USP24;ENSG00000284686	dist=809071;dist=148984	.	0.166381	0.971974	0	0.170537	0.163434	59497	0.0397596	0.00700833	7.85335	1.40168e-08	1:56024449:T:A	0	NA	Height	rs79560139	1	56024449	1
0	c3y_0030002_checked	Validated height (cm) on the measurement date recorded in the 3-year questionnaire (specified by variable C3y_kei_c_age_m)	height_3y	anthropometry_measures	height	chr1	118307139	rs7513464	G	C	117801052	119064312	intergenic	SPAG17;TBX15	dist=121911;dist=575907	.	0.52261	0.996362	1	0.528402	0.520028	59497	-0.0556689	0.00520065	26.0121	9.72523e-27	1:118307139:G:C	0	NA	Height	rs7513464	1	118307139	1
0	c3y_0030002_checked	Validated height (cm) on the measurement date recorded in the 3-year questionnaire (specified by variable C3y_kei_c_age_m)	height_3y	anthropometry_measures	height	chr1	149920979	rs11205277	A	G	149306645	150525432	intergenic	SV2A;SF3B4	dist=3135;dist=2338	.	0.20921	0.996257	1	0.201	0.213076	59497	0.0706896	0.00637559	27.841	1.44212e-28	1:149920979:A:G	0	NA	Waist circumference adjusted for body mass index	rs11205277	1	149920979	1
0	c3y_0030002_checked	Validated height (cm) on the measurement date recorded in the 3-year questionnaire (specified by variable C3y_kei_c_age_m)	height_3y	anthropometry_measures	height	chr1	155588874	rs3892792	G	T	155088874	156088874	intronic	MSTO1	.	.	0.679725	0.809582	0	0.713302	0.757049	59497	0.0346642	0.00616214	7.73251	1.85136e-08	1:155588874:G:T	0	NA	Gamma-glutamyltyrosine levels in elite athletes	rs12746592	1	155536176	0.782852
0	c3y_0030002_checked	Validated height (cm) on the measurement date recorded in the 3-year questionnaire (specified by variable C3y_kei_c_age_m)	height_3y	anthropometry_measures	height	chr1	184045459	rs1327123	G	C	183540692	184566286	intergenic	COLGALT2;TSEN15	dist=7730;dist=6192	.	0.43382	0.971714	0	0.429813	0.430553	59497	0.0320988	0.00528354	8.9073	1.23794e-09	1:184045459:G:C	0	NA	Type 2 diabetes	rs1327123	1	184045459	1
0	c3y_0030002_checked	Validated height (cm) on the measurement date recorded in the 3-year questionnaire (specified by variable C3y_kei_c_age_m)	height_3y	anthropometry_measures	height	chr2	633053	rs143684747	A	AC	100575	1157578	intergenic	ALKAL2;TMEM18	dist=344202;dist=30824	.	0.887873	0.918269	0	0.895768	0.889863	59497	0.0556231	0.00849989	10.2225	5.99101e-11	2:633053:A:AC	0	NA	Adult body size	rs374892365	2	633055	1
0	c3y_0030002_checked	Validated height (cm) on the measurement date recorded in the 3-year questionnaire (specified by variable C3y_kei_c_age_m)	height_3y	anthropometry_measures	height	chr2	36444395	rs137879111	TTC	T	35927200	37072017	intronic	CRIM1	.	.	0.133006	0.932168	0	0.134227	0.132292	59497	-0.0447042	0.00785474	7.89954	1.26026e-08	2:36444395:TTC:T	0	NA	Height	rs17018786	2	36435390	0.999416
0	c3y_0030002_checked	Validated height (cm) on the measurement date recorded in the 3-year questionnaire (specified by variable C3y_kei_c_age_m)	height_3y	anthropometry_measures	height	chr2	55869757	rs3791679	A	G	55260722	56389824	intronic	EFEMP1	.	.	0.754646	0.998848	1	0.752736	0.755445	59497	-0.0496978	0.00601472	15.8464	1.4243e-16	2:55869757:A:G	0	NA	Hip circumference adjusted for BMI	rs3791679	2	55869757	1
0	c3y_0030002_checked	Validated height (cm) on the measurement date recorded in the 3-year questionnaire (specified by variable C3y_kei_c_age_m)	height_3y	anthropometry_measures	height	chr2	72133202	rs138478634	G	A	71633202	72633202	exonic	CYP26B1	.	nonsynonymous SNV	0.0236097	0.982422	1	0.027467	0.0232732	59497	0.0942781	0.0171148	7.44156	3.61776e-08	2:72133202:G:A	0	NA	Height	rs138296890	2	72345606	0.361751
0	c3y_0030002_checked	Validated height (cm) on the measurement date recorded in the 3-year questionnaire (specified by variable C3y_kei_c_age_m)	height_3y	anthropometry_measures	height	chr2	120819239	rs10701244	A	AT	120311356	121321192	intronic	GLI2	.	.	0.845637	0.835205	0	0.837585	0.86368	59497	0.0643041	0.00785141	15.5835	2.60916e-16	2:120819239:A:AT	0	NA	Height	rs17005238	2	120817714	0.788391
0	c3y_0030002_checked	Validated height (cm) on the measurement date recorded in the 3-year questionnaire (specified by variable C3y_kei_c_age_m)	height_3y	anthropometry_measures	height	chr2	162206521	rs397871949	A	AT	161698214	162741635	intronic	FAP	.	.	0.131949	0.884372	0	0.131419	0.125876	59497	-0.0477083	0.00812638	8.36281	4.33701e-09	2:162206521:A:AT	0	NA	Uric acid levels	rs3788972	2	162199647	0.993497
0	c3y_0030002_checked	Validated height (cm) on the measurement date recorded in the 3-year questionnaire (specified by variable C3y_kei_c_age_m)	height_3y	anthropometry_measures	height	chr2	219198097	rs34332146	T	G	217773486	219741430	intronic	ZFAND2B	.	.	0.218064	0.918792	0	0.220945	NA	59497	-0.0399651	0.00650545	9.09253	8.08109e-10	2:219198097:T:G	0	NA	Height	rs34332146	2	219198097	1
0	c3y_0030002_checked	Validated height (cm) on the measurement date recorded in the 3-year questionnaire (specified by variable C3y_kei_c_age_m)	height_3y	anthropometry_measures	height	chr2	232189185	rs75664912	T	TA	231433256	232867601	intronic	DIS3L2	.	.	0.527169	0.971527	0	0.545905	0.539199	59497	-0.0432275	0.00525251	15.7273	1.8737e-16	2:232189185:T:TA	0	NA	Height	rs76803230	2	232063990	0.971474
0	c3y_0030002_checked	Validated height (cm) on the measurement date recorded in the 3-year questionnaire (specified by variable C3y_kei_c_age_m)	height_3y	anthropometry_measures	height	chr2	237574020	rs6716690	A	G	237061555	238091568	downstream	RAB17	dist=302	.	0.398206	0.918652	0	0.40026	0.393145	59497	0.0338266	0.00547679	9.18309	6.56009e-10	2:237574020:A:G	0	NA	Corneal resistance factor (MTAG)	rs2292871	2	237591047	0.405071
0	c3y_0030002_checked	Validated height (cm) on the measurement date recorded in the 3-year questionnaire (specified by variable C3y_kei_c_age_m)	height_3y	anthropometry_measures	height	chr2	241408541	rs11292791	CA	C	240760117	242002345	intronic	FARP2	.	.	0.579282	0.978815	0	0.573571	0.582426	59497	-0.0370486	0.00527686	11.6569	2.20343e-12	2:241408541:CA:C	0	NA	Mean corpuscular volume	rs2302010	2	241454727	0.817523
0	c3y_0030002_checked	Validated height (cm) on the measurement date recorded in the 3-year questionnaire (specified by variable C3y_kei_c_age_m)	height_3y	anthropometry_measures	height	chr3	72351544	rs12497693	C	T	71840236	72961620	intergenic	PROK2;RYBP	dist=566338;dist=20281	.	0.380846	0.996624	1	0.372601	0.371848	59497	0.0377632	0.00530519	11.9611	1.0937e-12	3:72351544:C:T	0	NA	Height	rs12497693	3	72351544	1
0	c3y_0030002_checked	Validated height (cm) on the measurement date recorded in the 3-year questionnaire (specified by variable C3y_kei_c_age_m)	height_3y	anthropometry_measures	height	chr3	141490752	rs79147413	A	G	140835254	142119799	intronic	RASA2	.	.	0.301653	0.970695	0	0.309364	0.303782	59497	0.0603523	0.00571667	25.3277	4.70219e-26	3:141490752:A:G	0	NA	Height	rs79147413	3	141490752	1
0	c3y_0030002_checked	Validated height (cm) on the measurement date recorded in the 3-year questionnaire (specified by variable C3y_kei_c_age_m)	height_3y	anthropometry_measures	height	chr3	172442611	rs13085429	A	G	171708736	172962370	downstream	GHSR	dist=680	.	0.230425	0.956711	0	0.251382	0.248732	59497	-0.0454487	0.00628747	12.3111	4.8854e-13	3:172442611:A:G	0	NA	White blood cell count	rs13085429	3	172442611	1
0	c3y_0030002_checked	Validated height (cm) on the measurement date recorded in the 3-year questionnaire (specified by variable C3y_kei_c_age_m)	height_3y	anthropometry_measures	height	chr3	191107776	rs57569091	A	AGCTCC	190520338	191617766	intergenic	GMNC;OSTN	dist=245082;dist=91465	.	0.332482	0.959034	0	0.340546	0.33802	59497	0.0351454	0.00558415	9.50887	3.09835e-10	3:191107776:A:AGCTCC	0	NA	Height	rs1195359	3	191102616	0.969514
0	c3y_0030002_checked	Validated height (cm) on the measurement date recorded in the 3-year questionnaire (specified by variable C3y_kei_c_age_m)	height_3y	anthropometry_measures	height	chr4	17875864	rs13131350	A	G	17077250	19297011	exonic	LCORL	.	synonymous SNV	0.233383	0.999875	1	0.225184	0.238587	59497	-0.100605	0.00610386	60.3075	4.92606e-61	4:17875864:A:G	0	NA	Height	rs13131350	4	17875864	1
0	c3y_0030002_checked	Validated height (cm) on the measurement date recorded in the 3-year questionnaire (specified by variable C3y_kei_c_age_m)	height_3y	anthropometry_measures	height	chr4	56907401	rs1195062306	CTT	C	56347426	57462365	upstream	REST	dist=473	.	0.359545	0.93014	0	0.372333	NA	59497	0.0325771	0.00557197	8.29954	5.01718e-09	4:56907403:CTT:C	0	NA	Lymphocyte count	rs58408429	4	56903658	0.932127
0	c3y_0030002_checked	Validated height (cm) on the measurement date recorded in the 3-year questionnaire (specified by variable C3y_kei_c_age_m)	height_3y	anthropometry_measures	height	chr4	72594228	rs13133722	G	C	72075856	73105255	intergenic	ADAMTS3;COX18	dist=25007;dist=458134	.	0.438818	0.929531	0	0.445241	0.442638	59497	0.0302256	0.00539471	7.67594	2.10892e-08	4:72594228:G:C	0	NA	Blood pressure (pleiotropy model 1 DBP adjusted for estimated causal effects x SBP)	rs13104467	4	72589665	0.999972
0	c3y_0030002_checked	Validated height (cm) on the measurement date recorded in the 3-year questionnaire (specified by variable C3y_kei_c_age_m)	height_3y	anthropometry_measures	height	chr4	144626033	rs72733520	A	G	143775903	145153692	intronic	ENSG00000285713	.	.	0.0636616	0.8085	0	0.045809	0.0484858	59497	0.0768738	0.011839	10.0757	8.4004e-11	4:144626033:A:G	0	NA	Multi-trait sex score	rs72733520	4	144626033	1
0	c3y_0030002_checked	Validated height (cm) on the measurement date recorded in the 3-year questionnaire (specified by variable C3y_kei_c_age_m)	height_3y	anthropometry_measures	height	chr5	37043526	rs11288989	CA	C	36360948	37561159	intronic	NIPBL	.	.	0.468605	0.973089	0	0.466115	0.474601	59497	-0.0295907	0.00523406	7.80347	1.57228e-08	5:37043526:CA:C	0	NA	Height	rs184182	5	37005003	0.978129
0	c3y_0030002_checked	Validated height (cm) on the measurement date recorded in the 3-year questionnaire (specified by variable C3y_kei_c_age_m)	height_3y	anthropometry_measures	height	chr5	65224092	rs139589891	G	A	64724092	65746551	intronic	ADAMTS6	.	.	0.130794	0.903374	0	0.137269	0.135051	59497	-0.0485901	0.00804865	8.80423	1.56953e-09	5:65224092:G:A	0	NA	Height	rs16893717	5	65349044	0.588628
0	c3y_0030002_checked	Validated height (cm) on the measurement date recorded in the 3-year questionnaire (specified by variable C3y_kei_c_age_m)	height_3y	anthropometry_measures	height	chr5	171789609	rs10463008	T	G	170875266	172299942	intronic	SMIM23	.	.	0.428143	0.935999	0	0.435128	0.435216	59497	-0.0349883	0.00538601	10.084	8.24138e-11	5:171789609:T:G	0	NA	Multi-trait sex score	rs1990656	5	171793506	0.996397
0	c3y_0030002_checked	Validated height (cm) on the measurement date recorded in the 3-year questionnaire (specified by variable C3y_kei_c_age_m)	height_3y	anthropometry_measures	height	chr5	177554468	rs185798693	C	T	176617227	178054468	UTR5	FAM193B	ENST00000514747:c.-10G>A;ENST00000524677:c.-10G>A;ENST00000506955:c.-10G>A	.	0.309802	0.896881	0	0.303816	0.318962	59497	0.0413117	0.00588289	11.6612	2.18172e-12	5:177554468:C:T	0	NA	Non-word reading	rs1422268	5	177502129	0.817062
0	c3y_0030002_checked	Validated height (cm) on the measurement date recorded in the 3-year questionnaire (specified by variable C3y_kei_c_age_m)	height_3y	anthropometry_measures	height	chr6	1775629	rs722585	G	A	1275629	2275629	intronic	GMDS	.	.	0.393563	0.976624	1	0.399055	0.392474	59497	-0.0317552	0.00533453	8.57896	2.63657e-09	6:1775629:G:A	0	NA	Hip circumference adjusted for BMI	rs722585	6	1775629	1
0	c3y_0030002_checked	Validated height (cm) on the measurement date recorded in the 3-year questionnaire (specified by variable C3y_kei_c_age_m)	height_3y	anthropometry_measures	height	chr6	26249389	rs111540411	T	TA	25680406	26754139	downstream	H3C7	dist=753	.	0.935739	0.818176	0	0.93951	0.943272	59497	-0.0698171	0.0117739	8.51814	3.03291e-09	6:26249389:T:TA	0	NA	Hip circumference adjusted for BMI	rs806790	6	26218692	0.682618
0	c3y_0030002_checked	Validated height (cm) on the measurement date recorded in the 3-year questionnaire (specified by variable C3y_kei_c_age_m)	height_3y	anthropometry_measures	height	chr6	34256162	rs1294195010	T	TA	33670753	34862027	intergenic	SMIM29;NUDT3	dist=7054;dist=23517	.	0.133195	0.980171	0	0.13399	0.133522	59497	0.0706398	0.00767744	19.45	3.54813e-20	6:34256163:T:TA	0	NA	Height	rs1333044878	6	34266192	0.990817
0	c3y_0030002_checked	Validated height (cm) on the measurement date recorded in the 3-year questionnaire (specified by variable C3y_kei_c_age_m)	height_3y	anthropometry_measures	height	chr6	39069886	rs9380826	G	C	38563897	39578879	intronic	GLP1R	.	.	0.181762	0.989739	0	0.18375	0.177831	59497	-0.0424023	0.00673493	9.51476	3.05661e-10	6:39069886:G:C	0	NA	Type 2 diabetes	rs9380826	6	39069886	1
0	c3y_0030002_checked	Validated height (cm) on the measurement date recorded in the 3-year questionnaire (specified by variable C3y_kei_c_age_m)	height_3y	anthropometry_measures	height	chr6	80812605	rs6916030	T	A	80223169	81424057	intergenic	BCKDHB;TENT5A	dist=466335;dist=678834	.	0.157316	0.958056	0	0.147249	0.147658	59497	0.0438043	0.00723221	8.85754	1.38823e-09	6:80812605:T:A	0	NA	Waist circumference adjusted for body mass index	rs35520373	6	80764102	0.944903
0	c3y_0030002_checked	Validated height (cm) on the measurement date recorded in the 3-year questionnaire (specified by variable C3y_kei_c_age_m)	height_3y	anthropometry_measures	height	chr6	104991461	rs314283	T	C	104194186	105527379	intronic	LIN28B	.	.	0.704099	0.938078	0	0.705149	0.714568	59497	-0.0469945	0.00585427	15.0019	9.95635e-16	6:104991461:T:C	0	NA	Depressive symptoms (MTAG)	rs314283	6	104991461	1
0	c3y_0030002_checked	Validated height (cm) on the measurement date recorded in the 3-year questionnaire (specified by variable C3y_kei_c_age_m)	height_3y	anthropometry_measures	height	chr6	130020090	rs113898003	T	C	129516121	130524690	intronic	L3MBTL3	.	.	0.442057	0.971279	0	0.438776	NA	59497	-0.0344657	0.00526531	10.2279	5.91698e-11	6:130020090:T:C	0	NA	Heel bone mineral density	rs113898003	6	130020090	1
0	c3y_0030002_checked	Validated height (cm) on the measurement date recorded in the 3-year questionnaire (specified by variable C3y_kei_c_age_m)	height_3y	anthropometry_measures	height	chr6	142421522	rs6929442	T	C	141823119	143039652	intronic	ADGRG6	.	.	0.381753	0.967717	0	0.384089	0.380054	59497	-0.0371531	0.00539252	11.2526	5.58985e-12	6:142421522:T:C	0	NA	Weight	rs6929442	6	142421522	1
0	c3y_0030002_checked	Validated height (cm) on the measurement date recorded in the 3-year questionnaire (specified by variable C3y_kei_c_age_m)	height_3y	anthropometry_measures	height	chr6	156440863	.	G	GAAAGAAAGAAAGAA	155940863	156940863	intergenic	NOX3;ARID1B	dist=985024;dist=335157	.	0.0227027	0.500816	0	0.015913	NA	59497	-0.143219	0.0245128	8.28921	5.13795e-09	6:156440866:G:GAAAGAAAGA	0	NA	NA	NA	NA	NA	NA
0	c3y_0030002_checked	Validated height (cm) on the measurement date recorded in the 3-year questionnaire (specified by variable C3y_kei_c_age_m)	height_3y	anthropometry_measures	height	chr7	1246492	rs7785293	C	T	707047	1763115	intergenic	UNCX;MICALL2	dist=9166;dist=187867	.	0.311803	0.946901	0	0.308364	0.321349	59497	-0.0398151	0.00569534	11.5634	2.73275e-12	7:1246492:C:T	0	NA	Height	rs62435144	7	1239469	0.910895
0	c3y_0030002_checked	Validated height (cm) on the measurement date recorded in the 3-year questionnaire (specified by variable C3y_kei_c_age_m)	height_3y	anthropometry_measures	height	chr7	13988595	rs34468165	G	GAA	13461108	14492647	intronic	ETV1	.	.	0.110202	0.839759	0	0.097572	NA	59497	-0.058809	0.00895835	10.2829	5.21315e-11	7:13988599:G:GAA	0	NA	Coronary artery disease	rs2073533	7	13990114	0.112989
0	c3y_0030002_checked	Validated height (cm) on the measurement date recorded in the 3-year questionnaire (specified by variable C3y_kei_c_age_m)	height_3y	anthropometry_measures	height	chr7	45942996	rs73318833	C	T	45415774	46592282	intergenic	IGFBP3;TNS3	dist=21122;dist=1332158	.	0.1133	0.996613	0	0.114008	0.115098	59497	-0.0598349	0.00814155	12.7007	1.99205e-13	7:45942996:C:T	0	NA	Height	rs6953668	7	45916276	0.977577
0	c3y_0030002_checked	Validated height (cm) on the measurement date recorded in the 3-year questionnaire (specified by variable C3y_kei_c_age_m)	height_3y	anthropometry_measures	height	chr7	80545045	rs139761834	T	C	79894649	81199036	intronic	CD36	.	.	0.0509915	0.949682	0	0.058672	0.0527376	59497	0.0790812	0.0119911	10.3713	4.25305e-11	7:80545045:T:C	0	NA	Mean corpuscular hemoglobin concentration	rs139761834	7	80545045	1
0	c3y_0030002_checked	Validated height (cm) on the measurement date recorded in the 3-year questionnaire (specified by variable C3y_kei_c_age_m)	height_3y	anthropometry_measures	height	chr7	115721516	rs66729108	AT	A	115183404	116277375	intergenic	MDFIC;TFEC	dist=701600;dist=213631	.	0.433903	0.958018	0	0.441407	0.441295	59497	0.0354774	0.00528591	10.7158	1.92398e-11	7:115721516:AT:A	0	NA	Height	rs10267413	7	115687786	0.979999
0	c3y_0030002_checked	Validated height (cm) on the measurement date recorded in the 3-year questionnaire (specified by variable C3y_kei_c_age_m)	height_3y	anthropometry_measures	height	chr7	140028246	rs6945612	T	C	139528246	140528246	intronic	PARP12	.	.	0.540266	0.80996	0	0.566756	0.575824	59497	0.0317047	0.00573815	7.4828	3.29003e-08	7:140028246:T:C	0	NA	Hip circumference adjusted for BMI	rs6945612	7	140028246	1
0	c3y_0030002_checked	Validated height (cm) on the measurement date recorded in the 3-year questionnaire (specified by variable C3y_kei_c_age_m)	height_3y	anthropometry_measures	height	chr8	56209656	rs72656010	T	C	55644695	56798047	intronic	PLAG1	.	.	0.0781518	0.967246	0	0.076765	0.0792929	59497	-0.071042	0.0097747	12.4377	3.65006e-13	8:56209656:T:C	0	NA	Birth weight	rs72656010	8	56209656	1
0	c3y_0030002_checked	Validated height (cm) on the measurement date recorded in the 3-year questionnaire (specified by variable C3y_kei_c_age_m)	height_3y	anthropometry_measures	height	chr8	77203479	rs142327126	A	T	76681601	78198393	intergenic	PEX2;PKIA	dist=202435;dist=1312861	.	0.203163	0.922655	0	0.205223	0.209533	59497	0.0555117	0.00666012	16.1105	7.75354e-17	8:77203479:A:T	0	NA	Menarche (age at onset)	rs10094574	8	77203831	0.997619
0	c3y_0030002_checked	Validated height (cm) on the measurement date recorded in the 3-year questionnaire (specified by variable C3y_kei_c_age_m)	height_3y	anthropometry_measures	height	chr8	116532251	rs7835825	A	T	115965986	117032724	intergenic	TRPS1;EIF3H	dist=722578;dist=109879	.	0.309958	0.974134	0	0.318734	0.311763	59497	-0.0313041	0.00563743	7.55135	2.80964e-08	8:116532251:A:T	0	NA	Ossification of the posterior longitudinal ligament of the spine	rs13279799	8	116529369	0.985098
0	c3y_0030002_checked	Validated height (cm) on the measurement date recorded in the 3-year questionnaire (specified by variable C3y_kei_c_age_m)	height_3y	anthropometry_measures	height	chr8	129706613	rs7814941	A	G	129205397	130248784	intergenic	MYC;GSDMC	dist=1963662;dist=41583	.	0.634522	0.900473	0	0.63927	0.638781	59497	-0.0415819	0.00562763	12.8296	1.48047e-13	8:129706613:A:G	0	NA	Body size (confirmatory factor analysis Factor 21)	rs7816131	8	129707472	1
0	c3y_0030002_checked	Validated height (cm) on the measurement date recorded in the 3-year questionnaire (specified by variable C3y_kei_c_age_m)	height_3y	anthropometry_measures	height	chr8	142053539	rs34929334	C	CAA	141544072	142560507	intergenic	C8orf90;TSNARE1	dist=534802;dist=158541	.	0.368551	0.802856	0	0.364694	0.371699	59497	-0.0342031	0.00595921	8.02257	9.49358e-09	8:142053539:C:CAA	0	NA	Body mass index	rs10111972	8	142052051	0.970239
0	c3y_0030002_checked	Validated height (cm) on the measurement date recorded in the 3-year questionnaire (specified by variable C3y_kei_c_age_m)	height_3y	anthropometry_measures	height	chr9	122995566	rs34683455	A	ATT	122343429	123566313	intronic	RABGAP1	.	.	0.277953	0.860957	0	0.279345	0.300388	59497	-0.0375343	0.00619204	8.87066	1.34691e-09	9:122995566:A:ATT	0	NA	Type 2 diabetes	rs1868590	9	122932331	0.899815
0	c3y_0030002_checked	Validated height (cm) on the measurement date recorded in the 3-year questionnaire (specified by variable C3y_kei_c_age_m)	height_3y	anthropometry_measures	height	chr9	136209737	rs62578989	G	T	135709737	136709737	intronic	QSOX2	.	.	0.362186	0.863443	0	0.373008	0.362524	59497	0.0323866	0.00578061	7.67545	2.1113e-08	9:136209737:G:T	0	NA	Height	rs62578989	9	136209737	1
0	c3y_0030002_checked	Validated height (cm) on the measurement date recorded in the 3-year questionnaire (specified by variable C3y_kei_c_age_m)	height_3y	anthropometry_measures	height	chr10	102831636	rs17115100	G	T	102331636	103699431	UTR3	WBP1L	ENST00000647664:c.*667G>T	.	0.329955	0.999247	1	0.327143	0.336081	59497	0.0337996	0.00546731	9.19897	6.32456e-10	10:102831636:G:T	0	NA	Parkinson's disease	rs17115100	10	102831636	1
0	c3y_0030002_checked	Validated height (cm) on the measurement date recorded in the 3-year questionnaire (specified by variable C3y_kei_c_age_m)	height_3y	anthropometry_measures	height	chr10	132605632	rs191188190	G	A	132105632	133105632	intronic	INPP5A	.	.	0.00571931	0.411238	0	0.012624	0.011935	59497	-0.290914	0.0526605	7.48049	3.30758e-08	10:132605632:G:A	0	NA	NA	NA	NA	NA	NA
0	c3y_0030002_checked	Validated height (cm) on the measurement date recorded in the 3-year questionnaire (specified by variable C3y_kei_c_age_m)	height_3y	anthropometry_measures	height	chr11	14587183	rs117668676	C	T	13949593	15133813	intronic	PSMA1	.	.	0.0692318	0.937805	0	0.075936	0.0743324	59497	-0.0607138	0.010508	8.12117	7.56537e-09	11:14587183:C:T	0	NA	Height	rs76778262	11	14815707	0.95905
0	c3y_0030002_checked	Validated height (cm) on the measurement date recorded in the 3-year questionnaire (specified by variable C3y_kei_c_age_m)	height_3y	anthropometry_measures	height	chr11	47749096	rs10688485	A	AAAAC	46935417	48379717	intronic	FNBP4	.	.	0.493622	0.970844	0	0.499061	0.497688	59497	0.0326051	0.00522315	9.36564	4.30884e-10	11:47749096:A:AAAAC	0	NA	Pulse pressure	rs79145982	11	47839194	0.735075
0	c3y_0030002_checked	Validated height (cm) on the measurement date recorded in the 3-year questionnaire (specified by variable C3y_kei_c_age_m)	height_3y	anthropometry_measures	height	chr11	69457328	rs1938679	C	T	68527864	69970923	intergenic	NONE;CCND1	dist=NONE;dist=183828	.	0.321176	0.981494	1	0.323515	0.316724	59497	-0.0342004	0.00557514	9.06829	8.54496e-10	11:69457328:C:T	0	NA	Height	rs1938679	11	69457328	1
0	c3y_0030002_checked	Validated height (cm) on the measurement date recorded in the 3-year questionnaire (specified by variable C3y_kei_c_age_m)	height_3y	anthropometry_measures	height	chr12	53666943	rs542222519	CAA	C	52859881	54194263	intronic	ATP5MC2	.	.	0.555923	0.931588	0	0.571077	0.577465	59497	-0.0457537	0.00537643	16.7598	1.7386e-17	12:53666944:CAA:C	0	NA	Weight	rs10876478	12	53665955	0.912397
0	c3y_0030002_checked	Validated height (cm) on the measurement date recorded in the 3-year questionnaire (specified by variable C3y_kei_c_age_m)	height_3y	anthropometry_measures	height	chr12	56329710	rs146426492	A	G	55192592	56942057	intronic	PAN2	.	.	0.197835	0.96982	0	0.18973	0.203342	59497	-0.114888	0.00655483	68.0517	8.87769e-69	12:56329710:A:G	0	NA	Height	rs146426492	12	56329710	1
0	c3y_0030002_checked	Validated height (cm) on the measurement date recorded in the 3-year questionnaire (specified by variable C3y_kei_c_age_m)	height_3y	anthropometry_measures	height	chr12	65743928	rs10560869	CT	C	65226003	66486446	intergenic	MSRB3;HMGA2	dist=252499;dist=80531	.	0.232186	0.873359	0	0.219762	0.217664	59497	0.0519276	0.00651957	14.7815	1.65386e-15	12:65743928:CT:C	0	NA	Height	rs11175904	12	65745389	0.888627
0	c3y_0030002_checked	Validated height (cm) on the measurement date recorded in the 3-year questionnaire (specified by variable C3y_kei_c_age_m)	height_3y	anthropometry_measures	height	chr12	102211427	rs34098823	GA	G	101501094	102977023	intergenic	PMCH;IGF1	dist=13595;dist=184446	.	0.678965	0.927119	0	0.663231	0.661644	59497	0.0531632	0.00573612	19.7226	1.89409e-20	12:102211427:GA:G	0	NA	Height	rs17032311	12	102193756	0.914888
0	c3y_0030002_checked	Validated height (cm) on the measurement date recorded in the 3-year questionnaire (specified by variable C3y_kei_c_age_m)	height_3y	anthropometry_measures	height	chr12	124283957	rs7963921	T	A	123755222	124807098	intronic	RFLNA	.	.	0.375878	0.945067	0	0.378016	0.386282	59497	0.0352322	0.00547408	9.91182	1.22512e-10	12:124283957:T:A	0	NA	Height	rs11057572	12	124298275	0.75168
0	c3y_0030002_checked	Validated height (cm) on the measurement date recorded in the 3-year questionnaire (specified by variable C3y_kei_c_age_m)	height_3y	anthropometry_measures	height	chr13	91367672	rs7320982	C	T	90821160	91905766	intergenic	NONE;GPC5	dist=NONE;dist=30949	.	0.75471	0.927343	0	0.761299	0.760294	59497	-0.043573	0.00621444	11.6277	2.35668e-12	13:91367672:C:T	0	NA	Educational attainment	rs7320982	13	91367672	1
0	c3y_0030002_checked	Validated height (cm) on the measurement date recorded in the 3-year questionnaire (specified by variable C3y_kei_c_age_m)	height_3y	anthropometry_measures	height	chr14	21426048	rs79484978	G	A	20926048	21926048	intronic	CHD8	.	.	0.13792	0.883257	0	0.142398	0.144189	59497	0.0457254	0.00794127	8.06984	8.51452e-09	14:21426048:G:A	0	NA	Height	rs78484822	14	21456066	0.25137
0	c3y_0030002_checked	Validated height (cm) on the measurement date recorded in the 3-year questionnaire (specified by variable C3y_kei_c_age_m)	height_3y	anthropometry_measures	height	chr14	60872871	rs12588140	T	C	60372672	61426527	intronic	MNAT1	.	.	0.634672	0.91727	0	0.615235	0.647695	59497	-0.0316712	0.0055775	7.86656	1.35969e-08	14:60872871:T:C	0	NA	Height	rs10148178	14	60877411	0.882185
0	c3y_0030002_checked	Validated height (cm) on the measurement date recorded in the 3-year questionnaire (specified by variable C3y_kei_c_age_m)	height_3y	anthropometry_measures	height	chr14	63382915	rs112179269	T	TTATA	62846696	63902379	intronic	PPP2R5E	.	.	0.213115	0.982852	0	0.206898	0.214307	59497	-0.0354798	0.00634244	7.65392	2.21861e-08	14:63382915:T:TTATA	0	NA	Height	rs3742625	14	63372669	0.994853
0	c3y_0030002_checked	Validated height (cm) on the measurement date recorded in the 3-year questionnaire (specified by variable C3y_kei_c_age_m)	height_3y	anthropometry_measures	height	chr14	84718594	rs61979703	C	G	84216342	85218594	intergenic	NONE;FLRT2	dist=NONE;dist=811550	.	0.414259	0.926217	0	0.417379	0.407392	59497	-0.0304907	0.00545663	7.63843	2.29916e-08	14:84718594:C:G	0	NA	Aspartate aminotransferase levels in non-alcoholic fatty liver disease	rs1481412	14	84783214	0.420455
0	c3y_0030002_checked	Validated height (cm) on the measurement date recorded in the 3-year questionnaire (specified by variable C3y_kei_c_age_m)	height_3y	anthropometry_measures	height	chr14	92062085	rs8019545	C	T	91443917	92684683	UTR3	ATXN3	ENST00000644486:c.*2235G>A;ENST00000393287:c.*2235G>A;ENST00000429774:c.*2235G>A;ENST00000545170:c.*2235G>A	.	0.420924	0.979188	0	0.420611	0.419178	59497	-0.0424745	0.00527299	15.1002	7.93963e-16	14:92062085:C:T	0	NA	Height	rs7143616	14	92065114	0.998974
0	c3y_0030002_checked	Validated height (cm) on the measurement date recorded in the 3-year questionnaire (specified by variable C3y_kei_c_age_m)	height_3y	anthropometry_measures	height	chr14	93515264	rs5810630	A	ATGTG	92736129	94076071	intronic	UNC79	.	.	0.361386	0.923363	0	0.366523	0.364762	59497	-0.0419406	0.00557529	13.27	5.37032e-14	14:93515267:A:ATGTG	0	NA	Essential hypertension (time to event)	rs1242765	14	93466459	0.885481
0	c3y_0030002_checked	Validated height (cm) on the measurement date recorded in the 3-year questionnaire (specified by variable C3y_kei_c_age_m)	height_3y	anthropometry_measures	height	chr15	62053857	rs12442675	G	A	61330917	62589214	intronic	VPS13C	.	.	0.351022	0.97075	0	0.346541	0.341638	59497	-0.0358836	0.00548115	10.2305	5.88166e-11	15:62053857:G:A	0	NA	IgG glycosylation	rs1436958	15	62046598	0.994117
0	c3y_0030002_checked	Validated height (cm) on the measurement date recorded in the 3-year questionnaire (specified by variable C3y_kei_c_age_m)	height_3y	anthropometry_measures	height	chr15	75518466	rs111475133	T	TA	74998771	76084256	intronic	PTPN9	.	.	0.423519	0.977542	0	0.395037	0.42425	59497	0.0297983	0.00527226	7.79946	1.58687e-08	15:75518466:T:TA	0	NA	Type 2 diabetes	rs11636031	15	75523417	0.957863
0	c3y_0030002_checked	Validated height (cm) on the measurement date recorded in the 3-year questionnaire (specified by variable C3y_kei_c_age_m)	height_3y	anthropometry_measures	height	chr15	83870867	rs4144691	C	G	83370867	84422823	exonic	ADAMTSL3	.	nonsynonymous SNV	0.709357	0.962253	0	0.708023	0.702559	59497	0.0391134	0.00580632	10.7894	1.62405e-11	15:83870867:C:G	0	NA	Height	rs2401171	15	83888924	0.983947
0	c3y_0030002_checked	Validated height (cm) on the measurement date recorded in the 3-year questionnaire (specified by variable C3y_kei_c_age_m)	height_3y	anthropometry_measures	height	chr15	98643259	rs1573891	G	C	98131500	99167368	intergenic	ARRDC4;IGF1R	dist=669426;dist=5280	.	0.0617928	0.95621	0	0.062465	0.0573624	59497	-0.0783011	0.0109618	12.0397	9.12641e-13	15:98643259:G:C	0	NA	Red cell distribution width	rs1573891	15	98643259	1
0	c3y_0030002_checked	Validated height (cm) on the measurement date recorded in the 3-year questionnaire (specified by variable C3y_kei_c_age_m)	height_3y	anthropometry_measures	height	chr15	99973892	rs2573650	G	A	99473319	100756714	UTR3	ADAMTS17	ENST00000268070:c.*510C>T	.	0.474678	0.949313	0	0.477266	0.478666	59497	0.0329415	0.00528076	9.35346	4.43139e-10	15:99973892:G:A	0	NA	Height	rs2573650	15	99973892	1
0	c3y_0030002_checked	Validated height (cm) on the measurement date recorded in the 3-year questionnaire (specified by variable C3y_kei_c_age_m)	height_3y	anthropometry_measures	height	chr16	2279260	rs2302035	C	T	1754337	2793367	intronic	ABCA3	.	.	0.458573	0.994207	1	0.459328	0.460838	59497	0.0309635	0.00518833	8.61922	2.40315e-09	16:2279260:C:T	0	NA	Height	rs155243	16	2255538	0.870534
0	c3y_0030002_checked	Validated height (cm) on the measurement date recorded in the 3-year questionnaire (specified by variable C3y_kei_c_age_m)	height_3y	anthropometry_measures	height	chr16	15042762	rs4985152	T	A	14522300	15671799	intronic	NTAN1;PDXDC1	.	.	0.425605	0.963992	0	0.427153	0.429919	59497	-0.0399861	0.00530038	13.3413	4.55722e-14	16:15042762:T:A	0	NA	Phosphatidylcholine(36:3)_[M+H]1+/Phosphatidylethanolamine(39:3)_[M+H]1+/Phosphatidate(41:4)_[M+NH4]1+ levels	rs4985152	16	15042762	1
0	c3y_0030002_checked	Validated height (cm) on the measurement date recorded in the 3-year questionnaire (specified by variable C3y_kei_c_age_m)	height_3y	anthropometry_measures	height	chr16	21381906	rs1386970013	G	GTT	20881906	21881906	intergenic	CRYM;NPIPB3	dist=78823;dist=20331	.	0.00941434	0.880094	0	0.009682	0.0108906	59497	-0.156695	0.0283888	7.46879	3.3979e-08	16:21381908:G:GTT	0	NA	NA	NA	NA	NA	NA
0	c3y_0030002_checked	Validated height (cm) on the measurement date recorded in the 3-year questionnaire (specified by variable C3y_kei_c_age_m)	height_3y	anthropometry_measures	height	chr17	67685614	rs117234651	A	G	67185614	68185614	intronic	PITPNC1	.	.	0.0542778	0.567287	0	0.065044	0.0678428	59497	-0.082249	0.0150812	7.30699	4.93185e-08	17:67685614:A:G	0	NA	Height	rs4791241	17	67700521	0.127896
0	c3y_0030002_checked	Validated height (cm) on the measurement date recorded in the 3-year questionnaire (specified by variable C3y_kei_c_age_m)	height_3y	anthropometry_measures	height	chr18	23164290	rs4800149	C	A	22569872	23737309	intronic	CABLES1	.	.	0.794981	0.955368	0	0.788267	0.795204	59497	0.0536658	0.00651989	15.7316	1.85524e-16	18:23164290:C:A	0	NA	Initial pursuit acceleration	rs4800149	18	23164290	1
0	c3y_0030002_checked	Validated height (cm) on the measurement date recorded in the 3-year questionnaire (specified by variable C3y_kei_c_age_m)	height_3y	anthropometry_measures	height	chr20	35418695	rs533956822	G	GA	34705272	36475339	intergenic	UQCC1;GDF5	dist=6664;dist=14652	.	0.748322	0.927258	0	0.75325	0.754886	59497	-0.0694115	0.00617698	28.572	2.67917e-29	20:35418695:G:GA	0	NA	Prostate cancer	rs6141551	20	35419167	0.940793
0	c3y_0030002_checked	Validated height (cm) on the measurement date recorded in the 3-year questionnaire (specified by variable C3y_kei_c_age_m)	height_3y	anthropometry_measures	height	chr20	37145272	rs11086931	TC	T	36475707	37744675	intronic	MROH8	.	.	0.617048	0.920233	0	0.645771	0.639863	59497	0.0387133	0.00552137	11.6276	2.35722e-12	20:37145272:TC:T	0	NA	Height	rs4810455	20	37233599	0.947864
0	c3y_0030002_checked	Validated height (cm) on the measurement date recorded in the 3-year questionnaire (specified by variable C3y_kei_c_age_m)	height_3y	anthropometry_measures	height	chr20	41324009	rs6129809	G	A	40785356	41832757	intergenic	ZHX3;LPIN3	dist=6278;dist=16812	.	0.728247	0.953711	0	0.733066	0.729487	59497	-0.0337376	0.00594162	7.86606	1.36126e-08	20:41324009:G:A	0	NA	Height	rs12480916	20	41303716	0.917404
0	c3y_0030002_checked	Validated height (cm) on the measurement date recorded in the 3-year questionnaire (specified by variable C3y_kei_c_age_m)	height_3y	anthropometry_measures	height	chr20	49283420	rs34580798	G	C	48456879	49799758	intergenic	ZNFX1;KCNB1	dist=4994;dist=14687	.	0.0873606	0.977482	0	0.092464	0.0913397	59497	0.0535984	0.00929019	8.09923	7.95738e-09	20:49283420:G:C	0	NA	Height	rs3021	20	49257468	0.998121
0	c3y_0030002_checked	Validated height (cm) on the measurement date recorded in the 3-year questionnaire (specified by variable C3y_kei_c_age_m)	height_3y	anthropometry_measures	height	chr20	56250536	rs6127699	G	C	55745032	56754396	downstream	MC3R	dist=721	.	0.22865	0.910226	0	0.244245	0.249068	59497	-0.0495605	0.00644921	13.8145	1.53285e-14	20:56250536:G:C	0	NA	Height	rs6123568	20	56251582	0.996064
0	c3y_0030002_checked	Validated height (cm) on the measurement date recorded in the 3-year questionnaire (specified by variable C3y_kei_c_age_m)	height_3y	anthropometry_measures	height	chr20	58891314	rs1464407592	G	GCCT	58288420	59403884	UTR5	GNAS	ENST00000371095:c.-413_-412insCCT	.	0.15625	0.927638	0	0.123242	NA	59497	-0.0610007	0.00733516	16.0418	9.08239e-17	20:58891314:G:GCCT	0	NA	Diastolic blood pressure	rs1407040	20	58897119	0.512251
0	c3y_0030002_checked	Validated height (cm) on the measurement date recorded in the 3-year questionnaire (specified by variable C3y_kei_c_age_m)	height_3y	anthropometry_measures	height	chr22	31381187	rs113453286	GCACA	G	30881187	31881187	intergenic	PATZ1;DRG1	dist=34842;dist=18413	.	0.656743	0.811104	0	0.738302	NA	59497	-0.0329229	0.00602668	7.32926	4.68533e-08	22:31381187:GCACA:G	0	NA	Height	rs5753566	22	31339226	0.481031
0	c3y_0030002_checked	Validated height (cm) on the measurement date recorded in the 3-year questionnaire (specified by variable C3y_kei_c_age_m)	height_3y	anthropometry_measures	height	chr22	32673703	rs2740982	C	T	32127940	33198389	intronic	SYN3	.	.	0.663245	0.95411	0	0.673576	0.674623	59497	-0.0343863	0.00558084	9.14229	7.20626e-10	22:32673703:C:T	0	NA	Height	rs2740991	22	32667756	0.967386
0	c3y_0030002_checked	Validated height (cm) on the measurement date recorded in the 3-year questionnaire (specified by variable C3y_kei_c_age_m)	height_3y	anthropometry_measures	height	chrX	50445121	rs1464135912	CT	C	49895797	51046575	intronic	DGKK	.	.	0.250006	0.928691	0	0.238522	NA	59497	0.0292294	0.00501641	8.24785	5.65132e-09	X:50445121:CT:C	0	NA	Total testosterone levels	rs4826631	X	50428430	0.874274
0	c3y_0030002_checked	Validated height (cm) on the measurement date recorded in the 3-year questionnaire (specified by variable C3y_kei_c_age_m)	height_3y	anthropometry_measures	height	chrX	77534920	rs3027532	T	C	73474299	79092637	intronic	ATRX	.	.	0.549516	0.959699	0	0.547134	NA	59497	-0.034991	0.00430725	15.3449	4.5196e-16	X:77534920:T:C	0	NA	Height	rs12837147	X	77914078	0.949114
0	c3y_0030002_checked	Validated height (cm) on the measurement date recorded in the 3-year questionnaire (specified by variable C3y_kei_c_age_m)	height_3y	anthropometry_measures	height	chrX	131293678	rs62619660	C	T	130647829	131839248	intronic	IGSF1	.	.	0.247246	0.988327	0	0.257226	NA	59497	0.0299113	0.00489877	8.99039	1.02237e-09	X:131293678:C:T	0	NA	Age at voice drop	rs5932886	X	131300027	0.961504
0	c3y_0030002_checked	Validated height (cm) on the measurement date recorded in the 3-year questionnaire (specified by variable C3y_kei_c_age_m)	height_3y	anthropometry_measures	height	chrX	134067574	rs78538884	C	T	132932428	135156245	intergenic	GPC3;CCDC160	dist=81957;dist=169473	.	0.567624	0.957758	0	0.570368	NA	59497	0.0320824	0.00432746	12.9106	1.22857e-13	X:134067574:C:T	0	NA	Height	rs5977952	X	134084554	0.998884
0	c3y_0030002_checked	Validated height (cm) on the measurement date recorded in the 3-year questionnaire (specified by variable C3y_kei_c_age_m)	height_3y	anthropometry_measures	height	chrX	140194645	rs454098	A	C	139693781	140706899	intergenic	HAPSTR2;SOX3	dist=101734;dist=308340	.	0.493527	0.962177	0	0.500476	NA	59497	0.02617	0.00428264	9.00356	9.91836e-10	X:140194645:A:C	0	NA	Height	rs426349	X	140199935	0.98617
0	c3y_0050001_1	Primary sleeping position| Back	primary_sleeping_position_back_3y	lifestyle_habits	sleep	chr15	38142540	rs7181338	A	G	37642540	38642540	intergenic	TMCO5A;SPRED1	dist=174816;dist=110296	.	0.983375	0.389438	0	0.997026	0.996308	65303	-0.404095	0.0722764	7.64627	2.25803e-08	15:38142540:A:G	0	NA	Chagas cardiomyopathy in Tripanosoma cruzi seropositivity	rs10468092	15	38142690	0.583889
0	c3y_0050001_1	Primary sleeping position| Back	primary_sleeping_position_back_3y	lifestyle_habits	sleep	chr18	77425906	rs117830702	G	T	76925906	77925906	intergenic	GALR1;SALL3	dist=148006;dist=1553912	.	0.00305885	0.349352	0	NA	NA	65303	0.977592	0.175215	7.6173	2.41379e-08	18:77425906:G:T	0	NA	NA	NA	NA	NA	NA
0	c3y_0050001_3	Primary sleeping position| Stomach	primary_sleeping_position_stomach_3y	lifestyle_habits	sleep	chr6	13795123	rs56398119	G	GA	13295123	14329884	intronic	MCUR1	.	.	0.00894206	0.41753	0	0.000232	0.000522154	65303	-0.921126	0.158872	8.173	6.71429e-09	6:13795123:G:GA	0	NA	NA	NA	NA	NA	NA
0	c3y_0050001_3	Primary sleeping position| Stomach	primary_sleeping_position_stomach_3y	lifestyle_habits	sleep	chr15	67166954	rs556001958	A	G	66666954	67666954	intronic	SMAD3	.	.	0.00135871	0.514499	0	NA	NA	65303	1.5058	0.248268	8.88016	1.31777e-09	15:67166954:A:G	0	NA	NA	NA	NA	NA	NA
0	c3y_0082101	Epilepsy and convulsion diagnosed after age 2: Febrile convulsion	febrile_seizure_3y	neurology_and_psychology	febrile_convulsion	chr2	166084218	rs369038530	CTT	C	165295854	166770489	intronic	SCN1A	.	.	0.123882	0.98783	0	0.127413	0.123713	65376	-0.373916	0.0425646	17.8046	1.56819e-18	2:166084219:CTT:C	0	NA	Genetic generalized epilepsy or focal epilepsy (pleiotropy)	rs60055328	2	166084289	0.989629
0	c3y_0082101	Epilepsy and convulsion diagnosed after age 2: Febrile convulsion	febrile_seizure_3y	neurology_and_psychology	febrile_convulsion	chr5	162068846	rs2268583	C	T	161556645	162703280	intronic	GABRG2	.	.	0.286164	0.977455	0	0.291315	0.282896	65376	0.215052	0.0279404	13.8555	1.39476e-14	5:162068846:C:T	0	NA	Febrile seizures	rs1997583	5	162081497	0.973887
0	c3y_0082101	Epilepsy and convulsion diagnosed after age 2: Febrile convulsion	febrile_seizure_3y	neurology_and_psychology	febrile_convulsion	chr7	97536973	rs1360898451	CCT	C	97036973	98036973	intergenic	SDHAF3;TAC1	dist=355211;dist=195109	.	0.0136767	0.663642	0	0.009613	0.00279726	65376	0.680187	0.114294	8.57479	2.66201e-09	7:97536973:CCT:C	0	NA	NA	NA	NA	NA	NA
0	c3y_0082101	Epilepsy and convulsion diagnosed after age 2: Febrile convulsion	febrile_seizure_3y	neurology_and_psychology	febrile_convulsion	chr15	80178213	rs113678761	TA	T	79678213	80678213	intronic	FAH	.	.	0.550623	0.949189	0	0.546941	0.550164	65376	0.146287	0.0268183	7.30948	4.90366e-08	15:80178213:TA:T	0	NA	Palmitoyl dihydrosphingomyelin (d18:0/16:0) levels in elite athletes	rs8043254	15	80176683	0.346908
0	c3y_0082102	Number of times the child suffered from febrile convulsion since birth| 1 = Once, 2 = Twice, 3 = 3-9 times, 4 = 10 times or more	febrile_seizure_count_since_birth_3y	neurology_and_psychology	febrile_convulsion	chr2	120869900	rs60397937	G	A	120369900	121369900	intronic	GLI2	.	.	0.00196515	0.308487	0	NA	NA	65361	0.290163	0.0520607	7.60277	2.49592e-08	2:120869900:G:A	0	NA	NA	NA	NA	NA	NA
0	c3y_0082102	Number of times the child suffered from febrile convulsion since birth| 1 = Once, 2 = Twice, 3 = 3-9 times, 4 = 10 times or more	febrile_seizure_count_since_birth_3y	neurology_and_psychology	febrile_convulsion	chr2	166084218	rs369038530	CTT	C	164856285	166770489	intronic	SCN1A	.	.	0.123882	0.98783	0	0.127413	0.123713	65361	-0.0344728	0.00389029	18.1017	7.91225e-19	2:166084219:CTT:C	0	NA	Genetic generalized epilepsy or focal epilepsy (pleiotropy)	rs60055328	2	166084289	0.989629
0	c3y_0082102	Number of times the child suffered from febrile convulsion since birth| 1 = Once, 2 = Twice, 3 = 3-9 times, 4 = 10 times or more	febrile_seizure_count_since_birth_3y	neurology_and_psychology	febrile_convulsion	chr5	162064026	rs6886028	A	T	161556645	162690661	intronic	GABRG2	.	.	0.332432	0.962195	0	0.339472	0.330859	65361	0.0214416	0.00274509	14.2457	5.67937e-15	5:162064026:A:T	0	NA	Febrile seizures	rs1997583	5	162081497	0.784101
0	c3y_0082102	Number of times the child suffered from febrile convulsion since birth| 1 = Once, 2 = Twice, 3 = 3-9 times, 4 = 10 times or more	febrile_seizure_count_since_birth_3y	neurology_and_psychology	febrile_convulsion	chr7	97536973	rs1360898451	CCT	C	97036973	98036973	intergenic	SDHAF3;TAC1	dist=355211;dist=195109	.	0.0136767	0.663642	0	0.009613	0.00279726	65361	0.0872093	0.013353	10.185	6.53131e-11	7:97536973:CCT:C	0	NA	NA	NA	NA	NA	NA
0	c3y_0082102	Number of times the child suffered from febrile convulsion since birth| 1 = Once, 2 = Twice, 3 = 3-9 times, 4 = 10 times or more	febrile_seizure_count_since_birth_3y	neurology_and_psychology	febrile_convulsion	chr7	121733774	rs76707854	A	T	121233774	122233774	intergenic	FAM3C;PTPRZ1	dist=337410;dist=139315	.	0.00151989	0.326677	0	NA	NA	65361	0.31329	0.0573784	7.32245	4.75938e-08	7:121733774:A:T	0	NA	NA	NA	NA	NA	NA
0	c3y_0082102	Number of times the child suffered from febrile convulsion since birth| 1 = Once, 2 = Twice, 3 = 3-9 times, 4 = 10 times or more	febrile_seizure_count_since_birth_3y	neurology_and_psychology	febrile_convulsion	chr11	21863376	rs375595358	GT	G	21219731	22363376	intergenic	NONE;NONE	dist=NONE;dist=NONE	.	0.0045844	0.702633	0	0.000295	0.000447561	65361	0.125901	0.0224048	7.71751	1.91642e-08	11:21863376:GT:G	0	NA	NA	NA	NA	NA	NA
0	c3y_0082102	Number of times the child suffered from febrile convulsion since birth| 1 = Once, 2 = Twice, 3 = 3-9 times, 4 = 10 times or more	febrile_seizure_count_since_birth_3y	neurology_and_psychology	febrile_convulsion	chr11	73755227	rs73539611	G	A	73255227	74255227	intronic	RAB6A	.	.	0.00116419	0.373415	0	9e-06	NA	65361	0.345857	0.062995	7.39642	4.01402e-08	11:73755227:G:A	0	NA	NA	NA	NA	NA	NA
0	c3y_0082102	Number of times the child suffered from febrile convulsion since birth| 1 = Once, 2 = Twice, 3 = 3-9 times, 4 = 10 times or more	febrile_seizure_count_since_birth_3y	neurology_and_psychology	febrile_convulsion	chr15	62885062	rs552339567	A	AG	62385062	63385062	intergenic	TLN2;TPM1	dist=40431;dist=157558	.	0.00128833	0.539612	0	0.00035	0.000410264	65361	0.276578	0.0475543	8.22003	6.02518e-09	15:62885062:A:AG	0	NA	NA	NA	NA	NA	NA
0	c3y_0082102	Number of times the child suffered from febrile convulsion since birth| 1 = Once, 2 = Twice, 3 = 3-9 times, 4 = 10 times or more	febrile_seizure_count_since_birth_3y	neurology_and_psychology	febrile_convulsion	chr15	80226330	rs16971853	A	G	79726330	80726330	intronic	CTXND1	.	.	0.513453	0.961162	0	0.507035	0.515143	65361	0.0142106	0.00259083	7.38342	4.13599e-08	15:80226330:A:G	0	NA	Suicide attempt severity	rs72740088	15	80220173	0.197746
0	c3y_0082102	Number of times the child suffered from febrile convulsion since birth| 1 = Once, 2 = Twice, 3 = 3-9 times, 4 = 10 times or more	febrile_seizure_count_since_birth_3y	neurology_and_psychology	febrile_convulsion	chr18	932919	rs372704094	C	A	432919	1432919	intergenic	ADCYAP1;METTL4	dist=20747;dist=1604606	.	0.00162531	0.465994	0	0.000773	0.000857825	65361	0.266181	0.0459855	8.14829	7.10739e-09	18:932919:C:A	0	NA	NA	NA	NA	NA	NA
0	c3y_0082102	Number of times the child suffered from febrile convulsion since birth| 1 = Once, 2 = Twice, 3 = 3-9 times, 4 = 10 times or more	febrile_seizure_count_since_birth_3y	neurology_and_psychology	febrile_convulsion	chr18	3807539	rs200705206	CTCAG	C	3307539	4307539	intronic	DLGAP1	.	.	0.00150491	0.415256	0	NA	NA	65361	0.28782	0.050712	7.85946	1.3821e-08	18:3807539:CTCAG:C	0	NA	NA	NA	NA	NA	NA
0	c3y_0082102	Number of times the child suffered from febrile convulsion since birth| 1 = Once, 2 = Twice, 3 = 3-9 times, 4 = 10 times or more	febrile_seizure_count_since_birth_3y	neurology_and_psychology	febrile_convulsion	chrX	8154855	rs375065333	G	A	7654855	8654855	intergenic	PNPLA4;VCX2	dist=227116;dist=15089	.	0.00240623	0.459473	0	5.5e-05	NA	65361	0.191547	0.0318699	8.73234	1.85208e-09	X:8154855:G:A	0	NA	NA	NA	NA	NA	NA
0	c3y_0091001	Immune system disorder diagnosed after age 2: Asthma	asthma_3y	allergy_and_immunology	asthma	chr2	102339063	rs3214363	CT	C	101839063	102862228	intronic	IL18R1;IL1RL1	.	.	0.148981	0.996846	0	0.149826	0.147136	65376	-0.168529	0.0307135	7.38879	4.08517e-08	2:102339063:CT:C	0	NA	Asthma	rs13408661	2	102338622	0.963572
0	c3y_0091001	Immune system disorder diagnosed after age 2: Asthma	asthma_3y	allergy_and_immunology	asthma	chr11	123858301	rs181263420	A	G	123358301	124358301	intergenic	OR6M1;TMEM225	dist=51952;dist=24619	.	0.00164654	0.383638	0	0.005774	0.00537073	65376	1.705	0.309761	7.43089	3.70775e-08	11:123858301:A:G	0	NA	NA	NA	NA	NA	NA
0	c3y_0091001	Immune system disorder diagnosed after age 2: Asthma	asthma_3y	allergy_and_immunology	asthma	chr12	4378722	rs71727089	TTGGA	T	3878722	4878722	intronic	ENSG00000285901;FGF23	.	.	0.173828	0.64226	0	0.153935	0.152506	65376	0.190003	0.0338518	7.7009	1.99113e-08	12:4378725:TTGGA:T	0	NA	LDL cholesterol levels	rs74585266	12	4390244	0.207991
0	c3y_0091001	Immune system disorder diagnosed after age 2: Asthma	asthma_3y	allergy_and_immunology	asthma	chr17	39898998	rs398030830	AT	A	38758992	40465740	intergenic	ZPBP2;GSDMB	dist=21103;dist=5596	.	0.266906	0.979336	0	0.265857	0.266709	65376	-0.27156	0.0249172	26.9311	1.17193e-27	17:39898998:AT:A	0	NA	IgM levels	rs11651596	17	39899863	0.99623
0	c3y_0091001	Immune system disorder diagnosed after age 2: Asthma	asthma_3y	allergy_and_immunology	asthma	chr19	48693018	rs11665674	A	G	48193018	49197345	intergenic	NTN5;FUT2	dist=19937;dist=2953	.	0.465655	0.837283	0	0.457647	NA	65376	-0.141839	0.0233374	8.91401	1.21896e-09	19:48693018:A:G	0	NA	Chronic sinusitis	rs11665674	19	48693018	1
0	c3y_0091101	Immune system disorder diagnosed after age 2: Food allergy	food_allergy_3y	allergy_and_immunology	food_allergy	chr3	32995844	rs538073649	CAAA	C	32494920	33573565	downstream	GLB1	dist=762	.	0.393477	0.93927	0	0.409277	0.399746	65376	-0.155475	0.0248309	9.4183	3.81681e-10	3:32995844:CAAA:C	0	NA	Aspartate aminotransferase levels	rs11706136	3	33056563	0.543033
0	c3y_0091101	Immune system disorder diagnosed after age 2: Food allergy	food_allergy_3y	allergy_and_immunology	food_allergy	chr4	108154443	rs10672899	C	CA	107654443	108654443	intronic	LEF1	.	.	0.364873	0.87919	0	0.393529	NA	65376	-0.143645	0.0259176	7.52517	2.98421e-08	4:108154445:C:CA	0	NA	Blond vs. brown/black hair color	rs922168	4	108136248	0.883389
0	c3y_0091101	Immune system disorder diagnosed after age 2: Food allergy	food_allergy_3y	allergy_and_immunology	food_allergy	chr5	132660151	rs1295686	T	C	131723830	133224891	intronic	IL13	.	.	0.696561	0.999435	1	0.692866	0.695025	65376	-0.203279	0.0246625	15.7727	1.68772e-16	5:132660151:T:C	0	NA	Atopic dermatitis	rs1295686	5	132660151	1
0	c3y_0091101	Immune system disorder diagnosed after age 2: Food allergy	food_allergy_3y	allergy_and_immunology	food_allergy	chr6	32619236	rs557011	C	T	29135444	34489586	intergenic	HLA-DRB1;HLA-DQA1	dist=29388;dist=8943	.	0.633048	0.994495	0	0.630041	0.629718	65376	-0.266072	0.0237314	28.4477	3.56697e-29	6:32619236:C:T	0	NA	Endoplasmic reticulum resident protein 29 levels	rs557011	6	32619236	1
0	c3y_0091101	Immune system disorder diagnosed after age 2: Food allergy	food_allergy_3y	allergy_and_immunology	food_allergy	chr9	137605991	rs117137535	G	A	137105991	138105991	intronic	ARRDC1	.	.	0.0776053	0.690128	0	0.094354	0.102193	65376	0.3137	0.049103	9.77623	1.67406e-10	9:137605991:G:A	0	NA	Eczema	rs117137535	9	137605991	1
0	c3y_0091101	Immune system disorder diagnosed after age 2: Food allergy	food_allergy_3y	allergy_and_immunology	food_allergy	chr10	9002647	rs11256018	C	T	8501777	9544378	intergenic	GATA3;CELF2	dist=927449;dist=1795750	.	0.510578	0.951013	0	0.518562	0.515292	65376	-0.150968	0.0238645	9.59944	2.51513e-10	10:9002647:C:T	0	NA	Atopic dermatitis	rs11256024	10	9009375	0.997472
0	c3y_0091101	Immune system disorder diagnosed after age 2: Food allergy	food_allergy_3y	allergy_and_immunology	food_allergy	chr16	27393753	rs12932077	G	A	26893753	27898761	intergenic	IL4R;IL21R	dist=28975;dist=8421	.	0.187396	0.97263	0	0.188787	0.190288	65376	-0.170667	0.0310939	7.39279	4.04772e-08	16:27393753:G:A	0	NA	Leprosy	rs34411505	16	27395368	0.92475
0	c3y_0091101	Immune system disorder diagnosed after age 2: Food allergy	food_allergy_3y	allergy_and_immunology	food_allergy	chr18	63804288	rs142859678	C	T	63262386	64387758	exonic	SERPINB7	.	stopgain	0.0101105	0.91569	1	0.011529	0.00876473	65376	0.642964	0.103516	9.27939	5.25545e-10	18:63804288:C:T	0	NA	NA	NA	NA	NA	NA
0	c3y_0091101	Immune system disorder diagnosed after age 2: Food allergy	food_allergy_3y	allergy_and_immunology	food_allergy	chr19	51024638	rs200477811	G	T	50524638	51524638	exonic	KLK11	.	nonsynonymous SNV	0.0214837	0.873139	1	0.035607	NA	65376	0.506251	0.0766639	10.3963	4.01513e-11	19:51024638:G:T	0	NA	NA	NA	NA	NA	NA
0	c3y_0091201	Immune system disorder diagnosed after age 2: Atopic dermatitis	atopic_dermatitis_3y	allergy_and_immunology	atopic_dermatitis	chr1	152383617	rs189163698	C	T	151336760	153314749	intergenic	FLG2;CRNN	dist=23611;dist=25626	.	0.0158819	0.931128	0	0.020132	0.0141355	65376	0.73117	0.0758112	21.2856	5.18084e-22	1:152383617:C:T	0	NA	Atopic dermatitis	rs189163698	1	152383617	1
0	c3y_0091201	Immune system disorder diagnosed after age 2: Atopic dermatitis	atopic_dermatitis_3y	allergy_and_immunology	atopic_dermatitis	chr2	102476622	rs6737668	C	T	101799111	103132148	intronic	SLC9A4	.	.	0.559469	0.98412	0	0.561967	0.565642	65376	-0.16342	0.0219618	13.0006	9.98619e-14	2:102476622:C:T	0	NA	Celiac disease	rs990171	2	102470310	0.990873
0	c3y_0091201	Immune system disorder diagnosed after age 2: Atopic dermatitis	atopic_dermatitis_3y	allergy_and_immunology	atopic_dermatitis	chr5	132660808	rs848	A	C	132148366	133160977	UTR3	IL13	ENST00000304506:c.*526A>C	.	0.695406	0.999542	1	0.69096	0.693757	65376	-0.154851	0.0231805	10.6223	2.38616e-11	5:132660808:A:C	0	NA	Asthma	rs848	5	132660808	1
0	c3y_0091201	Immune system disorder diagnosed after age 2: Atopic dermatitis	atopic_dermatitis_3y	allergy_and_immunology	atopic_dermatitis	chr6	32186508	rs204995	A	G	30513129	33136389	intronic	PBX2	.	.	0.246216	0.999832	1	0.228325	0.252014	65376	-0.194462	0.0258318	13.2881	5.1511e-14	6:32186508:A:G	0	NA	Bioavailable testosterone levels	rs204995	6	32186508	1
0	c3y_0091201	Immune system disorder diagnosed after age 2: Atopic dermatitis	atopic_dermatitis_3y	allergy_and_immunology	atopic_dermatitis	chr10	62664452	rs10995262	C	T	62105073	63292273	intronic	ENSG00000285837	.	.	0.281864	0.952634	0	0.285339	0.283716	65376	0.160029	0.0243942	10.2696	5.37527e-11	10:62664452:C:T	0	NA	Systemic lupus erythematosus	rs4745876	10	62665366	0.999638
0	c3y_0091201	Immune system disorder diagnosed after age 2: Atopic dermatitis	atopic_dermatitis_3y	allergy_and_immunology	atopic_dermatitis	chr11	7960885	rs59039403	G	A	7414653	8481762	exonic	NLRP10	.	nonsynonymous SNV	0.0904314	0.665343	0	0.137555	0.135797	65376	-0.45046	0.050419	18.3876	4.09638e-19	11:7960885:G:A	0	NA	Atopic dermatitis	rs59039403	11	7960885	1
0	c3y_0091201	Immune system disorder diagnosed after age 2: Atopic dermatitis	atopic_dermatitis_3y	allergy_and_immunology	atopic_dermatitis	chr11	65788053	rs10896045	A	G	65243291	66291795	intronic	OVOL1	.	.	0.433331	0.971585	0	0.429337	0.428838	65376	0.146512	0.0221188	10.4561	3.49865e-11	11:65788053:A:G	0	NA	Systemic lupus erythematosus	rs10896045	11	65788053	1
0	c3y_0091201	Immune system disorder diagnosed after age 2: Atopic dermatitis	atopic_dermatitis_3y	allergy_and_immunology	atopic_dermatitis	chr20	63694757	rs3208008	A	C	63150961	64250626	exonic	RTEL1	.	nonsynonymous SNV	0.388836	0.96128	0	0.393644	0.391243	65376	0.164346	0.022559	12.4931	3.21292e-13	20:63694757:A:C	0	NA	Atopic dermatitis	rs909341	20	63697389	0.975638
0	c3y_0091301	Immune system disorder diagnosed after age 2: Allergic conjunctivitis (including Pollinosis-induced conjunctivitis)	allergic_conjunctivitis_3y	allergy_and_immunology	allergic_conjunctivitis	chr18	18745324	.	C	G	18245324	19245324	intergenic	NONE;NONE	dist=NONE;dist=NONE	.	0.0202219	0.849657	0	0.001924	NA	65376	0.824699	0.147531	7.64382	2.27081e-08	18:18745324:C:G	0	NA	NA	NA	NA	NA	NA
0	c3y_0091401	Immune system disorder diagnosed after age 2: Hives	urticaria_3y	allergy_and_immunology	urticaria	chr1	247556467	rs56043070	G	A	247056467	248059286	splicing	GCSAML	ENST00000527084:exon3:UTR5;ENST00000536561:exon4:c.89+1G>A;ENST00000526896:exon4:c.89+1G>A;ENST00000463359:exon2:UTR5;ENST00000529512:exon3:UTR5;ENST00000623578:exon3:UTR5;ENST00000366488:exon2:c.89+1G>A	.	0.0548394	0.869918	0	0.061346	0.0596002	65376	0.381123	0.0626212	8.93689	1.15641e-09	1:247556467:G:A	0	NA	Platelet count	rs56043070	1	247556467	1
0	c3y_0091401	Immune system disorder diagnosed after age 2: Hives	urticaria_3y	allergy_and_immunology	urticaria	chr3	177160473	rs11303033	CA	C	176654401	177695760	intronic	TBL1XR1	.	.	0.250871	0.9022	0	0.251713	0.24545	65376	0.214869	0.0345251	9.31336	4.86004e-10	3:177160473:CA:C	0	NA	Mean corpuscular volume	rs766009815	3	177160473	1
0	c3y_0091401	Immune system disorder diagnosed after age 2: Hives	urticaria_3y	allergy_and_immunology	urticaria	chr5	99471337	rs1523387	G	A	98971337	99971337	intergenic	CHD1;ENSG00000206356	dist=542330;dist=51061	.	0.00228134	0.419777	0	0.004142	NA	65376	1.94561	0.347407	7.66987	2.1386e-08	5:99471337:G:A	0	NA	NA	NA	NA	NA	NA
0	c3y_0091401	Immune system disorder diagnosed after age 2: Hives	urticaria_3y	allergy_and_immunology	urticaria	chr18	31910799	rs192374498	T	C	31372762	32410799	intronic	TRAPPC8	.	.	0.00452278	0.73398	0	0.011584	0.011935	65376	1.0766	0.191853	7.69801	2.00443e-08	18:31910799:T:C	0	NA	NA	NA	NA	NA	NA
0	c3y_0091501	Immune system disorder diagnosed after age 2: Allergic rhinitis (including Pollinosis-induced rhinitis)	allergic_rhinitis_3y	allergy_and_immunology	allergic_rhinitis	chr14	93493874	rs1374593913	CAT	C	92993874	93993874	intronic	UNC79	.	.	0.00920812	0.489414	0	0.010055	NA	65376	0.90639	0.163145	7.55842	2.76427e-08	14:93493877:CAT:C	0	NA	NA	NA	NA	NA	NA
0	c3y_0092901	Infectious disease diagnosed after age 2: Flu	influenza_3y	infection	virus_infection	chr10	113314360	rs186484747	A	C	112814360	113814360	intergenic	TCF7L2;HABP2	dist=146682;dist=236477	.	0.00197499	0.799166	0	0.00151	0.00167835	65376	0.990666	0.176905	7.66883	2.14373e-08	10:113314360:A:C	0	NA	NA	NA	NA	NA	NA
0	c3y_0092901	Infectious disease diagnosed after age 2: Flu	influenza_3y	infection	virus_infection	chr21	39675099	rs4818069	C	T	39159683	40200600	intergenic	B3GALT5;IGSF5	dist=1962;dist=70084	.	0.117305	0.928414	0	0.111939	0.113979	65376	-0.278869	0.0281958	22.3392	4.57931e-23	21:39675099:C:T	0	NA	Corneal astigmatism	rs7278671	21	39675949	0.8277
0	c3y_0093401	Infectious disease diagnosed after age 2: Mumps	mumps_infection_3y	infection	virus_infection	chr19	48693018	rs11665674	A	G	48193018	49247415	intergenic	NTN5;FUT2	dist=19937;dist=2953	.	0.465655	0.837283	0	0.457647	NA	65376	0.300161	0.04414	10.981	1.04472e-11	19:48693018:A:G	0	NA	Chronic sinusitis	rs11665674	19	48693018	1
0	c3y_0094701	Other disease diagnosed after age 2: Disease of eyes or ears (e.g., amblyopia, strabismus, hearing difficulty)	eye_or_ear_disease_3y	other	eye_or_ear_diseases	chrX	1644394	rs112306692	G	A	1144394	2144394	intergenic	ASMT;DHRSX	dist=1313;dist=575112	.	0.0549066	0.345041	0	0.047374	NA	65376	-1.12553	0.200093	7.73171	1.85477e-08	X:1644394:G:A	0	NA	NA	NA	NA	NA	NA
0	c3y_0095301	Other disease diagnosed after age 2: Burn	burn_3y	trauma	burn	chr1	1674638	rs200814371	A	C	1173098	2174638	intronic	SLC35E2B	.	.	0.0710773	0.904547	0	0.068153	NA	65376	-0.578805	0.105615	7.3721	4.24522e-08	1:1674638:A:C	0	NA	NA	NA	NA	NA	NA
0	c3y_0100101	Number of the following health-related events experienced at or after 2 years and 6 months of age: Fever (over 38 degrees) : about ________ times	fever_over_38C_count_3y	other	fever_episode	chr4	88117930	rs1481012	A	G	87617930	88633515	intronic	ABCG2	.	.	0.292381	0.998768	1	0.289713	0.292145	65764	0.0303235	0.00542272	7.64867	2.24559e-08	4:88117930:A:G	0	NA	Coffee consumption (cups per day)	rs1481012	4	88117930	1
0	c3y_0100101	Number of the following health-related events experienced at or after 2 years and 6 months of age: Fever (over 38 degrees) : about ________ times	fever_over_38C_count_3y	other	fever_episode	chr13	65458512	rs1184661466	AT	A	64958512	65958512	intergenic	ENSG00000285566;PCDH9	dist=1625460;dist=844321	.	0.214069	0.811002	0	0.216259	NA	65764	-0.0381807	0.0066819	7.95733	1.10324e-08	13:65458514:AT:A	0	NA	Body mass index	rs1333026	13	65546652	0.391467
0	c3y_0100101	Number of the following health-related events experienced at or after 2 years and 6 months of age: Fever (over 38 degrees) : about ________ times	fever_over_38C_count_3y	other	fever_episode	chr14	96298919	rs140430396	A	ATGTT	95798919	96798919	intronic	ATG2B	.	.	0.13415	0.834195	0	0.142373	0.133224	65764	-0.0434604	0.00793885	7.35751	4.39026e-08	14:96298919:A:ATGTT	0	NA	Dementia	rs17784271	14	96283696	0.241421
0	c3y_0100102	Number of the following health-related events experienced at or after 2 years and 6 months of age: Fever (over 39 degrees) : about ________ times	fever_over_39C_count_3y	other	fever_episode	chr4	88123160	rs138409370	A	T	87617930	88633515	intronic	ABCG2	.	.	0.291634	0.993887	0	0.292107	0.294122	62453	0.0303453	0.00513121	8.47603	3.34172e-09	4:88123160:A:T	0	NA	X-11485 levels	rs149027545	4	88123028	1
0	c3y_0100102	Number of the following health-related events experienced at or after 2 years and 6 months of age: Fever (over 39 degrees) : about ________ times	fever_over_39C_count_3y	other	fever_episode	chrX	134515405	rs761851744	G	GGAAT	134015403	135015405	intergenic	HPRT1;PLAC1	dist=14737;dist=50433	.	0.00107704	0.518949	0	NA	NA	62453	0.405458	0.0741248	7.34659	4.50205e-08	X:134515405:G:GGAAT	0	NA	NA	NA	NA	NA	NA
0	c3y_0100201	Number of the following health-related events experienced at or after 2 years and 6 months of age: Head was hit hard (e.g., when falling down) : ________ times	head_hit_hard_count_3y	trauma	head_injury	chr2	169723709	rs34730165	C	G	169222308	170232227	intronic	KLHL23	.	.	0.0206488	0.839156	0	0.020129	0.0206251	59003	-0.0811622	0.0137395	8.45851	3.47928e-09	2:169723709:C:G	0	NA	Diastolic blood pressure	rs78843689	2	169746743	0.57671
0	c3y_0100201	Number of the following health-related events experienced at or after 2 years and 6 months of age: Head was hit hard (e.g., when falling down) : ________ times	head_hit_hard_count_3y	trauma	head_injury	chr2	185233434	rs184677765	G	A	184733434	185733434	intergenic	ZNF804A;FSIP2	dist=293942;dist=505370	.	0.00343148	0.601319	0	2.8e-05	0.000261077	59003	0.212266	0.0387057	7.38137	4.15556e-08	2:185233434:G:A	0	NA	NA	NA	NA	NA	NA
0	c3y_0100201	Number of the following health-related events experienced at or after 2 years and 6 months of age: Head was hit hard (e.g., when falling down) : ________ times	head_hit_hard_count_3y	trauma	head_injury	chr7	68508857	rs181545059	G	A	68008857	69008857	intergenic	SPDYE21;AUTS2	dist=1219852;dist=1089439	.	0.00131192	0.461429	0	NA	NA	59003	0.401133	0.0715506	7.68462	2.06719e-08	7:68508857:G:A	0	NA	NA	NA	NA	NA	NA
0	c3y_0100201	Number of the following health-related events experienced at or after 2 years and 6 months of age: Head was hit hard (e.g., when falling down) : ________ times	head_hit_hard_count_3y	trauma	head_injury	chr8	3960420	rs536395060	G	C	3460420	4460420	intronic	CSMD1	.	.	0.00198964	0.428094	0	NA	NA	59003	0.332108	0.0608161	7.32435	4.7386e-08	8:3960420:G:C	0	NA	NA	NA	NA	NA	NA
0	c3y_0100201	Number of the following health-related events experienced at or after 2 years and 6 months of age: Head was hit hard (e.g., when falling down) : ________ times	head_hit_hard_count_3y	trauma	head_injury	chr20	31662094	rs184859824	C	A	30476689	32162094	intergenic	COX4I2;BCL2L1	dist=17088;dist=2358	.	0.00255576	0.874366	0	0.001482	0.00193943	59003	0.221862	0.0387868	7.97268	1.06493e-08	20:31662094:C:A	0	NA	NA	NA	NA	NA	NA
0	c3y_0110001_3	Consumption status and reaction to specific foods: Eggs and/or egg ingredients| Partial avoidance	egg_partial_avoidance_3y	allergy_and_immunology	food_allergy	chr5	132660151	rs1295686	T	C	131740227	133207494	intronic	IL13	.	.	0.696561	0.999435	1	0.692866	0.695025	64819	-0.204712	0.0272647	13.2226	5.98963e-14	5:132660151:T:C	0	NA	Atopic dermatitis	rs1295686	5	132660151	1
0	c3y_0110001_3	Consumption status and reaction to specific foods: Eggs and/or egg ingredients| Partial avoidance	egg_partial_avoidance_3y	allergy_and_immunology	food_allergy	chr6	32619236	rs557011	C	T	29116983	34397698	intergenic	HLA-DRB1;HLA-DQA1	dist=29388;dist=8943	.	0.633048	0.994495	0	0.630041	0.629718	64819	-0.283332	0.0261302	26.6675	2.1503e-27	6:32619236:C:T	0	NA	Endoplasmic reticulum resident protein 29 levels	rs557011	6	32619236	1
0	c3y_0110001_3	Consumption status and reaction to specific foods: Eggs and/or egg ingredients| Partial avoidance	egg_partial_avoidance_3y	allergy_and_immunology	food_allergy	chr18	63804288	rs142859678	C	T	63304288	64304288	exonic	SERPINB7	.	stopgain	0.0101105	0.91569	1	0.011529	0.00876473	64819	0.641368	0.114254	7.70281	1.98239e-08	18:63804288:C:T	0	NA	NA	NA	NA	NA	NA
0	c3y_0110001_3	Consumption status and reaction to specific foods: Eggs and/or egg ingredients| Partial avoidance	egg_partial_avoidance_3y	allergy_and_immunology	food_allergy	chr19	51024638	rs200477811	G	T	50524638	51524638	exonic	KLK11	.	nonsynonymous SNV	0.0214837	0.873139	1	0.035607	NA	64819	0.518578	0.0853419	8.91061	1.22854e-09	19:51024638:G:T	0	NA	NA	NA	NA	NA	NA
0	c3y_0110101	Abnormal blood or skin test results with eggs and/or egg ingredients	positive_egg_allergy_test_3y	allergy_and_immunology	food_allergy	chr2	24492965	rs10630950	C	CAAAAAA	23977363	25162016	intronic	NCOA1	.	.	0.202918	0.964898	0	0.215729	0.199538	64853	-0.17069	0.0310953	7.39402	4.03627e-08	2:24492966:C:CAAAAAA	0	NA	Phosphatidylcholine acyl-alkyl C40:5 levels	rs4665272	2	24727468	0.962822
0	c3y_0110101	Abnormal blood or skin test results with eggs and/or egg ingredients	positive_egg_allergy_test_3y	allergy_and_immunology	food_allergy	chr3	33073565	rs6770682	A	G	32506170	33627099	intronic	GLB1	.	.	0.369973	0.982588	0	0.380796	0.366888	64853	-0.155068	0.02527	9.07372	8.43879e-10	3:33073565:A:G	0	NA	Atopic dermatitis	rs140769062	3	33051094	0.294941
0	c3y_0110101	Abnormal blood or skin test results with eggs and/or egg ingredients	positive_egg_allergy_test_3y	allergy_and_immunology	food_allergy	chr5	132660151	rs1295686	T	C	132045913	133224891	intronic	IL13	.	.	0.696561	0.999435	1	0.692866	0.695025	64853	-0.194127	0.025222	13.8551	1.39605e-14	5:132660151:T:C	0	NA	Atopic dermatitis	rs1295686	5	132660151	1
0	c3y_0110101	Abnormal blood or skin test results with eggs and/or egg ingredients	positive_egg_allergy_test_3y	allergy_and_immunology	food_allergy	chr6	32475187	rs9269103	T	G	28888844	34680987	intergenic	HLA-DRA;HLA-DRB5	dist=30141;dist=42166	.	0.647767	0.975651	0	0.63178	0.642809	64853	-0.321121	0.0244685	38.6192	2.40326e-39	6:32475187:T:G	0	NA	Endoplasmic reticulum resident protein 29 levels	rs557011	6	32619236	0.625292
0	c3y_0110101	Abnormal blood or skin test results with eggs and/or egg ingredients	positive_egg_allergy_test_3y	allergy_and_immunology	food_allergy	chr10	9018143	rs957349	T	A	8501956	9521058	intergenic	GATA3;CELF2	dist=942945;dist=1780254	.	0.811905	0.903666	0	0.824414	0.817619	64853	-0.173636	0.0312392	7.56469	2.72465e-08	10:9018143:T:A	0	NA	Eosinophil counts	rs2797288	10	9011210	0.990636
0	c3y_0110101	Abnormal blood or skin test results with eggs and/or egg ingredients	positive_egg_allergy_test_3y	allergy_and_immunology	food_allergy	chr10	62771400	rs224086	G	A	62200233	63313552	intergenic	ENSG00000285837;ADO	dist=99389;dist=33320	.	0.169773	0.989399	0	0.176246	0.174511	64853	0.189594	0.0309389	9.05071	8.89795e-10	10:62771400:G:A	0	NA	Atopic dermatitis	rs438694	10	62724921	0.762229
0	c3y_0110101	Abnormal blood or skin test results with eggs and/or egg ingredients	positive_egg_allergy_test_3y	allergy_and_immunology	food_allergy	chr18	63804288	rs142859678	C	T	63262386	64387758	exonic	SERPINB7	.	stopgain	0.0101105	0.91569	1	0.011529	0.00876473	64853	0.723431	0.103131	11.6374	2.30462e-12	18:63804288:C:T	0	NA	NA	NA	NA	NA	NA
0	c3y_0110201	Allergic symptoms after eating eggs or egg ingredients	egg_allergy_symptoms_3y	allergy_and_immunology	food_allergy	chr3	33001681	rs56744150	C	T	32494643	33567002	intronic	GLB1	.	.	0.400434	0.966559	0	0.397536	0.399448	64855	0.165297	0.0265847	9.2973	5.04313e-10	3:33001681:C:T	0	NA	Atopic dermatitis	rs59706531	3	33027235	0.884397
0	c3y_0110201	Allergic symptoms after eating eggs or egg ingredients	egg_allergy_symptoms_3y	allergy_and_immunology	food_allergy	chr5	132660151	rs1295686	T	C	132058718	133201502	intronic	IL13	.	.	0.696561	0.999435	1	0.692866	0.695025	64855	-0.199605	0.0272789	12.5965	2.53221e-13	5:132660151:T:C	0	NA	Atopic dermatitis	rs1295686	5	132660151	1
0	c3y_0110201	Allergic symptoms after eating eggs or egg ingredients	egg_allergy_symptoms_3y	allergy_and_immunology	food_allergy	chr6	25953965	rs412968	C	T	25205828	26747160	intergenic	SLC17A2;TRIM38	dist=23274;dist=8837	.	0.0696384	0.99799	0	0.058176	0.0713859	64855	0.267591	0.0471125	7.87021	1.34831e-08	6:25953965:C:T	0	NA	Mean corpuscular volume	rs11756659	6	25933704	0.981366
0	c3y_0110201	Allergic symptoms after eating eggs or egg ingredients	egg_allergy_symptoms_3y	allergy_and_immunology	food_allergy	chr6	32475187	rs9269103	T	G	26959387	35623651	intergenic	HLA-DRA;HLA-DRB5	dist=30141;dist=42166	.	0.647767	0.975651	0	0.63178	0.642809	64855	-0.35244	0.0263166	40.1735	6.70656e-41	6:32475187:T:G	0	NA	Endoplasmic reticulum resident protein 29 levels	rs557011	6	32619236	0.625292
0	c3y_0110201	Allergic symptoms after eating eggs or egg ingredients	egg_allergy_symptoms_3y	allergy_and_immunology	food_allergy	chr18	63804288	rs142859678	C	T	63262386	64387758	exonic	SERPINB7	.	stopgain	0.0101105	0.91569	1	0.011529	0.00876473	64855	0.742066	0.110597	10.7098	1.95074e-11	18:63804288:C:T	0	NA	NA	NA	NA	NA	NA
0	c3y_0110201	Allergic symptoms after eating eggs or egg ingredients	egg_allergy_symptoms_3y	allergy_and_immunology	food_allergy	chr19	51024638	rs200477811	G	T	50524638	51524638	exonic	KLK11	.	nonsynonymous SNV	0.0214837	0.873139	1	0.035607	NA	64855	0.473402	0.0856651	7.48512	3.2725e-08	19:51024638:G:T	0	NA	NA	NA	NA	NA	NA
0	c3y_0110301	Symptoms experienced within 3 hours after eating eggs or egg ingredients: Hives and itchiness, swelling on the face or lips	egg_immediate_skin_symptoms_3y	allergy_and_immunology	food_allergy	chr3	33001681	rs56744150	C	T	32494643	33585909	intronic	GLB1	.	.	0.400434	0.966559	0	0.397536	0.399448	64853	0.164179	0.0270114	8.9151	1.21591e-09	3:33001681:C:T	0	NA	Atopic dermatitis	rs59706531	3	33027235	0.884397
0	c3y_0110301	Symptoms experienced within 3 hours after eating eggs or egg ingredients: Hives and itchiness, swelling on the face or lips	egg_immediate_skin_symptoms_3y	allergy_and_immunology	food_allergy	chr5	132660753	rs1295685	A	G	132144775	133163184	UTR3	IL13	ENST00000304506:c.*471A>G	.	0.69193	0.976832	0	0.689827	0.692526	64853	-0.208706	0.0279615	13.0762	8.39073e-14	5:132660753:A:G	0	NA	Psoriasis vulgaris	rs1295685	5	132660753	1
0	c3y_0110301	Symptoms experienced within 3 hours after eating eggs or egg ingredients: Hives and itchiness, swelling on the face or lips	egg_immediate_skin_symptoms_3y	allergy_and_immunology	food_allergy	chr6	25933745	rs149021910	AATTATTATT	A	25201675	26747160	intergenic	SLC17A2;TRIM38	dist=3055;dist=29048	.	0.122099	0.99568	0	0.110429	0.125242	64853	0.230992	0.0379708	8.92942	1.17647e-09	6:25933746:AATTATTATT:A	0	NA	Mean corpuscular volume	rs11756659	6	25933704	0.528533
0	c3y_0110301	Symptoms experienced within 3 hours after eating eggs or egg ingredients: Hives and itchiness, swelling on the face or lips	egg_immediate_skin_symptoms_3y	allergy_and_immunology	food_allergy	chr6	32475187	rs9269103	T	G	26872861	36202047	intergenic	HLA-DRA;HLA-DRB5	dist=30141;dist=42166	.	0.647767	0.975651	0	0.63178	0.642809	64853	-0.38425	0.0266725	46.3253	4.72825e-47	6:32475187:T:G	0	NA	Endoplasmic reticulum resident protein 29 levels	rs557011	6	32619236	0.625292
0	c3y_0110301	Symptoms experienced within 3 hours after eating eggs or egg ingredients: Hives and itchiness, swelling on the face or lips	egg_immediate_skin_symptoms_3y	allergy_and_immunology	food_allergy	chr18	63804288	rs142859678	C	T	63262386	64387758	exonic	SERPINB7	.	stopgain	0.0101105	0.91569	1	0.011529	0.00876473	64853	0.688416	0.113644	8.85975	1.38118e-09	18:63804288:C:T	0	NA	NA	NA	NA	NA	NA
0	c3y_0110301	Symptoms experienced within 3 hours after eating eggs or egg ingredients: Hives and itchiness, swelling on the face or lips	egg_immediate_skin_symptoms_3y	allergy_and_immunology	food_allergy	chr21	35290576	rs2242709	A	T	34789568	35790576	intronic	RUNX1	.	.	0.00505962	0.303633	0	NA	0.000186484	64853	1.5536	0.279776	7.55164	2.80776e-08	21:35290576:A:T	0	NA	NA	NA	NA	NA	NA
0	c3y_0113501_3	Current consumption status of crustacean (e.g., shrimp, crab)| Partial avoidance	crustacean_partial_avoidance_3y	allergy_and_immunology	food_allergy	chr7	24214297	rs749350641	A	ACACACACC	23714297	24714297	intergenic	STK31;NPY	dist=381784;dist=69891	.	0.0563895	0.849491	0	0.04616	0.0508727	64642	-0.482856	0.0881589	7.36418	4.32335e-08	7:24214297:A:ACACACACC	0	NA	NA	NA	NA	NA	NA
0	c3y_0114501_2	Current consumption status of sesame| Has never eaten	sesame_never_eaten_3y	allergy_and_immunology	food_allergy	chr3	52810518	rs17331151	C	T	52301498	53313528	intergenic	ITIH3;ITIH4	dist=1719;dist=2444	.	0.0543883	0.999638	1	0.056352	0.0581456	64718	0.589262	0.101849	8.14129	7.22287e-09	3:52810518:C:T	0	NA	Immune reponse to smallpox (secreted IL-2)	rs17331151	3	52810518	1
0	c3y_0114501_2	Current consumption status of sesame| Has never eaten	sesame_never_eaten_3y	allergy_and_immunology	food_allergy	chr17	75063391	rs576041284	G	A	74563391	75563391	UTR3	KCTD2	ENST00000375286:c.*792G>A;ENST00000322444:c.*344G>A	.	0.00155103	0.807273	0	0.001179	0.00126809	64718	2.13917	0.388222	7.44555	3.58468e-08	17:75063391:G:A	0	NA	NA	NA	NA	NA	NA
0	c3y_0116101	Reason for avoidance: Allergic symptoms experienced after eating the food	food_avoidance_due_to_allergic_symptoms_3y	allergy_and_immunology	food_allergy	chr10	78864359	rs57215666	CCAT	C	78364359	79364359	intergenic	RPS24;ZMIZ1	dist=807547;dist=204604	.	0.346267	0.915697	0	0.351746	0.344137	65376	0.191868	0.0344507	7.59231	2.55676e-08	10:78864359:CCAT:C	0	NA	NA	NA	NA	NA	NA
0	c3y_0120001	Has your child ever had wheezing or whistling in the chest at any time in the past?	wheezing_history_ISAAC_3y	allergy_and_immunology	wheezing	chr4	127397270	rs577230970	C	T	126897270	127897270	intergenic	FAT4;INTU	dist=1904338;dist=226001	.	0.00227213	0.394041	0	NA	NA	65207	1.0499	0.191757	7.35942	4.37099e-08	4:127397270:C:T	0	NA	NA	NA	NA	NA	NA
0	c3y_0120001	Has your child ever had wheezing or whistling in the chest at any time in the past?	wheezing_history_ISAAC_3y	allergy_and_immunology	wheezing	chr6	31271950	rs29029490	C	A	30771950	31771950	intronic	HLA-C	.	.	0.174854	0.885006	0	0.166006	NA	65207	-0.0998898	0.0173486	8.06946	8.52197e-09	6:31271950:C:A	0	NA	Cholesterol, total	rs9357121	6	31272702	0.818857
0	c3y_0120001	Has your child ever had wheezing or whistling in the chest at any time in the past?	wheezing_history_ISAAC_3y	allergy_and_immunology	wheezing	chr7	106018481	rs114947103	T	C	105518005	106538474	intronic	CDHR3	.	.	0.0869241	0.974882	0	0.092234	0.0910413	65207	0.1491	0.0217516	11.1458	7.14825e-12	7:106018481:T:C	0	NA	C-reactive protein levels	rs114947103	7	106018481	1
0	c3y_0120001	Has your child ever had wheezing or whistling in the chest at any time in the past?	wheezing_history_ISAAC_3y	allergy_and_immunology	wheezing	chr12	106011776	rs372086017	T	C	105511776	106511776	intergenic	C12orf75;NUAK1	dist=615679;dist=51569	.	0.00391964	0.373369	0	NA	NA	65207	0.886419	0.159303	7.57987	2.63106e-08	12:106011776:T:C	0	NA	NA	NA	NA	NA	NA
0	c3y_0120001	Has your child ever had wheezing or whistling in the chest at any time in the past?	wheezing_history_ISAAC_3y	allergy_and_immunology	wheezing	chr17	39917588	rs1491477816	CCG	C	39084373	40433720	intronic	GSDMB	.	.	0.714249	0.972784	0	0.716843	0.715873	65207	0.118691	0.0138734	16.9298	1.17544e-17	17:39917588:CCG:C	0	NA	Age of onset of adult onset asthma	rs375522534	17	39917586	0.937227
0	c3y_0120001	Has your child ever had wheezing or whistling in the chest at any time in the past?	wheezing_history_ISAAC_3y	allergy_and_immunology	wheezing	chr20	35438203	rs143383	G	A	34803201	35938203	UTR5	GDF5	ENST00000374369:c.-275C>T	.	0.772724	0.998466	1	0.772798	0.771035	65207	0.0933029	0.0148287	9.50404	3.133e-10	20:35438203:G:A	0	NA	Knee osteoarthritis	rs143383	20	35438203	1
0	c3y_0130001	Has your child had wheezing or whistling in the chest in the past 12 months?	wheezing_past_12m_ISAAC_3y	allergy_and_immunology	wheezing	chr6	31271950	rs29029490	C	A	30771950	31771950	intronic	HLA-C	.	.	0.174854	0.885006	0	0.166006	NA	65314	-0.119707	0.0211666	7.80847	1.55428e-08	6:31271950:C:A	0	NA	Cholesterol, total	rs9357121	6	31272702	0.818857
0	c3y_0130001	Has your child had wheezing or whistling in the chest in the past 12 months?	wheezing_past_12m_ISAAC_3y	allergy_and_immunology	wheezing	chr6	32797353	rs2621373	T	C	32272922	33312162	intergenic	HLA-DQB2;HLA-DOB	dist=33821;dist=15410	.	0.332209	0.995632	0	0.314233	0.327913	65314	-0.0912775	0.0159679	7.96314	1.08858e-08	6:32797353:T:C	0	NA	Asthma	rs2621363	6	32801612	0.954339
0	c3y_0130001	Has your child had wheezing or whistling in the chest in the past 12 months?	wheezing_past_12m_ISAAC_3y	allergy_and_immunology	wheezing	chr7	106018481	rs114947103	T	C	105516632	106538950	intronic	CDHR3	.	.	0.0869241	0.974882	0	0.092234	0.0910413	65314	0.188198	0.0258385	12.4882	3.24938e-13	7:106018481:T:C	0	NA	C-reactive protein levels	rs114947103	7	106018481	1
0	c3y_0130001	Has your child had wheezing or whistling in the chest in the past 12 months?	wheezing_past_12m_ISAAC_3y	allergy_and_immunology	wheezing	chr17	39916280	rs3076832	A	ATTT	39084373	40469543	intronic	GSDMB	.	.	0.719649	0.960922	0	0.662741	0.723221	65314	0.203633	0.017207	31.5861	2.59358e-32	17:39916280:A:ATTT	0	NA	Educational attainment (MTAG)	rs8065777	17	39916149	0.974074
0	c3y_0130001	Has your child had wheezing or whistling in the chest in the past 12 months?	wheezing_past_12m_ISAAC_3y	allergy_and_immunology	wheezing	chr19	48703374	rs1047781	A	T	48193018	49209897	exonic	FUT2	.	nonsynonymous SNV	0.40231	0.857359	0	0.3937	0.40549	65314	-0.102622	0.0165068	9.29502	5.06967e-10	19:48703374:A:T	0	NA	Psoriasis	rs1047781	19	48703374	1
0	c3y_0130001	Has your child had wheezing or whistling in the chest in the past 12 months?	wheezing_past_12m_ISAAC_3y	allergy_and_immunology	wheezing	chr20	35418695	rs533956822	G	GA	34824568	35938203	intergenic	UQCC1;GDF5	dist=6664;dist=14652	.	0.748322	0.927258	0	0.75325	0.754886	65314	0.103885	0.0180936	8.02772	9.38167e-09	20:35418695:G:GA	0	NA	Prostate cancer	rs6141551	20	35419167	0.940793
0	c3y_0130101	How many wheezing episodes has your child experienced in the past 12 months?| 1 = None, 2 = 1 to 3, 3 = 4 to 12, 4 = More than 12 episodes	wheezing_episode_count_past_12m_ISAAC_3y	allergy_and_immunology	wheezing	chr5	132655206	rs1320527596	CT	C	132155206	133155206	intergenic	RAD50;IL13	dist=8858;dist=2966	.	0.777443	0.899242	0	0.761708	NA	58508	-0.0260591	0.00474495	7.40068	3.97484e-08	5:132655206:CT:C	0	NA	Atopic dermatitis	rs12188917	5	132655393	0.8569
0	c3y_0130101	How many wheezing episodes has your child experienced in the past 12 months?| 1 = None, 2 = 1 to 3, 3 = 4 to 12, 4 = More than 12 episodes	wheezing_episode_count_past_12m_ISAAC_3y	allergy_and_immunology	wheezing	chr7	106018481	rs114947103	T	C	105517564	106538474	intronic	CDHR3	.	.	0.0869241	0.974882	0	0.092234	0.0910413	58508	0.0468065	0.00671986	11.4848	3.27491e-12	7:106018481:T:C	0	NA	C-reactive protein levels	rs114947103	7	106018481	1
0	c3y_0130101	How many wheezing episodes has your child experienced in the past 12 months?| 1 = None, 2 = 1 to 3, 3 = 4 to 12, 4 = More than 12 episodes	wheezing_episode_count_past_12m_ISAAC_3y	allergy_and_immunology	wheezing	chr17	39911323	rs373759080	C	CAAAAAAA	39084373	40469543	intronic	GSDMB	.	.	0.26549	0.985295	0	0.221157	0.26324	58508	-0.0476844	0.00426909	28.2412	5.73852e-29	17:39911324:C:CAAAAAAA	0	NA	Allergy	rs4795400	17	39910767	0.998081
0	c3y_0130101	How many wheezing episodes has your child experienced in the past 12 months?| 1 = None, 2 = 1 to 3, 3 = 4 to 12, 4 = More than 12 episodes	wheezing_episode_count_past_12m_ISAAC_3y	allergy_and_immunology	wheezing	chr19	48693018	rs11665674	A	G	48193018	49209897	intergenic	NTN5;FUT2	dist=19937;dist=2953	.	0.465655	0.837283	0	0.457647	NA	58508	-0.0242258	0.00411421	8.40878	3.9014e-09	19:48693018:A:G	0	NA	Chronic sinusitis	rs11665674	19	48693018	1
0	c3y_0130201	In the past 12 months, how often, on average, has your child's sleep been disturbed due to wheezing?| 1 = Never, 2 = Less than one night per week, 3 = One or more nights per week	sleep_disturbed_by_wheezing_past_12m_ISAAC_3y	allergy_and_immunology	wheezing	chr5	92210657	rs112073560	C	T	91710657	92710657	intergenic	ARRDC3;NR2F1	dist=827340;dist=1372565	.	0.00325252	0.713588	0	0.001538	0.00156646	58209	0.194121	0.0345014	7.73529	1.83954e-08	5:92210657:C:T	0	NA	Immune reponse to smallpox (secreted IL-10)	rs10055544	5	92222904	0.828774
0	c3y_0130201	In the past 12 months, how often, on average, has your child's sleep been disturbed due to wheezing?| 1 = Never, 2 = Less than one night per week, 3 = One or more nights per week	sleep_disturbed_by_wheezing_past_12m_ISAAC_3y	allergy_and_immunology	wheezing	chr6	121557137	rs1377045193	T	TAGAA	121057137	122057137	intergenic	GJA1;HSF2	dist=107410;dist=842414	.	0.00223677	0.352792	0	0.002414	0.00253618	58209	0.336324	0.0597582	7.7394	1.82222e-08	6:121557139:T:TAGAA	0	NA	NA	NA	NA	NA	NA
0	c3y_0130201	In the past 12 months, how often, on average, has your child's sleep been disturbed due to wheezing?| 1 = Never, 2 = Less than one night per week, 3 = One or more nights per week	sleep_disturbed_by_wheezing_past_12m_ISAAC_3y	allergy_and_immunology	wheezing	chr11	16282388	rs370313096	G	T	15673519	16782388	intronic	SOX6	.	.	0.00101305	0.333362	0	NA	NA	58209	0.489257	0.0873187	7.67669	2.10528e-08	11:16282388:G:T	0	NA	NA	NA	NA	NA	NA
0	c3y_0130201	In the past 12 months, how often, on average, has your child's sleep been disturbed due to wheezing?| 1 = Never, 2 = Less than one night per week, 3 = One or more nights per week	sleep_disturbed_by_wheezing_past_12m_ISAAC_3y	allergy_and_immunology	wheezing	chr12	51891420	rs571968160	T	C	51391420	52391420	UTR3	ANKRD33	ENST00000301190:c.*115T>C;ENST00000340970:c.*80T>C	.	0.00198771	0.352914	0	NA	NA	58209	0.351631	0.0603552	8.24591	5.67662e-09	12:51891420:T:C	0	NA	NA	NA	NA	NA	NA
0	c3y_0130201	In the past 12 months, how often, on average, has your child's sleep been disturbed due to wheezing?| 1 = Never, 2 = Less than one night per week, 3 = One or more nights per week	sleep_disturbed_by_wheezing_past_12m_ISAAC_3y	allergy_and_immunology	wheezing	chr17	39898998	rs398030830	AT	A	38819673	40469344	intergenic	ZPBP2;GSDMB	dist=21103;dist=5596	.	0.266906	0.979336	0	0.265857	0.266709	58209	-0.0375157	0.00368959	23.5597	2.75613e-24	17:39898998:AT:A	0	NA	IgM levels	rs11651596	17	39899863	0.99623
0	c3y_0130201	In the past 12 months, how often, on average, has your child's sleep been disturbed due to wheezing?| 1 = Never, 2 = Less than one night per week, 3 = One or more nights per week	sleep_disturbed_by_wheezing_past_12m_ISAAC_3y	allergy_and_immunology	wheezing	chr20	61739892	rs143644164	G	A	61239892	62239892	intronic	CDH4	.	.	0.00599061	0.480105	0	0.005672	0.00652693	58209	0.168404	0.0301253	7.64415	2.26908e-08	20:61739892:G:A	0	NA	NA	NA	NA	NA	NA
0	c3y_0130301	In the past 12 months, has wheezing ever been severe enough to limit your child's speech to only one or two words at a time between breaths?	speech_limited_by_wheezing_past_12m_ISAAC_3y	allergy_and_immunology	wheezing	chr2	67842313	rs75288605	C	T	67342313	68342313	intergenic	ETAA1;C1D	dist=430224;dist=198817	.	0.0188188	0.796087	0	0.022651	0.0200656	58312	0.958132	0.173009	7.51451	3.05837e-08	2:67842313:C:T	0	NA	NA	NA	NA	NA	NA
0	c3y_0140001	Has your child ever had asthma?	asthma_history_ISAAC_3y	allergy_and_immunology	asthma	chr4	77685039	rs367597234	G	A	77185039	78185039	intergenic	CXCL13;CNOT6L	dist=73205;dist=28348	.	0.00189318	0.408214	0	0.000157	0.000335671	65178	1.61771	0.292424	7.49961	3.16512e-08	4:77685039:G:A	0	NA	NA	NA	NA	NA	NA
0	c3y_0140001	Has your child ever had asthma?	asthma_history_ISAAC_3y	allergy_and_immunology	asthma	chr6	32709783	rs3129724	A	C	32071085	33310160	intergenic	HLA-DQB1;HLA-DQA2	dist=41400;dist=31608	.	0.324151	0.976293	0	0.312032	0.314001	65178	-0.117467	0.0208595	7.74755	1.78834e-08	6:32709783:A:C	0	NA	Rheumatoid arthritis	rs12525220	6	32707693	0.443286
0	c3y_0140001	Has your child ever had asthma?	asthma_history_ISAAC_3y	allergy_and_immunology	asthma	chr6	131146813	rs12196713	A	G	130642482	131652738	intronic	AKAP7	.	.	0.127018	0.608279	0	0.145777	0.144338	65178	-0.207627	0.037761	7.41662	3.8316e-08	6:131146813:A:G	0	NA	NA	NA	NA	NA	NA
0	c3y_0140001	Has your child ever had asthma?	asthma_history_ISAAC_3y	allergy_and_immunology	asthma	chr17	39916280	rs3076832	A	ATTT	38758992	40433720	intronic	GSDMB	.	.	0.719649	0.960922	0	0.662741	0.723221	65178	0.220868	0.0220688	22.8528	1.40346e-23	17:39916280:A:ATTT	0	NA	Educational attainment (MTAG)	rs8065777	17	39916149	0.974074
0	c3y_0140001	Has your child ever had asthma?	asthma_history_ISAAC_3y	allergy_and_immunology	asthma	chr19	48693018	rs11665674	A	G	48193018	49193018	intergenic	NTN5;FUT2	dist=19937;dist=2953	.	0.465655	0.837283	0	0.457647	NA	65178	-0.124193	0.0210047	8.47278	3.36682e-09	19:48693018:A:G	0	NA	Chronic sinusitis	rs11665674	19	48693018	1
0	c3y_0150001	In the past 12 months, has your child's chest ever sounded wheezy during or after exercise?	exercise_induced_wheezing_ISAAC_3y	allergy_and_immunology	wheezing	chr2	220148614	rs73991840	C	T	219648614	220648614	intergenic	SLC4A3;EPHA4	dist=506634;dist=1269413	.	0.00108494	0.385196	0	0.00011	0.000149187	65664	3.24195	0.55985	8.15445	7.00729e-09	2:220148614:C:T	0	NA	NA	NA	NA	NA	NA
0	c3y_0150001	In the past 12 months, has your child's chest ever sounded wheezy during or after exercise?	exercise_induced_wheezing_ISAAC_3y	allergy_and_immunology	wheezing	chr14	44221600	rs911826924	T	C	43720152	44721600	intergenic	NONE;FSCB	dist=NONE;dist=282549	.	0.00287718	0.484925	0	9e-06	NA	65664	2.02974	0.364413	7.59362	2.54906e-08	14:44221600:T:C	0	NA	NA	NA	NA	NA	NA
0	c3y_0170001	Has your child ever had an itchy recurring rash for at least 6 months?	itchy_rash_at_least_6m_ISAAC_3y	allergy_and_immunology	eczema	chr1	152383617	rs189163698	C	T	150950023	153390411	intergenic	FLG2;CRNN	dist=23611;dist=25626	.	0.0158819	0.931128	0	0.020132	0.0141355	65225	0.537776	0.0574143	20.1254	7.49204e-21	1:152383617:C:T	0	NA	Atopic dermatitis	rs189163698	1	152383617	1
0	c3y_0170001	Has your child ever had an itchy recurring rash for at least 6 months?	itchy_rash_at_least_6m_ISAAC_3y	allergy_and_immunology	eczema	chr2	70849686	rs17006472	T	C	70336280	71368280	intergenic	CD207;VAX2	dist=13870;dist=50890	.	0.257045	0.938256	0	0.264438	0.260406	65225	-0.107441	0.0181957	8.45198	3.53199e-09	2:70849686:T:C	0	NA	Atopic dermatitis	rs6723629	2	70840723	0.961288
0	c3y_0170001	Has your child ever had an itchy recurring rash for at least 6 months?	itchy_rash_at_least_6m_ISAAC_3y	allergy_and_immunology	eczema	chr5	110831315	rs10062718	G	A	110277705	111421144	intergenic	SLC25A46;TSLP	dist=66158;dist=238747	.	0.227925	0.987816	0	0.232578	0.228965	65225	0.127888	0.0179809	11.943	1.14025e-12	5:110831315:G:A	0	NA	Mortality in heart failure	rs9885413	5	110840429	0.996601
0	c3y_0170001	Has your child ever had an itchy recurring rash for at least 6 months?	itchy_rash_at_least_6m_ISAAC_3y	allergy_and_immunology	eczema	chr5	132660272	rs20541	A	G	132045913	133224891	exonic	IL13	.	nonsynonymous SNV	0.695071	0.998709	1	0.689652	0.691892	65225	-0.133575	0.0163041	15.5927	2.55447e-16	5:132660272:A:G	0	NA	Cutaneous psoriasis	rs20541	5	132660272	1
0	c3y_0170001	Has your child ever had an itchy recurring rash for at least 6 months?	itchy_rash_at_least_6m_ISAAC_3y	allergy_and_immunology	eczema	chr6	32621524	rs9271501	A	G	30637636	33341434	intergenic	HLA-DRB1;HLA-DQA1	dist=31676;dist=6655	.	0.627829	0.994392	0	0.624986	0.624012	65225	-0.117583	0.015719	13.1299	7.41481e-14	6:32621524:A:G	0	NA	Cholesteryl esters to total lipids ratio in small HDL	rs9271500	6	32621523	1
0	c3y_0170001	Has your child ever had an itchy recurring rash for at least 6 months?	itchy_rash_at_least_6m_ISAAC_3y	allergy_and_immunology	eczema	chr10	62959715	rs58255124	CA	C	62134756	63498191	intergenic	EGR2;NRBF2	dist=140549;dist=173531	.	0.301951	0.984203	0	0.305757	0.299903	65225	0.124867	0.0165208	13.3885	4.0879e-14	10:62959716:CA:C	0	NA	Stable warfarin dose	rs7915839	10	62910428	0.432394
0	c3y_0170001	Has your child ever had an itchy recurring rash for at least 6 months?	itchy_rash_at_least_6m_ISAAC_3y	allergy_and_immunology	eczema	chr11	7960885	rs59039403	G	A	7441261	8472365	exonic	NLRP10	.	nonsynonymous SNV	0.0904314	0.665343	0	0.137555	0.135797	65225	-0.261942	0.0337172	14.1011	7.92319e-15	11:7960885:G:A	0	NA	Atopic dermatitis	rs59039403	11	7960885	1
0	c3y_0170001	Has your child ever had an itchy recurring rash for at least 6 months?	itchy_rash_at_least_6m_ISAAC_3y	allergy_and_immunology	eczema	chr11	65788053	rs10896045	A	G	65132057	66302675	intronic	OVOL1	.	.	0.433331	0.971585	0	0.429337	0.428838	65225	0.139777	0.0154625	18.8039	1.57072e-19	11:65788053:A:G	0	NA	Systemic lupus erythematosus	rs10896045	11	65788053	1
0	c3y_0170001	Has your child ever had an itchy recurring rash for at least 6 months?	itchy_rash_at_least_6m_ISAAC_3y	allergy_and_immunology	eczema	chr18	63804288	rs142859678	C	T	63262386	64387758	exonic	SERPINB7	.	stopgain	0.0101105	0.91569	1	0.011529	0.00876473	65225	0.415755	0.0733834	7.83391	1.46585e-08	18:63804288:C:T	0	NA	NA	NA	NA	NA	NA
0	c3y_0170001	Has your child ever had an itchy recurring rash for at least 6 months?	itchy_rash_at_least_6m_ISAAC_3y	allergy_and_immunology	eczema	chr20	63694757	rs3208008	A	C	63144491	64250626	exonic	RTEL1	.	nonsynonymous SNV	0.388836	0.96128	0	0.393644	0.391243	65225	0.1353	0.0158089	16.9415	1.14419e-17	20:63694757:A:C	0	NA	Atopic dermatitis	rs909341	20	63697389	0.975638
0	c3y_0170001	Has your child ever had an itchy recurring rash for at least 6 months?	itchy_rash_at_least_6m_ISAAC_3y	allergy_and_immunology	eczema	chr22	31272227	rs34015226	A	AT	30772227	31772227	intronic	LIMK2	.	.	0.741243	0.857875	0	0.704737	0.747054	65225	0.105455	0.0190392	7.51646	3.04467e-08	22:31272227:A:AT	0	NA	Reaction time	rs4820043	22	31251108	0.406229
0	c3y_0180001	Has your child ever had an itchy rash at any time in the past 12 months?	itchy_rash_past_12m_ISAAC_3y	allergy_and_immunology	eczema	chr1	152383617	rs189163698	C	T	151075301	153390411	intergenic	FLG2;CRNN	dist=23611;dist=25626	.	0.0158819	0.931128	0	0.020132	0.0141355	65393	0.522146	0.0577474	18.8125	1.53993e-19	1:152383617:C:T	0	NA	Atopic dermatitis	rs189163698	1	152383617	1
0	c3y_0180001	Has your child ever had an itchy rash at any time in the past 12 months?	itchy_rash_past_12m_ISAAC_3y	allergy_and_immunology	eczema	chr2	70849686	rs17006472	T	C	70349686	71368280	intergenic	CD207;VAX2	dist=13870;dist=50890	.	0.257045	0.938256	0	0.264438	0.260406	65393	-0.103358	0.0182112	7.85936	1.38242e-08	2:70849686:T:C	0	NA	Atopic dermatitis	rs6723629	2	70840723	0.961288
0	c3y_0180001	Has your child ever had an itchy rash at any time in the past 12 months?	itchy_rash_past_12m_ISAAC_3y	allergy_and_immunology	eczema	chr2	102465658	rs5833016	AT	A	101801558	102977754	intergenic	IL18RAP;SLC9A4	dist=13094;dist=7567	.	0.561627	0.986095	0	0.564677	0.569185	65393	-0.0958106	0.0154018	9.30561	4.94755e-10	2:102465658:AT:A	0	NA	Celiac disease	rs990171	2	102470310	0.999412
0	c3y_0180001	Has your child ever had an itchy rash at any time in the past 12 months?	itchy_rash_past_12m_ISAAC_3y	allergy_and_immunology	eczema	chr5	110840429	rs9885413	G	T	110277705	111421144	intergenic	SLC25A46;TSLP	dist=75272;dist=229633	.	0.228497	0.987649	0	0.233905	0.22986	65393	0.117025	0.018004	10.095	8.03526e-11	5:110840429:G:T	0	NA	Mortality in heart failure	rs9885413	5	110840429	1
0	c3y_0180001	Has your child ever had an itchy rash at any time in the past 12 months?	itchy_rash_past_12m_ISAAC_3y	allergy_and_immunology	eczema	chr5	132660272	rs20541	A	G	131804843	133224891	exonic	IL13	.	nonsynonymous SNV	0.695071	0.998709	1	0.689652	0.691892	65393	-0.139304	0.0163115	16.873	1.33968e-17	5:132660272:A:G	0	NA	Cutaneous psoriasis	rs20541	5	132660272	1
0	c3y_0180001	Has your child ever had an itchy rash at any time in the past 12 months?	itchy_rash_past_12m_ISAAC_3y	allergy_and_immunology	eczema	chr6	32622382	rs9271547	C	A	30637636	33341434	intergenic	HLA-DRB1;HLA-DQA1	dist=32534;dist=5797	.	0.678699	0.994162	0	0.670942	0.670744	65393	-0.129273	0.0162593	14.7319	1.85396e-15	6:32622382:C:A	0	NA	Familial combined hyperlipidemia defined by Dutch criteria	rs9271547	6	32622382	1
0	c3y_0180001	Has your child ever had an itchy rash at any time in the past 12 months?	itchy_rash_past_12m_ISAAC_3y	allergy_and_immunology	eczema	chr10	62771400	rs224086	G	A	62131242	63498191	intergenic	ENSG00000285837;ADO	dist=99389;dist=33320	.	0.169773	0.989399	0	0.176246	0.174511	65393	0.154255	0.0200023	13.9067	1.23965e-14	10:62771400:G:A	0	NA	Atopic dermatitis	rs438694	10	62724921	0.762229
0	c3y_0180001	Has your child ever had an itchy rash at any time in the past 12 months?	itchy_rash_past_12m_ISAAC_3y	allergy_and_immunology	eczema	chr11	7960885	rs59039403	G	A	7424563	8472365	exonic	NLRP10	.	nonsynonymous SNV	0.0904314	0.665343	0	0.137555	0.135797	65393	-0.268177	0.0338277	14.6514	2.23152e-15	11:7960885:G:A	0	NA	Atopic dermatitis	rs59039403	11	7960885	1
0	c3y_0180001	Has your child ever had an itchy rash at any time in the past 12 months?	itchy_rash_past_12m_ISAAC_3y	allergy_and_immunology	eczema	chr11	65788053	rs10896045	A	G	65132057	66302675	intronic	OVOL1	.	.	0.433331	0.971585	0	0.429337	0.428838	65393	0.140946	0.0154813	19.0613	8.6836e-20	11:65788053:A:G	0	NA	Systemic lupus erythematosus	rs10896045	11	65788053	1
0	c3y_0180001	Has your child ever had an itchy rash at any time in the past 12 months?	itchy_rash_past_12m_ISAAC_3y	allergy_and_immunology	eczema	chr18	63804288	rs142859678	C	T	63304288	64304288	exonic	SERPINB7	.	stopgain	0.0101105	0.91569	1	0.011529	0.00876473	65393	0.400855	0.0734104	7.32341	4.74887e-08	18:63804288:C:T	0	NA	NA	NA	NA	NA	NA
0	c3y_0180001	Has your child ever had an itchy rash at any time in the past 12 months?	itchy_rash_past_12m_ISAAC_3y	allergy_and_immunology	eczema	chr20	63700637	rs1048665	T	G	63144491	64250626	exonic	ARFRP1	.	synonymous SNV	0.607298	0.968677	0	0.608825	0.612114	65393	-0.127071	0.0157565	15.134	7.34514e-16	20:63700637:T:G	0	NA	Asthma (childhood onset)	rs1623866	20	63701670	0.994617
0	c3y_0180101	Has this itchy rash at any time affected any of the following areas: the folds of the elbows, inner fold of the knees, in front of the ankles, under the buttocks, or around the neck, ears or eyes?	itchy_rash_typical_areas_ISAAC_3y	allergy_and_immunology	eczema	chr1	38236196	rs567298214	G	A	37736196	38736196	intergenic	POU3F1;RRAGC	dist=189403;dist=602002	.	0.00153689	0.393584	0	NA	3.72967e-05	64928	-2.98064	0.524968	7.86492	1.36483e-08	1:38236196:G:A	0	NA	NA	NA	NA	NA	NA
0	c3y_0180101	Has this itchy rash at any time affected any of the following areas: the folds of the elbows, inner fold of the knees, in front of the ankles, under the buttocks, or around the neck, ears or eyes?	itchy_rash_typical_areas_ISAAC_3y	allergy_and_immunology	eczema	chr1	45866649	rs150126556	C	A	45366649	46366649	intronic	MAST2	.	.	0.00216981	0.647349	0	0.000875	0.00108161	64928	0.990093	0.181434	7.31508	4.84083e-08	1:45866649:C:A	0	NA	NA	NA	NA	NA	NA
0	c3y_0180101	Has this itchy rash at any time affected any of the following areas: the folds of the elbows, inner fold of the knees, in front of the ankles, under the buttocks, or around the neck, ears or eyes?	itchy_rash_typical_areas_ISAAC_3y	allergy_and_immunology	eczema	chr1	152383617	rs189163698	C	T	151075301	153034506	intergenic	FLG2;CRNN	dist=23611;dist=25626	.	0.0158819	0.931128	0	0.020132	0.0141355	64928	0.553996	0.0623139	18.2155	6.08836e-19	1:152383617:C:T	0	NA	Atopic dermatitis	rs189163698	1	152383617	1
0	c3y_0180101	Has this itchy rash at any time affected any of the following areas: the folds of the elbows, inner fold of the knees, in front of the ankles, under the buttocks, or around the neck, ears or eyes?	itchy_rash_typical_areas_ISAAC_3y	allergy_and_immunology	eczema	chr2	70849686	rs17006472	T	C	70336280	71368280	intergenic	CD207;VAX2	dist=13870;dist=50890	.	0.257045	0.938256	0	0.264438	0.260406	64928	-0.120857	0.0200403	8.78716	1.63245e-09	2:70849686:T:C	0	NA	Atopic dermatitis	rs6723629	2	70840723	0.961288
0	c3y_0180101	Has this itchy rash at any time affected any of the following areas: the folds of the elbows, inner fold of the knees, in front of the ankles, under the buttocks, or around the neck, ears or eyes?	itchy_rash_typical_areas_ISAAC_3y	allergy_and_immunology	eczema	chr2	102465658	rs5833016	AT	A	101800774	102977754	intergenic	IL18RAP;SLC9A4	dist=13094;dist=7567	.	0.561627	0.986095	0	0.564677	0.569185	64928	-0.111166	0.0169319	10.2851	5.18681e-11	2:102465658:AT:A	0	NA	Celiac disease	rs990171	2	102470310	0.999412
0	c3y_0180101	Has this itchy rash at any time affected any of the following areas: the folds of the elbows, inner fold of the knees, in front of the ankles, under the buttocks, or around the neck, ears or eyes?	itchy_rash_typical_areas_ISAAC_3y	allergy_and_immunology	eczema	chr5	110892134	rs10067524	A	G	109999637	111392134	intergenic	SLC25A46;TSLP	dist=126977;dist=177928	.	0.283733	0.936945	0	0.289943	0.282858	64928	0.107223	0.018984	7.78975	1.62274e-08	5:110892134:A:G	0	NA	Atopic dermatitis	rs17132590	5	110996200	0.553044
0	c3y_0180101	Has this itchy rash at any time affected any of the following areas: the folds of the elbows, inner fold of the knees, in front of the ankles, under the buttocks, or around the neck, ears or eyes?	itchy_rash_typical_areas_ISAAC_3y	allergy_and_immunology	eczema	chr5	132660272	rs20541	A	G	132045913	133224891	exonic	IL13	.	nonsynonymous SNV	0.695071	0.998709	1	0.689652	0.691892	64928	-0.150138	0.0179089	16.289	5.14044e-17	5:132660272:A:G	0	NA	Cutaneous psoriasis	rs20541	5	132660272	1
0	c3y_0180101	Has this itchy rash at any time affected any of the following areas: the folds of the elbows, inner fold of the knees, in front of the ankles, under the buttocks, or around the neck, ears or eyes?	itchy_rash_typical_areas_ISAAC_3y	allergy_and_immunology	eczema	chr6	32621524	rs9271501	A	G	29456663	33631021	intergenic	HLA-DRB1;HLA-DQA1	dist=31676;dist=6655	.	0.627829	0.994392	0	0.624986	0.624012	64928	-0.140218	0.0172539	15.3557	4.40859e-16	6:32621524:A:G	0	NA	Cholesteryl esters to total lipids ratio in small HDL	rs9271500	6	32621523	1
0	c3y_0180101	Has this itchy rash at any time affected any of the following areas: the folds of the elbows, inner fold of the knees, in front of the ankles, under the buttocks, or around the neck, ears or eyes?	itchy_rash_typical_areas_ISAAC_3y	allergy_and_immunology	eczema	chr10	62771400	rs224086	G	A	62131242	63498191	intergenic	ENSG00000285837;ADO	dist=99389;dist=33320	.	0.169773	0.989399	0	0.176246	0.174511	64928	0.185402	0.0218275	16.6997	1.99664e-17	10:62771400:G:A	0	NA	Atopic dermatitis	rs438694	10	62724921	0.762229
0	c3y_0180101	Has this itchy rash at any time affected any of the following areas: the folds of the elbows, inner fold of the knees, in front of the ankles, under the buttocks, or around the neck, ears or eyes?	itchy_rash_typical_areas_ISAAC_3y	allergy_and_immunology	eczema	chr11	7960885	rs59039403	G	A	7414653	8480769	exonic	NLRP10	.	nonsynonymous SNV	0.0904314	0.665343	0	0.137555	0.135797	64928	-0.375448	0.0378525	22.462	3.45144e-23	11:7960885:G:A	0	NA	Atopic dermatitis	rs59039403	11	7960885	1
0	c3y_0180101	Has this itchy rash at any time affected any of the following areas: the folds of the elbows, inner fold of the knees, in front of the ankles, under the buttocks, or around the neck, ears or eyes?	itchy_rash_typical_areas_ISAAC_3y	allergy_and_immunology	eczema	chr11	65788053	rs10896045	A	G	65132057	66302675	intronic	OVOL1	.	.	0.433331	0.971585	0	0.429337	0.428838	64928	0.161858	0.0170083	20.7464	1.79308e-21	11:65788053:A:G	0	NA	Systemic lupus erythematosus	rs10896045	11	65788053	1
0	c3y_0180101	Has this itchy rash at any time affected any of the following areas: the folds of the elbows, inner fold of the knees, in front of the ankles, under the buttocks, or around the neck, ears or eyes?	itchy_rash_typical_areas_ISAAC_3y	allergy_and_immunology	eczema	chr20	63700637	rs1048665	T	G	63144491	64243036	exonic	ARFRP1	.	synonymous SNV	0.607298	0.968677	0	0.608825	0.612114	64928	-0.127602	0.0172658	12.8345	1.46386e-13	20:63700637:T:G	0	NA	Asthma (childhood onset)	rs1623866	20	63701670	0.994617
0	c3y_0180401	In the past 12 months, how often, on average, has your child been kept awake at night by this itchy rash?| 1 = Never in the past 12 months, 2 = Less than one night per week, 3 = One or more nights per week	sleep_disturbed_by_itchy_rash_past_12m_ISAAC_3y	allergy_and_immunology	eczema	chr1	152228911	rs187068709	C	T	151075301	153034506	intergenic	HRNR;FLG	dist=4718;dist=73254	.	0.0150647	0.960374	0	0.020276	0.0142101	64901	0.0796055	0.010792	12.7886	1.62705e-13	1:152228911:C:T	0	NA	Atopic dermatitis	rs187068709	1	152228911	1
0	c3y_0180401	In the past 12 months, how often, on average, has your child been kept awake at night by this itchy rash?| 1 = Never in the past 12 months, 2 = Less than one night per week, 3 = One or more nights per week	sleep_disturbed_by_itchy_rash_past_12m_ISAAC_3y	allergy_and_immunology	eczema	chr6	32823429	rs1414930382	A	AT	32323429	33323429	intronic	ENSG00000250264;TAP2	.	.	0.280715	0.956622	0	0.236104	NA	64901	-0.0159603	0.00289707	7.44294	3.60628e-08	6:32823430:A:AT	0	NA	Psoriatic arthritis	rs2621322	6	32820935	0.781101
0	c3y_0180401	In the past 12 months, how often, on average, has your child been kept awake at night by this itchy rash?| 1 = Never in the past 12 months, 2 = Less than one night per week, 3 = One or more nights per week	sleep_disturbed_by_itchy_rash_past_12m_ISAAC_3y	allergy_and_immunology	eczema	chr8	50012701	rs567769427	G	A	49504801	50643915	intronic	SNTG1	.	.	0.00162551	0.755416	0	9e-06	NA	64901	0.20181	0.0362334	7.59323	2.55135e-08	8:50012701:G:A	0	NA	Vaginal microbiome MetaCyc pathway (PWY-7013|L-1,2-propanediol degradation)	rs149075012	8	50025138	0.375714
0	c3y_0180401	In the past 12 months, how often, on average, has your child been kept awake at night by this itchy rash?| 1 = Never in the past 12 months, 2 = Less than one night per week, 3 = One or more nights per week	sleep_disturbed_by_itchy_rash_past_12m_ISAAC_3y	allergy_and_immunology	eczema	chr9	134549929	rs934904482	G	A	134049929	135049929	intergenic	RXRA;COL5A1	dist=109344;dist=91874	.	0.00195693	0.414078	0	0.002152	NA	64901	0.257349	0.0459602	7.66732	2.1512e-08	9:134549930:G:A	0	NA	NA	NA	NA	NA	NA
0	c3y_0180401	In the past 12 months, how often, on average, has your child been kept awake at night by this itchy rash?| 1 = Never in the past 12 months, 2 = Less than one night per week, 3 = One or more nights per week	sleep_disturbed_by_itchy_rash_past_12m_ISAAC_3y	allergy_and_immunology	eczema	chr11	7960885	rs59039403	G	A	7460885	8460885	exonic	NLRP10	.	nonsynonymous SNV	0.0904314	0.665343	0	0.137555	0.135797	64901	-0.0335962	0.00544275	9.17295	6.71506e-10	11:7960885:G:A	0	NA	Atopic dermatitis	rs59039403	11	7960885	1
0	c3y_0180401	In the past 12 months, how often, on average, has your child been kept awake at night by this itchy rash?| 1 = Never in the past 12 months, 2 = Less than one night per week, 3 = One or more nights per week	sleep_disturbed_by_itchy_rash_past_12m_ISAAC_3y	allergy_and_immunology	eczema	chr13	112311823	rs1156972132	A	G	111811823	112811823	intergenic	SOX1;SPACA7	dist=240117;dist=64532	.	0.00126336	0.570282	0	0.001104	NA	64901	0.263191	0.0469731	7.67642	2.10659e-08	13:112311823:A:G	0	NA	NA	NA	NA	NA	NA
0	c3y_0180401	In the past 12 months, how often, on average, has your child been kept awake at night by this itchy rash?| 1 = Never in the past 12 months, 2 = Less than one night per week, 3 = One or more nights per week	sleep_disturbed_by_itchy_rash_past_12m_ISAAC_3y	allergy_and_immunology	eczema	chr15	69915721	rs376916796	G	A	69415721	70415721	intergenic	RPLP1;TLE3	dist=459516;dist=132069	.	0.00115254	0.582308	0	0.00186	0.00197673	64901	0.288681	0.0505525	7.94833	1.12634e-08	15:69915721:G:A	0	NA	NA	NA	NA	NA	NA
0	c3y_0180401	In the past 12 months, how often, on average, has your child been kept awake at night by this itchy rash?| 1 = Never in the past 12 months, 2 = Less than one night per week, 3 = One or more nights per week	sleep_disturbed_by_itchy_rash_past_12m_ISAAC_3y	allergy_and_immunology	eczema	chr16	68065161	rs377085349	T	G	67565161	68848619	intronic	DUS2	.	.	0.00120007	0.78349	0	0.001261	0.00134268	64901	0.227164	0.0412998	7.42139	3.78975e-08	16:68065161:T:G	0	NA	NA	NA	NA	NA	NA
0	c3y_0180401	In the past 12 months, how often, on average, has your child been kept awake at night by this itchy rash?| 1 = Never in the past 12 months, 2 = Less than one night per week, 3 = One or more nights per week	sleep_disturbed_by_itchy_rash_past_12m_ISAAC_3y	allergy_and_immunology	eczema	chr17	49534422	rs554169956	C	T	49034422	50034422	intergenic	NGFR;NXPH3	dist=19414;dist=41449	.	0.00347243	0.892166	0	0.011556	0.00999552	64901	0.139026	0.0228595	8.92494	1.18867e-09	17:49534422:C:T	0	NA	NA	NA	NA	NA	NA
0	c3y_0180401	In the past 12 months, how often, on average, has your child been kept awake at night by this itchy rash?| 1 = Never in the past 12 months, 2 = Less than one night per week, 3 = One or more nights per week	sleep_disturbed_by_itchy_rash_past_12m_ISAAC_3y	allergy_and_immunology	eczema	chr17	80942239	rs117709535	G	A	80442239	81442239	intronic	RPTOR	.	.	0.0357707	0.869914	0	0.035155	0.0346114	64901	0.0412552	0.00733324	7.73361	1.84667e-08	17:80942239:G:A	0	NA	Serum uric acid levels in response to allopurinol in gout	rs140721383	17	81071259	0.195986
0	c3y_0180401	In the past 12 months, how often, on average, has your child been kept awake at night by this itchy rash?| 1 = Never in the past 12 months, 2 = Less than one night per week, 3 = One or more nights per week	sleep_disturbed_by_itchy_rash_past_12m_ISAAC_3y	allergy_and_immunology	eczema	chr22	36061851	rs192982037	C	T	35561851	36561851	intergenic	RBFOX2;APOL3	dist=33027;dist=77941	.	0.00117421	0.745306	0	5.5e-05	NA	64901	0.238422	0.0434012	7.40431	3.94176e-08	22:36061851:C:T	0	NA	NA	NA	NA	NA	NA
0	c3y_0190001	Has your child ever had eczema?	atopic_dermatitis_history_ISAAC_3y	allergy_and_immunology	atopic_dermatitis	chr1	152383617	rs189163698	C	T	151075301	153390411	intergenic	FLG2;CRNN	dist=23611;dist=25626	.	0.0158819	0.931128	0	0.020132	0.0141355	65089	0.661239	0.0653386	23.3472	4.49573e-24	1:152383617:C:T	0	NA	Atopic dermatitis	rs189163698	1	152383617	1
0	c3y_0190001	Has your child ever had eczema?	atopic_dermatitis_history_ISAAC_3y	allergy_and_immunology	atopic_dermatitis	chr1	234622872	rs12568845	C	T	234115786	235122872	intergenic	IRF2BP2;TOMM20	dist=12694;dist=486469	.	0.271426	0.956192	0	0.291284	0.274579	65089	0.114097	0.0205175	7.57135	2.68318e-08	1:234622872:C:T	0	NA	Mental health study participation (provided email address)	rs632180	1	234622435	0.991199
0	c3y_0190001	Has your child ever had eczema?	atopic_dermatitis_history_ISAAC_3y	allergy_and_immunology	atopic_dermatitis	chr2	70865793	rs397984963	CA	C	70336280	71368280	intergenic	CD207;VAX2	dist=29978;dist=34782	.	0.714365	0.863011	0	0.708326	NA	65089	0.138151	0.0219102	9.54125	2.87574e-10	2:70865793:CA:C	0	NA	Atopic dermatitis	rs200543403	2	70868280	0.844442
0	c3y_0190001	Has your child ever had eczema?	atopic_dermatitis_history_ISAAC_3y	allergy_and_immunology	atopic_dermatitis	chr2	102440627	rs11677107	C	A	101801558	103123087	intronic	IL18RAP	.	.	0.56231	0.988098	0	0.562744	0.569484	65089	-0.122116	0.0182839	10.6184	2.40769e-11	2:102440627:C:A	0	NA	Interleukin-18 receptor 1 level in Chronic kidney disease with hypertension and no diabetes (3446_7)	rs2110734	2	102435746	0.999816
0	c3y_0190001	Has your child ever had eczema?	atopic_dermatitis_history_ISAAC_3y	allergy_and_immunology	atopic_dermatitis	chr2	108761685	rs12473546	G	C	108242596	109302240	intronic	RANBP2	.	.	0.774826	0.859477	0	0.759916	NA	65089	-0.128268	0.0230608	7.57441	2.66434e-08	2:108761685:G:C	0	NA	lower facial morphology traits (quantitative measurement)	rs3827760	2	108897145	0.876706
0	c3y_0190001	Has your child ever had eczema?	atopic_dermatitis_history_ISAAC_3y	allergy_and_immunology	atopic_dermatitis	chr3	18544619	rs397965548	A	AT	18044619	19044619	intergenic	SATB1;KCNH8	dist=98998;dist=603891	.	0.401683	0.924898	0	0.392481	0.408175	65089	-0.10962	0.0193388	7.84121	1.44142e-08	3:18544619:A:AT	0	NA	Atopic dermatitis	rs17044604	3	18547659	0.816903
0	c3y_0190001	Has your child ever had eczema?	atopic_dermatitis_history_ISAAC_3y	allergy_and_immunology	atopic_dermatitis	chr3	33046637	rs68055727	C	T	32495844	33567063	intronic	GLB1	.	.	0.544924	0.990448	0	0.532936	0.537856	65089	0.115868	0.01836	9.5569	2.77396e-10	3:33046637:C:T	0	NA	Aspartate aminotransferase levels	rs11706136	3	33056563	0.982521
0	c3y_0190001	Has your child ever had eczema?	atopic_dermatitis_history_ISAAC_3y	allergy_and_immunology	atopic_dermatitis	chr4	154062937	rs1264688830	TA	T	153562937	154570756	intergenic	SFRP2;DCHS2	dist=273855;dist=168804	.	0.29324	0.892371	0	0.285952	0.292406	65089	0.118313	0.0208914	7.82816	1.48539e-08	4:154062937:TA:T	0	NA	Atopic dermatitis (moderate to severe)	rs11737164	4	154049245	0.930312
0	c3y_0190001	Has your child ever had eczema?	atopic_dermatitis_history_ISAAC_3y	allergy_and_immunology	atopic_dermatitis	chr5	132660151	rs1295686	T	C	132160151	133160977	intronic	IL13	.	.	0.696561	0.999435	1	0.692866	0.695025	65089	-0.132967	0.0193977	11.1462	7.14167e-12	5:132660151:T:C	0	NA	Atopic dermatitis	rs1295686	5	132660151	1
0	c3y_0190001	Has your child ever had eczema?	atopic_dermatitis_history_ISAAC_3y	allergy_and_immunology	atopic_dermatitis	chr6	31391198	rs13196525	C	A	30637636	33136389	intergenic	HLA-B;MICA	dist=24131;dist=8586	.	0.401762	0.951149	0	0.40389	NA	65089	-0.139359	0.0190753	12.5594	2.75804e-13	6:31391198:C:A	0	NA	Waist-to-hip ratio adjusted for BMI	rs9266791	6	31391166	0.891268
0	c3y_0190001	Has your child ever had eczema?	atopic_dermatitis_history_ISAAC_3y	allergy_and_immunology	atopic_dermatitis	chr10	62662862	rs10822046	G	T	62084612	63473299	intronic	ENSG00000285837	.	.	0.281168	0.945038	0	0.284759	0.283231	65089	0.15419	0.0204447	13.334	4.63447e-14	10:62662862:G:T	0	NA	Systemic lupus erythematosus (MTAG)	rs10995263	10	62664778	0.98071
0	c3y_0190001	Has your child ever had eczema?	atopic_dermatitis_history_ISAAC_3y	allergy_and_immunology	atopic_dermatitis	chr10	132258344	rs2814191	A	G	131758344	132758344	intronic	STK32C	.	.	0.402238	0.925351	0	0.392221	0.396875	65089	0.106142	0.0191146	7.55147	2.80886e-08	10:132258344:A:G	0	NA	Argininate levels in elite athletes	rs11146283	10	132264954	0.735807
0	c3y_0190001	Has your child ever had eczema?	atopic_dermatitis_history_ISAAC_3y	allergy_and_immunology	atopic_dermatitis	chr11	7960885	rs59039403	G	A	7414653	8481762	exonic	NLRP10	.	nonsynonymous SNV	0.0904314	0.665343	0	0.137555	0.135797	65089	-0.385575	0.0412076	20.0856	8.21107e-21	11:7960885:G:A	0	NA	Atopic dermatitis	rs59039403	11	7960885	1
0	c3y_0190001	Has your child ever had eczema?	atopic_dermatitis_history_ISAAC_3y	allergy_and_immunology	atopic_dermatitis	chr11	65791795	rs10791824	A	G	65137829	66291795	intronic	OVOL1	.	.	0.432902	0.958932	0	0.427305	0.428055	65089	0.1394	0.018546	13.2497	5.6273e-14	11:65791795:A:G	0	NA	Atopic dermatitis	rs10791824	11	65791795	1
0	c3y_0190001	Has your child ever had eczema?	atopic_dermatitis_history_ISAAC_3y	allergy_and_immunology	atopic_dermatitis	chr20	63694757	rs3208008	A	C	63144491	64248637	exonic	RTEL1	.	nonsynonymous SNV	0.388836	0.96128	0	0.393644	0.391243	65089	0.148651	0.0188128	14.5601	2.75359e-15	20:63694757:A:C	0	NA	Atopic dermatitis	rs909341	20	63697389	0.975638
0	c3y_0200001	At sometime in the past 12 months, was your child's skin ever dry in general?	dry_skin_history_ISAAC_3y	allergy_and_immunology	dry_skin	chr1	152228911	rs187068709	C	T	147835361	153747685	intergenic	HRNR;FLG	dist=4718;dist=73254	.	0.0150647	0.960374	0	0.020276	0.0142101	65141	0.677049	0.0478857	44.6599	2.18827e-45	1:152228911:C:T	0	NA	Atopic dermatitis	rs187068709	1	152228911	1
0	c3y_0200001	At sometime in the past 12 months, was your child's skin ever dry in general?	dry_skin_history_ISAAC_3y	allergy_and_immunology	dry_skin	chr1	234593718	rs10586438	CA	C	234090266	235100234	intergenic	TARBP1;IRF2BP2	dist=114540;dist=8581	.	0.265265	0.939192	0	0.275323	NA	65141	0.0821839	0.0133031	9.18712	6.4995e-10	1:234593719:CA:C	0	NA	Mean corpuscular volume	rs7544869	1	234598544	0.984225
0	c3y_0200001	At sometime in the past 12 months, was your child's skin ever dry in general?	dry_skin_history_ISAAC_3y	allergy_and_immunology	dry_skin	chr2	102305323	rs10179654	T	G	101800774	103123087	intergenic	IL1RL2;IL1RL1	dist=65321;dist=6179	.	0.59081	0.976731	0	0.594952	0.595592	65141	-0.0778955	0.011757	10.4606	3.46258e-11	2:102305323:T:G	0	NA	Interleukin-1 receptor-like 1 levels (IL1RL1.4234.8.2)	rs10179654	2	102305323	1
0	c3y_0200001	At sometime in the past 12 months, was your child's skin ever dry in general?	dry_skin_history_ISAAC_3y	allergy_and_immunology	dry_skin	chr5	110884188	rs34096217	G	GT	110277705	111421144	intergenic	SLC25A46;TSLP	dist=119031;dist=185874	.	0.203173	0.956849	0	0.209198	0.203752	65141	0.0986198	0.0144671	11.0312	9.30679e-12	5:110884188:G:GT	0	NA	Mortality in heart failure	rs9885413	5	110840429	0.772863
0	c3y_0200001	At sometime in the past 12 months, was your child's skin ever dry in general?	dry_skin_history_ISAAC_3y	allergy_and_immunology	dry_skin	chr5	132660151	rs1295686	T	C	132054779	133172519	intronic	IL13	.	.	0.696561	0.999435	1	0.692866	0.695025	65141	-0.0962328	0.0123777	14.1212	7.56484e-15	5:132660151:T:C	0	NA	Atopic dermatitis	rs1295686	5	132660151	1
0	c3y_0200001	At sometime in the past 12 months, was your child's skin ever dry in general?	dry_skin_history_ISAAC_3y	allergy_and_immunology	dry_skin	chr6	32590507	rs7757916	T	C	30372526	33341434	upstream	HLA-DRB1	dist=659	.	0.171885	0.893107	0	0.216656	NA	65141	-0.145379	0.0160176	18.949	1.1246e-19	6:32590507:T:C	0	NA	Cholesteryl esters in chylomicrons and extremely large VLDL (UKB data field 23485)	rs7757916	6	32590507	1
0	c3y_0200001	At sometime in the past 12 months, was your child's skin ever dry in general?	dry_skin_history_ISAAC_3y	allergy_and_immunology	dry_skin	chr6	33984469	rs11970009	G	C	33484469	34484469	intergenic	MLN;GRM4	dist=180466;dist=34174	.	0.107387	0.79836	0	0.07868	0.0880949	65141	0.113797	0.0205849	7.49009	3.23527e-08	6:33984469:G:C	0	NA	Systemic lupus erythematosus	rs111658701	6	34260788	0.535805
0	c3y_0200001	At sometime in the past 12 months, was your child's skin ever dry in general?	dry_skin_history_ISAAC_3y	allergy_and_immunology	dry_skin	chr9	33437246	rs34239839	G	T	32930587	33944760	intergenic	AQP7;AQP3	dist=34564;dist=3914	.	0.376543	0.853762	0	0.404921	0.399523	65141	0.0829366	0.0127439	10.1181	7.61904e-11	9:33437246:G:T	0	NA	Atopic dermatitis	rs7857407	9	33430709	0.919223
0	c3y_0200001	At sometime in the past 12 months, was your child's skin ever dry in general?	dry_skin_history_ISAAC_3y	allergy_and_immunology	dry_skin	chr11	7960885	rs59039403	G	A	7420037	8480769	exonic	NLRP10	.	nonsynonymous SNV	0.0904314	0.665343	0	0.137555	0.135797	65141	-0.203807	0.0245656	15.9695	1.07275e-16	11:7960885:G:A	0	NA	Atopic dermatitis	rs59039403	11	7960885	1
0	c3y_0200001	At sometime in the past 12 months, was your child's skin ever dry in general?	dry_skin_history_ISAAC_3y	allergy_and_immunology	dry_skin	chr11	65791795	rs10791824	A	G	65132057	66503579	intronic	OVOL1	.	.	0.432902	0.958932	0	0.427305	0.428055	65141	0.114203	0.0117397	21.6397	2.29245e-22	11:65791795:A:G	0	NA	Atopic dermatitis	rs10791824	11	65791795	1
0	c3y_0200001	At sometime in the past 12 months, was your child's skin ever dry in general?	dry_skin_history_ISAAC_3y	allergy_and_immunology	dry_skin	chr20	63647687	rs62207015	G	A	63145709	64147687	intronic	STMN3	.	.	0.211558	0.893159	0	0.19471	0.20819	65141	0.0826812	0.0148081	7.62759	2.35727e-08	20:63647687:G:A	0	NA	Telomere length (principal component 1)	rs62207015	20	63647687	1
0	c3y_0210001	Up until now, has your child ever had symptoms of sneezing, a runny, or blocked nose when she or he did not have a cold or the flu?	rhinitis_history_ISAAC_3y	allergy_and_immunology	runny_nose	chr16	8539808	rs4335759	T	C	8039808	9039808	intergenic	RBFOX1;TMEM114	dist=826468;dist=29692	.	0.0947598	0.993277	1	0.093763	0.0898851	64938	0.113023	0.0204621	7.47854	3.32246e-08	16:8539808:T:C	0	NA	Epilepsy (remission after treatment)	rs11861787	16	8467743	0.158664
0	c3y_0220201	Over the past 12 months, in what month did this nose problem occur? (Please check all that apply): January	rhinitis_in_january_ISAAC_3y	allergy_and_immunology	runny_nose	chr7	96220610	rs552083095	T	TA	95720610	96720610	intronic	SLC25A13	.	.	0.00269787	0.634798	0	0.001492	0.00175295	65376	-1.82408	0.302235	8.79951	1.58668e-09	7:96220610:T:TA	0	NA	NA	NA	NA	NA	NA
0	c3y_0220207	Over the past 12 months, in what month did this nose problem occur? (Please check all that apply): July	rhinitis_in_july_ISAAC_3y	allergy_and_immunology	runny_nose	chr11	130555025	rs114399423	A	G	130054351	131055025	intergenic	ADAMTS15;SNX19	dist=78380;dist=311225	.	0.00124892	0.315786	0	NA	NA	65376	2.64607	0.474348	7.61469	2.42834e-08	11:130555025:A:G	0	NA	NA	NA	NA	NA	NA
0	c3y_0220208	Over the past 12 months, in what month did this nose problem occur? (Please check all that apply): August	rhinitis_in_august_ISAAC_3y	allergy_and_immunology	runny_nose	chr5	107885460	rs190244355	T	C	107385460	108385460	intronic	FBXL17	.	.	0.00553617	0.814496	0	0.004209	0.00354319	65376	-1.90481	0.330603	8.0793	8.33105e-09	5:107885460:T:C	0	NA	NA	NA	NA	NA	NA
0	c3y_0220209	Over the past 12 months, in what month did this nose problem occur? (Please check all that apply): September	rhinitis_in_september_ISAAC_3y	allergy_and_immunology	runny_nose	chr9	102427515	rs575889291	C	A	101927515	102927515	intergenic	GRIN3A;CYLC2	dist=688868;dist=567796	.	0.0022409	0.520587	0	NA	NA	65376	1.42597	0.261542	7.3031	4.97622e-08	9:102427515:C:A	0	NA	NA	NA	NA	NA	NA
0	c3y_0220210	Over the past 12 months, in what month did this nose problem occur? (Please check all that apply): October	rhinitis_in_october_ISAAC_3y	allergy_and_immunology	runny_nose	chr7	67582360	rs1056285363	C	CA	67082360	68082360	intergenic	SPDYE21;AUTS2	dist=293355;dist=2015936	.	0.00469563	0.54145	0	0.002063	NA	65376	0.980399	0.165579	8.49495	3.19926e-09	7:67582361:C:CA	0	NA	NA	NA	NA	NA	NA
0	c3y_0220212	Over the past 12 months, in what month did this nose problem occur? (Please check all that apply): December	rhinitis_in_december_ISAAC_3y	allergy_and_immunology	runny_nose	chr1	4708646	rs61765036	G	C	4208646	5208646	intronic	AJAP1	.	.	0.0269862	0.760621	0	0.024879	0.0253618	65376	0.332317	0.0607534	7.34658	4.50215e-08	1:4708646:G:C	0	NA	NA	NA	NA	NA	NA
0	c3y_0220212	Over the past 12 months, in what month did this nose problem occur? (Please check all that apply): December	rhinitis_in_december_ISAAC_3y	allergy_and_immunology	runny_nose	chr2	229995900	rs1212028671	AT	A	229495900	230495900	intronic	FBXO36	.	.	0.00528178	0.489984	0	0.00035	0.00011189	65376	0.890818	0.158532	7.71694	1.91893e-08	2:229995901:AT:A	0	NA	NA	NA	NA	NA	NA
0	c3y_0230001	Has your child ever had hay fever?	hay_fever_history_ISAAC_3y	allergy_and_immunology	allergic_rhinitis	chr7	5463741	rs1462624309	T	A	4963741	5963741	intronic	FBXL18	.	.	0.00547285	0.532075	0	0.007128	NA	64843	-2.38498	0.433617	7.42095	3.79359e-08	7:5463741:T:A	0	NA	NA	NA	NA	NA	NA
0	c3y_0230001	Has your child ever had hay fever?	hay_fever_history_ISAAC_3y	allergy_and_immunology	allergic_rhinitis	chr19	31463436	rs1273320789	TTC	T	30963436	31963436	intergenic	TSHZ3;ZNF507	dist=114001;dist=882156	.	0.00126083	0.383142	0	0.000765	NA	64843	2.28311	0.411478	7.54058	2.88018e-08	19:31463436:TTC:T	0	NA	NA	NA	NA	NA	NA
0	c3y_0240001	During the day, can your child defecate (poo) by him/herself?| 1 = Always, 2 = Most of the time, 3 = Sometimes, 4 = Not yet	daytime_independent_defecation_3y	lifestyle_habits	toileting_skills	chr16	49116834	rs56087055	A	G	48616507	49629653	intergenic	N4BP1;CBLN1	dist=506654;dist=161083	.	0.625587	0.968319	0	0.637315	0.624944	65154	0.0255153	0.00453439	7.73685	1.83295e-08	16:49116834:A:G	0	NA	Ease of getting up in the morning	rs1420607	16	49115280	0.864783
0	c3y_0260001	Does your child wear a diaper at night?	nighttime_diaper_use_3y	lifestyle_habits	toileting_skills	chr1	229841861	rs634908	A	C	229338323	230345876	intergenic	URB2;GALNT2	dist=181661;dist=225377	.	0.53094	0.94908	0	0.517329	0.531777	65244	-0.0970972	0.017305	7.69632	2.01224e-08	1:229841861:A:C	0	NA	Height	rs528425	1	229845876	0.976988
0	c3y_0260001	Does your child wear a diaper at night?	nighttime_diaper_use_3y	lifestyle_habits	toileting_skills	chr14	85982526	rs12436764	C	G	85482526	86482526	intergenic	FLRT2;GALC	dist=328098;dist=1855294	.	0.226975	0.820895	0	0.238632	0.231948	65244	-0.122071	0.0218926	7.60861	2.46258e-08	14:85982526:C:G	0	NA	Depression	rs12432084	14	85988988	0.934747
0	c3y_0270101	Defecates (poos) less than twice a week	bowel_movements_less_than_twice_per_week_ROME_III_3y	other	constipation	chr11	72350265	rs58771355	T	TGCCC	71789233	72854165	intronic	CLPB	.	.	0.161427	0.979577	0	0.15876	0.158735	65026	0.200736	0.0355448	7.78816	1.6287e-08	11:72350265:T:TGCCC	0	NA	Systolic blood pressure	rs12421674	11	72345547	0.999784
0	c3y_0270401	Passes hard stools or experiences pain during defecation	hard_stool_or_painful_defecation_ROME_III_3y	other	constipation	chr11	72331093	rs10793027	A	T	71719163	72863759	intronic	CLPB	.	.	0.335895	0.968051	0	0.32694	0.334887	64952	0.0888623	0.0149023	8.60609	2.47691e-09	11:72331093:A:T	0	NA	Height	rs3741163	11	72363759	0.843398
0	c3y_0270501	Experiences intestinal blockage from stools	fecal_impaction_ROME_III_3y	other	constipation	chr11	72350265	rs58771355	T	TGCCC	71778004	72941562	intronic	CLPB	.	.	0.161427	0.979577	0	0.15876	0.158735	64868	0.190038	0.0302561	9.47304	3.36481e-10	11:72350265:T:TGCCC	0	NA	Systolic blood pressure	rs12421674	11	72345547	0.999784
0	c3y_0280301b	Frequency of the following extracarricular activities: Sports (e.g., gymnastics)| 1 = 3 times or more per week, 2 = Twice per week, 3 = Once per week, 4 = 1 to 3 times per month	sports_frequency_3y	childrearing_environment	extracurricular_activity	chr6	31364107	rs1491093092	G	GTT	30864107	31864107	intronic	HLA-B	.	.	0.386366	0.998185	0	0.386241	0.387438	58261	-0.247532	0.0447008	7.51317	3.06782e-08	6:31364107:G:GTT	0	NA	A body shape index	rs2428491	6	31361588	0.91133
0	c3y_0280501b	Frequency of the following extracarricular activities: Music (e.g., piano, violin)| 1 = 3 times or more per week, 2 = Twice per week, 3 = Once per week, 4 = 1 to 3 times per month	music_frequency_3y	childrearing_environment	extracurricular_activity	chrX	118536584	rs5957022	C	T	118031545	119036584	intronic	DOCK11	.	.	0.309986	0.901551	0	0.295	NA	58181	0.233254	0.0412429	7.80887	1.55285e-08	X:118536584:C:T	0	NA	Gamma glutamyl transpeptidase	rs5910367	X	118513618	0.246467
0	c3y_0300001	Number of hours of playing outside during daytime (9:00-17:00) per day after becoming age 2, in the summer (between May and September)| 1 = Almost none, 2 = Less than 1 hour, 3 = 1-3 hours, 4 = More than 3 hours, 5 = I don't know	summer_outdoor_play_time_3y	lifestyle_habits	outdoor_play	chr7	29487952	rs6462144	T	C	28987952	29987952	intronic	CHN2	.	.	0.0699291	0.844081	0	0.063994	0.0660152	63800	0.0537921	0.00960816	7.66533	2.16108e-08	7:29487952:T:C	0	NA	Alzheimer's disease polygenic risk score (upper quantile vs lower quantile)	rs10268281	7	29496676	0.119828
0	c3y_0300002	Number of hours of playing outside during daytime (9:00-17:00) per day after becoming age 2, in the winter (between November and February)| 1 = Almost none, 2 = Less than 1 hour, 3 = 1-3 hours, 4 = More than 3 hours, 5 = I don't know	winter_outdoor_play_time_3y	lifestyle_habits	outdoor_play	chr5	1505244	rs367721581	C	T	1005244	2005244	intronic	LPCAT1	.	.	0.00112021	0.306237	0	0.001096	NA	63051	-0.740902	0.132296	7.66967	2.13959e-08	5:1505244:C:T	0	NA	NA	NA	NA	NA	NA
0	c3y_0300002	Number of hours of playing outside during daytime (9:00-17:00) per day after becoming age 2, in the winter (between November and February)| 1 = Almost none, 2 = Less than 1 hour, 3 = 1-3 hours, 4 = More than 3 hours, 5 = I don't know	winter_outdoor_play_time_3y	lifestyle_habits	outdoor_play	chr8	38447151	rs185477610	A	C	37947151	38947151	intronic	FGFR1	.	.	0.00168624	0.70522	0	0.003685	NA	63051	-0.377338	0.0674962	7.64512	2.26402e-08	8:38447151:A:C	0	NA	NA	NA	NA	NA	NA
0	c3y_0310001	Frequency of taking a bath per week	bathing_frequency_per_week_3y	lifestyle_habits	bathing_habits	chr11	20368653	rs147230025	C	T	19868653	20868653	intronic	HTATIP2	.	.	0.00428453	0.618309	0	0.000101	0.000484858	65161	-0.214257	0.0391513	7.35298	4.43629e-08	11:20368653:C:T	0	NA	NA	NA	NA	NA	NA
0	c3y_0330001	Frequency of using soap while taking a bath or shower| 1 = Always, 2 = Most of the time, 3 = Sometimes, 4 = Almost never	soap_use_frequency_while_bathing_or_showering_3y	lifestyle_habits	bathing_habits	chr10	121692103	rs577882023	A	T	121192103	122192103	intergenic	FGFR2;ATE1	dist=93645;dist=17290	.	0.00120473	0.459625	0	0.00081	0.000298374	65201	-0.389233	0.071331	7.31423	4.85032e-08	10:121692103:A:T	0	NA	NA	NA	NA	NA	NA
0	c3y_0330001	Frequency of using soap while taking a bath or shower| 1 = Always, 2 = Most of the time, 3 = Sometimes, 4 = Almost never	soap_use_frequency_while_bathing_or_showering_3y	lifestyle_habits	bathing_habits	chr11	6006923	rs186955394	T	G	5506923	6506923	UTR5	OR56A4	ENST00000641156:c.-3931A>C;ENST00000641835:c.-3931A>C	.	0.00126075	0.517325	0	0.001602	0.00164106	65201	-0.370488	0.0658503	7.73469	1.84209e-08	11:6006923:T:G	0	NA	NA	NA	NA	NA	NA
0	c3y_0330001	Frequency of using soap while taking a bath or shower| 1 = Always, 2 = Most of the time, 3 = Sometimes, 4 = Almost never	soap_use_frequency_while_bathing_or_showering_3y	lifestyle_habits	bathing_habits	chr16	47414552	rs987507016	A	AAAC	46914552	47914552	intronic	ITFG1	.	.	0.00252733	0.324499	0	0.001809	0.00201402	65201	-0.406154	0.0602391	10.8074	1.55812e-11	16:47414553:A:AAAC	0	NA	NA	NA	NA	NA	NA
0	c3y_0330001	Frequency of using soap while taking a bath or shower| 1 = Always, 2 = Most of the time, 3 = Sometimes, 4 = Almost never	soap_use_frequency_while_bathing_or_showering_3y	lifestyle_habits	bathing_habits	chr16	48551630	rs549520230	TAAAA	T	48051630	49051630	intronic	N4BP1	.	.	0.00234279	0.388026	0	0.002578	0.00246158	65201	-0.361446	0.0573949	9.51939	3.0242e-10	16:48551631:TAAAA:T	0	NA	NA	NA	NA	NA	NA
0	c3y_0330001	Frequency of using soap while taking a bath or shower| 1 = Always, 2 = Most of the time, 3 = Sometimes, 4 = Almost never	soap_use_frequency_while_bathing_or_showering_3y	lifestyle_habits	bathing_habits	chrX	43059317	rs187047804	C	A	42559317	43559317	intergenic	PPP1R2C;MAOA	dist=281154;dist=595590	.	0.00103594	0.302661	0	0.008689	NA	65201	-0.456144	0.0800943	7.909	1.2331e-08	X:43059317:C:A	0	NA	NA	NA	NA	NA	NA
0	c3y_0350001	Attendance at a preschool or a childcare facility (daycare center or nursery)	childcare_facility_attendance_3y	childrearing_environment	childcare_facility	chr14	97646489	rs12884897	A	G	97146489	98146489	intergenic	VRK1;BCL11B	dist=691643;dist=1522798	.	0.226508	0.987024	1	0.218093	0.219976	63328	-0.0796466	0.0145851	7.32425	4.73969e-08	14:97646489:A:G	0	NA	NA	NA	NA	NA	NA
0	c3y_0350001	Attendance at a preschool or a childcare facility (daycare center or nursery)	childcare_facility_attendance_3y	childrearing_environment	childcare_facility	chr19	18213531	rs114167297	G	A	17712473	18713531	intronic	PDE4C	.	.	0.00102061	0.39198	0	0.000166	0.000261077	63328	2.86945	0.4667	9.10636	7.82781e-10	19:18213531:G:A	0	NA	NA	NA	NA	NA	NA
0	c3y_0420001	Average number of hours spent with the child when she or he is awake: _______hours per day	hours_with_child_while_awake_per_day_3y	childrearing	parental_involvement	chr20	44578115	rs541747899	C	T	44078115	45078115	intronic	PKIG	.	.	0.0085199	0.530527	0	0.004724	0.00537073	65239	-0.217976	0.0396044	7.42987	3.71646e-08	20:44578115:C:T	0	NA	NA	NA	NA	NA	NA
0	c3y_0460101	I (mother) currently smoke	maternal_current_smoking_3y	lifestyle_environment	smoking	chr1	192410947	rs563105473	G	T	191910947	192910947	intergenic	RGS21;RGS1	dist=43662;dist=164826	.	0.00266017	0.317588	0	0.00096	0.000671341	65161	-2.45047	0.436413	7.70654	1.96544e-08	1:192410947:G:T	0	NA	NA	NA	NA	NA	NA
0	c3y_0510001	Appliances used in the living room or the child's bedroom daily within the past year: Air-conditioner	home_air_conditioner_use_3y	lifestyle_environment	indoor_exposure	chr1	111057826	rs12727046	G	C	110557826	111557826	intergenic	LRIF1;DRAM2	dist=93861;dist=59337	.	0.00236255	0.648304	0	9e-06	NA	65769	1.26446	0.228285	7.51673	3.04278e-08	1:111057826:G:C	0	NA	NA	NA	NA	NA	NA
0	c3y_0510001	Appliances used in the living room or the child's bedroom daily within the past year: Air-conditioner	home_air_conditioner_use_3y	lifestyle_environment	indoor_exposure	chr3	57600327	rs999332335	ATTCTT	A	57100327	58100327	intronic	PDE12	.	.	0.00234239	0.573147	0	0.001809	0.000969715	65769	-0.993553	0.180903	7.4012	3.97009e-08	3:57600327:ATTCTT:A	0	NA	NA	NA	NA	NA	NA
0	c3y_0510001	Appliances used in the living room or the child's bedroom daily within the past year: Air-conditioner	home_air_conditioner_use_3y	lifestyle_environment	indoor_exposure	chr6	1682567	.	T	<DEL>	1182567	2182567	.	.	.	.	0.790036	0.861381	0	NA	NA	65769	0.107463	0.0191608	7.6901	2.04127e-08	HGSV_89473	0	NA	Galanin peptide levels	rs9405503	6	1690107	0.677398
0	c3y_0510002	Appliances used in the living room or the child's bedroom daily within the past year: Humidifier	home_humidifier_use_3y	lifestyle_environment	indoor_exposure	chr6	150489193	rs528863623	T	A	149989193	150989193	intergenic	IYD;PLEKHG1	dist=83224;dist=110690	.	0.00199087	0.400093	0	NA	NA	65769	1.20687	0.201909	8.64424	2.26861e-09	6:150489193:T:A	0	NA	NA	NA	NA	NA	NA
0	c3y_0510004	Appliances used in the living room or the child's bedroom daily within the past year: Air purifier	home_air_purifier_use_3y	lifestyle_environment	indoor_exposure	chr6	90662927	rs149483367	C	T	90162927	91162927	intergenic	MAP3K7;NONE	dist=75841;dist=NONE	.	0.0137658	0.573187	0	0.010764	0.0103312	65769	-0.37576	0.0635309	8.47795	3.32698e-09	6:90662927:C:T	0	NA	NA	NA	NA	NA	NA
0	c3y_0520001	Heating appliances used in the living room or the child's bedroom this past winter: Kerosene heater or kerosene fan heater	kerosene_heater_use_3y	lifestyle_environment	indoor_exposure	chr15	35756737	rs193267161	T	G	35256737	36256737	intergenic	DPH6;CDIN1	dist=210545;dist=822889	.	0.00521603	0.578671	0	0.001901	0.00253618	65769	-0.643814	0.108189	8.57378	2.66821e-09	15:35756737:T:G	0	NA	NA	NA	NA	NA	NA
0	c3y_0520201	Heating appliances used in the living room or the child's bedroom this past winter: Charcoal or briquette &quot;kotatsu,&quot; &quot;hibachi&quot; (Japanese heating appliance using charcoal as fuel), firewood or charcoal heater, fireplace	charcoal_heater_or_fireplace_use_3y	lifestyle_environment	indoor_exposure	chr3	190624889	rs76600885	T	C	190124889	191124889	intronic	IL1RAP	.	.	0.00224313	0.305881	0	NA	NA	65769	2.83207	0.513455	7.4592	3.47376e-08	3:190624889:T:C	0	NA	NA	NA	NA	NA	NA
0	c3y_0530001	Equipment used in the kitchen this past year: Gas stove	kitchen_gas_stove_use_3y	lifestyle_environment	indoor_exposure	chr9	79416370	rs149332018	A	G	78916370	79916370	intergenic	PSAT1;TLE4	dist=1086277;dist=155403	.	0.00741253	0.755476	0	0.005774	NA	65769	0.464222	0.08309	7.63629	2.31052e-08	9:79416370:A:G	0	NA	NA	NA	NA	NA	NA
0	c3y_0530001	Equipment used in the kitchen this past year: Gas stove	kitchen_gas_stove_use_3y	lifestyle_environment	indoor_exposure	chr12	132415107	rs116504962	G	A	131915107	132915107	intergenic	GALNT9;FBRSL1	dist=85518;dist=74444	.	0.00211217	0.411682	0	0.000147	0.000298374	65769	1.21133	0.213019	7.88711	1.29685e-08	12:132415107:G:A	0	NA	NA	NA	NA	NA	NA
0	c3y_0530002	Equipment used in the kitchen this past year: Instant electric water heater/dispenser	kitchen_instant_water_heater_use_3y	lifestyle_environment	indoor_exposure	chr11	66702286	rs145632665	T	C	66202286	67202286	intronic	SPTBN2	.	.	0.0367027	0.767477	0	0.04463	0.0454647	65769	0.202623	0.0366969	7.47357	3.3607e-08	11:66702286:T:C	0	NA	Hip circumference adjusted for BMI	rs1201342	11	66841050	0.104741
0	c3y_0540002	Things placed in the house this past year: Fabric sofa	fabric_sofa_in_home_3y	lifestyle_environment	indoor_exposure	chr6	20095419	rs1491185089	C	CA	19595419	20595419	intergenic	ID4;MBOAT1	dist=253222;dist=4265	.	0.550785	0.753968	0	0.48031	NA	65769	-0.0735101	0.0134175	7.36803	4.28519e-08	6:20095419:C:CA	0	NA	Height	rs2457346	6	20089203	0.395241
0	c3y_0540002	Things placed in the house this past year: Fabric sofa	fabric_sofa_in_home_3y	lifestyle_environment	indoor_exposure	chr18	45621999	rs187364865	T	C	45121999	46121999	intronic	SLC14A2	.	.	0.00158068	0.749591	0	2.8e-05	7.45935e-05	65769	0.990341	0.167205	8.49989	3.16308e-09	18:45621999:T:C	0	NA	NA	NA	NA	NA	NA
0	c3y_0540004	Things placed in the house this past year: 10 or more stuffed animals	more_than_10_stuffed_animals_3y	lifestyle_environment	indoor_exposure	chrX	155848579	rs1475019609	TACACAC	T	155211688	156491525	intergenic	SPRY3;VAMP7	dist=66121;dist=32760	.	0.243237	0.626011	0	0.236219	NA	65769	-0.111691	0.0166735	10.6773	2.10233e-11	X:155848579:TACACAC:T	0	NA	NA	NA	NA	NA	NA
0	c3y_0550001	Used anti-dust-mite covers for the child's &quot;futon&quot; or bedding this past year	anti_dust_mite_covers_for_child_bedding_3y	lifestyle_environment	indoor_exposure	chr5	13997242	rs142042491	C	A	13497242	14497242	intronic	DNAH5	.	.	0.00117969	0.394733	0	NA	NA	65353	-2.51261	0.452643	7.54658	2.84066e-08	5:13997242:C:A	0	NA	NA	NA	NA	NA	NA
0	c3y_0570001	Choose all of the items you have used on your child or child's clothing during this past year: Insect repellent (e.g. spray, lotion)	insect_repellent_used_on_child_or_clothing_3y	lifestyle_environment	consumer_products	chr11	84048201	rs12285610	G	A	83548201	84548201	intronic	DLG2	.	.	0.165987	0.900197	0	0.166442	0.164068	65769	0.109629	0.0189714	8.12316	7.53078e-09	11:84048201:G:A	0	NA	Resistance to COVID-19 infection (Exposed negative vs positive)	rs7928811	11	84105439	0.191609
0	c3y_0570002	Choose all of the items you have used on your child or child's clothing during this past year: Waterproof spray	waterproof_spray_used_on_child_or_clothing_3y	lifestyle_environment	consumer_products	chr2	216195425	rs1317954429	C	CT	215695425	216695425	intronic	XRCC5	.	.	0.00118091	0.308872	0	0.001283	NA	65769	2.39319	0.4102	8.26725	5.40443e-09	2:216195425:C:CT	0	NA	NA	NA	NA	NA	NA
0	c3y_0570003	Choose all of the items you have used on your child or child's clothing during this past year: Medicated soap, antibacterial soap	medicated_or_antibacterial_soap_used_on_child_or_clothing_3y	lifestyle_environment	consumer_products	chr15	91954106	rs11630590	A	G	91454106	92454106	intronic	SLCO3A1	.	.	0.755126	0.941725	0	0.767495	0.763128	65769	0.0770597	0.0136144	7.82036	1.51231e-08	15:91954106:A:G	0	NA	Gut microbiota abundance (genus Intestinibacter id.11345)	rs4327025	15	91903453	0.170662
0	c3y_0570004	Choose all of the items you have used on your child or child's clothing during this past year: Sunscreen	sunscreen_used_on_child_or_clothing_3y	lifestyle_environment	consumer_products	chr15	90361340	rs180915384	A	T	89861340	90861340	UTR3	ZNF774	ENST00000354377:c.*57A>T	.	0.00107541	0.365753	0	NA	NA	65769	1.9189	0.312667	9.07584	8.39769e-10	15:90361340:A:T	0	NA	NA	NA	NA	NA	NA
0	c3y_0570004	Choose all of the items you have used on your child or child's clothing during this past year: Sunscreen	sunscreen_used_on_child_or_clothing_3y	lifestyle_environment	consumer_products	chrX	155848962	rs145858687	A	T	155293759	156417382	intergenic	SPRY3;VAMP7	dist=66503;dist=32383	.	0.246657	0.949955	0	0.234356	NA	65769	-0.0809696	0.0136267	8.55041	2.81572e-09	X:155848962:A:T	0	NA	NA	NA	NA	NA	NA
0	c3y_0580001	Products used near the child within the past year: Deodorant, antiperspirant	deodorant_or_antiperspirant_used_near_child_3y	lifestyle_environment	consumer_products	chr16	31573379	rs141704963	T	C	27995974	38778717	intergenic	AHSP;KRBOX5	dist=44576;dist=139850	.	0.059843	0.777488	0	0.068069	0.0629569	65769	0.394576	0.0278457	44.853	1.40281e-45	16:31573379:T:C	0	NA	Systolic blood pressure	rs62057090	16	31103589	0.196862
0	c3y_0580001	Products used near the child within the past year: Deodorant, antiperspirant	deodorant_or_antiperspirant_used_near_child_3y	lifestyle_environment	consumer_products	chr16	48224287	rs17822931	C	T	45882148	50245567	exonic	ABCC11	.	nonsynonymous SNV	0.875303	0.997654	1	0.872647	0.872594	65769	-0.533874	0.0178146	196.595	2.54097e-197	16:48224287:C:T	0	NA	Excessive sweating	rs6500380	16	48341866	0.987565
0	c3y_0580002	Products used near the child within the past year: Perfume	perfume_used_near_child_3y	lifestyle_environment	consumer_products	chr1	177828935	.	C	T	177328935	178328935	intergenic	BRINP2;SEC16B	dist=546513;dist=99853	.	0.00148131	0.562411	0	NA	NA	65769	-2.35958	0.41521	7.87789	1.32468e-08	1:177828935:C:T	0	NA	NA	NA	NA	NA	NA
0	c3y_0580002	Products used near the child within the past year: Perfume	perfume_used_near_child_3y	lifestyle_environment	consumer_products	chr2	3935032	rs1461811360	GT	G	3435032	4435032	intergenic	DCDC2C;SOX11	dist=87025;dist=1757351	.	0.00308775	0.393692	0	0.002265	0.00190213	65769	-1.69174	0.299837	7.77497	1.67892e-08	2:3935033:GT:G	0	NA	NA	NA	NA	NA	NA
0	c3y_0590001	Products used at home within the past year: Insect repellent (net, device, or sprinkler)	home_insect_repellent_use_3y	lifestyle_environment	consumer_products	chr12	128392786	rs9300287	TA	T	127892786	128892786	intronic	TMEM132C	.	.	0.0749961	0.792218	0	0.086525	0.0884679	65769	0.13438	0.0243898	7.44432	3.59484e-08	12:128392787:TA:T	0	NA	NA	NA	NA	NA	NA
0	c3y_0590001	Products used at home within the past year: Insect repellent (net, device, or sprinkler)	home_insect_repellent_use_3y	lifestyle_environment	consumer_products	chr16	9685349	rs367759409	T	C	9185349	10185349	intergenic	HAPSTR1;GRIN2A	dist=563714;dist=68055	.	0.00333949	0.628942	0	NA	NA	65769	-0.719398	0.12259	8.35629	4.40261e-09	16:9685349:T:C	0	NA	NA	NA	NA	NA	NA
0	c3y_0590002	Products used at home within the past year: Mosquito coil or electric mosquito repellent	home_mosquito_repellent_use_3y	lifestyle_environment	consumer_products	chr11	95487023	.	G	GCCC	94987023	95987023	intergenic	SESN3;FAM76B	dist=254482;dist=281930	.	0.00401683	0.449271	0	0.009024	0.000596748	65769	-0.794142	0.133172	8.60692	2.47218e-09	11:95487024:G:GCCC	0	NA	NA	NA	NA	NA	NA
0	c3y_0590004	Products used at home within the past year: Moth balls (excluding natural repellents made of wood)	home_mothball_use_3y	lifestyle_environment	consumer_products	chr4	179514970	rs78699487	G	A	179014970	180014970	intergenic	NONE;NONE	dist=NONE;dist=NONE	.	0.00845942	0.55803	0	0.001142	0.00179024	65769	-0.493431	0.0876027	7.75077	1.77513e-08	4:179514970:G:A	0	NA	NA	NA	NA	NA	NA
0	c3y_0590004	Products used at home within the past year: Moth balls (excluding natural repellents made of wood)	home_mothball_use_3y	lifestyle_environment	consumer_products	chrX	41315594	rs761348601	C	CA	40815594	41815594	intergenic	USP9X;DDX3X	dist=79015;dist=17754	.	0.00506015	0.436474	0	0.006404	NA	65769	-0.609551	0.109445	7.59253	2.55547e-08	X:41315594:C:CA	0	NA	NA	NA	NA	NA	NA
0	c3y_0590007	Products used at home within the past year: Air freshener, deodorizer	home_air_freshener_or_deodorizer_use_3y	lifestyle_environment	consumer_products	chr1	17471491	rs550960069	G	T	16958361	18016015	intergenic	RCC2;ARHGEF10L	dist=31814;dist=68207	.	0.00474699	0.478922	0	NA	NA	65769	-0.75937	0.125283	8.86946	1.35064e-09	1:17471491:G:T	0	NA	NA	NA	NA	NA	NA
0	c3y_0600101_1	Type of flooring for the child's bedroom| Tatami (Japanese straw floor covering)	child_bedroom_flooring_tatami_3y	lifestyle_environment	indoor_exposure	chr17	71997358	rs200459366	GAACT	G	71497358	72497358	intergenic	KCNJ2;SOX9	dist=1817315;dist=123658	.	0.00420506	0.368575	0	0.014725	0.0167089	65585	-0.899219	0.164586	7.33084	4.66831e-08	17:71997358:GAACT:G	0	NA	NA	NA	NA	NA	NA
0	c3y_0600101_2	Type of flooring for the child's bedroom| Carpet over tatami	child_bedroom_flooring_carpet_over_tatami_3y	lifestyle_environment	indoor_exposure	chr2	25366492	rs140176363	TGACA	T	24813958	25866492	intergenic	DNMT3A;DTNB	dist=23903;dist=10747	.	0.105972	0.918389	0	0.109761	0.105289	65585	-0.251776	0.0427056	8.42799	3.73259e-09	2:25366492:TGACA:T	0	NA	Resistant hypertension	rs11674660	2	25345846	0.977164
0	c3y_0600101_2	Type of flooring for the child's bedroom| Carpet over tatami	child_bedroom_flooring_carpet_over_tatami_3y	lifestyle_environment	indoor_exposure	chr3	60915184	rs531876625	C	T	60415184	61415184	intronic	FHIT	.	.	0.00295932	0.453225	0	0.001907	0.00257347	65585	-3.88727	0.667548	8.23859	5.77311e-09	3:60915184:C:T	0	NA	NA	NA	NA	NA	NA
0	c3y_0600101_2	Type of flooring for the child's bedroom| Carpet over tatami	child_bedroom_flooring_carpet_over_tatami_3y	lifestyle_environment	indoor_exposure	chr6	103726520	rs151191796	C	T	103226520	104226520	intergenic	GRIK2;HACE1	dist=1644898;dist=1001574	.	0.00152113	0.325564	0	0.000184	0.000149187	65585	2.153	0.383547	7.70249	1.98386e-08	6:103726520:C:T	0	NA	NA	NA	NA	NA	NA
0	c3y_0600101_3	Type of flooring for the child's bedroom| Wooden or tile flooring	child_bedroom_flooring_wood_or_tile_3y	lifestyle_environment	indoor_exposure	chr7	97375520	rs1229032144	CT	C	96875520	97875520	intergenic	SDHAF3;TAC1	dist=193758;dist=356563	.	0.00170176	0.504899	0	0.002404	0.00220051	65585	-1.11125	0.199048	7.62591	2.36641e-08	7:97375522:CT:C	0	NA	NA	NA	NA	NA	NA
0	c3y_0600101_3	Type of flooring for the child's bedroom| Wooden or tile flooring	child_bedroom_flooring_wood_or_tile_3y	lifestyle_environment	indoor_exposure	chr13	109177594	rs142707318	C	T	108677594	109677594	intronic	MYO16	.	.	0.0171149	0.940345	0	0.015975	0.0173057	65585	-0.253055	0.0452109	7.6619	2.17821e-08	13:109177594:C:T	0	NA	Self-reported math ability (MTAG)	rs9521133	13	109029488	0.154324
0	c3y_0600201	Window view from the child's bedroom: Busy road with heavy traffic (on which large trucks pass by at midnight)	child_bedroom_view_busy_road_3y	lifestyle_environment	outdoor_exposure	chr8	129662731	rs149821377	G	C	129162731	130162731	intergenic	MYC;GSDMC	dist=1919780;dist=85465	.	0.00209307	0.312041	0	NA	NA	65769	2.1017	0.358617	8.33602	4.61296e-09	8:129662731:G:C	0	NA	NA	NA	NA	NA	NA
0	c3y_0600201	Window view from the child's bedroom: Busy road with heavy traffic (on which large trucks pass by at midnight)	child_bedroom_view_busy_road_3y	lifestyle_environment	outdoor_exposure	chr19	31246339	rs569887146	A	G	30746339	31746339	intergenic	NONE;TSHZ3	dist=NONE;dist=28606	.	0.00104576	0.3315	0	NA	NA	65769	2.47635	0.445864	7.55419	2.79132e-08	19:31246339:A:G	0	NA	NA	NA	NA	NA	NA
0	c3y_0600301	Having a habit of sleeping with the windows of the bedroom open when air-conditioning devices are not used	bedroom_window_open_without_AC_3y	lifestyle_environment	outdoor_exposure	chr3	172442594	rs541557041	G	A	171935621	172942594	downstream	GHSR	dist=697	.	0.00104707	0.427079	0	NA	NA	65466	-1.54979	0.278675	7.57215	2.67824e-08	3:172442594:G:A	0	NA	NA	NA	NA	NA	NA
0	c3y_0611001	Place where mold is growing: Kitchen	mold_growth_in_kitchen_3y	lifestyle_environment	indoor_exposure	chr2	131826096	rs187743418	G	T	131326096	132326096	intergenic	CCDC74A;ANKRD30BL	dist=292430;dist=321495	.	0.0124402	0.699726	0	0.01408	0.0130166	65769	0.425866	0.07593	7.6906	2.03892e-08	2:131826096:G:T	0	NA	NA	NA	NA	NA	NA
0	c3y_0611101	Place where mold is growing: Bathroom (showering or bathing room)	mold_growth_in_bathroom_3y	lifestyle_environment	indoor_exposure	chr15	76683389	rs185751254	G	A	75994237	77204271	intronic	SCAPER	.	.	0.00666571	0.466785	0	0.001215	0.000783231	65769	-0.625306	0.103872	8.7583	1.74462e-09	15:76683389:G:A	0	NA	NA	NA	NA	NA	NA
0	c3y_0611301	Place where mold is growing: Washroom	mold_growth_in_washroom_3y	lifestyle_environment	indoor_exposure	chr7	68180040	rs189724016	G	A	67391076	68680040	intergenic	SPDYE21;AUTS2	dist=891035;dist=1418256	.	0.0182689	0.871034	0	0.019355	0.0199538	65769	-0.394476	0.0690512	7.95418	1.11127e-08	7:68180040:G:A	0	NA	NA	NA	NA	NA	NA
0	c3y_0611301	Place where mold is growing: Washroom	mold_growth_in_washroom_3y	lifestyle_environment	indoor_exposure	chr19	50751232	rs35935056	C	CA	50251232	51251232	intergenic	CLEC11A;GPR32	dist=25524;dist=19232	.	0.820942	0.775631	0	0.852672	0.847568	65769	-0.129278	0.0235581	7.39001	4.07371e-08	19:50751232:C:CA	0	NA	Stem Cell Growth Factor-beta levels	rs1975032	19	50752627	0.712849
0	c3y_0611301	Place where mold is growing: Washroom	mold_growth_in_washroom_3y	lifestyle_environment	indoor_exposure	chr22	22102131	rs148515521	C	T	21602131	22602131	intergenic	TOP3B;VPREB1	dist=119318;dist=142649	.	0.00134949	0.509085	0	0.001261	0.00160376	65769	-2.4705	0.452596	7.31864	4.80131e-08	22:22102131:C:T	0	NA	Syntaxin-10 level in Chronic kidney disease with hypertension and no diabetes (12842_43)	rs111733579	22	22381204	0.106275
0	c3y_0611501	Place where mold is growing: Child's bedroom	mold_growth_in_child_bedroom_3y	lifestyle_environment	indoor_exposure	chr6	169597877	rs1199110824	T	TACACACAC	169097877	170097877	intronic	ENSG00000285733;WDR27	.	.	0.0720927	0.585036	0	0.084234	0.0792183	65769	0.294776	0.0521652	7.79674	1.59683e-08	6:169597882:T:TACACACAC	0	NA	NA	NA	NA	NA	NA
0	c3y_0630001	Having pet(s) inside the house	having_pets_inside_house_3y	lifestyle_environment	pets	chr1	57137998	rs76047712	T	A	56637341	57637998	intronic	DAB1	.	.	0.00421437	0.383596	0	NA	NA	65556	-1.1561	0.210665	7.3906	4.06818e-08	1:57137998:T:A	0	NA	NA	NA	NA	NA	NA
0	c3y_0630001	Having pet(s) inside the house	having_pets_inside_house_3y	lifestyle_environment	pets	chr6	67480622	rs530888286	C	A	66980622	68208490	intergenic	EYS;ADGRB3	dist=1773396;dist=1154660	.	0.0116219	0.915621	0	0.01255	0.0125317	65556	-0.437912	0.0775696	7.78308	1.64786e-08	6:67480622:C:A	0	NA	Classic bladder exstrophy	rs9354654	6	68003507	0.102915
0	c3y_0631401	Pet(s) at home: Fish	having_fish_at_home_3y	lifestyle_environment	pets	chr6	10906601	rs34420052	CT	C	10406601	11406601	intronic	ENSG00000272162;SYCP2L	.	.	0.269935	0.902215	0	0.260893	0.269618	65769	0.161148	0.0291544	7.48813	3.2499e-08	6:10906601:CT:C	0	NA	Metabolite levels	rs9366669	6	10908636	0.811925
0	c3y_asq_bgm	ASQ gross motor score at 3-year questionnaire	ASQ_gross_motor_score_3y	neurology_and_psychology	child_development	chr1	243588464	rs78516453	G	A	243088464	244088464	intronic	AKT3	.	.	0.0102066	0.604398	0	0.015369	0.0162241	62841	-0.165276	0.0284862	8.18349	6.55405e-09	1:243588464:G:A	0	NA	NA	NA	NA	NA	NA
0	c3y_asq_bgm	ASQ gross motor score at 3-year questionnaire	ASQ_gross_motor_score_3y	neurology_and_psychology	child_development	chr20	15295595	rs1407784799	T	TCACACACACACA	14795595	15795595	intronic	MACROD2	.	.	0.0172753	0.6782	0	0.01453	0.0165597	62841	0.119834	0.0207908	8.08496	8.22318e-09	20:15295600:T:TCACACACAC	0	NA	Height	rs7270966	20	15318986	0.138334
0	c3y_asq_cfm	ASQ fine motor score at 3-year questionnaire	ASQ_fine_motor_score_3y	neurology_and_psychology	child_development	chr5	50621746	rs1477020329	AAAGAAAGAAAGAAAGAAAG	A	50121746	51121746	intergenic	EMB;PARP8	dist=180397;dist=44134	.	0.0983576	0.709816	0	0.068585	NA	62606	-0.0572652	0.00964496	8.53801	2.89728e-09	5:50621746:AAAGAAAGAA:A	0	NA	NA	NA	NA	NA	NA
0	c3y_asq_epersonal	ASQ personal-social score at 3-year questionnaire	ASQ_personal_social_score_3y	neurology_and_psychology	child_development	chr3	50224634	rs772618299	T	TA	49686792	50990443	intergenic	SLC38A3;GNAI2	dist=3148;dist=1658	.	0.504918	0.936502	0	0.458333	0.506229	62714	-0.0289863	0.00497301	8.25297	5.58509e-09	3:50224635:T:TA	0	NA	Smoking status (ever vs never smokers)	rs2236941	3	50210391	0.842691
0	c3y_asq_total	Total score of ASQ-3 at 3 years old	ASQ_total_score_3y	neurology_and_psychology	child_development	chr8	116623409	rs73320587	T	C	116123409	117123409	intergenic	TRPS1;EIF3H	dist=813736;dist=18721	.	0.00221512	0.335383	0	NA	NA	63297	-0.555169	0.0994036	7.63133	2.33706e-08	8:116623409:T:C	0	NA	NA	NA	NA	NA	NA
0	c3y_bed_time	Bedtime at 3 years old	bed_time_3y	lifestyle_habits	sleep	chr2	175365711	rs111713242	T	TTG	174865711	175865711	intergenic	ATP5MC3;LNPK	dist=184001;dist=558171	.	0.0073283	0.546453	0	0.013565	0.013576	64774	-0.227101	0.041167	7.46135	3.45661e-08	2:175365714:T:TTG	0	NA	NA	NA	NA	NA	NA
0	c3y_bed_time	Bedtime at 3 years old	bed_time_3y	lifestyle_habits	sleep	chr6	152820706	rs9478361	G	A	152280709	153320706	intergenic	VIP;FBXO5	dist=60941;dist=149823	.	0.259433	0.951936	0	0.257828	0.256527	64774	-0.0354334	0.00618378	7.99828	1.00397e-08	6:152820706:G:A	0	NA	Morning vs. evening chronotype	rs9479402	6	152814204	0.982553
0	c3y_bmi	BMI at 3 years	BMI_3y	anthropometry_measures	BMI	chr1	65443955	.	T	<DEL>	64926997	66199351	.	.	.	.	0.0913523	0.910698	0	NA	NA	59324	0.0692293	0.0102256	10.8907	1.28617e-11	HGSV_6038	0	NA	Bioavailable testosterone levels	rs12410063	1	65455635	0.970745
0	c3y_bmi	BMI at 3 years	BMI_3y	anthropometry_measures	BMI	chr1	118313189	rs12738523	A	T	117807139	118827750	intergenic	SPAG17;TBX15	dist=127961;dist=569857	.	0.511329	0.975618	0	0.521381	0.511786	59324	0.040762	0.00568845	12.1115	7.73571e-13	1:118313189:A:T	0	NA	Hip circumference adjusted for BMI	rs12738523	1	118313189	1
0	c3y_bmi	BMI at 3 years	BMI_3y	anthropometry_measures	BMI	chr1	177886382	rs516636	C	A	177383445	178420345	intergenic	BRINP2;SEC16B	dist=603960;dist=42406	.	0.22054	0.99992	1	0.219536	0.217328	59324	0.0411122	0.0067371	8.98081	1.04518e-09	1:177886382:C:A	0	NA	Body mass index (SNP x SNP interaction)	rs516636	1	177886382	1
0	c3y_bmi	BMI at 3 years	BMI_3y	anthropometry_measures	BMI	chr1	200129259	rs10585336	TACATACACAC	T	199269767	200644385	intronic	NR5A2	.	.	0.319069	0.972762	0	0.311486	0.305162	59324	0.0338178	0.0061034	7.52133	3.01072e-08	1:200129259:TACATACACA:T	0	NA	Monocyte count	rs2816967	1	200129879	0.975575
0	c3y_bmi	BMI at 3 years	BMI_3y	anthropometry_measures	BMI	chr1	214522139	rs113565833	C	T	213999380	215038418	intronic	PTPN14	.	.	0.229748	0.978377	0	0.229618	0.234149	59324	-0.0423482	0.00673708	9.48668	3.26077e-10	1:214522139:C:T	0	NA	Melanoma	rs12565246	1	214517160	0.414064
0	c3y_bmi	BMI at 3 years	BMI_3y	anthropometry_measures	BMI	chr2	628749	rs6739303	C	T	100575	1157578	intergenic	ALKAL2;TMEM18	dist=339898;dist=35128	.	0.895658	0.924192	0	0.905298	0.897583	59324	0.0769034	0.00949949	15.244	5.70164e-16	2:628749:C:T	0	NA	Body mass index	rs6744646	2	628504	0.996749
0	c3y_bmi	BMI at 3 years	BMI_3y	anthropometry_measures	BMI	chr2	24927772	rs10182458	A	G	23163279	25764789	intergenic	ADCY3;DNAJC27	dist=7535;dist=15864	.	0.4762	0.971403	0	0.487606	0.476242	59324	0.0524797	0.0056924	19.5241	2.99158e-20	2:24927772:A:G	0	NA	Body size at age 10	rs10182458	2	24927772	1
0	c3y_bmi	BMI at 3 years	BMI_3y	anthropometry_measures	BMI	chr2	53973912	rs1209874815	T	A	53367669	54556137	intronic	ACYP2	.	.	0.0147667	0.866732	0	0.011101	NA	59324	-0.14493	0.0249814	8.18232	6.57173e-09	2:53973912:T:A	0	NA	Heel bone mineral density	rs11892759	2	53943202	0.957325
0	c3y_bmi	BMI at 3 years	BMI_3y	anthropometry_measures	BMI	chr2	160042858	rs34457845	GGAGA	G	159535041	160610822	intronic	PLA2R1	.	.	0.423189	0.976163	0	0.392815	0.420633	59324	-0.0338965	0.00572371	8.49785	3.17797e-09	2:160042858:GGAGA:G	0	NA	Membranous nephropathy	rs17831251	2	160057645	0.883671
0	c3y_bmi	BMI at 3 years	BMI_3y	anthropometry_measures	BMI	chr2	162193129	rs3788974	T	C	161642002	162695194	intronic	FAP	.	.	0.227987	0.890405	0	0.242844	0.23344	59324	-0.0481636	0.00707996	10.9889	1.02589e-11	2:162193129:T:C	0	NA	Psoriasis	rs35205044	2	162153601	0.866772
0	c3y_bmi	BMI at 3 years	BMI_3y	anthropometry_measures	BMI	chr2	175455809	rs11299522	CT	C	174916847	176019006	intergenic	ATP5MC3;LNPK	dist=274100;dist=468072	.	0.629507	0.953329	0	0.630465	0.645159	59324	0.03794	0.00597694	9.66054	2.18504e-10	2:175455809:CT:C	0	NA	Systolic blood pressure	rs2437927	2	175444825	0.881843
0	c3y_bmi	BMI at 3 years	BMI_3y	anthropometry_measures	BMI	chr3	129601458	rs1108584	G	A	129101458	130122350	intronic	PLXND1	.	.	0.616239	0.941709	0	0.61599	0.618119	59324	0.0330269	0.0059133	7.63182	2.33443e-08	3:129601458:G:A	0	NA	A body shape index	rs1108584	3	129601458	1
0	c3y_bmi	BMI at 3 years	BMI_3y	anthropometry_measures	BMI	chr3	137819039	rs140952816	C	CTTTT	137319039	138319039	intergenic	SOX14;CLDN18	dist=52705;dist=179696	.	0.395841	0.907064	0	0.41552	0.426302	59324	0.0328354	0.0059873	7.38152	4.15413e-08	3:137819040:C:CTTTT	0	NA	Prostate cancer	rs1457063	3	137843981	0.280673
0	c3y_bmi	BMI at 3 years	BMI_3y	anthropometry_measures	BMI	chr3	172340802	rs74546523	G	A	171840802	172841838	intronic	FNDC3B	.	.	0.496174	0.835848	0	0.513103	0.518126	59324	0.0376273	0.0061211	9.10299	7.88878e-10	3:172340802:G:A	0	NA	Height	rs570549	3	172341331	0.166471
0	c3y_bmi	BMI at 3 years	BMI_3y	anthropometry_measures	BMI	chr4	17875864	rs13131350	A	G	17287092	18523861	exonic	LCORL	.	synonymous SNV	0.233383	0.999875	1	0.225184	0.238587	59324	-0.0489859	0.00661162	12.8955	1.27204e-13	4:17875864:A:G	0	NA	Height	rs13131350	4	17875864	1
0	c3y_bmi	BMI at 3 years	BMI_3y	anthropometry_measures	BMI	chr4	53459277	rs779933999	CT	C	52851440	53973311	intronic	ENSG00000282278;FIP1L1	.	.	0.156084	0.974122	0	0.147335	0.158325	59324	-0.0460093	0.00781193	8.4122	3.87079e-09	4:53459280:CT:C	0	NA	Estimated glomerular filtration rate (creatinine)	rs62325228	4	53452584	0.985779
0	c3y_bmi	BMI at 3 years	BMI_3y	anthropometry_measures	BMI	chr5	44360790	rs339509	C	T	43845438	44868404	intronic	FGF10	.	.	0.649604	0.940265	0	0.651117	0.653849	59324	-0.0332623	0.00604921	7.41705	3.82781e-08	5:44360790:C:T	0	NA	Prostate cancer	rs1482675	5	44368404	0.999964
0	c3y_bmi	BMI at 3 years	BMI_3y	anthropometry_measures	BMI	chr5	64651092	rs10074802	A	G	64144435	65244044	intergenic	RGS7BP;SHISAL2B	dist=38773;dist=39350	.	0.279098	0.988993	1	0.275975	0.279241	59324	-0.0355772	0.00625155	7.89845	1.26343e-08	5:64651092:A:G	0	NA	Body mass index	rs10074802	5	64651092	1
0	c3y_bmi	BMI at 3 years	BMI_3y	anthropometry_measures	BMI	chr5	96286933	rs7710625	A	C	95711841	97031519	intronic	CAST	.	.	0.804609	0.929624	0	0.815675	0.816276	59324	-0.0471625	0.00733493	9.89371	1.27729e-10	5:96286933:A:C	0	NA	Menarche (age at onset)	rs10063744	5	96314068	0.990176
0	c3y_bmi	BMI at 3 years	BMI_3y	anthropometry_measures	BMI	chr6	39139698	rs6458095	C	G	38563897	39643066	intergenic	SAYSD1;KCNK5	dist=24505;dist=49273	.	0.329676	0.921177	0	0.310716	0.317619	59324	0.0392362	0.00620274	9.59821	2.52226e-10	6:39139698:C:G	0	NA	BMI at 6 months old	rs1820721	6	39142270	0.996599
0	c3y_bmi	BMI at 3 years	BMI_3y	anthropometry_measures	BMI	chr6	130024690	rs1415701	G	A	129520090	130524690	intronic	L3MBTL3	.	.	0.459021	0.998679	1	0.458483	0.460055	59324	-0.0333398	0.00560875	8.55639	2.77722e-09	6:130024690:G:A	0	NA	Height	rs1415701	6	130024690	1
0	c3y_bmi	BMI at 3 years	BMI_3y	anthropometry_measures	BMI	chr6	154135378	rs9371328	G	A	153635378	154635378	intronic	OPRM1	.	.	0.460614	0.8997	0	0.458427	0.451663	59324	-0.0342735	0.00589882	8.20489	6.23893e-09	6:154135378:G:A	0	NA	Opioid use disorder	rs1799971	6	154039662	0.652866
0	c3y_bmi	BMI at 3 years	BMI_3y	anthropometry_measures	BMI	chr6	166004319	rs71552893	A	ATG	165119352	166602194	intergenic	PDE10A;TBXT	dist=16286;dist=153337	.	0.879009	0.722917	0	0.889194	0.890012	59324	-0.0637287	0.0101143	9.52871	2.95999e-10	6:166004319:A:ATG	0	NA	Insulin levels	rs300614	6	166055427	0.414146
0	c3y_bmi	BMI at 3 years	BMI_3y	anthropometry_measures	BMI	chr7	128227628	rs791602	T	C	127712012	128769994	intergenic	SND1;LEP	dist=135035;dist=13650	.	0.805352	0.920836	0	0.81462	0.814747	59324	0.0721559	0.00734516	22.0501	8.91046e-23	7:128227628:T:C	0	NA	circulating leptin levels adjusted for BMI	rs791600	7	128225763	0.604617
0	c3y_bmi	BMI at 3 years	BMI_3y	anthropometry_measures	BMI	chr8	64095057	rs1318621747	T	TAC	63595057	64595057	intergenic	YTHDF3;BHLHE22	dist=882271;dist=485308	.	0.537826	0.741115	0	0.554596	0.553745	59324	-0.0356942	0.00650766	7.38344	4.1358e-08	8:64095058:T:TAC	0	NA	Smoking initiation	rs7460521	8	64059272	0.789727
0	c3y_bmi	BMI at 3 years	BMI_3y	anthropometry_measures	BMI	chr9	93510710	rs11403805	C	CT	92970460	94040224	intronic	FAM120A	.	.	0.475864	0.92304	0	0.488877	0.483254	59324	0.0322804	0.00582183	7.531	2.94442e-08	9:93510710:C:CT	0	NA	Verbal-numerical reasoning	rs4744251	9	93510342	0.999998
0	c3y_bmi	BMI at 3 years	BMI_3y	anthropometry_measures	BMI	chr9	95516131	rs113154802	C	T	94925202	96057192	intronic	PTCH1	.	.	0.10309	0.941786	0	0.106402	0.103573	59324	0.0803802	0.00941898	16.8491	1.41547e-17	9:95516131:C:T	0	NA	Type 2 diabetes	rs113154802	9	95516131	1
0	c3y_bmi	BMI at 3 years	BMI_3y	anthropometry_measures	BMI	chr9	133267114	rs1377808718	CT	C	132761703	133774084	intronic	ABO	.	.	0.526773	0.941136	0	0.532739	0.549381	59324	0.0345471	0.00577969	8.6443	2.2683e-09	9:133267114:CT:C	0	NA	Inflammatory biomarkers	rs643434	9	133266942	0.959889
0	c3y_bmi	BMI at 3 years	BMI_3y	anthropometry_measures	BMI	chr10	67867817	rs60565670	CA	C	67367817	68367817	intergenic	DNAJC12;SIRT1	dist=29630;dist=16838	.	0.485345	0.94681	0	0.49244	NA	59324	0.0317964	0.0057666	7.45472	3.50978e-08	10:67867817:CA:C	0	NA	Major depressive disorder	rs12415800	10	67864422	0.594976
0	c3y_bmi	BMI at 3 years	BMI_3y	anthropometry_measures	BMI	chr10	102980453	rs7902218	A	G	102480453	103480453	intronic	CNNM2	.	.	0.294734	0.992786	0	0.286776	0.288863	59324	-0.0344437	0.00615593	7.65689	2.20348e-08	10:102980453:A:G	0	NA	Axial length	rs7902218	10	102980453	1
0	c3y_bmi	BMI at 3 years	BMI_3y	anthropometry_measures	BMI	chr11	9060379	rs7112378	C	T	8560379	10053064	intronic	SCUBE2	.	.	0.678046	0.950215	0	0.685518	0.681411	59324	-0.0361825	0.00613667	8.42927	3.7216e-09	11:9060379:C:T	0	NA	Chronic obstructive pulmonary disease liability (machine learning-based score)	rs68168878	11	9057545	0.674746
0	c3y_bmi	BMI at 3 years	BMI_3y	anthropometry_measures	BMI	chr11	27728178	rs1491850	T	C	27112826	29188528	intergenic	BDNF;KIF18A	dist=6120;dist=292441	.	0.398171	0.990115	1	0.390022	0.397173	59324	-0.0466504	0.00572825	15.4172	3.82648e-16	11:27728178:T:C	0	NA	Chloride levels	rs1491850	11	27728178	1
0	c3y_bmi	BMI at 3 years	BMI_3y	anthropometry_measures	BMI	chr11	62414410	rs2958542	C	T	61801553	62926940	intronic	SCGB1A1	.	.	0.351702	0.829836	0	0.339543	0.348575	59324	-0.0420063	0.0064464	10.1421	7.20941e-11	11:62414410:C:T	0	NA	Body size at age 10	rs2958542	11	62414410	1
0	c3y_bmi	BMI at 3 years	BMI_3y	anthropometry_measures	BMI	chr12	93583815	rs11611927	A	G	93082860	94083815	downstream	SOCS2	dist=328	.	0.338162	0.958029	0	0.348357	0.352044	59324	-0.0329794	0.00602446	7.35717	4.3937e-08	12:93583815:A:G	0	NA	Whole brain free water diffusion (multivariate analysis)	rs7310389	12	93582860	0.964208
0	c3y_bmi	BMI at 3 years	BMI_3y	anthropometry_measures	BMI	chr12	103401366	rs2374065	C	G	101511304	103903330	intronic	C12orf42	.	.	0.639445	0.957403	0	0.647578	0.640236	59324	0.0367739	0.00594071	9.22107	6.01077e-10	12:103401366:C:G	0	NA	Systemic lupus erythematosus	rs6539078	12	103522302	0.23097
0	c3y_bmi	BMI at 3 years	BMI_3y	anthropometry_measures	BMI	chr13	28063701	rs9554228	A	G	27543571	28563701	intronic	FLT3	.	.	0.749008	0.912346	0	0.761178	0.760406	59324	-0.0400501	0.00673493	8.5627	2.73716e-09	13:28063701:A:G	0	NA	Monocyte count	rs9554228	13	28063701	1
0	c3y_bmi	BMI at 3 years	BMI_3y	anthropometry_measures	BMI	chr17	7916865	rs11078716	G	T	7416865	8421745	upstream	RNF227	dist=576	.	0.742429	0.878232	0	0.765653	0.763725	59324	-0.0386386	0.00682203	7.82955	1.48064e-08	17:7916865:G:T	0	NA	Hematocrit	rs117629638	17	7911350	0.657603
0	c3y_bmi	BMI at 3 years	BMI_3y	anthropometry_measures	BMI	chr18	32408288	rs17743907	C	T	31746624	32998286	intronic	GAREM1	.	.	0.167962	0.96877	0	0.171471	0.172013	59324	-0.0596523	0.00759851	14.3827	4.14286e-15	18:32408288:C:T	0	NA	Height	rs17805953	18	32383345	0.962031
0	c3y_bmi	BMI at 3 years	BMI_3y	anthropometry_measures	BMI	chr19	33405526	rs4805881	A	C	32895448	33920799	intronic	PEPD	.	.	0.468228	0.990113	0	0.481069	0.469902	59324	0.0349021	0.00561451	9.29356	5.08675e-10	19:33405526:A:C	0	NA	White blood cell count	rs4805881	19	33405526	1
0	c3y_bmi	BMI at 3 years	BMI_3y	anthropometry_measures	BMI	chr19	53617561	rs368120721	C	CAA	53117561	54117561	intronic	DPRX	.	.	0.290306	0.563116	0	0.272298	NA	59324	0.0453048	0.00819659	7.48777	3.2526e-08	19:53617561:C:CAA	0	NA	NA	NA	NA	NA	NA
0	c3y_bmi	BMI at 3 years	BMI_3y	anthropometry_measures	BMI	chr20	17315842	rs6044733	C	T	16777726	17832862	intronic	PCSK2	.	.	0.592006	0.913199	0	0.606764	0.6101	59324	0.0371182	0.0059725	9.28925	5.13748e-10	20:17315842:C:T	0	NA	Bone density T-score	rs1934888	20	17307935	0.387378
0	c3y_bmi	BMI at 3 years	BMI_3y	anthropometry_measures	BMI	chr22	46082383	rs146631292	AT	A	45579585	46600486	intergenic	WNT7B;PPARA	dist=105222;dist=68137	.	0.117494	0.91964	0	0.129249	0.125168	59324	0.0669903	0.00900388	12.9976	1.00554e-13	22:46082383:AT:A	0	NA	BMI and adiposity (confirmatory factor analysis Factor 7)	rs58280444	22	46088037	0.954623
0	c3y_bmi	BMI at 3 years	BMI_3y	anthropometry_measures	BMI	chrX	78856081	rs12687690	G	T	78247895	79491852	intergenic	LPAR4;P2RY10	dist=97367;dist=89251	.	0.798698	0.999766	1	0.808088	NA	59324	-0.0364924	0.00566281	9.93483	1.1619e-10	X:78856081:G:T	0	NA	Height	rs149152591	X	79446907	0.21635
0	c3y_bmi	BMI at 3 years	BMI_3y	anthropometry_measures	BMI	chrX	119456804	rs6646394	G	A	118949413	119983779	intergenic	SLC25A43;SLC25A5	dist=2326;dist=11640	.	0.579686	0.968218	0	0.590906	NA	59324	-0.0265251	0.00467806	7.84554	1.42712e-08	X:119456804:G:A	0	NA	Height	rs1055285	X	119466250	0.999612
0	c3y_nap_count	Number of naps during the day (7:00 am - 7:00 pm) at 3 years old	nap_count_3y	lifestyle_habits	sleep	chr18	79737695	rs72976160	G	A	79237695	80237695	intronic	CTDP1	.	.	0.0620781	0.854703	0	0.050385	0.0497165	65158	-0.0474853	0.00848715	7.65628	2.20658e-08	18:79737695:G:A	0	NA	Insomnia	rs610113	18	79748346	0.654551
0	c3y_night_wake_up_count	Number of nighttime awakenings (7:00 pm - 7:00 am) at 3 years old	night_wake_up_count_3y	lifestyle_habits	sleep	chr7	147902816	rs202188314	G	A	147402814	148402816	intronic	CNTNAP2	.	.	0.161232	0.875617	0	0.156191	0.158362	65158	0.0281197	0.0050489	7.59259	2.55511e-08	7:147902816:G:A	0	NA	Facial morphology (factor 11, projection of the nose)	rs2710103	7	147895287	0.537965
0	c3y_night_wake_up_count	Number of nighttime awakenings (7:00 pm - 7:00 am) at 3 years old	night_wake_up_count_3y	lifestyle_habits	sleep	chr12	29660776	rs199655975	G	GTA	29160776	30160776	intronic	TMTC1	.	.	0.172307	0.845246	0	0.166587	0.162129	65158	-0.0284289	0.00503531	7.78431	1.6432e-08	12:29660776:G:GTA	0	NA	NA	NA	NA	NA	NA
0	c3y_night_wake_up_count	Number of nighttime awakenings (7:00 pm - 7:00 am) at 3 years old	night_wake_up_count_3y	lifestyle_habits	sleep	chr19	45896372	rs149427763	G	T	45388409	46396372	intronic	MYPOP	.	.	0.00144624	0.902035	0	0.011648	0.00783231	65158	0.272217	0.048103	7.81753	1.52219e-08	19:45896372:G:T	0	NA	NA	NA	NA	NA	NA
0	c3y_sleep_time_day	Total daytime sleep time (7:00 am - 7:00 pm) at 3 years old	daytime_sleep_time_3y	lifestyle_habits	sleep	chr6	152800237	rs7764723	T	C	152280709	153320706	intergenic	VIP;FBXO5	dist=40472;dist=170292	.	0.258993	0.999981	1	0.258312	0.257609	65158	-0.0356214	0.00601598	8.49521	3.19735e-09	6:152800237:T:C	0	NA	Morning vs. evening chronotype	rs9479402	6	152814204	0.994095
0	c3y_sleep_time_day	Total daytime sleep time (7:00 am - 7:00 pm) at 3 years old	daytime_sleep_time_3y	lifestyle_habits	sleep	chr8	5435492	rs1189414369	TA	T	4935492	5935492	intergenic	CSMD1;MCPH1	dist=440521;dist=971099	.	0.00882013	0.433841	0	9e-06	NA	65158	0.257493	0.0430188	8.66634	2.15606e-09	8:5435492:TA:T	0	NA	NA	NA	NA	NA	NA
0	c3y_sleep_time_day	Total daytime sleep time (7:00 am - 7:00 pm) at 3 years old	daytime_sleep_time_3y	lifestyle_habits	sleep	chrX	86714685	rs142085193	A	T	86214685	87214685	exonic	DACH2	.	nonsynonymous SNV	0.0241974	0.903577	1	0.02792	NA	65158	0.0799176	0.0146072	7.34948	4.47219e-08	X:86714685:A:T	0	NA	NA	NA	NA	NA	NA
0	c3y_wake_up_time	Wake-up time at 3 years old	wake_up_time_3y	lifestyle_habits	sleep	chr5	88218961	rs71613075	TA	T	87717958	88720002	intronic	TMEM161B	.	.	0.588997	0.937213	0	0.603376	0.601	64774	-0.0307177	0.00550526	7.61813	2.40918e-08	5:88218961:TA:T	0	NA	Insomnia	rs780401	5	88244393	0.876382
0	c3y_wake_up_time	Wake-up time at 3 years old	wake_up_time_3y	lifestyle_habits	sleep	chr6	152787224	rs9479392	T	C	152274489	153320706	intergenic	VIP;FBXO5	dist=27459;dist=183305	.	0.257787	0.9018	0	0.259797	0.258765	64774	-0.0554832	0.00632013	17.782	1.65196e-18	6:152787224:T:C	0	NA	Morning vs. evening chronotype	rs9479402	6	152814204	0.949533
0	c3y_wake_up_time	Wake-up time at 3 years old	wake_up_time_3y	lifestyle_habits	sleep	chr11	59141926	rs375172568	AAG	A	58641926	59641926	upstream	FAM111A	dist=820	.	0.0515729	0.839155	0	0.041952	0.0433761	64774	0.0709371	0.0129494	7.36641	4.3012e-08	11:59141926:AAG:A	0	NA	same-sex sexual behaviour	rs34730029	11	59360569	0.119924
0	c3y_wake_up_time	Wake-up time at 3 years old	wake_up_time_3y	lifestyle_habits	sleep	chr22	28372531	rs144900648	CTT	C	27872531	28872531	intronic	TTC28	.	.	0.661231	0.963079	0	0.657591	0.658809	64774	-0.0309849	0.00564244	7.3993	3.98749e-08	22:28372531:CTT:C	0	NA	Metabolic syndrome	rs5762654	22	28478101	0.966002
0	c3y_wake_up_time	Wake-up time at 3 years old	wake_up_time_3y	lifestyle_habits	sleep	chrX	35594466	rs180864613	A	G	35094466	36094466	intergenic	FAM47B;MAGEB16	dist=649551;dist=203876	.	0.00239205	0.306306	0	0.000387	NA	64774	0.438645	0.0777642	7.77121	1.69352e-08	X:35594466:A:G	0	NA	NA	NA	NA	NA	NA
0	c4y_0030002	Height (cm) on the measurement date recorded in the 4-year questionnaire	height_4y	anthropometry_measures	height	chr1	22111102	rs71016988	C	CA	21520903	22795836	intergenic	CDC42;WNT4	dist=9742;dist=6211	.	0.546813	0.956354	0	0.552121	0.544793	59247	0.0392829	0.00547957	12.1217	7.55614e-13	1:22111102:C:CA	0	NA	Uterine fibroids	rs10917151	1	22096228	0.951243
0	c4y_0030002	Height (cm) on the measurement date recorded in the 4-year questionnaire	height_4y	anthropometry_measures	height	chr1	56294757	rs2793679	A	G	55794757	56795329	intronic	ENSG00000284686	.	.	0.376674	0.965065	0	0.385506	0.3761	59247	0.0307085	0.00558949	7.4056	3.93007e-08	1:56294757:A:G	0	NA	Height	rs2793677	1	56293359	0.598188
0	c4y_0030002	Height (cm) on the measurement date recorded in the 4-year questionnaire	height_4y	anthropometry_measures	height	chr1	67978567	rs11324565	AT	A	67478567	68478567	intergenic	GNG12;DIRAS3	dist=145101;dist=67318	.	0.243895	0.883934	0	0.251278	0.245226	59247	0.036059	0.00659221	7.34659	4.50205e-08	1:67978567:AT:A	0	NA	Height	rs1938434	1	67918991	0.101791
0	c4y_0030002	Height (cm) on the measurement date recorded in the 4-year questionnaire	height_4y	anthropometry_measures	height	chr1	77844100	rs149937513	TA	T	77344100	78344100	intronic	MIGA1	.	.	0.294649	0.810429	0	0.312026	NA	59247	0.0365348	0.00648996	7.74282	1.80792e-08	1:77844104:TA:T	0	NA	Platelet count	rs9726525	1	77888900	0.717314
0	c4y_0030002	Height (cm) on the measurement date recorded in the 4-year questionnaire	height_4y	anthropometry_measures	height	chr1	118312075	rs6674967	G	A	117603840	118937114	intergenic	SPAG17;TBX15	dist=126847;dist=570971	.	0.510512	0.975248	0	0.520699	0.511338	59247	-0.0632363	0.00542041	30.7227	1.89365e-31	1:118312075:G:A	0	NA	Height	rs9428104	1	118312964	0.999544
0	c4y_0030002	Height (cm) on the measurement date recorded in the 4-year questionnaire	height_4y	anthropometry_measures	height	chr1	149920979	rs11205277	A	G	149306645	150523307	intergenic	SV2A;SF3B4	dist=3135;dist=2338	.	0.20921	0.996257	1	0.201	0.213076	59247	0.0677728	0.00658065	24.1466	7.1351e-25	1:149920979:A:G	0	NA	Waist circumference adjusted for body mass index	rs11205277	1	149920979	1
0	c4y_0030002	Height (cm) on the measurement date recorded in the 4-year questionnaire	height_4y	anthropometry_measures	height	chr1	153997467	rs1328725231	G	GTT	153213400	154497467	intronic	NUP210L	.	.	0.0834013	0.80775	0	0.089262	0.0942115	59247	0.0614868	0.0107543	7.966	1.08143e-08	1:153997468:G:GTT	0	NA	Height	rs147355776	1	153875494	0.815978
0	c4y_0030002	Height (cm) on the measurement date recorded in the 4-year questionnaire	height_4y	anthropometry_measures	height	chr1	177892222	rs661691	G	C	177383445	178429986	intergenic	BRINP2;SEC16B	dist=609800;dist=36566	.	0.220541	0.99997	1	0.219922	0.217626	59247	0.045757	0.00641427	12.0098	9.77687e-13	1:177892222:G:C	0	NA	Coffee consumption (cups per day)	rs661691	1	177892222	1
0	c4y_0030002	Height (cm) on the measurement date recorded in the 4-year questionnaire	height_4y	anthropometry_measures	height	chr1	184045459	rs1327123	G	C	183514446	184782297	intergenic	COLGALT2;TSEN15	dist=7730;dist=6192	.	0.43382	0.971714	0	0.429813	0.430553	59247	0.0414438	0.00545371	13.5258	2.97989e-14	1:184045459:G:C	0	NA	Type 2 diabetes	rs1327123	1	184045459	1
0	c4y_0030002	Height (cm) on the measurement date recorded in the 4-year questionnaire	height_4y	anthropometry_measures	height	chr2	653874	rs10188334	C	T	100575	1157578	intergenic	ALKAL2;TMEM18	dist=365023;dist=10003	.	0.0978998	0.978986	0	0.094997	0.102566	59247	-0.0595565	0.00905612	10.3169	4.82059e-11	2:653874:C:T	0	NA	Type 2 diabetes	rs10188334	2	653874	1
0	c4y_0030002	Height (cm) on the measurement date recorded in the 4-year questionnaire	height_4y	anthropometry_measures	height	chr2	23742375	rs148415292	T	TA	23242375	24466750	intergenic	KLHL29;ATAD2B	dist=33769;dist=6289	.	0.709484	0.917154	0	0.721263	0.715799	59247	0.0351471	0.00611757	8.03728	9.17741e-09	2:23742375:T:TA	0	NA	Sitting height ratio	rs35832626	2	23831777	0.946908
0	c4y_0030002	Height (cm) on the measurement date recorded in the 4-year questionnaire	height_4y	anthropometry_measures	height	chr2	33260898	rs3769534	C	A	32744365	33764255	intronic	LTBP1	.	.	0.169275	0.951437	0	0.16725	0.175742	59247	-0.0418383	0.00729837	8.00466	9.89327e-09	2:33260898:C:A	0	NA	Weight	rs59246149	2	33262582	0.987682
0	c4y_0030002	Height (cm) on the measurement date recorded in the 4-year questionnaire	height_4y	anthropometry_measures	height	chr2	36435390	rs17018786	G	C	35886226	37549850	intronic	CRIM1	.	.	0.132982	0.933021	0	0.135357	0.134306	59247	-0.0500379	0.0081127	9.15972	6.92277e-10	2:36435390:G:C	0	NA	Height	rs17018786	2	36435390	1
0	c4y_0030002	Height (cm) on the measurement date recorded in the 4-year questionnaire	height_4y	anthropometry_measures	height	chr2	55869757	rs3791679	A	G	55260722	56388334	intronic	EFEMP1	.	.	0.754646	0.998848	1	0.752736	0.755445	59247	-0.0553933	0.00621267	18.3164	4.82614e-19	2:55869757:A:G	0	NA	Hip circumference adjusted for BMI	rs3791679	2	55869757	1
0	c4y_0030002	Height (cm) on the measurement date recorded in the 4-year questionnaire	height_4y	anthropometry_measures	height	chr2	72133031	rs2286965	C	T	71581939	73317045	exonic	CYP26B1	.	nonsynonymous SNV	0.0321415	0.97846	1	0.029483	0.0325973	59247	0.0916399	0.0152587	8.72024	1.90441e-09	2:72133031:C:T	0	NA	Height	rs2286965	2	72133031	1
0	c4y_0030002	Height (cm) on the measurement date recorded in the 4-year questionnaire	height_4y	anthropometry_measures	height	chr2	120819239	rs10701244	A	AT	120311356	121328861	intronic	GLI2	.	.	0.845637	0.835205	0	0.837585	0.86368	59247	0.0687928	0.00806828	16.8208	1.51078e-17	2:120819239:A:AT	0	NA	Height	rs17005238	2	120817714	0.788391
0	c4y_0030002	Height (cm) on the measurement date recorded in the 4-year questionnaire	height_4y	anthropometry_measures	height	chr2	162179798	rs199740351	A	C	161679798	162715032	intronic	FAP	.	.	0.0901357	0.768242	0	0.091353	0.0847009	59247	-0.0624727	0.0106538	8.34475	4.52116e-09	2:162179798:A:C	0	NA	Psoriasis	rs35205044	2	162153601	0.333639
0	c4y_0030002	Height (cm) on the measurement date recorded in the 4-year questionnaire	height_4y	anthropometry_measures	height	chr2	219200338	rs200023490	T	C	217773446	219844303	intronic	ZFAND2B	.	.	0.0866314	0.925246	0	0.080845	0.08761	59247	-0.0729918	0.00986013	12.8748	1.33414e-13	2:219200339:T:C	0	NA	Height	rs6707873	2	219260260	0.741888
0	c4y_0030002	Height (cm) on the measurement date recorded in the 4-year questionnaire	height_4y	anthropometry_measures	height	chr2	224022474	rs13411332	A	C	223522474	224522474	intronic	SERPINE2	.	.	0.60723	0.884073	0	0.592549	0.592832	59247	-0.0319083	0.00581957	7.37848	4.18331e-08	2:224022474:A:C	0	NA	Height	rs7576030	2	224012535	0.961545
0	c4y_0030002	Height (cm) on the measurement date recorded in the 4-year questionnaire	height_4y	anthropometry_measures	height	chr2	232181805	rs145378684	TTTTGTTTG	T	231433256	232846407	intronic	DIS3L2	.	.	0.549846	0.973639	0	0.565388	0.558966	59247	-0.0431377	0.00543861	14.6654	2.16073e-15	2:232181805:TTTTGTTTG:T	0	NA	Height	rs1249260	2	232181472	0.996884
0	c4y_0030002	Height (cm) on the measurement date recorded in the 4-year questionnaire	height_4y	anthropometry_measures	height	chr2	237565826	rs571040181	T	TAC	237054756	238076019	upstream	PRLH	dist=748	.	0.372947	0.964934	0	0.34827	NA	59247	0.0349722	0.00558843	9.4089	3.90032e-10	2:237565826:T:TAC	0	NA	Corneal resistance factor (MTAG)	rs2292871	2	237591047	0.346192
0	c4y_0030002	Height (cm) on the measurement date recorded in the 4-year questionnaire	height_4y	anthropometry_measures	height	chr2	241457011	rs886815	G	A	240721900	242173040	intronic	FARP2	.	.	0.290921	0.944754	0	0.31109	0.295353	59247	0.0437404	0.00604436	12.337	4.60257e-13	2:241457011:G:A	0	NA	Mean corpuscular volume	rs2302010	2	241454727	0.695963
0	c4y_0030002	Height (cm) on the measurement date recorded in the 4-year questionnaire	height_4y	anthropometry_measures	height	chr3	72351544	rs12497693	C	T	71840236	72961620	intergenic	PROK2;RYBP	dist=566338;dist=20281	.	0.380846	0.996624	1	0.372601	0.371848	59247	0.042292	0.00547165	13.966	1.08143e-14	3:72351544:C:T	0	NA	Height	rs12497693	3	72351544	1
0	c4y_0030002	Height (cm) on the measurement date recorded in the 4-year questionnaire	height_4y	anthropometry_measures	height	chr3	141490752	rs79147413	A	G	140835254	142119799	intronic	RASA2	.	.	0.301653	0.970695	0	0.309364	0.303782	59247	0.0688538	0.00590226	30.7192	1.90897e-31	3:141490752:A:G	0	NA	Height	rs79147413	3	141490752	1
0	c4y_0030002	Height (cm) on the measurement date recorded in the 4-year questionnaire	height_4y	anthropometry_measures	height	chr3	172447200	rs6774762	A	G	171692852	173005289	intronic	GHSR	.	.	0.230155	0.965434	0	0.251519	0.24862	59247	-0.0574641	0.00646883	18.1874	6.49531e-19	3:172447200:A:G	0	NA	Height	rs6774762	3	172447200	1
0	c4y_0030002	Height (cm) on the measurement date recorded in the 4-year questionnaire	height_4y	anthropometry_measures	height	chr3	191107774	rs200869390	T	TC	190520338	191617766	intergenic	GMNC;OSTN	dist=245080;dist=91467	.	0.333028	0.960345	0	0.340825	0.338207	59247	0.0396135	0.00575626	11.2285	5.90881e-12	3:191107774:T:TC	0	NA	Height	rs1195359	3	191102616	0.97054
0	c4y_0030002	Height (cm) on the measurement date recorded in the 4-year questionnaire	height_4y	anthropometry_measures	height	chr4	17875864	rs13131350	A	G	16882452	19297011	exonic	LCORL	.	synonymous SNV	0.233383	0.999875	1	0.225184	0.238587	59247	-0.104593	0.00629958	61.1799	6.60846e-62	4:17875864:A:G	0	NA	Height	rs13131350	4	17875864	1
0	c4y_0030002	Height (cm) on the measurement date recorded in the 4-year questionnaire	height_4y	anthropometry_measures	height	chr4	55514500	rs34028624	T	TC	54928973	56045052	intronic	CLOCK	.	.	0.605162	0.945631	0	0.606655	0.613307	59247	0.031215	0.00560074	7.60232	2.4985e-08	4:55514500:T:TC	0	NA	Waist-to-hip ratio adjusted for BMI x sex interaction	rs13132420	4	55526646	0.982773
0	c4y_0030002	Height (cm) on the measurement date recorded in the 4-year questionnaire	height_4y	anthropometry_measures	height	chr4	56907401	rs1195062306	CTT	C	56342140	57537782	upstream	REST	dist=473	.	0.359545	0.93014	0	0.372333	NA	59247	0.0428389	0.00576246	12.9778	1.05245e-13	4:56907403:CTT:C	0	NA	Lymphocyte count	rs58408429	4	56903658	0.932127
0	c4y_0030002	Height (cm) on the measurement date recorded in the 4-year questionnaire	height_4y	anthropometry_measures	height	chr4	72595365	rs145600987	T	C	72052999	73149596	intergenic	ADAMTS3;COX18	dist=26144;dist=456997	.	0.441732	0.969046	0	0.445766	NA	59247	0.0371546	0.005457	11.0064	9.85372e-12	4:72595365:T:C	0	NA	Diastolic blood pressure	rs1518485	4	72605255	0.998155
0	c4y_0030002	Height (cm) on the measurement date recorded in the 4-year questionnaire	height_4y	anthropometry_measures	height	chr4	81404482	rs17500149	C	T	80706276	81911973	intergenic	PRKG2;RASGEF1B	dist=189260;dist=21911	.	0.214837	0.867413	0	0.233177	0.220573	59247	0.039699	0.00697873	7.89241	1.28112e-08	4:81404482:C:T	0	NA	Whole body fat free mass (UKB data field 23101)	rs17427971	4	81383205	0.96242
0	c4y_0030002	Height (cm) on the measurement date recorded in the 4-year questionnaire	height_4y	anthropometry_measures	height	chr4	144626033	rs72733520	A	G	144126033	145756431	intronic	ENSG00000285713	.	.	0.0636616	0.8085	0	0.045809	0.0484858	59247	0.0834837	0.0121946	11.1194	7.59626e-12	4:144626033:A:G	0	NA	Multi-trait sex score	rs72733520	4	144626033	1
0	c4y_0030002	Height (cm) on the measurement date recorded in the 4-year questionnaire	height_4y	anthropometry_measures	height	chr5	37028333	rs10676635	C	CTT	36404297	37572722	intronic	NIPBL	.	.	0.455534	0.935592	0	0.405834	NA	59247	-0.031298	0.00553053	7.81773	1.52149e-08	5:37028333:C:CTT	0	NA	Height	rs301901	5	37046524	0.955364
0	c4y_0030002	Height (cm) on the measurement date recorded in the 4-year questionnaire	height_4y	anthropometry_measures	height	chr5	65246551	rs78306713	T	C	64724092	65746551	intronic	ADAMTS6	.	.	0.132329	0.912527	0	0.138208	0.135499	59247	-0.0485938	0.00821825	8.47352	3.36109e-09	5:65246551:T:C	0	NA	Height	rs16893717	5	65349044	0.614206
0	c4y_0030002	Height (cm) on the measurement date recorded in the 4-year questionnaire	height_4y	anthropometry_measures	height	chr5	171762567	rs33852	A	G	170875518	172357638	intergenic	FGF18;SMIM23	dist=304941;dist=23250	.	0.43878	0.930225	0	0.46502	0.45875	59247	0.0344514	0.00557753	9.18441	6.54018e-10	5:171762567:A:G	0	NA	Appendicular lean mass	rs33852	5	171762567	1
0	c4y_0030002	Height (cm) on the measurement date recorded in the 4-year questionnaire	height_4y	anthropometry_measures	height	chr5	177173291	rs1381492882	CA	C	176606851	178054468	intronic	NSD1	.	.	0.483899	0.845724	0	0.454628	NA	59247	-0.0394814	0.0057707	11.1065	7.82528e-12	5:177173292:CA:C	0	NA	Type 2 diabetes	rs244708	5	177162584	0.89572
0	c4y_0030002	Height (cm) on the measurement date recorded in the 4-year questionnaire	height_4y	anthropometry_measures	height	chr6	1773194	rs1395839617	CT	C	1273194	2273194	intronic	GMDS	.	.	0.442255	0.895542	0	0.450573	0.446144	59247	-0.0311142	0.00565956	7.41464	3.84911e-08	6:1773194:CT:C	0	NA	Lung function (FEV1/FVC)	rs3778519	6	1771278	0.879324
0	c4y_0030002	Height (cm) on the measurement date recorded in the 4-year questionnaire	height_4y	anthropometry_measures	height	chr6	26249389	rs111540411	T	TA	25680406	26752770	downstream	H3C7	dist=753	.	0.935739	0.818176	0	0.93951	0.943272	59247	-0.0771268	0.0120947	9.74309	1.8068e-10	6:26249389:T:TA	0	NA	Hip circumference adjusted for BMI	rs806790	6	26218692	0.682618
0	c4y_0030002	Height (cm) on the measurement date recorded in the 4-year questionnaire	height_4y	anthropometry_measures	height	chr6	34221835	rs10947487	A	G	33681830	35089479	intergenic	GRM4;HMGA1	dist=66213;dist=15038	.	0.855404	0.937499	0	0.853652	0.86424	59247	-0.0643378	0.00784568	15.6205	2.39607e-16	6:34221835:A:G	0	NA	Body mass index	rs10947487	6	34221835	1
0	c4y_0030002	Height (cm) on the measurement date recorded in the 4-year questionnaire	height_4y	anthropometry_measures	height	chr6	80795211	rs200248849	C	CT	80074002	81448682	intergenic	BCKDHB;TENT5A	dist=448941;dist=696228	.	0.140607	0.962296	0	0.131964	0.136133	59247	0.05454	0.00776575	11.6637	2.1692e-12	6:80795211:C:CT	0	NA	Waist circumference adjusted for body mass index	rs35520373	6	80764102	0.899838
0	c4y_0030002	Height (cm) on the measurement date recorded in the 4-year questionnaire	height_4y	anthropometry_measures	height	chr6	105018457	rs160593	G	A	104194186	105527379	intronic	LIN28B	.	.	0.701586	0.938866	0	0.70409	0.711361	59247	-0.0543112	0.00602672	18.6929	2.02815e-19	6:105018457:G:A	0	NA	Schizophrenia	rs160593	6	105018457	1
0	c4y_0030002	Height (cm) on the measurement date recorded in the 4-year questionnaire	height_4y	anthropometry_measures	height	chr6	130016121	rs6569647	T	C	129516121	130524690	intronic	L3MBTL3	.	.	0.393925	0.95167	0	0.393722	0.39583	59247	-0.0352152	0.00557952	9.55856	2.76338e-10	6:130016121:T:C	0	NA	Birth weight	rs6569647	6	130016121	1
0	c4y_0030002	Height (cm) on the measurement date recorded in the 4-year questionnaire	height_4y	anthropometry_measures	height	chr6	142331279	rs9403380	T	C	141823119	143045250	intronic	ADGRG6	.	.	0.431911	0.971688	0	0.442308	0.430964	59247	-0.0405836	0.00543545	13.0842	8.23759e-14	6:142331279:T:C	0	NA	Height	rs9496346	6	142348201	0.996146
0	c4y_0030002	Height (cm) on the measurement date recorded in the 4-year questionnaire	height_4y	anthropometry_measures	height	chr7	1225458	rs62435139	C	A	700563	1766466	intergenic	ZFAND2A;UNCX	dist=65262;dist=7414	.	0.312939	0.919205	0	0.326817	0.338431	59247	-0.0443225	0.00597101	12.941	1.14551e-13	7:1225458:C:A	0	NA	Free thyroxine levels within normal range in pregnancy	rs61594926	7	1218933	0.920794
0	c4y_0030002	Height (cm) on the measurement date recorded in the 4-year questionnaire	height_4y	anthropometry_measures	height	chr7	2762169	rs798489	C	T	2262169	3268675	intronic	GNA12	.	.	0.138087	0.978432	1	0.138209	0.131285	59247	-0.0475127	0.00778598	8.98078	1.04525e-09	7:2762169:C:T	0	NA	Height	rs798489	7	2762169	1
0	c4y_0030002	Height (cm) on the measurement date recorded in the 4-year questionnaire	height_4y	anthropometry_measures	height	chr7	13970244	rs7788706	G	C	13461108	14530650	intronic	ETV1	.	.	0.101686	0.951461	0	0.096457	0.100104	59247	-0.0624424	0.00898942	11.4257	3.75232e-12	7:13970245:G:C	0	NA	Coronary artery disease	rs2073533	7	13990114	0.108431
0	c4y_0030002	Height (cm) on the measurement date recorded in the 4-year questionnaire	height_4y	anthropometry_measures	height	chr7	45948270	rs867410848	G	A	45442996	46460388	intergenic	IGFBP3;TNS3	dist=26396;dist=1326884	.	0.0953025	0.919614	0	0.085474	NA	59247	-0.0532498	0.00941788	7.80507	1.5665e-08	7:45948270:G:A	0	NA	Height	rs6953668	7	45916276	0.869982
0	c4y_0030002	Height (cm) on the measurement date recorded in the 4-year questionnaire	height_4y	anthropometry_measures	height	chr7	50674483	rs1800504	C	T	50170139	51174848	exonic	GRB10	.	synonymous SNV	0.319586	0.974499	0	0.312953	0.309041	59247	-0.0332781	0.00577318	8.08609	8.20182e-09	7:50674483:C:T	0	NA	Multi-trait sex score	rs2237476	7	50677328	0.915612
0	c4y_0030002	Height (cm) on the measurement date recorded in the 4-year questionnaire	height_4y	anthropometry_measures	height	chr7	80656687	rs75326924	C	T	79601653	81230367	exonic	CD36	.	nonsynonymous SNV	0.0459344	0.993398	1	0.049801	0.0444577	59247	0.0881065	0.0126655	11.4571	3.4906e-12	7:80656687:C:T	0	NA	HDL cholesterol	rs75326924	7	80656687	1
0	c4y_0030002	Height (cm) on the measurement date recorded in the 4-year questionnaire	height_4y	anthropometry_measures	height	chr7	115734088	rs10245192	A	G	115183404	116277375	intergenic	MDFIC;TFEC	dist=714171;dist=201060	.	0.435019	0.972278	0	0.443124	0.441854	59247	0.0333765	0.00541493	9.14857	7.10281e-10	7:115734088:A:G	0	NA	Height	rs10267413	7	115687786	0.975565
0	c4y_0030002	Height (cm) on the measurement date recorded in the 4-year questionnaire	height_4y	anthropometry_measures	height	chr8	56199728	rs564238092	A	AC	55644695	56798123	intronic	PLAG1	.	.	0.0776542	0.931815	0	0.101203	0.103163	59247	-0.0770487	0.0103043	13.1201	7.58403e-14	8:56199728:A:AC	0	NA	Birth weight	rs72656010	8	56209656	0.917977
0	c4y_0030002	Height (cm) on the measurement date recorded in the 4-year questionnaire	height_4y	anthropometry_measures	height	chr8	77238182	rs28598587	T	C	76639150	78214897	intergenic	PEX2;PKIA	dist=237138;dist=1278158	.	0.200865	0.965674	0	0.204298	0.208675	59247	0.0683165	0.0067488	23.3586	4.37925e-24	8:77238182:T:C	0	NA	Multi-trait sex score	rs28598587	8	77238182	1
0	c4y_0030002	Height (cm) on the measurement date recorded in the 4-year questionnaire	height_4y	anthropometry_measures	height	chr8	129709173	rs59912996	CT	C	129203264	130293210	intergenic	MYC;GSDMC	dist=1966223;dist=39022	.	0.629793	0.913738	0	0.639203	0.638222	59247	-0.0490363	0.00574994	16.8277	1.48696e-17	8:129709173:CT:C	0	NA	Height	rs6470763	8	129708400	0.988342
0	c4y_0030002	Height (cm) on the measurement date recorded in the 4-year questionnaire	height_4y	anthropometry_measures	height	chr9	7046901	rs1407856	C	G	6546901	7569490	exonic	KDM4C	.	nonsynonymous SNV	0.214518	0.958308	0	0.212725	0.208563	59247	0.0368529	0.00659684	7.63498	2.3175e-08	9:7046901:C:G	0	NA	Caffeine consumption from tea	rs62534435	9	7042938	0.897112
0	c4y_0030002	Height (cm) on the measurement date recorded in the 4-year questionnaire	height_4y	anthropometry_measures	height	chr9	92671186	rs1302903135	C	CA	92171186	93171186	intergenic	IPPK;BICD2	dist=1055;dist=40177	.	0.202569	0.899702	0	0.195588	NA	59247	-0.038564	0.00696922	7.50315	3.13942e-08	9:92671187:C:CA	0	NA	Alzheimer's disease	rs74457370	9	92567110	0.911359
0	c4y_0030002	Height (cm) on the measurement date recorded in the 4-year questionnaire	height_4y	anthropometry_measures	height	chr9	136209737	rs62578989	G	T	135700434	136750062	intronic	QSOX2	.	.	0.362186	0.863443	0	0.373008	0.362524	59247	0.0413725	0.00595902	11.4154	3.84238e-12	9:136209737:G:T	0	NA	Height	rs62578989	9	136209737	1
0	c4y_0030002	Height (cm) on the measurement date recorded in the 4-year questionnaire	height_4y	anthropometry_measures	height	chr10	22717965	rs778421514	C	CA	22217965	23217965	intergenic	PIP4K2A;ARMC3	dist=3387;dist=210059	.	0.0549864	0.885477	0	0.063782	0.068253	59247	0.0700845	0.0123603	7.84567	1.42669e-08	10:22717965:C:CA	0	NA	Height	rs11013053	10	22575280	0.269699
0	c4y_0030002	Height (cm) on the measurement date recorded in the 4-year questionnaire	height_4y	anthropometry_measures	height	chr10	102831636	rs17115100	G	T	102310491	103473518	UTR3	WBP1L	ENST00000647664:c.*667G>T	.	0.329955	0.999247	1	0.327143	0.336081	59247	0.0360421	0.005634	9.80078	1.58205e-10	10:102831636:G:T	0	NA	Parkinson's disease	rs17115100	10	102831636	1
0	c4y_0030002	Height (cm) on the measurement date recorded in the 4-year questionnaire	height_4y	anthropometry_measures	height	chr11	1669754	rs4752777	C	G	1169754	2169754	intergenic	KRTAP5-5;KRTAP5-6	dist=38824;dist=27441	.	0.360087	0.791993	0	0.335684	0.348986	59247	0.0359713	0.0062299	8.11113	7.7423e-09	11:1669754:C:G	0	NA	Cathepsin D levels	rs12802112	11	1669561	0.68125
0	c4y_0030002	Height (cm) on the measurement date recorded in the 4-year questionnaire	height_4y	anthropometry_measures	height	chr11	14538479	rs78899385	C	T	13753425	15315707	intronic	PSMA1	.	.	0.0936913	0.996908	1	0.090779	0.0960764	59247	-0.0644235	0.00915287	11.7118	1.94178e-12	11:14538479:C:T	0	NA	Height	rs78899385	11	14538479	1
0	c4y_0030002	Height (cm) on the measurement date recorded in the 4-year questionnaire	height_4y	anthropometry_measures	height	chr11	47841017	rs149950797	T	TAC	46926404	48379717	intronic	NUP160	.	.	0.416286	0.975995	0	0.433327	0.427943	59247	0.0317839	0.0054691	8.20831	6.18999e-09	11:47841017:T:TAC	0	NA	Pulse pressure	rs79145982	11	47839194	0.984336
0	c4y_0030002	Height (cm) on the measurement date recorded in the 4-year questionnaire	height_4y	anthropometry_measures	height	chr11	69457328	rs1938679	C	T	68951604	70001275	intergenic	NONE;CCND1	dist=NONE;dist=183828	.	0.321176	0.981494	1	0.323515	0.316724	59247	-0.0358836	0.00575258	9.3529	4.43711e-10	11:69457328:C:T	0	NA	Height	rs1938679	11	69457328	1
0	c4y_0030002	Height (cm) on the measurement date recorded in the 4-year questionnaire	height_4y	anthropometry_measures	height	chr12	877052	rs1216074442	AT	A	316078	1434668	intronic	WNK1	.	.	0.0969107	0.732906	0	0.103629	NA	59247	-0.0646332	0.0104325	9.23547	5.81474e-10	12:877054:AT:A	0	NA	Beta-defensin 119 levels (DEFB119.13455.10.3)	rs12301299	12	882544	0.708952
0	c4y_0030002	Height (cm) on the measurement date recorded in the 4-year questionnaire	height_4y	anthropometry_measures	height	chr12	11713129	rs2860431	G	T	11202159	12217834	intronic	ETV6	.	.	0.712022	0.935769	0	0.728951	0.715128	59247	-0.0353337	0.0060988	8.16168	6.8916e-09	12:11713129:G:T	0	NA	Weight	rs2860431	12	11713129	1
0	c4y_0030002	Height (cm) on the measurement date recorded in the 4-year questionnaire	height_4y	anthropometry_measures	height	chr12	28247479	rs71039885	CA	C	27691043	28979051	intronic	CCDC91	.	.	0.59201	0.919544	0	0.603258	NA	59247	0.0344865	0.00566456	8.94215	1.14248e-09	12:28247479:CA:C	0	NA	Waist circumference adjusted for body mass index	rs75757272	12	28251809	0.847845
0	c4y_0030002	Height (cm) on the measurement date recorded in the 4-year questionnaire	height_4y	anthropometry_measures	height	chr12	49869365	rs7132908	G	A	49368026	50395874	UTR3	FAIM2	ENST00000320634:c.*1139C>T	.	0.280791	0.998664	1	0.285993	0.291922	59247	0.0369544	0.00594259	9.29956	5.01695e-10	12:49869365:G:A	0	NA	Childhood body mass index	rs7132908	12	49869365	1
0	c4y_0030002	Height (cm) on the measurement date recorded in the 4-year questionnaire	height_4y	anthropometry_measures	height	chr12	53605389	rs11433998	C	CA	53008257	54194263	intronic	ATF7;ATF7-NPFF	.	.	0.26619	0.938798	0	0.259912	NA	59247	0.0492873	0.00622654	14.6092	2.45923e-15	12:53605389:C:CA	0	NA	Monocyte count	rs10876469	12	53626419	0.967058
0	c4y_0030002	Height (cm) on the measurement date recorded in the 4-year questionnaire	height_4y	anthropometry_measures	height	chr12	56330353	rs10525866	CTTTTTTTTTTTT	C	55192592	57085070	intronic	PAN2	.	.	0.202241	0.946279	0	0.205634	NA	59247	-0.124316	0.00678651	74.2262	5.94019e-75	12:56330356:CTTTTTTTTT:C	0	NA	Height	rs146426492	12	56329710	0.992468
0	c4y_0030002	Height (cm) on the measurement date recorded in the 4-year questionnaire	height_4y	anthropometry_measures	height	chr12	65817970	rs9669644	T	C	65234168	66480466	intergenic	MSRB3;HMGA2	dist=326540;dist=6490	.	0.09732	0.902527	0	0.091203	0.095144	59247	-0.0672715	0.00946955	11.9165	1.21199e-12	12:65817970:T:C	0	NA	Weight	rs9669644	12	65817970	1
0	c4y_0030002	Height (cm) on the measurement date recorded in the 4-year questionnaire	height_4y	anthropometry_measures	height	chr12	102053644	rs10860837	C	G	101501094	102977997	intronic	WASHC3	.	.	0.30881	0.983072	0	0.321139	0.311838	59247	-0.0569913	0.00581373	21.9609	1.09421e-22	12:102053644:C:G	0	NA	Height	rs10860834	12	102047058	0.988642
0	c4y_0030002	Height (cm) on the measurement date recorded in the 4-year questionnaire	height_4y	anthropometry_measures	height	chr12	120979733	rs3830659	G	GACTC	120478847	121479733	intronic	HNF1A	.	.	0.469942	0.96033	0	0.488223	0.481426	59247	0.0310417	0.00543469	7.95153	1.11807e-08	12:120979733:G:GACTC	0	NA	Urate levels	rs2244608	12	120979185	0.923944
0	c4y_0030002	Height (cm) on the measurement date recorded in the 4-year questionnaire	height_4y	anthropometry_measures	height	chr13	42192597	rs149370549	CTCT	C	41692597	42698581	intronic	DGKH	.	.	0.326424	0.972309	0	0.31734	0.328174	59247	0.0321069	0.00572698	7.68455	2.06752e-08	13:42192597:CTCT:C	0	NA	Height	rs9533031	13	42198581	0.999992
0	c4y_0030002	Height (cm) on the measurement date recorded in the 4-year questionnaire	height_4y	anthropometry_measures	height	chr13	73094185	rs751634546	C	CA	72554570	73678700	intergenic	KLF5;KLF12	dist=16644;dist=591904	.	0.10304	0.826612	0	0.102504	NA	59247	-0.0575013	0.00962572	8.63468	2.3191e-09	13:73094189:C:CA	0	NA	Height	rs3812852	13	73057735	0.624984
0	c4y_0030002	Height (cm) on the measurement date recorded in the 4-year questionnaire	height_4y	anthropometry_measures	height	chr13	91366901	rs8001781	A	G	90823748	91890897	intergenic	NONE;GPC5	dist=NONE;dist=31720	.	0.749592	0.915927	0	0.761998	0.760741	59247	-0.0403947	0.00640174	9.55423	2.79107e-10	13:91366901:A:G	0	NA	Glypican-5 levels (GPC5.4991.12.1)	rs8001781	13	91366901	1
0	c4y_0030002	Height (cm) on the measurement date recorded in the 4-year questionnaire	height_4y	anthropometry_measures	height	chr13	114298948	rs3752107	G	A	113777318	114843123	exonic	UPF3A	.	nonsynonymous SNV	0.107638	0.94781	0	0.115953	0.110063	59247	-0.0513035	0.00880402	8.2492	5.63378e-09	13:114298948:G:A	0	NA	FVC	rs9525326	13	114310240	0.824575
0	c4y_0030002	Height (cm) on the measurement date recorded in the 4-year questionnaire	height_4y	anthropometry_measures	height	chr14	21426048	rs79484978	G	A	20926048	21926048	intronic	CHD8	.	.	0.13792	0.883257	0	0.142398	0.144189	59247	0.0449727	0.00822046	7.34879	4.4793e-08	14:21426048:G:A	0	NA	Height	rs78484822	14	21456066	0.25137
0	c4y_0030002	Height (cm) on the measurement date recorded in the 4-year questionnaire	height_4y	anthropometry_measures	height	chr14	60683897	rs8004496	G	A	60126216	61431880	intergenic	SIX1;SIX4	dist=25638;dist=25642	.	0.667606	0.947761	0	0.650529	0.667201	59247	-0.0381784	0.00579642	10.3466	4.50194e-11	14:60683897:G:A	0	NA	Height	rs11158303	14	60711561	0.981035
0	c4y_0030002	Height (cm) on the measurement date recorded in the 4-year questionnaire	height_4y	anthropometry_measures	height	chr14	63379385	rs61994995	C	T	62874636	63889094	intronic	PPP2R5E	.	.	0.363967	0.988836	0	0.35297	0.369014	59247	-0.030513	0.00554544	7.42628	3.74731e-08	14:63379385:C:T	0	NA	Height	rs7161314	14	63389094	0.998547
0	c4y_0030002	Height (cm) on the measurement date recorded in the 4-year questionnaire	height_4y	anthropometry_measures	height	chr14	76812662	rs947433922	T	C	76312662	77312662	intronic	ANGEL1	.	.	0.00909086	0.783078	0	0.011915	0.0113382	59247	-0.176106	0.0315294	7.63243	2.33115e-08	14:76812662:T:C	0	NA	NA	NA	NA	NA	NA
0	c4y_0030002	Height (cm) on the measurement date recorded in the 4-year questionnaire	height_4y	anthropometry_measures	height	chr14	91979257	rs558337126	C	CAA	91437316	92685530	intronic	TRIP11	.	.	0.40032	0.965621	0	0.393132	0.406199	59247	-0.0524563	0.00551235	20.7454	1.79721e-21	14:91979258:C:CAA	0	NA	Height	rs2273182	14	91988260	0.97016
0	c4y_0030002	Height (cm) on the measurement date recorded in the 4-year questionnaire	height_4y	anthropometry_measures	height	chr14	93383833	rs10143972	C	T	92736129	94142043	intronic	UNC79	.	.	0.632147	0.897611	0	0.618384	0.622632	59247	0.0496323	0.00581616	16.8478	1.41971e-17	14:93383833:C:T	0	NA	Essential hypertension (time to event)	rs1242765	14	93466459	0.955805
0	c4y_0030002	Height (cm) on the measurement date recorded in the 4-year questionnaire	height_4y	anthropometry_measures	height	chr15	62073266	rs72749770	C	T	61330917	62589214	intergenic	C2CD4A;C2CD4B	dist=2349;dist=90269	.	0.376478	0.965694	0	0.365122	0.3623	59247	-0.0351476	0.00558833	9.49681	3.18559e-10	15:62073266:C:T	0	NA	Low density lipoprotein cholesterol levels	rs72749770	15	62073266	1
0	c4y_0030002	Height (cm) on the measurement date recorded in the 4-year questionnaire	height_4y	anthropometry_measures	height	chr15	75631791	rs746092450	C	CA	74801399	76144357	intergenic	SNUPN;IMP3	dist=5322;dist=7294	.	0.437395	0.93291	0	0.357517	0.444055	59247	-0.0415845	0.00554332	13.2007	6.29941e-14	15:75631791:C:CA	0	NA	Hip circumference adjusted for BMI	rs4886718	15	75622796	0.865054
0	c4y_0030002	Height (cm) on the measurement date recorded in the 4-year questionnaire	height_4y	anthropometry_measures	height	chr15	83910635	rs143142886	CTT	C	83370867	84511842	intronic	ADAMTSL3	.	.	0.66498	0.937703	0	0.674325	0.67108	59247	0.03719	0.00584926	9.6897	2.04315e-10	15:83910635:CTT:C	0	NA	Facial morphology (segment 11)	rs2401176	15	83909612	0.831658
0	c4y_0030002	Height (cm) on the measurement date recorded in the 4-year questionnaire	height_4y	anthropometry_measures	height	chr15	98643259	rs1573891	G	C	98131500	99198203	intergenic	ARRDC4;IGF1R	dist=669426;dist=5280	.	0.0617928	0.95621	0	0.062465	0.0573624	59247	-0.0800936	0.0113266	11.8139	1.53497e-12	15:98643259:G:C	0	NA	Red cell distribution width	rs1573891	15	98643259	1
0	c4y_0030002	Height (cm) on the measurement date recorded in the 4-year questionnaire	height_4y	anthropometry_measures	height	chr15	100149943	rs2035344	A	G	99473892	100649943	intronic	ADAMTS17	.	.	0.35879	0.985009	1	0.365778	0.35954	59247	0.0322639	0.00558719	8.11281	7.71241e-09	15:100149943:A:G	0	NA	Height	rs2035344	15	100149943	1
0	c4y_0030002	Height (cm) on the measurement date recorded in the 4-year questionnaire	height_4y	anthropometry_measures	height	chr16	2279260	rs2302035	C	T	1779260	2779260	intronic	ABCA3	.	.	0.458573	0.994207	1	0.459328	0.460838	59247	0.0297148	0.0053588	7.53185	2.93866e-08	16:2279260:C:T	0	NA	Height	rs155243	16	2255538	0.870534
0	c4y_0030002	Height (cm) on the measurement date recorded in the 4-year questionnaire	height_4y	anthropometry_measures	height	chr16	15033677	rs72789541	T	A	14343292	15691170	intronic	PDXDC1	.	.	0.484302	0.952698	0	0.486557	0.487953	59247	-0.0396207	0.00543711	12.4993	3.16738e-13	16:15033677:T:A	0	NA	Fruit consumption	rs72789541	16	15033677	1
0	c4y_0030002	Height (cm) on the measurement date recorded in the 4-year questionnaire	height_4y	anthropometry_measures	height	chr16	21381906	rs1386970013	G	GTT	20881906	21881906	intergenic	CRYM;NPIPB3	dist=78823;dist=20331	.	0.00941434	0.880094	0	0.009682	0.0108906	59247	-0.179412	0.0290428	9.18622	6.51298e-10	16:21381908:G:GTT	0	NA	NA	NA	NA	NA	NA
0	c4y_0030002	Height (cm) on the measurement date recorded in the 4-year questionnaire	height_4y	anthropometry_measures	height	chr16	89677686	rs143641455	T	TC	89177686	90179013	intergenic	SPATA33;CDK10	dist=6414;dist=3051	.	0.331404	0.959296	0	0.337054	0.333992	59247	0.0321571	0.00577231	7.59621	2.5339e-08	16:89677686:T:TC	0	NA	Diastolic blood pressure	rs1126464	16	89637957	0.846347
0	c4y_0030002	Height (cm) on the measurement date recorded in the 4-year questionnaire	height_4y	anthropometry_measures	height	chr17	63917493	rs201165777	C	T	63348615	64589835	exonic	ENSG00000285947;GH1	.	stopgain	0.00819793	0.988218	1	0.008176	0.0080188	59247	-0.196567	0.029669	10.4603	3.46497e-11	17:63917493:C:T	0	NA	Height	rs201981153	17	63898651	0.936043
0	c4y_0030002	Height (cm) on the measurement date recorded in the 4-year questionnaire	height_4y	anthropometry_measures	height	chr18	23164290	rs4800149	C	A	22579926	23707705	intronic	CABLES1	.	.	0.794981	0.955368	0	0.788267	0.795204	59247	0.0538082	0.00673509	14.8671	1.358e-15	18:23164290:C:A	0	NA	Initial pursuit acceleration	rs4800149	18	23164290	1
0	c4y_0030002	Height (cm) on the measurement date recorded in the 4-year questionnaire	height_4y	anthropometry_measures	height	chr18	43119711	rs12455091	T	C	42615937	43707087	intergenic	RIT2;SYT4	dist=4020;dist=148181	.	0.200923	0.943782	0	0.200724	0.206549	59247	0.0407253	0.00680915	8.65403	2.21804e-09	18:43119711:T:C	0	NA	Coffee consumption	rs4624274	18	43261220	0.629687
0	c4y_0030002	Height (cm) on the measurement date recorded in the 4-year questionnaire	height_4y	anthropometry_measures	height	chr20	35418695	rs533956822	G	GA	34357615	37744675	intergenic	UQCC1;GDF5	dist=6664;dist=14652	.	0.748322	0.927258	0	0.75325	0.754886	59247	-0.0739755	0.00636415	30.5059	3.11961e-31	20:35418695:G:GA	0	NA	Prostate cancer	rs6141551	20	35419167	0.940793
0	c4y_0030002	Height (cm) on the measurement date recorded in the 4-year questionnaire	height_4y	anthropometry_measures	height	chr20	41352293	rs73267555	T	C	40845676	41853906	intronic	LPIN3	.	.	0.459513	0.964444	0	0.462175	0.460615	59247	-0.0302648	0.00542484	7.6162	2.41991e-08	20:41352293:T:C	0	NA	Height	rs79682866	20	41352321	0.967921
0	c4y_0030002	Height (cm) on the measurement date recorded in the 4-year questionnaire	height_4y	anthropometry_measures	height	chr20	48885239	rs6090921	G	A	48385239	49706904	intergenic	PREX1;ARFGEF2	dist=57240;dist=36472	.	0.0712761	0.986723	1	0.077704	0.0737729	59247	0.0584558	0.0105019	7.58448	2.60327e-08	20:48885239:G:A	0	NA	Infant head circumference (MTAG)	rs17445665	20	48893954	0.940797
0	c4y_0030002	Height (cm) on the measurement date recorded in the 4-year questionnaire	height_4y	anthropometry_measures	height	chr20	56253745	rs76617721	G	C	55735768	56755548	intergenic	MC3R;FAM210B	dist=3930;dist=105229	.	0.228541	0.896326	0	0.243683	0.248657	59247	-0.0570167	0.00669978	16.7605	1.7358e-17	20:56253745:G:C	0	NA	Height	rs6123568	20	56251582	0.974155
0	c4y_0030002	Height (cm) on the measurement date recorded in the 4-year questionnaire	height_4y	anthropometry_measures	height	chr20	58891412	rs202213319	A	G	58289596	59403884	UTR5	GNAS	ENST00000371095:c.-315A>G;ENST00000265620:c.-315A>G	.	0.148047	0.908857	0	0.1236	NA	59247	-0.0605556	0.00781884	14.019	9.57194e-15	20:58891412:A:G	0	NA	Diastolic blood pressure	rs1407040	20	58897119	0.491285
0	c4y_0030002	Height (cm) on the measurement date recorded in the 4-year questionnaire	height_4y	anthropometry_measures	height	chr22	31191827	rs779890909	C	CA	30691827	31691827	intronic	RNF185	.	.	0.447097	0.924781	0	0.443074	NA	59247	-0.0307262	0.00556086	7.48323	3.28678e-08	22:31191829:C:CA	0	NA	Height	rs5753509	22	31199266	0.9426
0	c4y_0030002	Height (cm) on the measurement date recorded in the 4-year questionnaire	height_4y	anthropometry_measures	height	chr22	32673703	rs2740982	C	T	32154480	33225344	intronic	SYN3	.	.	0.663245	0.95411	0	0.673576	0.674623	59247	-0.0341527	0.00575415	8.53271	2.93285e-09	22:32673703:C:T	0	NA	Height	rs2740991	22	32667756	0.967386
0	c4y_0030002	Height (cm) on the measurement date recorded in the 4-year questionnaire	height_4y	anthropometry_measures	height	chr22	46082383	rs146631292	AT	A	45553342	46589093	intergenic	WNT7B;PPARA	dist=105222;dist=68137	.	0.117494	0.91964	0	0.129249	0.125168	59247	0.0540007	0.00856921	9.53108	2.94388e-10	22:46082383:AT:A	0	NA	BMI and adiposity (confirmatory factor analysis Factor 7)	rs58280444	22	46088037	0.954623
0	c4y_0030002	Height (cm) on the measurement date recorded in the 4-year questionnaire	height_4y	anthropometry_measures	height	chrX	50427577	rs1162582930	TTAA	T	49786613	51086517	intronic	DGKK	.	.	0.24966	0.959459	0	0.249513	NA	59247	0.0369221	0.00509761	12.3577	4.38834e-13	X:50427577:TTAA:T	0	NA	Total testosterone levels	rs4826631	X	50428430	0.987672
0	c4y_0030002	Height (cm) on the measurement date recorded in the 4-year questionnaire	height_4y	anthropometry_measures	height	chrX	77695061	rs1369273097	CA	C	75438416	79092637	intronic	ATRX	.	.	0.543862	0.938873	0	0.545874	NA	59247	-0.0349757	0.00449491	14.1435	7.18621e-15	X:77695061:CA:C	0	NA	Height	rs12837147	X	77914078	0.950481
0	c4y_0030002	Height (cm) on the measurement date recorded in the 4-year questionnaire	height_4y	anthropometry_measures	height	chrX	131288648	rs4073307	G	T	129619563	131907957	intronic	IGSF1	.	.	0.252203	0.998888	1	0.259367	NA	59247	0.039784	0.00499319	14.7913	1.61696e-15	X:131288648:G:T	0	NA	Age at voice drop	rs5932886	X	131300027	0.961045
0	c4y_0030002	Height (cm) on the measurement date recorded in the 4-year questionnaire	height_4y	anthropometry_measures	height	chrX	134651794	rs4830302	G	A	132932428	135156245	intronic	PLAC1	.	.	0.0901241	0.90106	0	0.083855	NA	59247	-0.0507004	0.00800611	9.61817	2.40896e-10	X:134651794:G:A	0	NA	White blood cell count	rs4240134	X	134614382	0.836211
0	c4y_0030002	Height (cm) on the measurement date recorded in the 4-year questionnaire	height_4y	anthropometry_measures	height	chrX	140203641	rs1363872247	TA	T	139615069	140706899	intergenic	HAPSTR2;SOX3	dist=110731;dist=299343	.	0.496017	0.958689	0	0.497788	NA	59247	-0.0295737	0.00442827	10.6169	2.41602e-11	X:140203641:TA:T	0	NA	Height	rs426349	X	140199935	0.982295
0	c4y_0042101	Epilepsy and convulsion diagnosed: Febrile convulsion	febrile_convulsion_4y	neurology_and_psychology	febrile_convulsion	chr2	166085630	rs11904006	C	T	164807705	166770489	intronic	SCN1A	.	.	0.125243	0.999819	1	0.128154	0.123713	61862	-0.350966	0.0454987	13.913	1.2218e-14	2:166085630:C:T	0	NA	Response to amphetamines	rs11904006	2	166085630	1
0	c4y_0042101	Epilepsy and convulsion diagnosed: Febrile convulsion	febrile_convulsion_4y	neurology_and_psychology	febrile_convulsion	chr5	162113001	rs80091100	G	A	161613001	162658378	intronic	GABRG2	.	.	0.407842	0.964127	0	0.417554	0.41418	61862	0.167981	0.0284624	8.44436	3.59451e-09	5:162113001:G:A	0	NA	Febrile seizures	rs1997583	5	162081497	0.479079
0	c4y_0042101	Epilepsy and convulsion diagnosed: Febrile convulsion	febrile_convulsion_4y	neurology_and_psychology	febrile_convulsion	chr11	4639070	rs142657979	C	T	4016621	5156315	intronic	OR51D1	.	.	0.035108	0.903103	0	0.044271	0.0419215	61862	-0.521959	0.0897781	8.21438	6.10408e-09	11:4639070:C:T	0	NA	NA	NA	NA	NA	NA
0	c4y_0042102b	Number of times the child suffered from bebrile convulsion| 1 = 1 time, 2 = 2 times, 3 = 3~9time, 4 = More than 10 times	febrile_convulsion_count_4y	neurology_and_psychology	febrile_convulsion	chr2	166088857	rs13004083	A	G	164807705	166770489	intronic	SCN1A	.	.	0.093204	0.999546	1	0.09544	0.0912278	61851	-0.401765	0.0524525	13.7293	1.86509e-14	2:166088857:A:G	0	NA	Febrile seizures (MMR vaccine-related)	rs13004083	2	166088857	1
0	c4y_0042102b	Number of times the child suffered from bebrile convulsion| 1 = 1 time, 2 = 2 times, 3 = 3~9time, 4 = More than 10 times	febrile_convulsion_count_4y	neurology_and_psychology	febrile_convulsion	chr5	162113001	rs80091100	G	A	161613001	162655771	intronic	GABRG2	.	.	0.407842	0.964127	0	0.417554	0.41418	61851	0.16625	0.0282651	8.39167	4.05817e-09	5:162113001:G:A	0	NA	Febrile seizures	rs1997583	5	162081497	0.479079
0	c4y_0042102b	Number of times the child suffered from bebrile convulsion| 1 = 1 time, 2 = 2 times, 3 = 3~9time, 4 = More than 10 times	febrile_convulsion_count_4y	neurology_and_psychology	febrile_convulsion	chr11	4639070	rs142657979	C	T	4071844	5156315	intronic	OR51D1	.	.	0.035108	0.903103	0	0.044271	0.0419215	61851	-0.514978	0.0891133	8.12389	7.51813e-09	11:4639070:C:T	0	NA	NA	NA	NA	NA	NA
0	c4y_0051001	Immune system disorder: Bronchial asthma	bronchial_asthma_4y	allergy_and_immunology	asthma	chr2	102464011	rs113115253	C	CTT	101799506	103021051	intergenic	IL18RAP;SLC9A4	dist=11446;dist=9215	.	0.156717	0.986876	0	0.144379	0.151537	61862	-0.191298	0.0297035	9.9235	1.19261e-10	2:102464012:C:CTT	0	NA	IL18R1 protein levels	rs1403552	2	102472317	0.97821
0	c4y_0051001	Immune system disorder: Bronchial asthma	bronchial_asthma_4y	allergy_and_immunology	asthma	chr3	162227019	rs141164025	TTATCTATC	T	161727019	162727019	intergenic	OTOL1;NONE	dist=723078;dist=NONE	.	0.442184	0.863603	0	0.414396	0.41418	61862	0.12204	0.0223471	7.32497	4.73184e-08	3:162227019:TTATCTATC:T	0	NA	RS-warfarin levels	rs73876204	3	162218964	0.252465
0	c4y_0051001	Immune system disorder: Bronchial asthma	bronchial_asthma_4y	allergy_and_immunology	asthma	chr6	32709783	rs3129724	A	C	31537527	33330831	intergenic	HLA-DQB1;HLA-DQA2	dist=41400;dist=31608	.	0.324151	0.976293	0	0.312032	0.314001	61862	-0.163559	0.0228428	12.0938	8.05749e-13	6:32709783:A:C	0	NA	Rheumatoid arthritis	rs12525220	6	32707693	0.443286
0	c4y_0051001	Immune system disorder: Bronchial asthma	bronchial_asthma_4y	allergy_and_immunology	asthma	chr6	157247176	rs146174846	G	A	156747176	157747176	intergenic	ARID1B;TMEM242	dist=36397;dist=41849	.	0.00726377	0.770586	0	0.006077	0.00641504	61862	0.683917	0.12102	7.79788	1.59265e-08	6:157247176:G:A	0	NA	NA	NA	NA	NA	NA
0	c4y_0051001	Immune system disorder: Bronchial asthma	bronchial_asthma_4y	allergy_and_immunology	asthma	chr14	54801601	rs4898855	G	T	54301601	55301601	intergenic	SAMD4A;GCH1	dist=8286;dist=40407	.	0.557744	0.941639	0	0.552254	0.556766	61862	0.121199	0.0215811	7.70891	1.95474e-08	14:54801601:G:T	0	NA	Citrate levels (UKB data field 23473)	rs12886835	14	54800794	0.92179
0	c4y_0051001	Immune system disorder: Bronchial asthma	bronchial_asthma_4y	allergy_and_immunology	asthma	chr17	39875549	rs9891174	T	A	38758992	40470224	intronic	ZPBP2	.	.	0.264566	0.987533	0	0.259668	0.259958	61862	-0.286536	0.0244295	31.0438	9.04066e-32	17:39875549:T:A	0	NA	Asthma and cardiovascular disease	rs10852936	17	39875461	0.998962
0	c4y_0051001	Immune system disorder: Bronchial asthma	bronchial_asthma_4y	allergy_and_immunology	asthma	chr18	63816418	rs192301058	T	C	63316418	64316418	intergenic	SERPINB7;SERPINB2	dist=11042;dist=55274	.	0.00206757	0.456006	0	NA	NA	61862	1.46921	0.267627	7.39527	4.02467e-08	18:63816418:T:C	0	NA	NA	NA	NA	NA	NA
0	c4y_0051001	Immune system disorder: Bronchial asthma	bronchial_asthma_4y	allergy_and_immunology	asthma	chr19	48693018	rs11665674	A	G	48193018	49193018	intergenic	NTN5;FUT2	dist=19937;dist=2953	.	0.465655	0.837283	0	0.457647	NA	61862	-0.138929	0.0229097	8.87743	1.32608e-09	19:48693018:A:G	0	NA	Chronic sinusitis	rs11665674	19	48693018	1
0	c4y_0051101	Immune system disorder: Food allergy	food_allergy_4y	allergy_and_immunology	food_allergy	chr3	32995844	rs538073649	CAAA	C	32486051	33556659	downstream	GLB1	dist=762	.	0.393477	0.93927	0	0.409277	0.399746	61862	-0.180092	0.027072	10.5398	2.88536e-11	3:32995844:CAAA:C	0	NA	Aspartate aminotransferase levels	rs11706136	3	33056563	0.543033
0	c4y_0051101	Immune system disorder: Food allergy	food_allergy_4y	allergy_and_immunology	food_allergy	chr5	132244222	rs137981447	T	TTTA	131723830	133224891	intronic	P4HA2	.	.	0.284412	0.981534	0	0.279163	0.293525	61862	-0.179563	0.0290407	9.20184	6.2829e-10	5:132244222:T:TTTA	0	NA	Serum levels of protein PDLIM4	rs35724182	5	132244608	0.994079
0	c4y_0051101	Immune system disorder: Food allergy	food_allergy_4y	allergy_and_immunology	food_allergy	chr6	29730884	rs1611349	G	A	28901099	30230884	intronic	HLA-F	.	.	0.882387	0.954988	0	0.876901	0.875541	61862	-0.21821	0.0384004	7.87697	1.32749e-08	6:29730884:G:A	0	NA	Hypothyroidism or rheumatoid arthritis (pleiotropy)	rs1611349	6	29730884	1
0	c4y_0051101	Immune system disorder: Food allergy	food_allergy_4y	allergy_and_immunology	food_allergy	chr6	32619010	rs9271364	A	G	30466674	34397698	intergenic	HLA-DRB1;HLA-DQA1	dist=29162;dist=9169	.	0.70927	0.991134	0	0.722147	0.708302	61862	-0.288773	0.027054	25.8703	1.34803e-26	6:32619010:A:G	0	NA	HLA DR on myeloid Dendritic Cell	rs9271367	6	32619131	0.953871
0	c4y_0051101	Immune system disorder: Food allergy	food_allergy_4y	allergy_and_immunology	food_allergy	chr10	9043340	rs2797272	T	C	8501956	9544184	intergenic	GATA3;CELF2	dist=968142;dist=1755057	.	0.202507	0.900458	0	0.200256	0.202857	61862	0.191595	0.0323659	8.49133	3.22604e-09	10:9043340:T:C	0	NA	Snoring	rs11256034	10	9044184	0.989539
0	c4y_0051101	Immune system disorder: Food allergy	food_allergy_4y	allergy_and_immunology	food_allergy	chr18	63804288	rs142859678	C	T	63262386	64406432	exonic	SERPINB7	.	stopgain	0.0101105	0.91569	1	0.011529	0.00876473	61862	0.815596	0.10789	13.3929	4.04669e-14	18:63804288:C:T	0	NA	NA	NA	NA	NA	NA
0	c4y_0051101	Immune system disorder: Food allergy	food_allergy_4y	allergy_and_immunology	food_allergy	chr19	51024638	rs200477811	G	T	50506889	51524638	exonic	KLK11	.	nonsynonymous SNV	0.0214837	0.873139	1	0.035607	NA	61862	0.581475	0.0820126	11.8728	1.34029e-12	19:51024638:G:T	0	NA	NA	NA	NA	NA	NA
0	c4y_0051201	Immune system disorder: Atopic dermatitis	atopic_dermatitis_4y	allergy_and_immunology	atopic_dermatitis	chr1	152383617	rs189163698	C	T	151336760	153034506	intergenic	FLG2;CRNN	dist=23611;dist=25626	.	0.0158819	0.931128	0	0.020132	0.0141355	61862	0.616847	0.07585	15.376	4.20727e-16	1:152383617:C:T	0	NA	Atopic dermatitis	rs189163698	1	152383617	1
0	c4y_0051201	Immune system disorder: Atopic dermatitis	atopic_dermatitis_4y	allergy_and_immunology	atopic_dermatitis	chr2	102623087	rs12712164	T	C	101800774	103132148	intronic	SLC9A2	.	.	0.600296	0.907042	0	0.597862	0.607825	61862	-0.154593	0.0224887	11.2054	6.23161e-12	2:102623087:T:C	0	NA	Interleukin-1 receptor-like 1 levels	rs12712164	2	102623087	1
0	c4y_0051201	Immune system disorder: Atopic dermatitis	atopic_dermatitis_4y	allergy_and_immunology	atopic_dermatitis	chr2	203829888	rs3116513	G	A	203329888	204358818	intergenic	CD28;CTLA4	dist=90132;dist=24000	.	0.637069	0.982075	0	0.643248	0.637103	61862	-0.12451	0.0219823	7.83032	1.47802e-08	2:203829888:G:A	0	NA	Type 1 diabetes	rs926169	2	203858029	0.894982
0	c4y_0051201	Immune system disorder: Atopic dermatitis	atopic_dermatitis_4y	allergy_and_immunology	atopic_dermatitis	chr3	33063827	rs60749629	G	A	32509149	33567063	intronic	GLB1	.	.	0.205792	0.980832	0	0.211456	0.200768	61862	-0.174131	0.027015	9.93907	1.15061e-10	3:33063827:G:A	0	NA	Asthma	rs79337446	3	33047293	0.671726
0	c4y_0051201	Immune system disorder: Atopic dermatitis	atopic_dermatitis_4y	allergy_and_immunology	atopic_dermatitis	chr5	110875433	rs202195839	TTCCCTCCTTCCC	T	110320983	111375433	intergenic	SLC25A46;TSLP	dist=110277;dist=194617	.	0.208854	0.909507	0	0.190559	NA	61862	0.147616	0.0265866	7.54982	2.81955e-08	5:110875433:TTCCCTCCTT:T	0	NA	Mortality in heart failure	rs9885413	5	110840429	0.829243
0	c4y_0051201	Immune system disorder: Atopic dermatitis	atopic_dermatitis_4y	allergy_and_immunology	atopic_dermatitis	chr5	132737221	rs2277066	G	C	132160753	133276868	intronic	KIF3A	.	.	0.609861	0.939864	0	0.612175	0.615844	61862	0.136953	0.0224029	9.0103	9.76562e-10	5:132737221:G:C	0	NA	Cystatin C plasma levels	rs7717322	5	132739198	0.96457
0	c4y_0051201	Immune system disorder: Atopic dermatitis	atopic_dermatitis_4y	allergy_and_immunology	atopic_dermatitis	chr6	32304379	rs56036302	A	T	30797537	33330831	intronic	TSBP1	.	.	0.203115	0.998516	0	0.184409	0.200358	61862	-0.190898	0.0269908	11.8183	1.5195e-12	6:32304379:A:T	0	NA	Autoimmune hepatitis	rs56036302	6	32304379	1
0	c4y_0051201	Immune system disorder: Atopic dermatitis	atopic_dermatitis_4y	allergy_and_immunology	atopic_dermatitis	chr10	62657809	rs10128534	C	T	62139857	63165366	intronic	ENSG00000285837	.	.	0.282368	0.944934	0	0.285446	0.28353	61862	0.135581	0.0238027	7.91139	1.22634e-08	10:62657809:C:T	0	NA	Systemic lupus erythematosus	rs4745876	10	62665366	0.97685
0	c4y_0051201	Immune system disorder: Atopic dermatitis	atopic_dermatitis_4y	allergy_and_immunology	atopic_dermatitis	chr11	7960885	rs59039403	G	A	7414201	8770224	exonic	NLRP10	.	nonsynonymous SNV	0.0904314	0.665343	0	0.137555	0.135797	61862	-0.463292	0.0487505	20.6919	2.03283e-21	11:7960885:G:A	0	NA	Atopic dermatitis	rs59039403	11	7960885	1
0	c4y_0051201	Immune system disorder: Atopic dermatitis	atopic_dermatitis_4y	allergy_and_immunology	atopic_dermatitis	chr11	65788053	rs10896045	A	G	65288053	66291795	intronic	OVOL1	.	.	0.433331	0.971585	0	0.429337	0.428838	61862	0.150619	0.0214517	11.658	2.19786e-12	11:65788053:A:G	0	NA	Systemic lupus erythematosus	rs10896045	11	65788053	1
0	c4y_0051201	Immune system disorder: Atopic dermatitis	atopic_dermatitis_4y	allergy_and_immunology	atopic_dermatitis	chr18	58691534	rs34118442	T	C	58166243	59248393	intronic	MALT1	.	.	0.0535776	0.953603	0	0.05846	0.0544532	61862	0.255924	0.0458497	7.62338	2.38024e-08	18:58691534:T:C	0	NA	Multiple sclerosis	rs9955954	18	58680812	0.268894
0	c4y_0051201	Immune system disorder: Atopic dermatitis	atopic_dermatitis_4y	allergy_and_immunology	atopic_dermatitis	chr20	63697389	rs909341	C	T	63157399	64243036	exonic	TNFRSF6B	.	synonymous SNV	0.610987	0.998181	1	0.608971	0.612114	61862	-0.150602	0.0213766	11.7323	1.85225e-12	20:63697389:C:T	0	NA	Atopic dermatitis	rs909341	20	63697389	1
0	c4y_0051401	Immune system disorder: Urticaria	urticaria_4y	allergy_and_immunology	urticaria	chr1	196698599	rs11580821	A	T	196177257	197198814	intronic	CFH;ENSG00000289697	.	.	0.494058	0.965647	0	0.507422	0.498061	61862	0.164518	0.0290694	7.81869	1.51813e-08	1:196698599:A:T	0	NA	Neonatal circulating Complement Component 3 (C3) protein concentration	rs72734328	1	196698814	0.999972
0	c4y_0051401	Immune system disorder: Urticaria	urticaria_4y	allergy_and_immunology	urticaria	chr1	247556467	rs56043070	G	A	247056467	248097085	splicing	GCSAML	ENST00000527084:exon3:UTR5;ENST00000536561:exon4:c.89+1G>A;ENST00000526896:exon4:c.89+1G>A;ENST00000463359:exon2:UTR5;ENST00000529512:exon3:UTR5;ENST00000623578:exon3:UTR5;ENST00000366488:exon2:c.89+1G>A	.	0.0548394	0.869918	0	0.061346	0.0596002	61862	0.422715	0.060746	11.4643	3.43321e-12	1:247556467:G:A	0	NA	Platelet count	rs56043070	1	247556467	1
0	c4y_0053801	Infectious disease: Varicella (chickenpox)	chickenpox_4y	infection	virus_infection	chr2	200841047	rs1327747986	G	GA	200341047	202015425	intergenic	BZW1;CLK1	dist=13709;dist=11962	.	0.00175247	0.37072	0	0.00105	NA	61862	2.16872	0.384661	7.76436	1.72044e-08	2:200841048:G:GA	0	NA	NA	NA	NA	NA	NA
0	c4y_0053801	Infectious disease: Varicella (chickenpox)	chickenpox_4y	infection	virus_infection	chr6	10174860	rs12208917	G	A	9667769	10675886	intergenic	SLC35B3;TFAP2A	dist=1739299;dist=218326	.	0.117295	0.916348	0	0.108016	0.116179	61862	0.242856	0.0440069	7.4663	3.41743e-08	6:10174860:G:A	0	NA	Calcium levels	rs13195786	6	10163735	0.735557
0	c4y_0053901	Infectious disease: Influenza	influenza_4y	infection	virus_infection	chr21	39670772	rs2837112	G	A	39162288	40200600	UTR3	B3GALT5	ENST00000380620:c.*9280G>A;ENST00000684187:c.*9280G>A	.	0.108087	0.857554	0	0.096147	0.0982023	61862	-0.206873	0.027744	13.0513	8.88587e-14	21:39670772:G:A	0	NA	Influenza	rs2837112	21	39670772	1
0	c4y_0053901	Infectious disease: Influenza	influenza_4y	infection	virus_infection	chr22	17250522	rs370406354	G	GATAAAATAAAAT	16750522	17750522	intronic	ADA2	.	.	0.00985939	0.503627	0	0.009334	0.0104804	61862	-0.65967	0.120576	7.34922	4.47487e-08	22:17250524:G:GATAAAATAA	0	NA	NA	NA	NA	NA	NA
0	c4y_0054001	Infectious disease: Group A streptococcal infection	group_a_streptococcal_infection_4y	infection	streptococcus_pyogenes	chr3	101127013	rs149648116	C	T	100627013	101627013	intergenic	ABI3BP;IMPG2	dist=133498;dist=95533	.	0.0120746	0.693056	0	0.004613	0.00477398	61862	0.600874	0.103535	8.18763	6.49187e-09	3:101127014:C:T	0	NA	NA	NA	NA	NA	NA
0	c4y_0054401	Infectious disease: Epidemic parotitis (mumps)	mumps_infection_4y	infection	virus_infection	chr19	48709897	rs78966440	T	C	48193018	49217113	intergenic	FUT2;MAMSTR	dist=3946;dist=1842	.	0.436931	0.922153	0	0.409067	0.424922	61862	0.213323	0.0338118	9.55192	2.80595e-10	19:48709897:T:C	0	NA	Chronic sinusitis	rs76226641	19	48708575	0.997478
0	c4y_0060101	Number of the following health-related events experienced after 3 years old: Head was hit hard (e.g., when falling down) : ________ times	head_hit_hard_count_4y	trauma	head_injury	chr7	77740583	rs148403665	G	T	77240583	78246673	intronic	RSBN1L	.	.	0.00368247	0.611709	0	0.022025	0.0208489	60307	0.206718	0.037903	7.30729	4.92845e-08	7:77740583:G:T	0	NA	NA	NA	NA	NA	NA
0	c4y_0060101	Number of the following health-related events experienced after 3 years old: Head was hit hard (e.g., when falling down) : ________ times	head_hit_hard_count_4y	trauma	head_injury	chr15	74301498	rs142253461	G	A	73801498	74801498	intronic	CCDC33	.	.	0.00104105	0.863617	0	NA	NA	60307	0.330036	0.0590204	7.64857	2.2461e-08	15:74301498:G:A	0	NA	NA	NA	NA	NA	NA
0	c4y_0060201	Being hospitalized: about ________ days in total	hospitalization_days_4y	other	hospitalization	chr5	179844843	rs75687657	G	A	179344843	180344843	intronic	MRNIP	.	.	0.00150923	0.517644	0	0.002422	0.00294644	60304	0.33254	0.0568373	8.31036	4.89373e-09	5:179844843:G:A	0	NA	NA	NA	NA	NA	NA
0	c4y_0060201	Being hospitalized: about ________ days in total	hospitalization_days_4y	other	hospitalization	chr6	29777032	rs1353879524	T	TG	29267503	30455414	intergenic	HLA-F;HLA-G	dist=38504;dist=49935	.	0.335797	0.960507	0	0.318593	0.334999	60304	0.020254	0.00337965	8.68597	2.06077e-09	6:29777033:T:TG	0	NA	Educational attainment	rs139331180	6	29816532	0.860076
0	c4y_0060201	Being hospitalized: about ________ days in total	hospitalization_days_4y	other	hospitalization	chr9	8501561	rs535079417	G	C	8001561	9001561	intronic	PTPRD	.	.	0.00150528	0.543634	0	NA	NA	60304	0.296094	0.0541432	7.3436	4.53315e-08	9:8501561:G:C	0	NA	NA	NA	NA	NA	NA
0	c4y_0060201	Being hospitalized: about ________ days in total	hospitalization_days_4y	other	hospitalization	chr10	96226858	rs113559569	A	C	95726858	96726858	intronic	BLNK	.	.	0.0027898	0.388417	0	0.001308	0.00197673	60304	0.28129	0.0465029	8.83604	1.45868e-09	10:96226858:A:C	0	NA	NA	NA	NA	NA	NA
0	c4y_0060201	Being hospitalized: about ________ days in total	hospitalization_days_4y	other	hospitalization	chr12	776762	.	T	<DUP>	276762	1276762	.	.	.	.	0.00111938	0.315445	0	NA	NA	60304	0.456222	0.0833412	7.35692	4.39623e-08	HGSV_167507	0	NA	NA	NA	NA	NA	NA
0	c4y_0060201	Being hospitalized: about ________ days in total	hospitalization_days_4y	other	hospitalization	chr13	20011842	rs185097424	G	A	19511754	20511842	intronic	ZMYM2	.	.	0.00152588	0.450135	0	0.001722	0.00216321	60304	0.323604	0.0590723	7.36662	4.29912e-08	13:20011842:G:A	0	NA	NA	NA	NA	NA	NA
0	c4y_0060201	Being hospitalized: about ________ days in total	hospitalization_days_4y	other	hospitalization	chr15	92275065	rs146806033	T	C	91775065	92775065	intergenic	SLCO3A1;ST8SIA2	dist=102630;dist=118816	.	0.00265259	0.649464	0	0.004668	0.00533343	60304	0.216921	0.0369787	8.35052	4.46149e-09	15:92275065:T:C	0	NA	NA	NA	NA	NA	NA
0	c4y_0060201	Being hospitalized: about ________ days in total	hospitalization_days_4y	other	hospitalization	chrX	107272326	rs775550588	G	T	106627616	107772326	intergenic	DNAAF6;FRMPD3	dist=28079;dist=177326	.	0.00188122	0.353194	0	NA	NA	60304	0.30552	0.0512435	8.60382	2.48989e-09	X:107272326:G:T	0	NA	NA	NA	NA	NA	NA
0	c4y_0070001_3	Consumption status and reaction to specific foods: Eggs and/or egg ingredients| Currently trying to avoid eating some of them	egg_partial_avoidance_4y	allergy_and_immunology	food_allergy	chr3	33023399	rs76137677	C	T	32501681	33559456	intronic	GLB1	.	.	0.392926	0.994487	0	0.392643	0.394338	61264	0.170838	0.0302495	7.78871	1.62663e-08	3:33023399:C:T	0	NA	Atopic dermatitis	rs59706531	3	33027235	0.979512
0	c4y_0070001_3	Consumption status and reaction to specific foods: Eggs and/or egg ingredients| Currently trying to avoid eating some of them	egg_partial_avoidance_4y	allergy_and_immunology	food_allergy	chr5	132660977	rs847	T	C	132155206	133160977	UTR3	IL13	ENST00000304506:c.*695T>C	.	0.695609	0.999534	1	0.690582	0.693495	61264	-0.205547	0.0313394	10.2655	5.42625e-11	5:132660977:T:C	0	NA	Rosacea symptom severity	rs847	5	132660977	1
0	c4y_0070001_3	Consumption status and reaction to specific foods: Eggs and/or egg ingredients| Currently trying to avoid eating some of them	egg_partial_avoidance_4y	allergy_and_immunology	food_allergy	chr6	32448589	rs3135385	A	G	28948010	34426970	intergenic	HLA-DRA;HLA-DRB5	dist=3543;dist=68764	.	0.746543	0.991146	0	0.741741	0.740266	61264	-0.288345	0.0327231	17.9091	1.23282e-18	6:32448589:A:G	0	NA	Seropositivity for staphylococcus aureus peptide (agilent_222322)	rs7382085	6	32446643	0.999702
0	c4y_0070001_3	Consumption status and reaction to specific foods: Eggs and/or egg ingredients| Currently trying to avoid eating some of them	egg_partial_avoidance_4y	allergy_and_immunology	food_allergy	chr11	7960885	rs59039403	G	A	7460885	8460885	exonic	NLRP10	.	nonsynonymous SNV	0.0904314	0.665343	0	0.137555	0.135797	61264	-0.373246	0.068197	7.35425	4.42334e-08	11:7960885:G:A	0	NA	Atopic dermatitis	rs59039403	11	7960885	1
0	c4y_0070001_3	Consumption status and reaction to specific foods: Eggs and/or egg ingredients| Currently trying to avoid eating some of them	egg_partial_avoidance_4y	allergy_and_immunology	food_allergy	chr18	63804288	rs142859678	C	T	63304288	64387758	exonic	SERPINB7	.	stopgain	0.0101105	0.91569	1	0.011529	0.00876473	61264	0.767277	0.126399	8.89391	1.2767e-09	18:63804288:C:T	0	NA	NA	NA	NA	NA	NA
0	c4y_0070001_3	Consumption status and reaction to specific foods: Eggs and/or egg ingredients| Currently trying to avoid eating some of them	egg_partial_avoidance_4y	allergy_and_immunology	food_allergy	chr19	51024638	rs200477811	G	T	50524638	51524638	exonic	KLK11	.	nonsynonymous SNV	0.0214837	0.873139	1	0.035607	NA	61264	0.54903	0.0960024	7.96979	1.07204e-08	19:51024638:G:T	0	NA	NA	NA	NA	NA	NA
0	c4y_0070101	Abnormal blood or skin test results with eggs and/or egg ingredients	abnormal_blood_or_skin_test_results_for_egg_4y	allergy_and_immunology	food_allergy	chr3	32995844	rs538073649	CAAA	C	32495844	33559456	downstream	GLB1	dist=762	.	0.393477	0.93927	0	0.409277	0.399746	61299	-0.176979	0.0290309	8.96424	1.08583e-09	3:32995844:CAAA:C	0	NA	Aspartate aminotransferase levels	rs11706136	3	33056563	0.543033
0	c4y_0070101	Abnormal blood or skin test results with eggs and/or egg ingredients	abnormal_blood_or_skin_test_results_for_egg_4y	allergy_and_immunology	food_allergy	chr5	132660151	rs1295686	T	C	132059819	133160977	intronic	IL13	.	.	0.696561	0.999435	1	0.692866	0.695025	61299	-0.187759	0.0287901	10.1578	6.95344e-11	5:132660151:T:C	0	NA	Atopic dermatitis	rs1295686	5	132660151	1
0	c4y_0070101	Abnormal blood or skin test results with eggs and/or egg ingredients	abnormal_blood_or_skin_test_results_for_egg_4y	allergy_and_immunology	food_allergy	chr6	32466130	rs9268951	G	A	30637636	34396360	intergenic	HLA-DRA;HLA-DRB5	dist=21084;dist=51223	.	0.464988	0.994079	0	0.448832	0.467067	61299	-0.29621	0.0272758	26.7468	1.79143e-27	6:32466130:G:A	0	NA	Retinal vascular fractal density	rs9391782	6	32468463	0.719077
0	c4y_0070101	Abnormal blood or skin test results with eggs and/or egg ingredients	abnormal_blood_or_skin_test_results_for_egg_4y	allergy_and_immunology	food_allergy	chr18	63804288	rs142859678	C	T	63262386	64387758	exonic	SERPINB7	.	stopgain	0.0101105	0.91569	1	0.011529	0.00876473	61299	0.752922	0.115283	10.185	6.53131e-11	18:63804288:C:T	0	NA	NA	NA	NA	NA	NA
0	c4y_0070101	Abnormal blood or skin test results with eggs and/or egg ingredients	abnormal_blood_or_skin_test_results_for_egg_4y	allergy_and_immunology	food_allergy	chr19	51024638	rs200477811	G	T	50524638	51524638	exonic	KLK11	.	nonsynonymous SNV	0.0214837	0.873139	1	0.035607	NA	61299	0.532415	0.0892596	8.61094	2.4494e-09	19:51024638:G:T	0	NA	NA	NA	NA	NA	NA
0	c4y_0070201	Allergic symptoms after eating eggs or egg ingredients	allergic_symptoms_after_eating_egg_4y	allergy_and_immunology	food_allergy	chr3	33010842	rs35201739	CT	C	32494643	33543419	intronic	GLB1	.	.	0.452757	0.97662	0	0.446107	0.449799	61296	0.185708	0.029581	9.46466	3.43036e-10	3:33010842:CT:C	0	NA	Eosinophil counts	rs13081593	3	33012262	0.994837
0	c4y_0070201	Allergic symptoms after eating eggs or egg ingredients	allergic_symptoms_after_eating_egg_4y	allergy_and_immunology	food_allergy	chr5	132660151	rs1295686	T	C	132054779	133224891	intronic	IL13	.	.	0.696561	0.999435	1	0.692866	0.695025	61296	-0.251094	0.0306761	15.5661	2.71581e-16	5:132660151:T:C	0	NA	Atopic dermatitis	rs1295686	5	132660151	1
0	c4y_0070201	Allergic symptoms after eating eggs or egg ingredients	allergic_symptoms_after_eating_egg_4y	allergy_and_immunology	food_allergy	chr6	32625390	rs4587163	C	T	28841246	34397698	intergenic	HLA-DRB1;HLA-DQA1	dist=35542;dist=2789	.	0.562071	0.995426	0	0.55254	0.556542	61296	-0.324359	0.0290106	28.2951	5.06874e-29	6:32625390:C:T	0	NA	Vitiligo	rs9271597	6	32623514	0.975668
0	c4y_0070201	Allergic symptoms after eating eggs or egg ingredients	allergic_symptoms_after_eating_egg_4y	allergy_and_immunology	food_allergy	chr18	63887758	rs183825961	A	G	63262386	64387758	UTR5	SERPINB2	ENST00000457692:c.-3687A>G;ENST00000299502:c.-3687A>G	.	0.00975537	0.770893	0	0.007956	0.00645233	61296	0.930541	0.1357	11.154	7.01455e-12	18:63887758:A:G	0	NA	NA	NA	NA	NA	NA
0	c4y_0070201	Allergic symptoms after eating eggs or egg ingredients	allergic_symptoms_after_eating_egg_4y	allergy_and_immunology	food_allergy	chr19	51024638	rs200477811	G	T	50524638	51524638	exonic	KLK11	.	nonsynonymous SNV	0.0214837	0.873139	1	0.035607	NA	61296	0.524233	0.0958756	7.34147	4.55544e-08	19:51024638:G:T	0	NA	NA	NA	NA	NA	NA
0	c4y_0070301	Symptoms experienced within 3 hours after eating eggs or egg ingredients: Hives, itchiness, swelling on the face or lips	egg_immediate_hives_itching_facial_swelling_4y	allergy_and_immunology	food_allergy	chr3	33010842	rs35201739	CT	C	32510842	33512262	intronic	GLB1	.	.	0.452757	0.97662	0	0.446107	0.449799	61299	0.168475	0.0303864	7.5303	2.94917e-08	3:33010842:CT:C	0	NA	Eosinophil counts	rs13081593	3	33012262	0.994837
0	c4y_0070301	Symptoms experienced within 3 hours after eating eggs or egg ingredients: Hives, itchiness, swelling on the face or lips	egg_immediate_hives_itching_facial_swelling_4y	allergy_and_immunology	food_allergy	chr5	132660151	rs1295686	T	C	132054779	133224891	intronic	IL13	.	.	0.696561	0.999435	1	0.692866	0.695025	61299	-0.240919	0.0315576	13.6437	2.27143e-14	5:132660151:T:C	0	NA	Atopic dermatitis	rs1295686	5	132660151	1
0	c4y_0070301	Symptoms experienced within 3 hours after eating eggs or egg ingredients: Hives, itchiness, swelling on the face or lips	egg_immediate_hives_itching_facial_swelling_4y	allergy_and_immunology	food_allergy	chr6	32625390	rs4587163	C	T	30145084	34395890	intergenic	HLA-DRB1;HLA-DQA1	dist=35542;dist=2789	.	0.562071	0.995426	0	0.55254	0.556542	61299	-0.339649	0.0297086	29.542	2.87078e-30	6:32625390:C:T	0	NA	Vitiligo	rs9271597	6	32623514	0.975668
0	c4y_0070301	Symptoms experienced within 3 hours after eating eggs or egg ingredients: Hives, itchiness, swelling on the face or lips	egg_immediate_hives_itching_facial_swelling_4y	allergy_and_immunology	food_allergy	chr18	63887758	rs183825961	A	G	63262386	64387758	UTR5	SERPINB2	ENST00000457692:c.-3687A>G;ENST00000299502:c.-3687A>G	.	0.00975537	0.770893	0	0.007956	0.00645233	61299	0.951173	0.137668	11.312	4.87528e-12	18:63887758:A:G	0	NA	NA	NA	NA	NA	NA
0	c4y_0070301	Symptoms experienced within 3 hours after eating eggs or egg ingredients: Hives, itchiness, swelling on the face or lips	egg_immediate_hives_itching_facial_swelling_4y	allergy_and_immunology	food_allergy	chr20	63706054	rs6011040	A	G	63206054	64206054	intronic	ARFRP1	.	.	0.380409	0.970406	0	0.383402	0.379643	61299	0.168996	0.0309728	7.31315	4.86239e-08	20:63706054:A:G	0	NA	Type 2 diabetes or prostate cancer (pleiotropy)	rs6011040	20	63706054	1
0	c4y_0070601	Abnormal blood or skin test results with milk (including milk powder, cheese)	abnormal_blood_or_skin_test_results_for_milk_4y	allergy_and_immunology	food_allergy	chr16	65744835	.	G	C	65244835	66244835	intergenic	CDH11;CDH5	dist=622470;dist=621855	.	0.00440756	0.573735	0	NA	NA	61214	1.71232	0.297618	8.05823	8.74521e-09	16:65744835:G:C	0	NA	3-hydroxypropylmercapturic acid levels in smokers	rs151011520	16	65627613	0.177729
0	c4y_0073501_3	Current consumption status of crustacean (e.g., shrimp, crab)| Currently trying to avoid eating some of them	crustacean_partial_avoidance_4y	allergy_and_immunology	food_allergy	chrX	88286656	rs5967975	A	G	87783134	88788045	intergenic	KLHL4;CPXCR1	dist=616606;dist=460569	.	0.124713	0.974264	0	0.118804	NA	61095	0.280659	0.0500819	7.6789	2.09459e-08	X:88286656:A:G	0	NA	NA	NA	NA	NA	NA
0	c4y_0075501_2	Current consumption status of nuts (except peanuts)| Never eaten anything at all before	nuts_except_peanuts_never_eaten_4y	allergy_and_immunology	food_allergy	chr9	126615094	rs559683568	C	G	126115094	127115094	intronic	LMX1B	.	.	0.00116471	0.405295	0	2.8e-05	0.00011189	61089	2.14096	0.359074	8.6047	2.48485e-09	9:126615094:C:G	0	NA	NA	NA	NA	NA	NA
0	c4y_0077001	Avoidance of specific food not based on doctor's order	self_imposed_food_avoidance_4y	allergy_and_immunology	food_allergy	chr6	31596390	rs2515919	A	G	31088804	32102124	intergenic	NCR3;AIF1	dist=3384;dist=18837	.	0.268863	0.99452	0	0.276008	0.269432	61062	0.126821	0.019968	9.67035	2.13624e-10	6:31596390:A:G	0	NA	Educational attainment (MTAG)	rs2515919	6	31596390	1
0	c4y_0077101	Avoidance of specific food not based on doctor's order: Ate it and got symptoms.	food_avoidance_due_to_prior_symptoms_4y	allergy_and_immunology	food_allergy	chr13	33633563	rs10507413	A	G	33133563	34133563	intergenic	STARD13;RFC3	dist=282933;dist=184506	.	0.245091	0.974043	1	0.256188	0.245114	61862	-0.223837	0.0406096	7.44987	3.5492e-08	13:33633563:A:G	0	NA	Menstruation quality of life impact (headache)	rs9563613	13	33614126	0.341825
0	c4y_0077102	Avoidance of specific food not based on doctor's order: Worried about allergies	food_avoidance_due_to_allergy_concern_4y	allergy_and_immunology	food_allergy	chr10	127672983	rs145459587	C	G	127172983	128172983	intergenic	NPS;FOXI2	dist=119443;dist=64202	.	0.0304808	0.939235	0	0.037236	0.0369238	61862	0.330829	0.0598528	7.48806	3.25042e-08	10:127672983:C:G	0	NA	SSRI response to insomnia syndromal factor measured by HAM-D-21 in major depressive disorder	rs1845724693	10	127650373	0.628445
0	c4y_0080001	Frequency of brushing teeth per day| 1 = 0 time, 2 = 1 time, 3 = 2 times, 4 = 3 times, 5 = More than 4 times	tooth_brushing_frequency_per_day_4y	lifestyle_habits	oral_habits	chr6	32410969	rs71536131	T	TTG	31909631	32910969	intergenic	BTNL2;HLA-DRA	dist=3788;dist=28909	.	0.58299	0.997527	0	0.554887	0.5894	61796	-0.0259107	0.00472697	7.37488	4.21813e-08	6:32410969:T:TTG	0	NA	Serum IgE levels	rs9268505	6	32409631	0.998938
0	c4y_0080001	Frequency of brushing teeth per day| 1 = 0 time, 2 = 1 time, 3 = 2 times, 4 = 3 times, 5 = More than 4 times	tooth_brushing_frequency_per_day_4y	lifestyle_habits	oral_habits	chr8	127607286	rs34721843	C	CATTTATTTATTTATTT	127107286	128107286	intergenic	POU5F1B;MYC	dist=187220;dist=128148	.	0.0959183	0.689203	0	0.057061	0.059824	61796	-0.0529936	0.00952149	7.58313	2.61138e-08	8:127607290:C:CATTTATTTA	0	NA	NA	NA	NA	NA	NA
0	c4y_0081001	Guardian brushes the child's teeth| 1 = Always, 2 = Sometimes, 3 = Never	guardian_brushes_child_teeth_4y	lifestyle_habits	oral_habits	chr9	134748087	rs201171837	GCACAGACATGCATCCACACATGCATA	G	134248087	135248087	intronic	COL5A1	.	.	0.344557	0.912283	0	0.336477	0.352864	61157	0.0213984	0.00389625	7.40087	3.9731e-08	9:134748087:GCACAGACAT:G	0	NA	Response to gabapentin in female chronic pelvic pain	rs79679217	9	134753803	0.934604
0	c4y_0081001	Guardian brushes the child's teeth| 1 = Always, 2 = Sometimes, 3 = Never	guardian_brushes_child_teeth_4y	lifestyle_habits	oral_habits	chr12	110863223	rs78398471	G	A	109609494	111691585	intronic	CCDC63	.	.	0.186697	0.96115	0	0.173078	0.205878	61157	0.0275266	0.00465052	8.48964	3.23862e-09	12:110863223:G:A	0	NA	Hemoglobin levels	rs11612727	12	110876485	0.962339
0	c4y_0090001	Toothpaste is used when brushing teeth	toothpaste_use_4y	lifestyle_habits	oral_habits	chr5	145604850	rs145542633	G	A	145104850	146104850	intergenic	NONE;PRELID2	dist=NONE;dist=151494	.	0.0316923	0.600191	0	0.022586	0.021371	61537	0.351967	0.0595896	8.45666	3.49414e-09	5:145604850:G:A	0	NA	NA	NA	NA	NA	NA
0	c4y_0091001	Does the toothpaste contain fluoride?| 1 = Yes, 2 = No, 3 = Do not know	fluoride_toothpaste_use_4y	lifestyle_habits	oral_habits	chr2	137856860	rs78099139	C	A	137356860	138356860	intergenic	THSD7B;HNMT	dist=179142;dist=107160	.	0.00100598	0.421579	0	NA	NA	49116	-2.64443	0.460601	8.02698	9.39767e-09	2:137856860:C:A	0	NA	NA	NA	NA	NA	NA
0	c4y_0091001	Does the toothpaste contain fluoride?| 1 = Yes, 2 = No, 3 = Do not know	fluoride_toothpaste_use_4y	lifestyle_habits	oral_habits	chr13	37755462	rs148399110	G	T	37255462	38255462	intronic	TRPC4	.	.	0.00551723	0.670233	0	NA	NA	49116	2.36604	0.411041	8.06537	8.60261e-09	13:37755462:G:T	0	NA	NA	NA	NA	NA	NA
0	c4y_0100001	The child has received fluoride treatment at a dental office from 2 years old	fluoride_treatment_at_dental_office_4y	lifestyle_habits	oral_habits	chr3	79214258	rs147434219	GCAAA	G	78714258	79714258	intronic	ROBO1	.	.	0.00812009	0.795501	0	0.005838	0.00783231	61714	0.526883	0.0952429	7.49949	3.16599e-08	3:79214258:GCAAA:G	0	NA	NA	NA	NA	NA	NA
0	c4y_0110001	Sucking one's thumb or finger	thumb_or_finger_sucking_4y	lifestyle_habits	oral_habits	chr10	5218969	rs545806469	GAT	G	4718969	5718969	downstream	AKR1C4	dist=21	.	0.00111568	0.540119	0	0.000948	0.00212591	61757	1.51182	0.276692	7.3318	4.65801e-08	10:5218969:GAT:G	0	NA	NA	NA	NA	NA	NA
0	c4y_0120001	Grinding teeth| 1 = Yes, 2 = No, 3 = Do not know	teeth_grinding_4y	lifestyle_habits	oral_habits	chr2	108755656	rs10432620	G	T	107315748	109423580	intronic	RANBP2	.	.	0.776235	0.86403	0	0.792333	0.784574	60361	0.129131	0.0182927	11.7759	1.67533e-12	2:108755656:G:T	0	NA	lower facial morphology traits (quantitative measurement)	rs3827760	2	108897145	0.879315
0	c4y_0120001	Grinding teeth| 1 = Yes, 2 = No, 3 = Do not know	teeth_grinding_4y	lifestyle_habits	oral_habits	chr2	143254683	rs7566034	C	T	142685589	143760325	intronic	ARHGAP15	.	.	0.132964	0.944374	0	0.129187	0.137327	60361	-0.137421	0.0216199	9.68449	2.06781e-10	2:143254683:C:T	0	NA	Body mass index	rs6710871	2	143203024	0.968803
0	c4y_0120001	Grinding teeth| 1 = Yes, 2 = No, 3 = Do not know	teeth_grinding_4y	lifestyle_habits	oral_habits	chr5	3186013	rs251829	A	G	2674718	3686013	intergenic	IRX2;IRX1	dist=434336;dist=409819	.	0.255161	0.95062	0	0.249438	0.251417	60361	0.0908205	0.0163063	7.59309	2.55217e-08	5:3186013:A:G	0	NA	Educational attainment	rs251828	5	3185597	0.438041
0	c4y_0120001	Grinding teeth| 1 = Yes, 2 = No, 3 = Do not know	teeth_grinding_4y	lifestyle_habits	oral_habits	chr15	67545981	rs17240463	C	T	66688148	68342467	intronic	MAP2K5	.	.	0.204744	0.975897	0	0.208344	0.207146	60361	0.147782	0.0173753	16.7421	1.81092e-17	15:67545981:C:T	0	NA	Height	rs4776926	15	67399111	0.714128
0	c4y_0120001	Grinding teeth| 1 = Yes, 2 = No, 3 = Do not know	teeth_grinding_4y	lifestyle_habits	oral_habits	chr16	11161397	rs9928934	A	T	10653922	11661397	intronic	CLEC16A	.	.	0.107892	0.945108	0	0.108237	0.107899	60361	0.127732	0.0227497	7.70562	1.96961e-08	16:11161397:A:T	0	NA	Chronic inflammatory diseases (ankylosing spondylitis, Crohn's disease, psoriasis, primary sclerosing cholangitis, ulcerative colitis) (pleiotropy)	rs8061882	16	11067551	0.464284
0	c4y_0130001	Has your child ever been diagnosed with tooth decay since birth?	tooth_decay_history_4y	tooth	tooth_outcome	chr2	108897145	rs3827760	A	G	107314071	109499920	exonic	EDAR	.	nonsynonymous SNV	0.775539	0.999892	1	0.777628	0.771595	58745	0.160069	0.0171336	20.0261	9.41673e-21	2:108897145:A:G	0	NA	lower facial morphology traits (quantitative measurement)	rs3827760	2	108897145	1
0	c4y_0130001	Has your child ever been diagnosed with tooth decay since birth?	tooth_decay_history_4y	tooth	tooth_outcome	chr5	135215045	rs2859994	T	C	134633904	135725714	intergenic	PITX1;MACROH2A1	dist=180232;dist=119336	.	0.682369	0.956935	0	0.696715	0.686782	58745	0.113285	0.0155806	12.4472	3.57108e-13	5:135215045:T:C	0	NA	Vesicoureteral reflux	rs4976247	5	135207369	0.938994
0	c4y_0130001	Has your child ever been diagnosed with tooth decay since birth?	tooth_decay_history_4y	tooth	tooth_outcome	chr17	58370936	rs2257205	C	T	57838035	59556068	exonic	ENSG00000285897;RNF43	.	nonsynonymous SNV	0.336824	0.995012	1	0.327621	0.330225	58745	0.110519	0.0148665	12.9776	1.05293e-13	17:58370936:C:T	0	NA	Pancreatic cancer	rs2257205	17	58370936	1
0	c4y_0130103	Has your child ever been diagnosed with tooth decay since birth? / 2 years old	tooth_decay_2y	tooth	tooth_outcome	chr2	108776321	rs1649328	C	G	107889802	109423457	intronic	RANBP2	.	.	0.141831	0.889535	0	0.138082	0.143406	61862	-0.198159	0.0335411	8.46043	3.46394e-09	2:108776321:C:G	0	NA	Birth weight	rs1724184	2	108792320	0.933202
0	c4y_0130103	Has your child ever been diagnosed with tooth decay since birth? / 2 years old	tooth_decay_2y	tooth	tooth_outcome	chr4	172250607	rs181261821	A	G	171632382	172750607	intronic	GALNTL6	.	.	0.00445119	0.833447	0	0.006731	0.00600477	61862	-1.40956	0.24407	8.11433	7.68546e-09	4:172250607:A:G	0	NA	NA	NA	NA	NA	NA
0	c4y_0130104	Has your child ever been diagnosed with tooth decay since birth? / 3 years old	tooth_decay_3y	tooth	tooth_outcome	chr2	108897145	rs3827760	A	G	107495466	109436479	exonic	EDAR	.	nonsynonymous SNV	0.775539	0.999892	1	0.777628	0.771595	61862	0.141334	0.0174788	15.2101	6.16453e-16	2:108897145:A:G	0	NA	lower facial morphology traits (quantitative measurement)	rs3827760	2	108897145	1
0	c4y_0130104	Has your child ever been diagnosed with tooth decay since birth? / 3 years old	tooth_decay_3y	tooth	tooth_outcome	chr5	135168061	rs12657484	T	C	134658291	135725714	intergenic	PITX1;MACROH2A1	dist=133248;dist=166320	.	0.652465	0.920931	0	0.672379	0.66336	61862	0.0966213	0.0157967	9.01942	9.56269e-10	5:135168061:T:C	0	NA	Colorectal cancer	rs647161	5	135163402	0.893335
0	c4y_0130104	Has your child ever been diagnosed with tooth decay since birth? / 3 years old	tooth_decay_3y	tooth	tooth_outcome	chr6	116382037	rs141349505	CTG	C	115882037	116882037	intronic	DSE	.	.	0.00191376	0.372356	0	NA	0.000335671	61862	2.15448	0.357282	8.78579	1.63761e-09	6:116382041:CTG:C	0	NA	Fast beta electroencephalogram	rs2252790	6	116342160	0.651619
0	c4y_0130104	Has your child ever been diagnosed with tooth decay since birth? / 3 years old	tooth_decay_3y	tooth	tooth_outcome	chr17	58370936	rs2257205	C	T	57838035	59251679	exonic	ENSG00000285897;RNF43	.	nonsynonymous SNV	0.336824	0.995012	1	0.327621	0.330225	61862	0.101716	0.0151105	10.7749	1.67919e-11	17:58370936:C:T	0	NA	Pancreatic cancer	rs2257205	17	58370936	1
0	c4y_0130105	Has your child ever been diagnosed with tooth decay since birth? / 4 years old	tooth_decay_4y	tooth	tooth_outcome	chr11	93826664	rs534319507	G	A	93326664	94326664	intronic	VSTM5	.	.	0.00220592	0.362856	0	NA	3.72967e-05	61862	2.66231	0.471658	7.781	1.65577e-08	11:93826664:G:A	0	NA	NA	NA	NA	NA	NA
0	c4y_0130105	Has your child ever been diagnosed with tooth decay since birth? / 4 years old	tooth_decay_4y	tooth	tooth_outcome	chr15	52170679	rs575384312	C	T	51652323	52670679	intronic	GNB5	.	.	0.0050401	0.590664	0	0.000838	0.000634044	61862	-2.64901	0.463548	7.95889	1.09928e-08	15:52170679:C:T	0	NA	NA	NA	NA	NA	NA
0	c4y_0150001	Has your child ever had wheezing or whistling in the chest at any time in the past?	wheezing_history_ISAAC_4y	allergy_and_immunology	wheezing	chr2	102447706	rs142110985	T	TTATG	101799506	103049866	intronic	IL18RAP	.	.	0.145053	0.990283	0	0.14543	0.143928	61733	-0.125671	0.0185413	10.9138	1.21955e-11	2:102447706:T:TTATG	0	NA	IL18R1 protein levels	rs1403552	2	102472317	0.930936
0	c4y_0150001	Has your child ever had wheezing or whistling in the chest at any time in the past?	wheezing_history_ISAAC_4y	allergy_and_immunology	wheezing	chr6	31307275	rs28460309	A	C	30771950	33323429	intergenic	HLA-C;HLA-B	dist=35170;dist=46600	.	0.183287	0.97087	0	0.17056	NA	61733	-0.108169	0.01704	9.66113	2.18208e-10	6:31307275:A:C	0	NA	Crohn's disease	rs114985235	6	31301916	0.982269
0	c4y_0150001	Has your child ever had wheezing or whistling in the chest at any time in the past?	wheezing_history_ISAAC_4y	allergy_and_immunology	wheezing	chr7	106025684	rs17152480	G	C	105518005	106538640	intronic	CDHR3	.	.	0.0877957	0.968548	0	0.090683	0.0897732	61733	0.130529	0.0226913	8.0556	8.79832e-09	7:106025684:G:C	0	NA	C-reactive protein levels	rs114947103	7	106018481	0.990666
0	c4y_0150001	Has your child ever had wheezing or whistling in the chest at any time in the past?	wheezing_history_ISAAC_4y	allergy_and_immunology	wheezing	chr10	9010285	rs10634930	G	GACACAC	8500781	9544184	intergenic	GATA3;CELF2	dist=935087;dist=1788112	.	0.588039	0.879938	0	0.61277	0.6032	61733	-0.0851035	0.0138855	9.05325	8.84606e-10	10:9010287:G:GACACAC	0	NA	Atopic dermatitis	rs11256024	10	9009375	0.510953
0	c4y_0150001	Has your child ever had wheezing or whistling in the chest at any time in the past?	wheezing_history_ISAAC_4y	allergy_and_immunology	wheezing	chr17	39882874	rs768989680	A	ATT	38756320	40462676	intergenic	ZPBP2;GSDMB	dist=4978;dist=21721	.	0.254315	0.967412	0	0.220871	0.255035	61733	-0.154029	0.0151219	23.6393	2.29456e-24	17:39882874:A:ATT	0	NA	Chronic inflammatory diseases (ankylosing spondylitis, Crohn's disease, psoriasis, primary sclerosing cholangitis, ulcerative colitis) (pleiotropy)	rs35736272	17	39876427	0.964473
0	c4y_0150001	Has your child ever had wheezing or whistling in the chest at any time in the past?	wheezing_history_ISAAC_4y	allergy_and_immunology	wheezing	chr20	35436939	rs224334	A	G	34855896	35938203	intronic	GDF5	.	.	0.843495	0.907825	0	0.850006	0.852193	61733	0.104801	0.0187894	7.61298	2.43792e-08	20:35436939:A:G	0	NA	Hypertension (confirmatory factor analysis Factor 12)	rs224321	20	35423039	0.989114
0	c4y_0150001	Has your child ever had wheezing or whistling in the chest at any time in the past?	wheezing_history_ISAAC_4y	allergy_and_immunology	wheezing	chr20	58891314	rs1464407592	G	GCCT	58391314	59391314	UTR5	GNAS	ENST00000371095:c.-413_-412insCCT	.	0.15625	0.927638	0	0.123242	NA	61733	0.0998631	0.0181733	7.40829	3.9058e-08	20:58891314:G:GCCT	0	NA	Diastolic blood pressure	rs1407040	20	58897119	0.512251
0	c4y_0160001	Has your child had wheezing or whistling in the chest in the past 12 months?	wheezing_past_12m_ISAAC_4y	allergy_and_immunology	wheezing	chr2	102352473	rs201613686	T	TAA	101811201	102969943	intronic	IL18R1	.	.	0.157999	0.968736	0	0.106679	NA	62096	-0.1394	0.0235944	8.46102	3.45923e-09	2:102352473:T:TAA	0	NA	Asthma and hay fever	rs10197862	2	102350089	0.957824
0	c4y_0160001	Has your child had wheezing or whistling in the chest in the past 12 months?	wheezing_past_12m_ISAAC_4y	allergy_and_immunology	wheezing	chr3	177074378	rs1681655	G	A	176574378	177574378	intronic	TBL1XR1	.	.	0.925319	0.718735	0	0.917348	0.916455	62096	-0.201942	0.0360312	7.68055	2.08665e-08	3:177074378:G:A	0	NA	Atopic asthma	rs11716087	3	176978234	0.261382
0	c4y_0160001	Has your child had wheezing or whistling in the chest in the past 12 months?	wheezing_past_12m_ISAAC_4y	allergy_and_immunology	wheezing	chr6	32709783	rs3129724	A	C	30771950	33310160	intergenic	HLA-DQB1;HLA-DQA2	dist=41400;dist=31608	.	0.324151	0.976293	0	0.312032	0.314001	62096	-0.130211	0.0181078	12.1913	6.43724e-13	6:32709783:A:C	0	NA	Rheumatoid arthritis	rs12525220	6	32707693	0.443286
0	c4y_0160001	Has your child had wheezing or whistling in the chest in the past 12 months?	wheezing_past_12m_ISAAC_4y	allergy_and_immunology	wheezing	chr17	39905943	rs2305480	G	A	38758992	40470224	exonic	GSDMB	.	nonsynonymous SNV	0.266447	0.999999	1	0.264944	0.265292	62096	-0.271055	0.0192002	44.5267	2.97372e-45	17:39905943:G:A	0	NA	Asthma	rs11078927	17	39908152	1
0	c4y_0160001	Has your child had wheezing or whistling in the chest in the past 12 months?	wheezing_past_12m_ISAAC_4y	allergy_and_immunology	wheezing	chr19	48693018	rs11665674	A	G	48193018	49203374	intergenic	NTN5;FUT2	dist=19937;dist=2953	.	0.465655	0.837283	0	0.457647	NA	62096	-0.107222	0.0182221	8.39786	4.00074e-09	19:48693018:A:G	0	NA	Chronic sinusitis	rs11665674	19	48693018	1
0	c4y_0160001	Has your child had wheezing or whistling in the chest in the past 12 months?	wheezing_past_12m_ISAAC_4y	allergy_and_immunology	wheezing	chr20	36032296	rs138965055	T	C	35253735	36532296	intergenic	CNBD2;EPB41L1	dist=1596;dist=59208	.	0.0119625	0.626871	0	0.005027	0.00716097	62096	0.505042	0.0890156	7.85452	1.39791e-08	20:36032296:T:C	0	NA	NA	NA	NA	NA	NA
0	c4y_0160101	How many wheezing episodes has your child experienced in the past 12 months?| 1 = Not at all, 2 = 1-3 times, 3 = 4-12 times, 4 = 13 times or more	wheezing_episode_count_past_12m_ISAAC_4y	allergy_and_immunology	wheezing	chr2	102469943	rs369489990	A	AT	101799506	102975159	intergenic	IL18RAP;SLC9A4	dist=17378;dist=3283	.	0.163058	0.961538	0	0.158199	0.155154	55048	-0.0313204	0.00509028	9.11895	7.60414e-10	2:102469943:A:AT	0	NA	IL18R1 protein levels	rs1403552	2	102472317	0.955176
0	c4y_0160101	How many wheezing episodes has your child experienced in the past 12 months?| 1 = Not at all, 2 = 1-3 times, 3 = 4-12 times, 4 = 13 times or more	wheezing_episode_count_past_12m_ISAAC_4y	allergy_and_immunology	wheezing	chr6	32709783	rs3129724	A	C	30674468	33562605	intergenic	HLA-DQB1;HLA-DQA2	dist=41400;dist=31608	.	0.324151	0.976293	0	0.312032	0.314001	55048	-0.0282698	0.00400713	11.7626	1.72743e-12	6:32709783:A:C	0	NA	Rheumatoid arthritis	rs12525220	6	32707693	0.443286
0	c4y_0160101	How many wheezing episodes has your child experienced in the past 12 months?| 1 = Not at all, 2 = 1-3 times, 3 = 4-12 times, 4 = 13 times or more	wheezing_episode_count_past_12m_ISAAC_4y	allergy_and_immunology	wheezing	chr7	106020050	rs448025	G	T	105520050	106520050	intronic	CDHR3	.	.	0.895604	0.857511	0	0.90458	0.906385	55048	-0.0361664	0.0065145	7.54829	2.8295e-08	7:106020050:G:T	0	NA	C-reactive protein levels	rs114947103	7	106018481	0.927363
0	c4y_0160101	How many wheezing episodes has your child experienced in the past 12 months?| 1 = Not at all, 2 = 1-3 times, 3 = 4-12 times, 4 = 13 times or more	wheezing_episode_count_past_12m_ISAAC_4y	allergy_and_immunology	wheezing	chr10	9022753	rs1612986	T	C	8501956	9544184	intergenic	GATA3;CELF2	dist=947555;dist=1775644	.	0.182556	0.940413	0	0.1811	0.186969	55048	0.0304423	0.00494454	9.12929	7.42523e-10	10:9022753:T:C	0	NA	Asthma (childhood onset)	rs1612986	10	9022753	1
0	c4y_0160101	How many wheezing episodes has your child experienced in the past 12 months?| 1 = Not at all, 2 = 1-3 times, 3 = 4-12 times, 4 = 13 times or more	wheezing_episode_count_past_12m_ISAAC_4y	allergy_and_immunology	wheezing	chr13	25145620	rs188039334	C	G	24645620	25694799	intergenic	PABPC3;AMER2	dist=46366;dist=16059	.	0.00186242	0.739094	0	0.001326	0.0011935	55048	0.287527	0.0490822	8.32948	4.68296e-09	13:25145620:C:G	0	NA	NA	NA	NA	NA	NA
0	c4y_0160101	How many wheezing episodes has your child experienced in the past 12 months?| 1 = Not at all, 2 = 1-3 times, 3 = 4-12 times, 4 = 13 times or more	wheezing_episode_count_past_12m_ISAAC_4y	allergy_and_immunology	wheezing	chr17	39884087	rs201721460	C	CA	38836419	40470224	intergenic	ZPBP2;GSDMB	dist=6191;dist=20508	.	0.266244	0.986784	0	0.264244	0.264807	55048	-0.0579122	0.00420342	42.4576	3.48658e-43	17:39884087:C:CA	0	NA	Chronic inflammatory diseases (ankylosing spondylitis, Crohn's disease, psoriasis, primary sclerosing cholangitis, ulcerative colitis) (pleiotropy)	rs35736272	17	39876427	0.999338
0	c4y_0160101	How many wheezing episodes has your child experienced in the past 12 months?| 1 = Not at all, 2 = 1-3 times, 3 = 4-12 times, 4 = 13 times or more	wheezing_episode_count_past_12m_ISAAC_4y	allergy_and_immunology	wheezing	chr18	63816418	rs192301058	T	C	63316418	64316418	intergenic	SERPINB7;SERPINB2	dist=11042;dist=55274	.	0.00206757	0.456006	0	NA	NA	55048	0.364912	0.0612216	8.59955	2.51449e-09	18:63816418:T:C	0	NA	NA	NA	NA	NA	NA
0	c4y_0160101	How many wheezing episodes has your child experienced in the past 12 months?| 1 = Not at all, 2 = 1-3 times, 3 = 4-12 times, 4 = 13 times or more	wheezing_episode_count_past_12m_ISAAC_4y	allergy_and_immunology	wheezing	chr19	48693018	rs11665674	A	G	48193018	49203374	intergenic	NTN5;FUT2	dist=19937;dist=2953	.	0.465655	0.837283	0	0.457647	NA	55048	-0.0252251	0.00405226	9.31717	4.81759e-10	19:48693018:A:G	0	NA	Chronic sinusitis	rs11665674	19	48693018	1
0	c4y_0160101	How many wheezing episodes has your child experienced in the past 12 months?| 1 = Not at all, 2 = 1-3 times, 3 = 4-12 times, 4 = 13 times or more	wheezing_episode_count_past_12m_ISAAC_4y	allergy_and_immunology	wheezing	chr20	35753735	rs199511219	GA	G	35253735	36532296	intergenic	RBM39;PHF20	dist=11424;dist=18279	.	0.0413989	0.716642	0	0.040598	0.0402059	55048	0.0668561	0.0109205	9.03452	9.23592e-10	20:35753735:GA:G	0	NA	NA	NA	NA	NA	NA
0	c4y_0160201	In the past 12 months, how often, on average, has your child's sleep been disturbed due to wheezing or whistling?| 1 = Never woken due to wheezing or whistling, 2 = Less than one night a week, 3 = At least one night a week	sleep_disturbed_by_wheezing_past_12m_ISAAC_4y	allergy_and_immunology	wheezing	chr3	75289679	rs1340463242	C	T	74789679	75789679	intergenic	CNTN3;FRG2C	dist=675020;dist=374649	.	0.00251311	0.305661	0	0.000453	NA	54347	0.349259	0.0582292	8.69952	1.99747e-09	3:75289679:C:T	0	NA	NA	NA	NA	NA	NA
0	c4y_0160201	In the past 12 months, how often, on average, has your child's sleep been disturbed due to wheezing or whistling?| 1 = Never woken due to wheezing or whistling, 2 = Less than one night a week, 3 = At least one night a week	sleep_disturbed_by_wheezing_past_12m_ISAAC_4y	allergy_and_immunology	wheezing	chr6	31273923	rs12525626	T	C	30772319	31852368	intergenic	HLA-C;HLA-B	dist=1818;dist=79952	.	0.313358	0.997312	0	0.289096	0.31415	54347	-0.0202156	0.00344669	8.34818	4.48559e-09	6:31273923:T:C	0	NA	Serum metabolite levels (CMS)	rs3130696	6	31276107	0.991709
0	c4y_0160201	In the past 12 months, how often, on average, has your child's sleep been disturbed due to wheezing or whistling?| 1 = Never woken due to wheezing or whistling, 2 = Less than one night a week, 3 = At least one night a week	sleep_disturbed_by_wheezing_past_12m_ISAAC_4y	allergy_and_immunology	wheezing	chr6	32591919	rs9270532	A	C	32029788	33209783	intergenic	HLA-DRB1;HLA-DQA1	dist=2071;dist=36260	.	0.602733	0.985923	0	0.609132	0.609205	54347	-0.0189079	0.00328533	8.06293	8.65107e-09	6:32591919:A:C	0	NA	Retinoic acid receptor responder protein 2 levels	rs9270505	6	32591439	0.999992
0	c4y_0160201	In the past 12 months, how often, on average, has your child's sleep been disturbed due to wheezing or whistling?| 1 = Never woken due to wheezing or whistling, 2 = Less than one night a week, 3 = At least one night a week	sleep_disturbed_by_wheezing_past_12m_ISAAC_4y	allergy_and_immunology	wheezing	chr17	39882136	rs12939565	A	T	39084373	40445679	intergenic	ZPBP2;GSDMB	dist=4240;dist=22459	.	0.26463	0.98463	0	0.261408	0.262308	54347	-0.0392118	0.00364044	26.3271	4.70869e-27	17:39882136:A:T	0	NA	IgD+ B cell Absolute Count	rs62067029	17	39882138	0.993768
0	c4y_0160201	In the past 12 months, how often, on average, has your child's sleep been disturbed due to wheezing or whistling?| 1 = Never woken due to wheezing or whistling, 2 = Less than one night a week, 3 = At least one night a week	sleep_disturbed_by_wheezing_past_12m_ISAAC_4y	allergy_and_immunology	wheezing	chr19	11355515	rs576310554	C	T	10855515	11855515	UTR5	PLPPR2	ENST00000251473:c.-2159C>T;ENST00000591329:c.-2159C>T;ENST00000688289:c.-2159C>T;ENST00000586380:c.-2159C>T;ENST00000591608:c.-2159C>T	.	0.00126815	0.362223	0	NA	NA	54347	0.414254	0.0711055	8.24565	5.68002e-09	19:11355515:C:T	0	NA	Systolic blood pressure	rs77279095	19	11415506	0.16921
0	c4y_0160301	In the past 12 months, has wheezing ever been severe enough to limit your child's speech to only one or two words at a time between breaths?	speech_limited_by_wheezing_past_12m_ISAAC_4y	allergy_and_immunology	wheezing	chr17	39916280	rs3076832	A	ATTT	39247478	40433720	intronic	GSDMB	.	.	0.719649	0.960922	0	0.662741	0.723221	54410	0.46633	0.0665617	11.6104	2.45245e-12	17:39916280:A:ATTT	0	NA	Educational attainment (MTAG)	rs8065777	17	39916149	0.974074
0	c4y_0170001	Has your child ever had asthma?	asthma_history_ISAAC_4y	allergy_and_immunology	asthma	chr2	102339063	rs3214363	CT	C	101799506	103028010	intronic	IL18R1;IL1RL1	.	.	0.148981	0.996846	0	0.149826	0.147136	61648	-0.16888	0.0262447	9.90789	1.23626e-10	2:102339063:CT:C	0	NA	Asthma	rs13408661	2	102338622	0.963572
0	c4y_0170001	Has your child ever had asthma?	asthma_history_ISAAC_4y	allergy_and_immunology	asthma	chr6	4375781	rs535945069	C	T	3875781	4875781	intergenic	ECI2;CDYL	dist=240184;dist=330378	.	0.00459883	0.573852	0	0.00232	0.00182754	61648	-1.28842	0.223655	8.07709	8.37356e-09	6:4375781:C:T	0	NA	NA	NA	NA	NA	NA
0	c4y_0170001	Has your child ever had asthma?	asthma_history_ISAAC_4y	allergy_and_immunology	asthma	chr6	32709783	rs3129724	A	C	31776352	33330831	intergenic	HLA-DQB1;HLA-DQA2	dist=41400;dist=31608	.	0.324151	0.976293	0	0.312032	0.314001	61648	-0.154685	0.0199641	14.0304	9.32395e-15	6:32709783:A:C	0	NA	Rheumatoid arthritis	rs12525220	6	32707693	0.443286
0	c4y_0170001	Has your child ever had asthma?	asthma_history_ISAAC_4y	allergy_and_immunology	asthma	chr6	157247176	rs146174846	G	A	156692357	157747176	intergenic	ARID1B;TMEM242	dist=36397;dist=41849	.	0.00726377	0.770586	0	0.006077	0.00641504	61648	0.667509	0.107971	9.19939	6.31844e-10	6:157247176:G:A	0	NA	NA	NA	NA	NA	NA
0	c4y_0170001	Has your child ever had asthma?	asthma_history_ISAAC_4y	allergy_and_immunology	asthma	chr17	39875612	rs36095411	T	G	38737278	40466991	intronic	ZPBP2	.	.	0.26453	0.98819	0	0.264967	0.265404	61648	-0.253509	0.0212369	32.1208	7.57182e-33	17:39875612:T:G	0	NA	Chronic inflammatory diseases (ankylosing spondylitis, Crohn's disease, psoriasis, primary sclerosing cholangitis, ulcerative colitis) (pleiotropy)	rs35736272	17	39876427	0.999054
0	c4y_0170001	Has your child ever had asthma?	asthma_history_ISAAC_4y	allergy_and_immunology	asthma	chr19	48693018	rs11665674	A	G	48193018	49209897	intergenic	NTN5;FUT2	dist=19937;dist=2953	.	0.465655	0.837283	0	0.457647	NA	61648	-0.134513	0.0200196	10.7378	1.82894e-11	19:48693018:A:G	0	NA	Chronic sinusitis	rs11665674	19	48693018	1
0	c4y_0180001	In the past 12 months, has your child's chest ever sounded wheezy during or after exercise?	exercise_induced_wheezing_ISAAC_4y	allergy_and_immunology	wheezing	chr17	39919173	rs7224129	G	A	39177075	40433091	upstream	GSDMB	dist=538	.	0.71286	0.973492	0	0.716732	0.718074	62152	0.303638	0.0444691	11.0651	8.60796e-12	17:39919173:G:A	0	NA	Asthma (childhood onset)	rs7224129	17	39919173	1
0	c4y_0190001	In the past 12 months, has your child ever had a dry cough at night, apart from a cough associated with a cold or chest infection?	nighttime_dry_cough_ISAAC_4y	allergy_and_immunology	wheezing	chr6	32593879	rs9270599	G	A	32029788	33111550	intergenic	HLA-DRB1;HLA-DQA1	dist=4031;dist=34300	.	0.602156	0.991097	0	0.608527	0.608645	61633	-0.12713	0.0213043	8.61773	2.4114e-09	6:32593879:G:A	0	NA	HLA DR on B cell	rs9270599	6	32593879	1
0	c4y_0190001	In the past 12 months, has your child ever had a dry cough at night, apart from a cough associated with a cold or chest infection?	nighttime_dry_cough_ISAAC_4y	allergy_and_immunology	wheezing	chr17	39875604	rs59716545	T	G	39271806	40433464	intronic	ZPBP2	.	.	0.272865	0.987479	0	0.273019	0.272341	61633	-0.154202	0.023983	9.89307	1.27918e-10	17:39875604:T:G	0	NA	Rheumatoid arthritis	rs59716545	17	39875604	1
0	c4y_0190001	In the past 12 months, has your child ever had a dry cough at night, apart from a cough associated with a cold or chest infection?	nighttime_dry_cough_ISAAC_4y	allergy_and_immunology	wheezing	chr19	48693018	rs11665674	A	G	48193018	49209897	intergenic	NTN5;FUT2	dist=19937;dist=2953	.	0.465655	0.837283	0	0.457647	NA	61633	-0.136171	0.0229573	8.52258	3.00206e-09	19:48693018:A:G	0	NA	Chronic sinusitis	rs11665674	19	48693018	1
0	c4y_0200001	Has your child ever had an itchy recurring rash for at least 6 months?	itchy_rash_at_least_6m_ISAAC_4y	allergy_and_immunology	eczema	chr1	152228911	rs187068709	C	T	150950023	153314749	intergenic	HRNR;FLG	dist=4718;dist=73254	.	0.0150647	0.960374	0	0.020276	0.0142101	61531	0.540434	0.0586898	19.4797	3.3136e-20	1:152228911:C:T	0	NA	Atopic dermatitis	rs187068709	1	152228911	1
0	c4y_0200001	Has your child ever had an itchy recurring rash for at least 6 months?	itchy_rash_at_least_6m_ISAAC_4y	allergy_and_immunology	eczema	chr2	70850772	rs7565578	G	A	70336280	71368280	intergenic	CD207;VAX2	dist=14956;dist=49804	.	0.257033	0.938305	0	0.263729	0.259846	61531	-0.109224	0.0182556	8.65949	2.19033e-09	2:70850772:G:A	0	NA	Atopic dermatitis	rs6723629	2	70840723	0.961253
0	c4y_0200001	Has your child ever had an itchy recurring rash for at least 6 months?	itchy_rash_at_least_6m_ISAAC_4y	allergy_and_immunology	eczema	chr2	102410196	rs34598673	C	CA	101800774	103132148	intergenic	IL18R1;IL18RAP	dist=11419;dist=8493	.	0.563953	0.990079	0	0.56626	0.570192	61531	-0.11327	0.0154924	12.5775	2.64545e-13	2:102410196:C:CA	0	NA	interleukin-18 receptor 1 levels	rs1807782	2	102416687	0.999764
0	c4y_0200001	Has your child ever had an itchy recurring rash for at least 6 months?	itchy_rash_at_least_6m_ISAAC_4y	allergy_and_immunology	eczema	chr3	146473303	rs773024533	C	CT	145973303	146973303	intronic	PLSCR2	.	.	0.0137975	0.35606	0	0.008639	0.0079815	61531	0.571287	0.102102	7.65697	2.20308e-08	3:146473306:C:CT	0	NA	NA	NA	NA	NA	NA
0	c4y_0200001	Has your child ever had an itchy recurring rash for at least 6 months?	itchy_rash_at_least_6m_ISAAC_4y	allergy_and_immunology	eczema	chr5	132660151	rs1295686	T	C	132045913	133160977	intronic	IL13	.	.	0.696561	0.999435	1	0.692866	0.695025	61531	-0.131707	0.0164487	14.9303	1.17409e-15	5:132660151:T:C	0	NA	Atopic dermatitis	rs1295686	5	132660151	1
0	c4y_0200001	Has your child ever had an itchy recurring rash for at least 6 months?	itchy_rash_at_least_6m_ISAAC_4y	allergy_and_immunology	eczema	chr6	32304379	rs56036302	A	T	28888844	33631021	intronic	TSBP1	.	.	0.203115	0.998516	0	0.184409	0.200358	61531	-0.194314	0.0195416	22.5706	2.68782e-23	6:32304379:A:T	0	NA	Autoimmune hepatitis	rs56036302	6	32304379	1
0	c4y_0200001	Has your child ever had an itchy recurring rash for at least 6 months?	itchy_rash_at_least_6m_ISAAC_4y	allergy_and_immunology	eczema	chr7	50621861	rs536772428	C	T	50121861	51121861	intronic	GRB10	.	.	0.00143518	0.629762	0	4.6e-05	7.45935e-05	61531	1.23361	0.223307	7.48044	3.30796e-08	7:50621861:C:T	0	NA	NA	NA	NA	NA	NA
0	c4y_0200001	Has your child ever had an itchy recurring rash for at least 6 months?	itchy_rash_at_least_6m_ISAAC_4y	allergy_and_immunology	eczema	chr9	137605991	rs117137535	G	A	137105991	138105991	intronic	ARRDC1	.	.	0.0776053	0.690128	0	0.094354	0.102193	61531	0.204436	0.0333767	9.04277	9.06212e-10	9:137605991:G:A	0	NA	Eczema	rs117137535	9	137605991	1
0	c4y_0200001	Has your child ever had an itchy recurring rash for at least 6 months?	itchy_rash_at_least_6m_ISAAC_4y	allergy_and_immunology	eczema	chr10	62977393	rs34111496	T	TAA	62137778	63492092	intergenic	EGR2;NRBF2	dist=158226;dist=155854	.	0.288949	0.918976	0	0.248378	0.281404	61531	0.109214	0.0174278	9.43313	3.68867e-10	10:62977395:T:TAA	0	NA	Stable warfarin dose	rs7915839	10	62910428	0.438326
0	c4y_0200001	Has your child ever had an itchy recurring rash for at least 6 months?	itchy_rash_at_least_6m_ISAAC_4y	allergy_and_immunology	eczema	chr11	7960885	rs59039403	G	A	7414201	8481762	exonic	NLRP10	.	nonsynonymous SNV	0.0904314	0.665343	0	0.137555	0.135797	61531	-0.316303	0.0341924	19.6516	2.23049e-20	11:7960885:G:A	0	NA	Atopic dermatitis	rs59039403	11	7960885	1
0	c4y_0200001	Has your child ever had an itchy recurring rash for at least 6 months?	itchy_rash_at_least_6m_ISAAC_4y	allergy_and_immunology	eczema	chr11	65788053	rs10896045	A	G	65227740	66291795	intronic	OVOL1	.	.	0.433331	0.971585	0	0.429337	0.428838	61531	0.107178	0.0156161	11.1721	6.72822e-12	11:65788053:A:G	0	NA	Systemic lupus erythematosus	rs10896045	11	65788053	1
0	c4y_0200001	Has your child ever had an itchy recurring rash for at least 6 months?	itchy_rash_at_least_6m_ISAAC_4y	allergy_and_immunology	eczema	chr17	40602009	rs11651694	G	C	40101985	41102009	intergenic	CCR7;SMARCE1	dist=36537;dist=22953	.	0.615483	0.966746	0	0.611851	0.619536	61531	0.0909051	0.0161115	7.77508	1.67849e-08	17:40602009:G:C	0	NA	Atopic dermatitis	rs1358175	17	40601537	0.97123
0	c4y_0200001	Has your child ever had an itchy recurring rash for at least 6 months?	itchy_rash_at_least_6m_ISAAC_4y	allergy_and_immunology	eczema	chr18	58674921	rs11663412	A	G	58166243	59258526	intronic	MALT1	.	.	0.0530355	0.9978	1	0.058276	0.0542667	61531	0.189667	0.0336581	7.75709	1.74948e-08	18:58674921:A:G	0	NA	Multiple sclerosis	rs9955954	18	58680812	0.268888
0	c4y_0200001	Has your child ever had an itchy recurring rash for at least 6 months?	itchy_rash_at_least_6m_ISAAC_4y	allergy_and_immunology	eczema	chr20	63694757	rs3208008	A	C	63150961	64243036	exonic	RTEL1	.	nonsynonymous SNV	0.388836	0.96128	0	0.393644	0.391243	61531	0.111339	0.0159403	11.5445	2.8543e-12	20:63694757:A:C	0	NA	Atopic dermatitis	rs909341	20	63697389	0.975638
0	c4y_0210001	Has your child ever had an itchy rash at any time in the past 12 months?	itchy_rash_past_12m_ISAAC_4y	allergy_and_immunology	eczema	chr1	152228911	rs187068709	C	T	150950023	153144044	intergenic	HRNR;FLG	dist=4718;dist=73254	.	0.0150647	0.960374	0	0.020276	0.0142101	61987	0.550668	0.0586758	20.2009	6.29651e-21	1:152228911:C:T	0	NA	Atopic dermatitis	rs187068709	1	152228911	1
0	c4y_0210001	Has your child ever had an itchy rash at any time in the past 12 months?	itchy_rash_past_12m_ISAAC_4y	allergy_and_immunology	eczema	chr2	70850772	rs7565578	G	A	70336280	71368280	intergenic	CD207;VAX2	dist=14956;dist=49804	.	0.257033	0.938305	0	0.263729	0.259846	61987	-0.108533	0.0182827	8.53544	2.91447e-09	2:70850772:G:A	0	NA	Atopic dermatitis	rs6723629	2	70840723	0.961253
0	c4y_0210001	Has your child ever had an itchy rash at any time in the past 12 months?	itchy_rash_past_12m_ISAAC_4y	allergy_and_immunology	eczema	chr2	102410196	rs34598673	C	CA	101800774	103132148	intergenic	IL18R1;IL18RAP	dist=11419;dist=8493	.	0.563953	0.990079	0	0.56626	0.570192	61987	-0.124128	0.0155153	14.9066	1.23994e-15	2:102410196:C:CA	0	NA	interleukin-18 receptor 1 levels	rs1807782	2	102416687	0.999764
0	c4y_0210001	Has your child ever had an itchy rash at any time in the past 12 months?	itchy_rash_past_12m_ISAAC_4y	allergy_and_immunology	eczema	chr3	146473303	rs773024533	C	CT	145973303	146973303	intronic	PLSCR2	.	.	0.0137975	0.35606	0	0.008639	0.0079815	61987	0.563027	0.102098	7.45633	3.49679e-08	3:146473306:C:CT	0	NA	NA	NA	NA	NA	NA
0	c4y_0210001	Has your child ever had an itchy rash at any time in the past 12 months?	itchy_rash_past_12m_ISAAC_4y	allergy_and_immunology	eczema	chr5	132660151	rs1295686	T	C	132045913	133160977	intronic	IL13	.	.	0.696561	0.999435	1	0.692866	0.695025	61987	-0.131254	0.0164767	14.7855	1.6387e-15	5:132660151:T:C	0	NA	Atopic dermatitis	rs1295686	5	132660151	1
0	c4y_0210001	Has your child ever had an itchy rash at any time in the past 12 months?	itchy_rash_past_12m_ISAAC_4y	allergy_and_immunology	eczema	chr6	513279	rs7776401	G	A	12071	1013279	intronic	EXOC2	.	.	0.185098	0.965111	0	0.179413	0.188423	61987	0.114943	0.0197905	8.19905	6.32339e-09	6:513279:G:A	0	NA	Mean corpuscular hemoglobin	rs6938671	6	530476	0.436727
0	c4y_0210001	Has your child ever had an itchy rash at any time in the past 12 months?	itchy_rash_past_12m_ISAAC_4y	allergy_and_immunology	eczema	chr6	32360883	rs201699354	CT	C	27405818	33631021	intronic	TSBP1	.	.	0.203327	0.999432	0	0.184092	0.200246	61987	-0.189032	0.0195377	21.4156	3.84061e-22	6:32360884:CT:C	0	NA	Autoimmune hepatitis	rs56036302	6	32304379	0.996445
0	c4y_0210001	Has your child ever had an itchy rash at any time in the past 12 months?	itchy_rash_past_12m_ISAAC_4y	allergy_and_immunology	eczema	chr10	62977393	rs34111496	T	TAA	62137778	63492092	intergenic	EGR2;NRBF2	dist=158226;dist=155854	.	0.288949	0.918976	0	0.248378	0.281404	61987	0.11277	0.0174545	9.98225	1.04172e-10	10:62977395:T:TAA	0	NA	Stable warfarin dose	rs7915839	10	62910428	0.438326
0	c4y_0210001	Has your child ever had an itchy rash at any time in the past 12 months?	itchy_rash_past_12m_ISAAC_4y	allergy_and_immunology	eczema	chr11	7960885	rs59039403	G	A	7406153	8481762	exonic	NLRP10	.	nonsynonymous SNV	0.0904314	0.665343	0	0.137555	0.135797	61987	-0.323641	0.0343212	20.3861	4.11055e-21	11:7960885:G:A	0	NA	Atopic dermatitis	rs59039403	11	7960885	1
0	c4y_0210001	Has your child ever had an itchy rash at any time in the past 12 months?	itchy_rash_past_12m_ISAAC_4y	allergy_and_immunology	eczema	chr11	65788053	rs10896045	A	G	65132057	66291795	intronic	OVOL1	.	.	0.433331	0.971585	0	0.429337	0.428838	61987	0.112263	0.0156347	12.1579	6.95184e-13	11:65788053:A:G	0	NA	Systemic lupus erythematosus	rs10896045	11	65788053	1
0	c4y_0210001	Has your child ever had an itchy rash at any time in the past 12 months?	itchy_rash_past_12m_ISAAC_4y	allergy_and_immunology	eczema	chr14	91264976	rs570703126	G	T	90764976	91764976	intergenic	GPR68;CCDC88C	dist=11051;dist=6347	.	0.0109317	0.882548	0	0.007679	0.00824258	61987	0.420583	0.0737644	7.92587	1.18612e-08	14:91264976:G:T	0	NA	NA	NA	NA	NA	NA
0	c4y_0210001	Has your child ever had an itchy rash at any time in the past 12 months?	itchy_rash_past_12m_ISAAC_4y	allergy_and_immunology	eczema	chr20	63694757	rs3208008	A	C	63150961	64250626	exonic	RTEL1	.	nonsynonymous SNV	0.388836	0.96128	0	0.393644	0.391243	61987	0.116247	0.0159588	12.49	3.23594e-13	20:63694757:A:C	0	NA	Atopic dermatitis	rs909341	20	63697389	0.975638
0	c4y_0210101	Has this itchy rash at any time affected any of the following areas: the folds of the elbows, inner fold of the knees, in front of the ankles, under the buttocks, or around the neck, ears or eyes?	itchy_rash_typical_areas_ISAAC_4y	allergy_and_immunology	eczema	chr1	152228911	rs187068709	C	T	150950023	153144044	intergenic	HRNR;FLG	dist=4718;dist=73254	.	0.0150647	0.960374	0	0.020276	0.0142101	61471	0.567172	0.0624622	18.9652	1.08343e-19	1:152228911:C:T	0	NA	Atopic dermatitis	rs187068709	1	152228911	1
0	c4y_0210101	Has this itchy rash at any time affected any of the following areas: the folds of the elbows, inner fold of the knees, in front of the ankles, under the buttocks, or around the neck, ears or eyes?	itchy_rash_typical_areas_ISAAC_4y	allergy_and_immunology	eczema	chr2	70850772	rs7565578	G	A	70336280	71370125	intergenic	CD207;VAX2	dist=14956;dist=49804	.	0.257033	0.938305	0	0.263729	0.259846	61471	-0.132491	0.0198612	10.5945	2.5439e-11	2:70850772:G:A	0	NA	Atopic dermatitis	rs6723629	2	70840723	0.961253
0	c4y_0210101	Has this itchy rash at any time affected any of the following areas: the folds of the elbows, inner fold of the knees, in front of the ankles, under the buttocks, or around the neck, ears or eyes?	itchy_rash_typical_areas_ISAAC_4y	allergy_and_immunology	eczema	chr2	102423469	rs2272128	G	A	101800774	103159274	intronic	IL18RAP	.	.	0.563278	0.987041	0	0.566214	0.570267	61471	-0.153591	0.0167732	19.2724	5.34072e-20	2:102423469:G:A	0	NA	Atopic dermatitis	rs2272128	2	102423469	1
0	c4y_0210101	Has this itchy rash at any time affected any of the following areas: the folds of the elbows, inner fold of the knees, in front of the ankles, under the buttocks, or around the neck, ears or eyes?	itchy_rash_typical_areas_ISAAC_4y	allergy_and_immunology	eczema	chr5	110696387	rs375218806	G	T	110036506	111249507	intronic	TMEM232	.	.	0.146349	0.95275	0	0.158109	0.156609	61471	0.133089	0.0235786	7.78073	1.6568e-08	5:110696387:G:T	0	NA	Uterine fibroid size (maximum volume)	rs17506409	5	110754208	0.94748
0	c4y_0210101	Has this itchy rash at any time affected any of the following areas: the folds of the elbows, inner fold of the knees, in front of the ankles, under the buttocks, or around the neck, ears or eyes?	itchy_rash_typical_areas_ISAAC_4y	allergy_and_immunology	eczema	chr5	132660808	rs848	A	C	132045913	133160977	UTR3	IL13	ENST00000304506:c.*526A>C	.	0.695406	0.999542	1	0.69096	0.693757	61471	-0.125812	0.0177655	11.8469	1.42266e-12	5:132660808:A:C	0	NA	Asthma	rs848	5	132660808	1
0	c4y_0210101	Has this itchy rash at any time affected any of the following areas: the folds of the elbows, inner fold of the knees, in front of the ankles, under the buttocks, or around the neck, ears or eyes?	itchy_rash_typical_areas_ISAAC_4y	allergy_and_immunology	eczema	chr6	513279	rs7776401	G	A	12071	1013279	intronic	EXOC2	.	.	0.185098	0.965111	0	0.179413	0.188423	61471	0.121632	0.0213308	7.92712	1.18271e-08	6:513279:G:A	0	NA	Mean corpuscular hemoglobin	rs6938671	6	530476	0.436727
0	c4y_0210101	Has this itchy rash at any time affected any of the following areas: the folds of the elbows, inner fold of the knees, in front of the ankles, under the buttocks, or around the neck, ears or eyes?	itchy_rash_typical_areas_ISAAC_4y	allergy_and_immunology	eczema	chr6	32360883	rs201699354	CT	C	28888844	33631021	intronic	TSBP1	.	.	0.203327	0.999432	0	0.184092	0.200246	61471	-0.209063	0.0211895	22.2348	5.82371e-23	6:32360884:CT:C	0	NA	Autoimmune hepatitis	rs56036302	6	32304379	0.996445
0	c4y_0210101	Has this itchy rash at any time affected any of the following areas: the folds of the elbows, inner fold of the knees, in front of the ankles, under the buttocks, or around the neck, ears or eyes?	itchy_rash_typical_areas_ISAAC_4y	allergy_and_immunology	eczema	chr10	62650312	rs7086136	C	T	62116798	63481028	intronic	ENSG00000285837	.	.	0.627439	0.947492	0	0.622261	0.622147	61471	-0.122999	0.0174954	11.6861	2.06016e-12	10:62650312:C:T	0	NA	Sex hormone-binding globulin levels	rs4746508	10	62648448	0.718802
0	c4y_0210101	Has this itchy rash at any time affected any of the following areas: the folds of the elbows, inner fold of the knees, in front of the ankles, under the buttocks, or around the neck, ears or eyes?	itchy_rash_typical_areas_ISAAC_4y	allergy_and_immunology	eczema	chr11	7960885	rs59039403	G	A	7406153	8488735	exonic	NLRP10	.	nonsynonymous SNV	0.0904314	0.665343	0	0.137555	0.135797	61471	-0.398668	0.0376997	25.409	3.89942e-26	11:7960885:G:A	0	NA	Atopic dermatitis	rs59039403	11	7960885	1
0	c4y_0210101	Has this itchy rash at any time affected any of the following areas: the folds of the elbows, inner fold of the knees, in front of the ankles, under the buttocks, or around the neck, ears or eyes?	itchy_rash_typical_areas_ISAAC_4y	allergy_and_immunology	eczema	chr11	65788053	rs10896045	A	G	65132057	66302675	intronic	OVOL1	.	.	0.433331	0.971585	0	0.429337	0.428838	61471	0.130501	0.0168939	13.9505	1.12073e-14	11:65788053:A:G	0	NA	Systemic lupus erythematosus	rs10896045	11	65788053	1
0	c4y_0210101	Has this itchy rash at any time affected any of the following areas: the folds of the elbows, inner fold of the knees, in front of the ankles, under the buttocks, or around the neck, ears or eyes?	itchy_rash_typical_areas_ISAAC_4y	allergy_and_immunology	eczema	chr20	63694757	rs3208008	A	C	63150961	64250626	exonic	RTEL1	.	nonsynonymous SNV	0.388836	0.96128	0	0.393644	0.391243	61471	0.128254	0.0172394	12.9956	1.01018e-13	20:63694757:A:C	0	NA	Atopic dermatitis	rs909341	20	63697389	0.975638
0	c4y_0210401	In the past 12 months, how often, on average, has your child been kept awake at night due to this itchy rash?| 1 = None in the last 12 months., 2 = Less than one night a week, 3 = At least one night a week	sleep_disturbed_by_itchy_rash_past_12m_ISAAC_4y	allergy_and_immunology	eczema	chr1	152505658	.	T	G	151682980	153005658	intergenic	CRNN;LCE5A	dist=91395;dist=5145	.	0.0105046	0.777093	0	0.000285	NA	61448	0.0870593	0.0150763	8.11272	7.71401e-09	1:152505658:T:G	0	NA	Atopic dermatitis	rs189163698	1	152383617	0.579203
0	c4y_0210401	In the past 12 months, how often, on average, has your child been kept awake at night due to this itchy rash?| 1 = None in the last 12 months., 2 = Less than one night a week, 3 = At least one night a week	sleep_disturbed_by_itchy_rash_past_12m_ISAAC_4y	allergy_and_immunology	eczema	chr2	65150836	rs371971672	C	A	64457165	65650836	intergenic	RAB1A;ACTR2	dist=20505;dist=76952	.	0.00202895	0.382249	0	NA	3.72967e-05	61448	0.266474	0.0465363	7.98827	1.02738e-08	2:65150836:C:A	0	NA	NA	NA	NA	NA	NA
0	c4y_0210401	In the past 12 months, how often, on average, has your child been kept awake at night due to this itchy rash?| 1 = None in the last 12 months., 2 = Less than one night a week, 3 = At least one night a week	sleep_disturbed_by_itchy_rash_past_12m_ISAAC_4y	allergy_and_immunology	eczema	chr3	35117272	rs573626174	T	C	34617272	35617272	intergenic	PDCD6IP;ARPP21	dist=1247565;dist=521673	.	0.0010286	0.321001	0	NA	NA	61448	0.440743	0.075991	8.17822	6.63407e-09	3:35117272:T:C	0	NA	NA	NA	NA	NA	NA
0	c4y_0210401	In the past 12 months, how often, on average, has your child been kept awake at night due to this itchy rash?| 1 = None in the last 12 months., 2 = Less than one night a week, 3 = At least one night a week	sleep_disturbed_by_itchy_rash_past_12m_ISAAC_4y	allergy_and_immunology	eczema	chr4	6956734	rs150341821	C	T	6456734	7456734	intronic	TBC1D14	.	.	0.00551723	0.534813	0	0.016731	0.0179397	61448	0.139464	0.024915	7.66281	2.17365e-08	4:6956734:C:T	0	NA	NA	NA	NA	NA	NA
0	c4y_0210401	In the past 12 months, how often, on average, has your child been kept awake at night due to this itchy rash?| 1 = None in the last 12 months., 2 = Less than one night a week, 3 = At least one night a week	sleep_disturbed_by_itchy_rash_past_12m_ISAAC_4y	allergy_and_immunology	eczema	chr5	160048126	rs1395605762	CTTTTTTTTTTT	C	159548126	160548126	intronic	TTC1	.	.	0.00262539	0.395756	0	0.003458	NA	61448	0.230171	0.0415822	7.5077	3.1067e-08	5:160048129:CTTTTTTTTT:C	0	NA	NA	NA	NA	NA	NA
0	c4y_0210401	In the past 12 months, how often, on average, has your child been kept awake at night due to this itchy rash?| 1 = None in the last 12 months., 2 = Less than one night a week, 3 = At least one night a week	sleep_disturbed_by_itchy_rash_past_12m_ISAAC_4y	allergy_and_immunology	eczema	chr6	32360883	rs201699354	CT	C	31690542	33219675	intronic	TSBP1	.	.	0.203327	0.999432	0	0.184092	0.200246	61448	-0.0188952	0.00332036	7.89784	1.2652e-08	6:32360884:CT:C	0	NA	Autoimmune hepatitis	rs56036302	6	32304379	0.996445
0	c4y_0210401	In the past 12 months, how often, on average, has your child been kept awake at night due to this itchy rash?| 1 = None in the last 12 months., 2 = Less than one night a week, 3 = At least one night a week	sleep_disturbed_by_itchy_rash_past_12m_ISAAC_4y	allergy_and_immunology	eczema	chr7	107116949	rs764110607	GTGTGTGTATATATATATATA	G	106616949	107616949	intronic	PRKAR2B	.	.	0.00151898	0.385876	0	0.000681	0.00022378	61448	0.310404	0.0552454	7.71562	1.92478e-08	7:107116949:GTGTGTGTAT:G	0	NA	NA	NA	NA	NA	NA
0	c4y_0210401	In the past 12 months, how often, on average, has your child been kept awake at night due to this itchy rash?| 1 = None in the last 12 months., 2 = Less than one night a week, 3 = At least one night a week	sleep_disturbed_by_itchy_rash_past_12m_ISAAC_4y	allergy_and_immunology	eczema	chr8	18797741	rs1492285	G	A	18297741	19298906	intronic	PSD3	.	.	0.0022912	0.510597	0	NA	NA	61448	0.237521	0.0400513	8.51976	3.02162e-09	8:18797741:G:A	0	NA	NA	NA	NA	NA	NA
0	c4y_0210401	In the past 12 months, how often, on average, has your child been kept awake at night due to this itchy rash?| 1 = None in the last 12 months., 2 = Less than one night a week, 3 = At least one night a week	sleep_disturbed_by_itchy_rash_past_12m_ISAAC_4y	allergy_and_immunology	eczema	chr9	98262138	.	C	T	97762138	98762138	intergenic	TBC1D2;GABBR2	dist=6489;dist=25971	.	0.00101892	0.493266	0	NA	NA	61448	0.348474	0.0599261	8.21744	6.06122e-09	9:98262138:C:T	0	NA	NA	NA	NA	NA	NA
0	c4y_0210401	In the past 12 months, how often, on average, has your child been kept awake at night due to this itchy rash?| 1 = None in the last 12 months., 2 = Less than one night a week, 3 = At least one night a week	sleep_disturbed_by_itchy_rash_past_12m_ISAAC_4y	allergy_and_immunology	eczema	chr10	62661840	rs7905030	G	C	62149027	63163745	intronic	ENSG00000285837	.	.	0.493248	0.964782	0	0.48338	0.483925	61448	-0.0150515	0.00272395	7.48372	3.28307e-08	10:62661840:G:C	0	NA	Nasal polyps	rs10995258	10	62649027	0.998065
0	c4y_0210401	In the past 12 months, how often, on average, has your child been kept awake at night due to this itchy rash?| 1 = None in the last 12 months., 2 = Less than one night a week, 3 = At least one night a week	sleep_disturbed_by_itchy_rash_past_12m_ISAAC_4y	allergy_and_immunology	eczema	chr11	7960885	rs59039403	G	A	7441261	8460885	exonic	NLRP10	.	nonsynonymous SNV	0.0904314	0.665343	0	0.137555	0.135797	61448	-0.0388866	0.00572195	10.9684	1.07547e-11	11:7960885:G:A	0	NA	Atopic dermatitis	rs59039403	11	7960885	1
0	c4y_0210401	In the past 12 months, how often, on average, has your child been kept awake at night due to this itchy rash?| 1 = None in the last 12 months., 2 = Less than one night a week, 3 = At least one night a week	sleep_disturbed_by_itchy_rash_past_12m_ISAAC_4y	allergy_and_immunology	eczema	chr11	10307395	.	T	C	9807395	10807395	UTR3	ADM	ENST00000534464:c.*754T>C;ENST00000278175:c.*754T>C	.	0.00103486	0.406283	0	0.000902	0.00123079	61448	0.375401	0.0675936	7.55355	2.79544e-08	11:10307395:T:C	0	NA	NA	NA	NA	NA	NA
0	c4y_0210401	In the past 12 months, how often, on average, has your child been kept awake at night due to this itchy rash?| 1 = None in the last 12 months., 2 = Less than one night a week, 3 = At least one night a week	sleep_disturbed_by_itchy_rash_past_12m_ISAAC_4y	allergy_and_immunology	eczema	chr11	65788053	rs10896045	A	G	65288053	66288053	intronic	OVOL1	.	.	0.433331	0.971585	0	0.429337	0.428838	61448	0.0154729	0.00273199	7.82905	1.48235e-08	11:65788053:A:G	0	NA	Systemic lupus erythematosus	rs10896045	11	65788053	1
0	c4y_0210401	In the past 12 months, how often, on average, has your child been kept awake at night due to this itchy rash?| 1 = None in the last 12 months., 2 = Less than one night a week, 3 = At least one night a week	sleep_disturbed_by_itchy_rash_past_12m_ISAAC_4y	allergy_and_immunology	eczema	chr13	81514169	rs9888495	C	T	81014169	82014169	intergenic	SPRY2;NONE	dist=1173043;dist=NONE	.	0.00105608	0.391393	0	NA	3.72967e-05	61448	1.45233	0.26483	7.3811	4.15815e-08	13:81514169:C:T	0	NA	Change in high-sensitivity cardiac troponin I concentration	rs61483094	13	81513010	0.264667
0	c4y_0210401	In the past 12 months, how often, on average, has your child been kept awake at night due to this itchy rash?| 1 = None in the last 12 months., 2 = Less than one night a week, 3 = At least one night a week	sleep_disturbed_by_itchy_rash_past_12m_ISAAC_4y	allergy_and_immunology	eczema	chr16	275873	rs560936063	C	T	1	775873	exonic	RGS11	.	synonymous SNV	0.0521895	0.836686	0	0.045888	NA	61448	0.0375454	0.00656425	7.97173	1.06726e-08	16:275873:C:T	0	NA	Height (standard GWA)	rs3809654	16	276525	0.329428
0	c4y_0210401	In the past 12 months, how often, on average, has your child been kept awake at night due to this itchy rash?| 1 = None in the last 12 months., 2 = Less than one night a week, 3 = At least one night a week	sleep_disturbed_by_itchy_rash_past_12m_ISAAC_4y	allergy_and_immunology	eczema	chr21	23261604	rs147757019	C	T	22761604	23761604	intergenic	NCAM2;NONE	dist=1718275;dist=NONE	.	0.0017306	0.536084	0	0.000921	0.00108161	61448	0.252075	0.0440784	7.96944	1.0729e-08	21:23261604:C:T	0	NA	NA	NA	NA	NA	NA
0	c4y_0220001	Has your child ever had atopic dermatitis?	atopic_dermatitis_history_ISAAC_4y	allergy_and_immunology	atopic_dermatitis	chr1	11926807	rs56277955	T	C	11426807	12483660	upstream	KIAA2013	dist=379	.	0.572877	0.90869	0	0.569207	0.571311	61700	0.106902	0.0189397	7.78035	1.65825e-08	1:11926807:T:C	0	NA	Platelet count	rs3818157	1	11967251	0.630685
0	c4y_0220001	Has your child ever had atopic dermatitis?	atopic_dermatitis_history_ISAAC_4y	allergy_and_immunology	atopic_dermatitis	chr1	152228911	rs187068709	C	T	151075301	153390411	intergenic	HRNR;FLG	dist=4718;dist=73254	.	0.0150647	0.960374	0	0.020276	0.0142101	61700	0.606985	0.0655211	19.7056	1.9697e-20	1:152228911:C:T	0	NA	Atopic dermatitis	rs187068709	1	152228911	1
0	c4y_0220001	Has your child ever had atopic dermatitis?	atopic_dermatitis_history_ISAAC_4y	allergy_and_immunology	atopic_dermatitis	chr2	70865793	rs397984963	CA	C	70349686	71365793	intergenic	CD207;VAX2	dist=29978;dist=34782	.	0.714365	0.863011	0	0.708326	NA	61700	0.128595	0.0214372	8.70134	1.98912e-09	2:70865793:CA:C	0	NA	Atopic dermatitis	rs200543403	2	70868280	0.844442
0	c4y_0220001	Has your child ever had atopic dermatitis?	atopic_dermatitis_history_ISAAC_4y	allergy_and_immunology	atopic_dermatitis	chr2	102532641	rs1014286	G	A	101778560	103171507	exonic	SLC9A4	.	nonsynonymous SNV	0.553735	0.998393	1	0.55627	0.560831	61700	-0.152023	0.0178343	16.8128	1.53886e-17	2:102532641:G:A	0	NA	Serum protein levels (sST2)	rs1014286	2	102532641	1
0	c4y_0220001	Has your child ever had atopic dermatitis?	atopic_dermatitis_history_ISAAC_4y	allergy_and_immunology	atopic_dermatitis	chr2	203829888	rs3116513	G	A	203329888	204375058	intergenic	CD28;CTLA4	dist=90132;dist=24000	.	0.637069	0.982075	0	0.643248	0.637103	61700	-0.107656	0.0185457	8.19107	6.44065e-09	2:203829888:G:A	0	NA	Type 1 diabetes	rs926169	2	203858029	0.894982
0	c4y_0220001	Has your child ever had atopic dermatitis?	atopic_dermatitis_history_ISAAC_4y	allergy_and_immunology	atopic_dermatitis	chr3	33063827	rs60749629	G	A	32495844	33567063	intronic	GLB1	.	.	0.205792	0.980832	0	0.211456	0.200768	61700	-0.158753	0.0227067	11.5654	2.72019e-12	3:33063827:G:A	0	NA	Asthma	rs79337446	3	33047293	0.671726
0	c4y_0220001	Has your child ever had atopic dermatitis?	atopic_dermatitis_history_ISAAC_4y	allergy_and_immunology	atopic_dermatitis	chr5	110820983	rs71690102	CT	C	110307116	111377812	intergenic	SLC25A46;TSLP	dist=55827;dist=249078	.	0.234151	0.985177	0	0.240406	0.23758	61700	0.127354	0.0207624	9.06668	8.5767e-10	5:110820983:CT:C	0	NA	Mortality in heart failure	rs9885413	5	110840429	0.958854
0	c4y_0220001	Has your child ever had atopic dermatitis?	atopic_dermatitis_history_ISAAC_4y	allergy_and_immunology	atopic_dermatitis	chr5	132660151	rs1295686	T	C	132045913	133224891	intronic	IL13	.	.	0.696561	0.999435	1	0.692866	0.695025	61700	-0.139791	0.019002	12.7245	1.88582e-13	5:132660151:T:C	0	NA	Atopic dermatitis	rs1295686	5	132660151	1
0	c4y_0220001	Has your child ever had atopic dermatitis?	atopic_dermatitis_history_ISAAC_4y	allergy_and_immunology	atopic_dermatitis	chr6	32619236	rs557011	C	T	30637636	33214585	intergenic	HLA-DRB1;HLA-DQA1	dist=29388;dist=8943	.	0.633048	0.994495	0	0.630041	0.629718	61700	-0.140094	0.0183938	13.5835	2.60916e-14	6:32619236:C:T	0	NA	Endoplasmic reticulum resident protein 29 levels	rs557011	6	32619236	1
0	c4y_0220001	Has your child ever had atopic dermatitis?	atopic_dermatitis_history_ISAAC_4y	allergy_and_immunology	atopic_dermatitis	chr6	148413316	rs543597911	G	A	147902316	148913316	intronic	SASH1	.	.	0.00478629	0.46059	0	2.8e-05	7.45935e-05	61700	0.947281	0.166518	7.8929	1.27968e-08	6:148413316:G:A	0	NA	NA	NA	NA	NA	NA
0	c4y_0220001	Has your child ever had atopic dermatitis?	atopic_dermatitis_history_ISAAC_4y	allergy_and_immunology	atopic_dermatitis	chr10	62662862	rs10822046	G	T	62088583	63490285	intronic	ENSG00000285837	.	.	0.281168	0.945038	0	0.284759	0.283231	61700	0.146067	0.0200826	12.455	3.50752e-13	10:62662862:G:T	0	NA	Systemic lupus erythematosus (MTAG)	rs10995263	10	62664778	0.98071
0	c4y_0220001	Has your child ever had atopic dermatitis?	atopic_dermatitis_history_ISAAC_4y	allergy_and_immunology	atopic_dermatitis	chr11	7960885	rs59039403	G	A	7406153	8710570	exonic	NLRP10	.	nonsynonymous SNV	0.0904314	0.665343	0	0.137555	0.135797	61700	-0.423445	0.0405952	24.7468	1.79143e-25	11:7960885:G:A	0	NA	Atopic dermatitis	rs59039403	11	7960885	1
0	c4y_0220001	Has your child ever had atopic dermatitis?	atopic_dermatitis_history_ISAAC_4y	allergy_and_immunology	atopic_dermatitis	chr11	65788053	rs10896045	A	G	65137829	66291795	intronic	OVOL1	.	.	0.433331	0.971585	0	0.429337	0.428838	61700	0.135075	0.0180817	13.0967	8.00387e-14	11:65788053:A:G	0	NA	Systemic lupus erythematosus	rs10896045	11	65788053	1
0	c4y_0220001	Has your child ever had atopic dermatitis?	atopic_dermatitis_history_ISAAC_4y	allergy_and_immunology	atopic_dermatitis	chr19	8677438	rs2918299	C	T	8167046	9181318	exonic	NFILZ	.	nonsynonymous SNV	0.155391	0.973106	0	0.155961	0.154744	61700	0.157151	0.0242907	10.0077	9.82426e-11	19:8677438:C:T	0	NA	Eczema	rs2918299	19	8677438	1
0	c4y_0220001	Has your child ever had atopic dermatitis?	atopic_dermatitis_history_ISAAC_4y	allergy_and_immunology	atopic_dermatitis	chr20	63694757	rs3208008	A	C	63144491	64250626	exonic	RTEL1	.	nonsynonymous SNV	0.388836	0.96128	0	0.393644	0.391243	61700	0.144468	0.0184339	14.3362	4.61105e-15	20:63694757:A:C	0	NA	Atopic dermatitis	rs909341	20	63697389	0.975638
0	c4y_0230001	At any time in the past 12 months, was your child's skin ever dry in general?	dry_skin_history_ISAAC_4y	allergy_and_immunology	dry_skin	chr1	27638825	rs1292085	C	G	27136174	28139694	intergenic	FGR;IFI6	dist=3640;dist=27239	.	0.260303	0.967567	0	0.259005	0.251716	61689	-0.0753261	0.0136119	7.50407	3.13278e-08	1:27638825:C:G	0	NA	Systolic blood pressure	rs3737801	1	27634321	0.956987
0	c4y_0230001	At any time in the past 12 months, was your child's skin ever dry in general?	dry_skin_history_ISAAC_4y	allergy_and_immunology	dry_skin	chr1	152228911	rs187068709	C	T	147835361	153788747	intergenic	HRNR;FLG	dist=4718;dist=73254	.	0.0150647	0.960374	0	0.020276	0.0142101	61689	0.715582	0.0493939	46.836	1.45881e-47	1:152228911:C:T	0	NA	Atopic dermatitis	rs187068709	1	152228911	1
0	c4y_0230001	At any time in the past 12 months, was your child's skin ever dry in general?	dry_skin_history_ISAAC_4y	allergy_and_immunology	dry_skin	chr1	234599210	rs10910476	C	T	234074497	235122872	intergenic	TARBP1;IRF2BP2	dist=120031;dist=3090	.	0.257324	0.945286	0	0.271786	0.255259	61689	0.0885763	0.0137786	9.88992	1.28849e-10	1:234599210:C:T	0	NA	Total testosterone levels	rs10910476	1	234599210	1
0	c4y_0230001	At any time in the past 12 months, was your child's skin ever dry in general?	dry_skin_history_ISAAC_4y	allergy_and_immunology	dry_skin	chr2	102371238	rs6733346	T	C	101778560	103191291	intronic	IL18R1	.	.	0.570547	0.99013	0	0.574465	0.577987	61689	-0.117691	0.0119228	22.2554	5.55392e-23	2:102371238:T:C	0	NA	interleukin-18 receptor 1 levels	rs2270297	2	102376215	0.998624
0	c4y_0230001	At any time in the past 12 months, was your child's skin ever dry in general?	dry_skin_history_ISAAC_4y	allergy_and_immunology	dry_skin	chr5	132660151	rs1295686	T	C	131871055	133189016	intronic	IL13	.	.	0.696561	0.999435	1	0.692866	0.695025	61689	-0.0935383	0.0127252	12.7049	1.97288e-13	5:132660151:T:C	0	NA	Atopic dermatitis	rs1295686	5	132660151	1
0	c4y_0230001	At any time in the past 12 months, was your child's skin ever dry in general?	dry_skin_history_ISAAC_4y	allergy_and_immunology	dry_skin	chr6	31307247	rs28578438	G	A	30372526	33338465	intergenic	HLA-C;HLA-B	dist=35142;dist=46628	.	0.193409	0.979881	0	0.178531	NA	61689	-0.131079	0.0151275	17.3452	4.51648e-18	6:31307247:G:A	0	NA	Atopic dermatitis	rs9368677	6	31304544	0.988078
0	c4y_0230001	At any time in the past 12 months, was your child's skin ever dry in general?	dry_skin_history_ISAAC_4y	allergy_and_immunology	dry_skin	chr9	33442988	rs2231231	A	C	32937246	33942988	intronic	AQP3	.	.	0.685713	0.818758	0	0.688695	0.690773	61689	-0.0824464	0.0139616	8.45325	3.52168e-09	9:33442988:A:C	0	NA	Atopic dermatitis	rs7857407	9	33430709	0.636078
0	c4y_0230001	At any time in the past 12 months, was your child's skin ever dry in general?	dry_skin_history_ISAAC_4y	allergy_and_immunology	dry_skin	chr11	7960885	rs59039403	G	A	7414653	8481762	exonic	NLRP10	.	nonsynonymous SNV	0.0904314	0.665343	0	0.137555	0.135797	61689	-0.237854	0.0253362	20.2133	6.11928e-21	11:7960885:G:A	0	NA	Atopic dermatitis	rs59039403	11	7960885	1
0	c4y_0230001	At any time in the past 12 months, was your child's skin ever dry in general?	dry_skin_history_ISAAC_4y	allergy_and_immunology	dry_skin	chr11	65791795	rs10791824	A	G	65132057	66291795	intronic	OVOL1	.	.	0.432902	0.958932	0	0.427305	0.428055	61689	0.0958736	0.0120954	14.6468	2.25528e-15	11:65791795:A:G	0	NA	Atopic dermatitis	rs10791824	11	65791795	1
0	c4y_0230001	At any time in the past 12 months, was your child's skin ever dry in general?	dry_skin_history_ISAAC_4y	allergy_and_immunology	dry_skin	chr11	120293537	rs11217797	A	T	119716210	120807705	intronic	POU2F3	.	.	0.628408	0.97983	0	0.632472	0.634641	61689	0.0828522	0.0123651	10.6824	2.07778e-11	11:120293537:A:T	0	NA	Height	rs2096884	11	120302645	0.508366
0	c4y_0230001	At any time in the past 12 months, was your child's skin ever dry in general?	dry_skin_history_ISAAC_4y	allergy_and_immunology	dry_skin	chr16	4881099	rs3185547	A	C	4372200	5396793	UTR3	UBN1	ENST00000262376:c.*967A>C;ENST00000396658:c.*967A>C	.	0.360377	0.909156	0	0.35576	0.357601	61689	0.0745344	0.0129034	8.11726	7.63379e-09	16:4881099:A:C	0	NA	Mean corpuscular hemoglobin	rs1049212	16	4882928	0.972429
0	c4y_0230001	At any time in the past 12 months, was your child's skin ever dry in general?	dry_skin_history_ISAAC_4y	allergy_and_immunology	dry_skin	chr20	63725764	rs71197427	CT	C	63194757	64242630	intronic	ENSG00000273154;ZGPAT	.	.	0.608419	0.940197	0	0.625546	0.626138	61689	-0.0755511	0.0124044	8.94907	1.12442e-09	20:63725764:CT:C	0	NA	CDHR2/OXT protein level ratio	rs2427530	20	63730385	0.905021
0	c4y_0250101	In the past 12 months, has this nose problem been accompanied with itchy-watery eyes?	itchy_watery_eyes_with_rhinitis_past_12m_ISAAC_4y	allergy_and_immunology	runny_nose	chr18	5855620	rs182644847	A	G	5355620	6355620	intergenic	EPB41L3;TMEM200C	dist=224957;dist=26452	.	0.00407865	0.928532	0	0.00395	0.00365508	59981	0.917007	0.157033	8.28126	5.23287e-09	18:5855620:A:G	0	NA	NA	NA	NA	NA	NA
0	c4y_0250101	In the past 12 months, has this nose problem been accompanied with itchy-watery eyes?	itchy_watery_eyes_with_rhinitis_past_12m_ISAAC_4y	allergy_and_immunology	runny_nose	chr22	32996033	rs133925	T	C	32445896	33496033	intronic	SYN3	.	.	0.251718	0.934858	0	0.247376	0.252536	59981	-0.168437	0.0294801	7.95618	1.10617e-08	22:32996033:T:C	0	NA	Metalloproteinase inhibitor 3 levels	rs78506	22	33018179	0.545339
0	c4y_0250203	Over the past 12 months, in what month did this nose problem occur? (Please check all that apply): March	rhinitis_in_march_ISAAC_4y	allergy_and_immunology	runny_nose	chr1	236458490	rs71642848	A	C	235958490	236960187	intronic	EDARADD	.	.	0.0843056	0.943056	0	0.093074	0.0885424	61862	-0.174624	0.0312051	7.65884	2.19361e-08	1:236458490:A:C	0	NA	NA	NA	NA	NA	NA
0	c4y_0250204	Over the past 12 months, in what month did this nose problem occur? (Please check all that apply): April	rhinitis_in_april_ISAAC_4y	allergy_and_immunology	runny_nose	chr1	236458490	rs71642848	A	C	235957836	236960820	intronic	EDARADD	.	.	0.0843056	0.943056	0	0.093074	0.0885424	61862	-0.183899	0.0323981	7.86108	1.37696e-08	1:236458490:A:C	0	NA	NA	NA	NA	NA	NA
0	c4y_0250204	Over the past 12 months, in what month did this nose problem occur? (Please check all that apply): April	rhinitis_in_april_ISAAC_4y	allergy_and_immunology	runny_nose	chr4	53903500	rs1285250032	G	GAAAGAAAGAAAAAAGAA	53403500	54403500	intronic	ENSG00000282278	.	.	0.261978	0.510525	0	0.256351	0.261599	61862	-0.15802	0.0273092	8.14299	7.19466e-09	4:53903501:G:GAAAGAAAGA	0	NA	NA	NA	NA	NA	NA
0	c4y_0250206	Over the past 12 months, in what month did this nose problem occur? (Please check all that apply): June	rhinitis_in_june_ISAAC_4y	allergy_and_immunology	runny_nose	chr8	30043569	rs115442554	A	G	29543569	30543569	intergenic	DUSP4;SARAF	dist=692885;dist=19434	.	0.0024663	0.436193	0	0.000805	NA	61862	1.57724	0.277812	7.86394	1.36792e-08	8:30043569:A:G	0	NA	NA	NA	NA	NA	NA
0	c4y_0250206	Over the past 12 months, in what month did this nose problem occur? (Please check all that apply): June	rhinitis_in_june_ISAAC_4y	allergy_and_immunology	runny_nose	chr11	18214311	rs527998786	C	T	17714311	18714311	intergenic	MRGPRX4;SAA4	dist=40031;dist=17044	.	0.00140515	0.312481	0	4.6e-05	0.00022378	61862	-5.38288	0.966884	7.58704	2.58797e-08	11:18214311:C:T	0	NA	NA	NA	NA	NA	NA
0	c4y_0250206	Over the past 12 months, in what month did this nose problem occur? (Please check all that apply): June	rhinitis_in_june_ISAAC_4y	allergy_and_immunology	runny_nose	chr21	22050173	rs182593503	T	A	21550173	22550173	intergenic	NCAM2;NONE	dist=506844;dist=NONE	.	0.0241186	0.314282	0	0.004438	NA	61862	-0.884024	0.156908	7.75438	1.76044e-08	21:22050173:T:A	0	NA	NA	NA	NA	NA	NA
0	c4y_0250207	Over the past 12 months, in what month did this nose problem occur? (Please check all that apply): July	rhinitis_in_july_ISAAC_4y	allergy_and_immunology	runny_nose	chr5	65998232	.	A	T	65498232	66498232	intronic	ERBIN	.	.	0.00214393	0.429227	0	NA	NA	61862	1.89085	0.33803	7.65323	2.22213e-08	5:65998232:A:T	0	NA	Corneal resistance factor (MTAG)	rs7716046	5	65389067	0.101848
0	c4y_0250208	Over the past 12 months, in what month did this nose problem occur? (Please check all that apply): August	rhinitis_in_august_ISAAC_4y	allergy_and_immunology	runny_nose	chr5	133003753	rs141416523	C	T	132503753	133503753	intronic	ZCCHC10	.	.	0.00224809	0.346389	0	NA	3.72967e-05	61862	2.09346	0.364074	8.04968	8.91908e-09	5:133003753:C:T	0	NA	NA	NA	NA	NA	NA
0	c4y_0250210	Over the past 12 months, in what month did this nose problem occur? (Please check all that apply): October	rhinitis_in_october_ISAAC_4y	allergy_and_immunology	runny_nose	chr6	31388284	rs2523479	A	C	30885816	31891689	intergenic	HLA-B;MICA	dist=21217;dist=11500	.	0.363841	0.992755	0	0.355756	0.370133	61862	-0.120123	0.0213039	7.76572	1.71506e-08	6:31388284:A:C	0	NA	Waist-to-hip ratio adjusted for BMI	rs9266791	6	31391166	0.939287
0	c4y_0250210	Over the past 12 months, in what month did this nose problem occur? (Please check all that apply): October	rhinitis_in_october_ISAAC_4y	allergy_and_immunology	runny_nose	chr13	48208587	rs192018146	G	A	47708587	48720609	intergenic	MED4;ITM2B	dist=113456;dist=24025	.	0.00105517	0.321873	0	NA	3.72967e-05	61862	-5.95183	1.09054	7.31667	4.82314e-08	13:48208587:G:A	0	NA	NA	NA	NA	NA	NA
0	c4y_0250210	Over the past 12 months, in what month did this nose problem occur? (Please check all that apply): October	rhinitis_in_october_ISAAC_4y	allergy_and_immunology	runny_nose	chrX	110263859	rs766808119	C	G	109763859	110763859	intronic	AMMECR1	.	.	0.00118932	0.359037	0	NA	NA	61862	-7.13284	1.27945	7.60624	2.47605e-08	X:110263859:C:G	0	NA	NA	NA	NA	NA	NA
0	c4y_0250211	Over the past 12 months, in what month did this nose problem occur? (Please check all that apply): November	rhinitis_in_november_ISAAC_4y	allergy_and_immunology	runny_nose	chr6	5008173	rs1453917073	AAAT	A	4508173	5508173	intergenic	RPP40;PPP1R3G	dist=4111;dist=77165	.	0.00180792	0.576209	0	0.002109	0.00220051	61862	1.4258	0.237154	8.73731	1.83101e-09	6:5008173:AAAT:A	0	NA	NA	NA	NA	NA	NA
0	c4y_0260001	Has your child ever had hay fever?	hay_fever_history_ISAAC_4y	allergy_and_immunology	allergic_rhinitis	chr6	31302888	rs113561030	AT	A	30802888	32981031	intergenic	HLA-C;HLA-B	dist=30784;dist=50986	.	0.151576	0.994317	0	0.150425	NA	61411	0.176525	0.0305777	8.10861	7.78736e-09	6:31302888:AT:A	0	NA	Common traits (Other)	rs6903896	6	31200252	0.879773
0	c4y_0270001	During the day, can your child defecate (poo) by him/herself?| 1 = Always, 2 = Usually, 3 = Sometimes can, 4 = Cannot	daytime_independent_defecation_4y	lifestyle_habits	toileting_skills	chr16	55830831	rs1394664828	C	A	55330831	56330831	intronic	CES1	.	.	0.0107347	0.640214	0	0.005909	NA	61700	-0.14138	0.0257983	7.37182	4.24796e-08	16:55830831:C:A	0	NA	NA	NA	NA	NA	NA
0	c4y_0270001	During the day, can your child defecate (poo) by him/herself?| 1 = Always, 2 = Usually, 3 = Sometimes can, 4 = Cannot	daytime_independent_defecation_4y	lifestyle_habits	toileting_skills	chr18	60689501	rs565057928	G	C	60189501	61189501	intergenic	MC4R;CDH20	dist=316726;dist=643929	.	0.00161822	0.566256	0	9e-06	7.45935e-05	61700	-0.410425	0.0703402	8.26891	5.38381e-09	18:60689501:G:C	0	NA	NA	NA	NA	NA	NA
0	c4y_0280001	During the day, can your child urinate by him/herself?| 1 = Always, 2 = Usually, 3 = Sometimes can, 4 = Cannot	daytime_independent_urination_4y	lifestyle_habits	toileting_skills	chr1	52155234	rs1176464552	C	CT	51655234	52655234	intronic	ZFYVE9	.	.	0.00522287	0.320765	0	0.004805	0.00555721	61760	-0.274066	0.0482424	7.87324	1.33894e-08	1:52155235:C:CT	0	NA	NA	NA	NA	NA	NA
0	c4y_0280001	During the day, can your child urinate by him/herself?| 1 = Always, 2 = Usually, 3 = Sometimes can, 4 = Cannot	daytime_independent_urination_4y	lifestyle_habits	toileting_skills	chr1	171932315	rs1023805638	A	AT	171432315	172432315	intronic	DNM3	.	.	0.003527	0.815654	0	0.000792	0.000596748	61760	-0.20666	0.0360354	8.01072	9.75618e-09	1:171932315:A:AT	0	NA	NA	NA	NA	NA	NA
0	c4y_0280001	During the day, can your child urinate by him/herself?| 1 = Always, 2 = Usually, 3 = Sometimes can, 4 = Cannot	daytime_independent_urination_4y	lifestyle_habits	toileting_skills	chr3	195892424	rs577418985	C	T	195392424	196392424	exonic	TNK2	.	nonsynonymous SNV	0.00287818	0.576143	0	1.8e-05	3.72967e-05	61760	-0.274731	0.0480289	7.97286	1.06449e-08	3:195892424:C:T	0	NA	NA	NA	NA	NA	NA
0	c4y_0290001	Does your child wear a diaper at night?	nighttime_diaper_use_4y	lifestyle_habits	toileting_skills	chr3	26921767	rs1466957	T	C	26362789	27469263	intergenic	LRRC3B;NEK10	dist=204230;dist=184717	.	0.411179	0.994615	1	0.413484	0.412875	61540	0.0837834	0.0120176	11.5043	3.13112e-12	3:26921767:T:C	0	NA	Triptolide cytotoxicity	rs13059218	3	26869004	0.226962
0	c4y_0290001	Does your child wear a diaper at night?	nighttime_diaper_use_4y	lifestyle_habits	toileting_skills	chr6	99675638	rs606599	G	A	98979012	100330011	intergenic	PRDM13;MCHR2	dist=60060;dist=242881	.	0.38301	0.95385	0	0.394672	0.388147	61540	-0.0901466	0.0124502	12.35	4.46684e-13	6:99675638:G:A	0	NA	Nocturnal enuresis	rs606599	6	99675638	1
0	c4y_0290001	Does your child wear a diaper at night?	nighttime_diaper_use_4y	lifestyle_habits	toileting_skills	chr7	35264553	rs7811472	C	T	34739583	35764553	intergenic	TBX20;HERPUD2	dist=10453;dist=368106	.	0.254627	0.894307	0	0.24582	0.248844	61540	0.085024	0.0143064	8.55322	2.79756e-09	7:35264553:C:T	0	NA	Birth weight	rs77553582	7	35260046	0.810275
0	c4y_0290001	Does your child wear a diaper at night?	nighttime_diaper_use_4y	lifestyle_habits	toileting_skills	chr8	32724146	rs17669759	G	A	32219027	33246867	intronic	NRG1	.	.	0.0981575	0.969312	0	0.102363	0.101335	61540	0.112332	0.0202019	7.57013	2.69073e-08	8:32724146:G:A	0	NA	Cerebrospinal P-tau181p levels	rs2439313	8	32675797	0.233736
0	c4y_0290001	Does your child wear a diaper at night?	nighttime_diaper_use_4y	lifestyle_habits	toileting_skills	chr11	115265888	rs4597099	G	A	114764824	115765888	intronic	CADM1	.	.	0.899243	0.871939	0	0.920344	0.918134	61540	0.115338	0.0210241	7.38597	4.11178e-08	11:115265888:G:A	0	NA	Serum linoleic acid concentration in metabolic syndrome	rs6589490	11	115261180	0.986679
0	c4y_0290001	Does your child wear a diaper at night?	nighttime_diaper_use_4y	lifestyle_habits	toileting_skills	chrX	133095093	rs1303418285	C	CA	132595093	133595093	intronic	USP26	.	.	0.198706	0.848448	0	0.173661	NA	61540	-0.0711196	0.013036	7.31162	4.87955e-08	X:133095093:C:CA	0	NA	Educational attainment (years of education)	rs4829750	X	132988755	0.430703
0	c4y_0300201	Experiences bowel incontinence once or more per week after being out of diapers	fecal_incontinence_ROME_III_4y	other	constipation	chr12	121954636	rs1351544871	TAAAAAAAAAAAA	T	121454636	122454636	intronic	CFAP251	.	.	0.0122245	0.469443	0	NA	NA	61048	1.02538	0.174187	8.40452	3.93985e-09	12:121954641:TAAAAAAAAA:T	0	NA	Plateletcrit	rs9165	12	121781881	0.199549
0	c4y_0300401	Passes hard stools or experiences pain during defecation	hard_stool_or_painful_defecation_ROME_III_4y	other	constipation	chr8	65967937	rs11784835	T	G	65467937	66467937	intergenic	PDE7A;DNAJC5B	dist=125873;dist=53616	.	0.459399	0.664559	0	0.560219	0.555945	61610	-0.100836	0.0182923	7.45125	3.53794e-08	8:65967937:T:G	0	NA	Metabolite levels	rs11994927	8	65970615	0.176209
0	c4y_0300501	Experiences intestinal blockage from stools	fecal_impaction_ROME_III_4y	other	constipation	chr1	236253968	rs145174192	G	T	235716367	236753968	intronic	ERO1B	.	.	0.00128125	0.582117	0	4.6e-05	0.00011189	61560	1.88	0.323538	8.20626	6.21928e-09	1:236253968:G:T	0	NA	NA	NA	NA	NA	NA
0	c4y_0300601	Passes stools large enough to clog the toilet	large_diameter_stool_ROME_III_4y	other	constipation	chr15	93695033	rs533213496	A	G	93195033	94195033	intergenic	RGMA;MCTP2	dist=605822;dist=536505	.	0.00112967	0.401813	0	NA	NA	61568	2.64558	0.470187	7.7358	1.83738e-08	15:93695033:A:G	0	NA	NA	NA	NA	NA	NA
0	c4y_0310101	Participates in an extracurricular activity	extracurricular_activity_4y	childrearing_environment	extracurricular_activity	chr13	72624469	rs1310016863	CTT	C	72124469	73124469	intergenic	DACH1;MZT1	dist=757266;dist=83896	.	0.00637421	0.757723	0	0.000645	0.000261077	61675	0.532829	0.0936206	7.89954	1.26026e-08	13:72624472:CTT:C	0	NA	NA	NA	NA	NA	NA
0	c4y_0310201	Frequency of the following extracurricular activities: Swimming| 1 = 3 times a week or more, 2 = 2 times a week, 3 = 1 time a week, 4 = 1 to 3 times a month	swimming_frequency_4y	childrearing_environment	extracurricular_activity	chr1	219452725	rs1036580962	CT	C	218952725	219952725	intergenic	LYPLAL1;ZC3H11B	dist=239861;dist=155286	.	0.00207072	0.413844	0	8.3e-05	0.000149187	52611	0.342036	0.0592142	8.11703	7.63783e-09	1:219452725:CT:C	0	NA	NA	NA	NA	NA	NA
0	c4y_0310201	Frequency of the following extracurricular activities: Swimming| 1 = 3 times a week or more, 2 = 2 times a week, 3 = 1 time a week, 4 = 1 to 3 times a month	swimming_frequency_4y	childrearing_environment	extracurricular_activity	chr5	174836491	rs185532907	C	T	174336491	175336491	intergenic	MSX2;DRD1	dist=105595;dist=603545	.	0.00127213	0.811431	0	0.00104	0.00108161	52611	0.308018	0.0556442	7.50814	3.10356e-08	5:174836491:C:T	0	NA	NA	NA	NA	NA	NA
0	c4y_0310201	Frequency of the following extracurricular activities: Swimming| 1 = 3 times a week or more, 2 = 2 times a week, 3 = 1 time a week, 4 = 1 to 3 times a month	swimming_frequency_4y	childrearing_environment	extracurricular_activity	chr12	120748233	rs1165173879	C	A	120248233	121248233	intergenic	ACADS;SPPL3	dist=8225;dist=14277	.	0.00275335	0.301457	0	0.008374	NA	52611	0.35345	0.0589095	8.70452	1.9746e-09	12:120748235:C:A	0	NA	NA	NA	NA	NA	NA
0	c4y_0310201	Frequency of the following extracurricular activities: Swimming| 1 = 3 times a week or more, 2 = 2 times a week, 3 = 1 time a week, 4 = 1 to 3 times a month	swimming_frequency_4y	childrearing_environment	extracurricular_activity	chr14	56032105	rs183672837	A	G	55532105	56532105	intergenic	KTN1;PELI2	dist=330579;dist=85709	.	0.00228619	0.839076	0	0.01104	0.0108906	52611	0.220982	0.0402509	7.39615	4.01652e-08	14:56032105:A:G	0	NA	NA	NA	NA	NA	NA
0	c4y_0310201	Frequency of the following extracurricular activities: Swimming| 1 = 3 times a week or more, 2 = 2 times a week, 3 = 1 time a week, 4 = 1 to 3 times a month	swimming_frequency_4y	childrearing_environment	extracurricular_activity	chr19	15540811	rs142254337	G	A	15040811	16040811	intronic	CYP4F22	.	.	0.00389785	0.713972	0	0.004871	0.00492317	52611	0.185809	0.0336655	7.468	3.40408e-08	19:15540811:G:A	0	NA	Serum levels of protein TREML1	rs140759799	19	15463180	0.184089
0	c4y_0310301	Frequency of the following extracurricular activities: Sports (e.g., gymnastics)| 1 = 3 times a week or more, 2 = 2 times a week, 3 = 1 time a week, 4 = 1 to 3 times a month	sports_frequency_4y	childrearing_environment	extracurricular_activity	chr1	204358006	rs547893618	G	A	203858006	204858006	intronic	PLEKHA6	.	.	0.00106449	0.306846	0	0.00082	0.00104431	49932	0.492029	0.0888175	7.51876	3.02859e-08	1:204358006:G:A	0	NA	NA	NA	NA	NA	NA
0	c4y_0310301	Frequency of the following extracurricular activities: Sports (e.g., gymnastics)| 1 = 3 times a week or more, 2 = 2 times a week, 3 = 1 time a week, 4 = 1 to 3 times a month	sports_frequency_4y	childrearing_environment	extracurricular_activity	chr10	1302969	rs904407978	G	A	802969	1802969	intronic	ADARB2	.	.	0.00225876	0.374927	0	7.4e-05	NA	49932	0.298475	0.0547493	7.3019	4.98999e-08	10:1302969:G:A	0	NA	NA	NA	NA	NA	NA
0	c4y_0310301	Frequency of the following extracurricular activities: Sports (e.g., gymnastics)| 1 = 3 times a week or more, 2 = 2 times a week, 3 = 1 time a week, 4 = 1 to 3 times a month	sports_frequency_4y	childrearing_environment	extracurricular_activity	chr10	61421987	rs74157959	T	C	60921987	61921987	intronic	TMEM26	.	.	0.00171584	0.32588	0	NA	NA	49932	0.413868	0.068118	8.90863	1.23416e-09	10:61421987:T:C	0	NA	NA	NA	NA	NA	NA
0	c4y_0310301	Frequency of the following extracurricular activities: Sports (e.g., gymnastics)| 1 = 3 times a week or more, 2 = 2 times a week, 3 = 1 time a week, 4 = 1 to 3 times a month	sports_frequency_4y	childrearing_environment	extracurricular_activity	chr13	93322836	rs113503021	C	T	92818806	93851952	intronic	GPC6	.	.	0.00458456	0.359481	0	3.7e-05	0.00011189	49932	0.249625	0.0384576	10.069	8.531e-11	13:93322836:C:T	0	NA	NA	NA	NA	NA	NA
0	c4y_0310301	Frequency of the following extracurricular activities: Sports (e.g., gymnastics)| 1 = 3 times a week or more, 2 = 2 times a week, 3 = 1 time a week, 4 = 1 to 3 times a month	sports_frequency_4y	childrearing_environment	extracurricular_activity	chr14	98129989	rs558088988	G	A	97629989	98629989	intergenic	VRK1;BCL11B	dist=1175143;dist=1039298	.	0.00106308	0.355698	0	NA	NA	49932	0.449673	0.0785041	7.99305	1.01613e-08	14:98129989:G:A	0	NA	NA	NA	NA	NA	NA
0	c4y_0310301	Frequency of the following extracurricular activities: Sports (e.g., gymnastics)| 1 = 3 times a week or more, 2 = 2 times a week, 3 = 1 time a week, 4 = 1 to 3 times a month	sports_frequency_4y	childrearing_environment	extracurricular_activity	chr16	54686054	.	A	ACTTCCCTTCCCTTCCCTTCCCTTCCCTCCCCTCCCCTCCCCTC	54186054	55186054	intergenic	IRX3;IRX5	dist=399267;dist=244811	.	0.00129413	0.527813	0	NA	NA	49932	0.320805	0.0576561	7.57923	2.63494e-08	16:54686056:A:ACTTCCCTTC	0	NA	NA	NA	NA	NA	NA
0	c4y_0310301	Frequency of the following extracurricular activities: Sports (e.g., gymnastics)| 1 = 3 times a week or more, 2 = 2 times a week, 3 = 1 time a week, 4 = 1 to 3 times a month	sports_frequency_4y	childrearing_environment	extracurricular_activity	chrX	94951408	rs1352583357	G	GT	94451408	95451408	intergenic	FAM133A;DIAPH2	dist=1239134;dist=1733304	.	0.00260717	0.572828	0	1.1e-05	NA	49932	0.17591	0.0320874	7.37675	4.20001e-08	X:94951408:G:GT	0	NA	NA	NA	NA	NA	NA
0	c4y_0310501	Frequency of the following extracurricular activities: Music (e.g., piano, violin)| 1 = 3 times a week or more, 2 = 2 times a week, 3 = 1 time a week, 4 = 1 to 3 times a month	music_frequency_4y	childrearing_environment	extracurricular_activity	chr2	43321601	rs149186651	C	A	42821601	43821601	intronic	THADA	.	.	0.00789802	0.654377	0	0.010073	0.00965985	49370	0.116003	0.0208903	7.55147	2.80886e-08	2:43321601:C:A	0	NA	LDL cholesterol levels	rs12990177	2	43455520	0.266434
0	c4y_0310501	Frequency of the following extracurricular activities: Music (e.g., piano, violin)| 1 = 3 times a week or more, 2 = 2 times a week, 3 = 1 time a week, 4 = 1 to 3 times a month	music_frequency_4y	childrearing_environment	extracurricular_activity	chr2	197311660	rs80280631	T	C	196811660	197811660	upstream	ANKRD44	dist=487	.	0.00102184	0.330381	0	NA	NA	49370	0.459265	0.0834725	7.42536	3.75526e-08	2:197311660:T:C	0	NA	NA	NA	NA	NA	NA
0	c4y_0310501	Frequency of the following extracurricular activities: Music (e.g., piano, violin)| 1 = 3 times a week or more, 2 = 2 times a week, 3 = 1 time a week, 4 = 1 to 3 times a month	music_frequency_4y	childrearing_environment	extracurricular_activity	chr2	210330266	rs1224067295	A	G	209557679	211049094	intergenic	MYL1;LANCL1	dist=15092;dist=96865	.	0.00183858	0.328238	0	NA	NA	49370	0.383834	0.0611095	9.47335	3.3624e-10	2:210330266:A:G	0	NA	NA	NA	NA	NA	NA
0	c4y_0310501	Frequency of the following extracurricular activities: Music (e.g., piano, violin)| 1 = 3 times a week or more, 2 = 2 times a week, 3 = 1 time a week, 4 = 1 to 3 times a month	music_frequency_4y	childrearing_environment	extracurricular_activity	chr3	147641108	rs142982958	C	T	147141108	148141108	intergenic	NONE;AGTR1	dist=NONE;dist=1056676	.	0.00194993	0.629319	0	0.000166	0.000447561	49370	0.259477	0.0421842	9.11368	7.69697e-10	3:147641108:C:T	0	NA	NA	NA	NA	NA	NA
0	c4y_0310501	Frequency of the following extracurricular activities: Music (e.g., piano, violin)| 1 = 3 times a week or more, 2 = 2 times a week, 3 = 1 time a week, 4 = 1 to 3 times a month	music_frequency_4y	childrearing_environment	extracurricular_activity	chr4	91823831	rs187880414	T	C	91323831	92323831	intergenic	CCSER1;GRID2	dist=218536;dist=480135	.	0.00152018	0.394309	0	0.001648	0.00130539	49370	0.32985	0.0599888	7.41682	3.82983e-08	4:91823831:T:C	0	NA	NA	NA	NA	NA	NA
0	c4y_0310501	Frequency of the following extracurricular activities: Music (e.g., piano, violin)| 1 = 3 times a week or more, 2 = 2 times a week, 3 = 1 time a week, 4 = 1 to 3 times a month	music_frequency_4y	childrearing_environment	extracurricular_activity	chr6	31737440	rs1195162148	AAAAG	A	31237440	32237440	intronic	CLIC1	.	.	0.00395506	0.657715	0	0.000953	0.00104431	49370	0.159467	0.0291593	7.34382	4.53085e-08	6:31737440:AAAAG:A	0	NA	NA	NA	NA	NA	NA
0	c4y_0310501	Frequency of the following extracurricular activities: Music (e.g., piano, violin)| 1 = 3 times a week or more, 2 = 2 times a week, 3 = 1 time a week, 4 = 1 to 3 times a month	music_frequency_4y	childrearing_environment	extracurricular_activity	chr10	79527243	rs189431296	T	C	79027243	80027243	intergenic	EIF5AL1;SFTPA2	dist=10803;dist=28609	.	0.00119371	0.358808	0	NA	NA	49370	0.410003	0.0702597	8.27069	5.36179e-09	10:79527243:T:C	0	NA	NA	NA	NA	NA	NA
0	c4y_0310501	Frequency of the following extracurricular activities: Music (e.g., piano, violin)| 1 = 3 times a week or more, 2 = 2 times a week, 3 = 1 time a week, 4 = 1 to 3 times a month	music_frequency_4y	childrearing_environment	extracurricular_activity	chr15	71194564	rs370792162	G	A	70694564	71694564	intronic	THSD4	.	.	0.00320043	0.481459	0	0.001446	0.00249888	49370	0.208001	0.0366612	7.85439	1.39833e-08	15:71194564:G:A	0	NA	NA	NA	NA	NA	NA
0	c4y_0310501	Frequency of the following extracurricular activities: Music (e.g., piano, violin)| 1 = 3 times a week or more, 2 = 2 times a week, 3 = 1 time a week, 4 = 1 to 3 times a month	music_frequency_4y	childrearing_environment	extracurricular_activity	chr17	31383158	rs1357615539	A	G	30883158	31903791	intergenic	NF1;RAB11FIP4	dist=1052;dist=8517	.	0.00125264	0.64121	0	0.000912	0.000969715	49370	0.317875	0.0544795	8.26869	5.38654e-09	17:31383158:A:G	0	NA	NA	NA	NA	NA	NA
0	c4y_0310601	Frequency of the following extracurricular activities: English| 1 = 3 times a week or more, 2 = 2 times a week, 3 = 1 time a week, 4 = 1 to 3 times a month	english_frequency_4y	childrearing_environment	extracurricular_activity	chr1	25878635	rs546149831	G	T	25378633	26378635	intergenic	PAQR7;STMN1	dist=2927;dist=5551	.	0.00299899	0.307941	0	0.01933	NA	50549	0.312723	0.0535403	8.28466	5.19206e-09	1:25878635:G:T	0	NA	NA	NA	NA	NA	NA
0	c4y_0310601	Frequency of the following extracurricular activities: English| 1 = 3 times a week or more, 2 = 2 times a week, 3 = 1 time a week, 4 = 1 to 3 times a month	english_frequency_4y	childrearing_environment	extracurricular_activity	chr1	84541939	rs140100393	TTTTG	T	84041939	85041939	intronic	SPATA1	.	.	0.00504492	0.363889	0	0.000495	0.000783231	50549	0.20973	0.0382328	7.38505	4.1205e-08	1:84541939:TTTTG:T	0	NA	NA	NA	NA	NA	NA
0	c4y_0310601	Frequency of the following extracurricular activities: English| 1 = 3 times a week or more, 2 = 2 times a week, 3 = 1 time a week, 4 = 1 to 3 times a month	english_frequency_4y	childrearing_environment	extracurricular_activity	chr3	13263553	rs144115771	T	C	12763553	13763553	intronic	IQSEC1	.	.	0.00374876	0.393019	0	NA	3.72967e-05	50549	0.238685	0.0416063	8.01543	9.65095e-09	3:13263553:T:C	0	NA	NA	NA	NA	NA	NA
0	c4y_0310601	Frequency of the following extracurricular activities: English| 1 = 3 times a week or more, 2 = 2 times a week, 3 = 1 time a week, 4 = 1 to 3 times a month	english_frequency_4y	childrearing_environment	extracurricular_activity	chr4	9702678	rs577471575	G	A	9202678	10202678	intergenic	DEFB131A;DRD5	dist=252012;dist=78956	.	0.0010776	0.519644	0	NA	NA	50549	0.443019	0.0800282	7.50888	3.09828e-08	4:9702678:G:A	0	NA	NA	NA	NA	NA	NA
0	c4y_0310601	Frequency of the following extracurricular activities: English| 1 = 3 times a week or more, 2 = 2 times a week, 3 = 1 time a week, 4 = 1 to 3 times a month	english_frequency_4y	childrearing_environment	extracurricular_activity	chr4	127955539	rs1204290090	CAA	C	127455539	128455539	intronic	MFSD8	.	.	0.00121062	0.337512	0	NA	NA	50549	0.48476	0.0862925	7.71311	1.93593e-08	4:127955541:CAA:C	0	NA	NA	NA	NA	NA	NA
0	c4y_0310601	Frequency of the following extracurricular activities: English| 1 = 3 times a week or more, 2 = 2 times a week, 3 = 1 time a week, 4 = 1 to 3 times a month	english_frequency_4y	childrearing_environment	extracurricular_activity	chr4	145775427	rs879787507	CT	C	145275427	146275427	intronic	ZNF827	.	.	0.00100299	0.349289	0	0.000157	7.45935e-05	50549	0.506449	0.0914714	7.51111	3.08241e-08	4:145775427:CT:C	0	NA	NA	NA	NA	NA	NA
0	c4y_0310601	Frequency of the following extracurricular activities: English| 1 = 3 times a week or more, 2 = 2 times a week, 3 = 1 time a week, 4 = 1 to 3 times a month	english_frequency_4y	childrearing_environment	extracurricular_activity	chr5	175178012	rs145569092	C	A	174678012	175678012	intergenic	MSX2;DRD1	dist=447116;dist=262024	.	0.00412206	0.752491	0	0.004549	0.00537073	50549	0.160832	0.0290343	7.51774	3.03571e-08	5:175178012:C:A	0	NA	NA	NA	NA	NA	NA
0	c4y_0310601	Frequency of the following extracurricular activities: English| 1 = 3 times a week or more, 2 = 2 times a week, 3 = 1 time a week, 4 = 1 to 3 times a month	english_frequency_4y	childrearing_environment	extracurricular_activity	chr6	15517024	rs186488010	C	T	15017024	16017024	intronic	JARID2	.	.	0.00228674	0.423186	0	0.001556	0.00171565	50549	0.284099	0.0509821	7.6002	2.51073e-08	6:15517024:C:T	0	NA	NA	NA	NA	NA	NA
0	c4y_0310601	Frequency of the following extracurricular activities: English| 1 = 3 times a week or more, 2 = 2 times a week, 3 = 1 time a week, 4 = 1 to 3 times a month	english_frequency_4y	childrearing_environment	extracurricular_activity	chr6	96027654	rs537006256	A	G	95527654	96527654	intronic	FUT9	.	.	0.00276349	0.481759	0	NA	NA	50549	0.268449	0.0455864	8.41001	3.89036e-09	6:96027654:A:G	0	NA	NA	NA	NA	NA	NA
0	c4y_0310601	Frequency of the following extracurricular activities: English| 1 = 3 times a week or more, 2 = 2 times a week, 3 = 1 time a week, 4 = 1 to 3 times a month	english_frequency_4y	childrearing_environment	extracurricular_activity	chr6	139682164	rs554280669	G	A	139182164	140182164	intergenic	CITED2;NONE	dist=307516;dist=NONE	.	0.00272588	0.481233	0	0.00058	0.000969715	50549	0.257413	0.043769	8.39001	4.07371e-09	6:139682165:G:A	0	NA	Red blood cell count	rs666350	6	139522055	0.142001
0	c4y_0310901b	Participates in an extracurricular activity: Educational class for preschoolers| 1 = 3 times a week or more, 2 = 2 times a week, 3 = 1 time a week, 4 = 1 to 3 times a month	preschool_educational_class_frequency_4y	childrearing_environment	extracurricular_activity	chr17	34244155	rs148957650	A	T	33744155	34744155	intergenic	ASIC2;CCL2	dist=86861;dist=11119	.	0.0205678	0.782953	0	0.019373	0.0194316	47983	-1.18004	0.209472	7.75274	1.7671e-08	17:34244155:A:T	0	NA	Eotaxin levels	rs79722574	17	34292033	0.160089
0	c4y_0320001	Frequency of going to a swimming pool after becoming 3 years old| 1 = Seldom used, 2 = Only a few times in summer, 3 = About once a month, 4 = About 2 or 3 times a month, 5 = About once a week, 6 = More than twice a week	swimming_pool_frequency_4y	lifestyle_habits	outdoor_play	chr1	4349532	rs183741742	G	A	3849532	4849532	intergenic	C1orf174;AJAP1	dist=449254;dist=305077	.	0.00436166	0.598268	0	0.003665	0.00477398	61622	0.256493	0.0465006	7.45969	3.46984e-08	1:4349532:G:A	0	NA	NA	NA	NA	NA	NA
0	c4y_0330001	Number of hours of playing outside during daytime (9:00-17:00) per day after becoming age 3, in the summer (between May and September)| 1 = Rarely play outside, 2 = Less than 1 hour, 3 = 1 to 3 hours, 4 = More than 3 hours, 5 = Do not know	summer_outdoor_play_time_4y	lifestyle_habits	outdoor_play	chr6	101205419	rs139520474	A	AT	100705419	101705419	intronic	GRIK2	.	.	0.358088	0.892061	0	0.381885	0.373005	60142	-0.0279765	0.0050554	7.50441	3.13033e-08	6:101205419:A:AT	0	NA	3-month functional outcome in ischaemic stroke (modified Rankin score)	rs62419262	6	101029249	0.507079
0	c4y_0330001	Number of hours of playing outside during daytime (9:00-17:00) per day after becoming age 3, in the summer (between May and September)| 1 = Rarely play outside, 2 = Less than 1 hour, 3 = 1 to 3 hours, 4 = More than 3 hours, 5 = Do not know	summer_outdoor_play_time_4y	lifestyle_habits	outdoor_play	chr6	106715591	rs973729052	G	C	106215591	107215591	intergenic	QRSL1;CD24	dist=47174;dist=254240	.	0.00367728	0.846136	0	0.005028	NA	60142	-0.223983	0.0407224	7.42104	3.7928e-08	6:106715591:G:C	0	NA	NA	NA	NA	NA	NA
0	c4y_0330002	Number of hours of playing outside during daytime (9:00-17:00) per day after becoming age 3, in the winter (between November and February)| 1 = Rarely play outside, 2 = Less than 1 hour, 3 = 1 to 3 hours, 4 = More than 3 hours, 5 = Do not know	winter_outdoor_play_time_4y	lifestyle_habits	outdoor_play	chr6	74931322	rs796640873	C	CT	74384599	75431322	intergenic	CD109;COL12A1	dist=1103006;dist=153004	.	0.00491075	0.81725	0	0.009607	0.00835447	59228	-0.213677	0.0373529	7.97382	1.06214e-08	6:74931322:C:CT	0	NA	NA	NA	NA	NA	NA
0	c4y_0330101	Wears a hat or cap while playing outside during the summer most of the time	hat_or_cap_use_while_outdoors_in_summer_4y	lifestyle_habits	outdoor_play	chr9	85136134	rs1234074613	TTTA	T	84636133	85636134	intergenic	NTRK2;AGTPBP1	dist=40384;dist=410402	.	0.00230603	0.451855	0	0.004374	0.0045875	61699	-1.24246	0.219139	7.84467	1.42998e-08	9:85136134:TTTA:T	0	NA	NA	NA	NA	NA	NA
0	c4y_0330101	Wears a hat or cap while playing outside during the summer most of the time	hat_or_cap_use_while_outdoors_in_summer_4y	lifestyle_habits	outdoor_play	chr11	48750421	rs7294266	A	G	48250421	49250421	intergenic	OR4A47;TRIM51G	dist=260699;dist=225077	.	0.974678	0.417881	0	0.99314	0.992802	61699	0.430671	0.0786135	7.36718	4.29358e-08	11:48750421:A:G	0	NA	Total body bone mineral density (MTAG)	rs72906356	11	49126257	0.315779
0	c4y_0330201	Wears sunscreen during the summer most of the time	sunscreen_use_in_summer_4y	lifestyle_environment	consumer_products	chr15	27983407	rs74653330	C	T	27483407	28483407	exonic	OCA2	.	nonsynonymous SNV	0.0760431	0.974958	1	0.087013	0.0716843	61717	0.150056	0.0248102	8.83414	1.46508e-09	15:27983407:C:T	0	NA	Hair colour (natural, before greying): Blonde (UKB data field 1747_1)	rs74653330	15	27983407	1
0	c4y_0340001	Frequency of taking a bath per week	bathing_frequency_per_week_4y	lifestyle_habits	bathing_habits	chr6	89847664	rs1183011373	CT	C	89347664	90347664	intronic	CASP8AP2	.	.	0.00167074	0.638416	0	0.000249	NA	61329	-0.368032	0.0650182	7.8211	1.50973e-08	6:89847667:CT:C	0	NA	NA	NA	NA	NA	NA
0	c4y_0350001	Frequency of taking a shower (without taking a bath) per week	showering_frequency_per_week_4y	lifestyle_habits	bathing_habits	chr6	32761274	rs142674931	G	GGGGC	32261274	33261274	intronic	HLA-DQB2	.	.	0.00177759	0.883682	0	0.001308	NA	61302	0.295134	0.0529612	7.60047	2.50917e-08	6:32761274:G:GGGGC	0	NA	Hepatitis B vaccine response	rs9267665	6	31903079	0.665861
0	c4y_0350001	Frequency of taking a shower (without taking a bath) per week	showering_frequency_per_week_4y	lifestyle_habits	bathing_habits	chr10	112537351	rs1308418224	T	A	112037351	113037351	intronic	VTI1A	.	.	0.00106554	0.516448	0	0.006986	NA	61302	0.480477	0.0848749	7.82248	1.50494e-08	10:112537351:T:A	0	NA	NA	NA	NA	NA	NA
0	c4y_0360001	Frequency of using soap while taking a bath or shower| 1 = Every time, 2 = Most of the time, 3 = Sometimes, 4 = Rarely use it	soap_use_frequency_while_bathing_or_showering_4y	lifestyle_habits	bathing_habits	chr3	91132452	rs1353968025	G	A	90632452	91632452	intergenic	EPHA3;NONE	dist=1650318;dist=NONE	.	0.00834899	0.345759	0	0.007599	NA	61581	-0.18824	0.0329202	7.96761	1.07743e-08	3:91132452:G:A	0	NA	NA	NA	NA	NA	NA
0	c4y_0360001	Frequency of using soap while taking a bath or shower| 1 = Every time, 2 = Most of the time, 3 = Sometimes, 4 = Rarely use it	soap_use_frequency_while_bathing_or_showering_4y	lifestyle_habits	bathing_habits	chr4	76322984	rs532687826	T	C	75822984	76822984	intronic	CCDC158	.	.	0.00209914	0.554607	0	NA	NA	61581	-0.283737	0.050165	7.80999	1.54885e-08	4:76322984:T:C	0	NA	NA	NA	NA	NA	NA
0	c4y_0360001	Frequency of using soap while taking a bath or shower| 1 = Every time, 2 = Most of the time, 3 = Sometimes, 4 = Rarely use it	soap_use_frequency_while_bathing_or_showering_4y	lifestyle_habits	bathing_habits	chr10	62203675	rs189104132	C	T	61703675	62703675	intronic	RTKN2	.	.	0.00189339	0.471249	0	NA	NA	61581	-0.334858	0.0604983	7.50692	3.11229e-08	10:62203675:C:T	0	NA	NA	NA	NA	NA	NA
0	c4y_0360001	Frequency of using soap while taking a bath or shower| 1 = Every time, 2 = Most of the time, 3 = Sometimes, 4 = Rarely use it	soap_use_frequency_while_bathing_or_showering_4y	lifestyle_habits	bathing_habits	chr12	90426114	rs185178254	A	G	89926114	90926114	intergenic	ATP2B1;CCER1	dist=716748;dist=526101	.	0.00212968	0.747827	0	0.001764	0.0022378	61581	-0.241495	0.0430751	7.6848	2.06633e-08	12:90426114:A:G	0	NA	NA	NA	NA	NA	NA
0	c4y_0360001	Frequency of using soap while taking a bath or shower| 1 = Every time, 2 = Most of the time, 3 = Sometimes, 4 = Rarely use it	soap_use_frequency_while_bathing_or_showering_4y	lifestyle_habits	bathing_habits	chr16	7429770	rs143317329	C	T	6929770	7929770	intronic	RBFOX1	.	.	0.00216301	0.344672	0	NA	NA	61581	-0.363336	0.0645095	7.74998	1.77836e-08	16:7429770:C:T	0	NA	NA	NA	NA	NA	NA
0	c4y_0380001	Attends a childcare facility (daycare center/nursery)	childcare_facility_attendance_4y	childrearing_environment	childcare_facility	chr9	116865423	rs1170887294	CAAAAAAAAAAA	C	116365423	117365423	intronic	ASTN2	.	.	0.0995314	0.806147	0	0.089077	NA	57915	0.273069	0.0464034	8.3992	3.98841e-09	9:116865428:CAAAAAAAAA:C	0	NA	Long sleep duration (>=10 hours)	rs10983391	9	116878592	0.11359
0	c4y_0380001	Attends a childcare facility (daycare center/nursery)	childcare_facility_attendance_4y	childrearing_environment	childcare_facility	chr13	27980363	rs9554218	G	T	27480363	28480363	intronic	URAD	.	.	0.196928	0.951917	0	0.19049	0.193645	57915	-0.163224	0.0299007	7.31952	4.79159e-08	13:27980363:G:T	0	NA	Peptic ulcer disease	rs9581957	13	27983752	0.98682
0	c4y_0460001	Number of hours watching TV/DVD per day (child)| 1 = Not done, 2 = Less than 1 hour, 3 = 1 to 2 hours, 4 = 2 to 4 hours, 5 = More than 4 hours	TV_DVD_screen_time_4y	lifestyle_habits	screen_time	chr1	218746397	rs35815366	C	CAA	218246397	219246397	intergenic	TGFB2;LYPLAL1	dist=301778;dist=427478	.	0.0131213	0.64405	0	0.015932	0.0167835	61689	-0.151021	0.0272837	7.50746	3.10842e-08	1:218746398:C:CAA	0	NA	Hip circumference adjusted for BMI	rs1383756	1	218699282	0.432836
0	c4y_0480001	Number of hours per day your child spends using a mobile phone, tablet, or electronic gaming device while awake| 1 = Not done, 2 = Less than 1 hour, 3 = 1 to 2 hours, 4 = 2 to 4 hours, 5 = More than 4 hours	child_mobile_device_screen_time_4y	lifestyle_habits	screen_time	chr5	58209797	rs147536362	A	G	57709797	58709797	intergenic	ACTBL2;PLK2	dist=726986;dist=244185	.	0.003396	0.339717	0	NA	NA	61695	0.368544	0.0673821	7.34545	4.51388e-08	5:58209797:A:G	0	NA	NA	NA	NA	NA	NA
0	c4y_0500001	How often do you drink alcohol?| 1 = Almost never drink, 2 = 1 to 3 days a month, 3 = 1 to 2 days a week, 4 = 3 to 4 days a week, 5 = 5 to 6 days a week, 6 = Drink every day	alcohol_frequency_4y	lifestyle_environment	drinking	chr4	99353856	rs11499825	A	G	98659154	99915291	intergenic	ADH1C;ADH7	dist=1110;dist=58405	.	0.727073	0.936195	0	0.73931	0.74586	62085	-0.0305956	0.00498474	9.07756	8.3645e-10	4:99353856:A:G	0	NA	Body mass index	rs3811801	4	99323162	0.928511
0	c4y_0500001	How often do you drink alcohol?| 1 = Almost never drink, 2 = 1 to 3 days a month, 3 = 1 to 2 days a week, 4 = 3 to 4 days a week, 5 = 5 to 6 days a week, 6 = Drink every day	alcohol_frequency_4y	lifestyle_environment	drinking	chr10	17983404	rs115664816	T	C	17483404	18483404	intronic	SLC39A12	.	.	0.0012529	0.349209	0	0.00326	0.00331941	62085	0.565814	0.101805	7.56351	2.73206e-08	10:17983404:T:C	0	NA	NA	NA	NA	NA	NA
0	c4y_0500001	How often do you drink alcohol?| 1 = Almost never drink, 2 = 1 to 3 days a month, 3 = 1 to 2 days a week, 4 = 3 to 4 days a week, 5 = 5 to 6 days a week, 6 = Drink every day	alcohol_frequency_4y	lifestyle_environment	drinking	chr12	111803962	rs671	G	A	108133118	114900813	exonic	ALDH2	.	nonsynonymous SNV	0.235097	0.985408	1	0.192479	0.252984	62085	-0.242705	0.00514016	485.898	0	12:111803962:G:A	0	NA	Esophageal cancer	rs671	12	111803962	1
0	c4y_0500101	For those who drink alcohol: On average, how much do you drink per day? Please choose one answer indicating the approximate number of cups of sake this would be equivalent to.| 1 = 0.5 cup, 2 = 1 cup, 3 = 2 cups, 4 = 3 cups, 5 = 4 cups, 6 = 5 cups or more	alcohol_intake_per_day_4y	lifestyle_environment	drinking	chr4	99322288	rs6810842	T	G	98804302	99853856	upstream	ADH1B	dist=887	.	0.851624	0.96362	0	0.851368	0.855774	61926	-0.0375828	0.00638938	8.39235	4.05182e-09	4:99322288:T:G	0	NA	Alcohol dependence	rs2075633	4	99317841	0.862409
0	c4y_0500101	For those who drink alcohol: On average, how much do you drink per day? Please choose one answer indicating the approximate number of cups of sake this would be equivalent to.| 1 = 0.5 cup, 2 = 1 cup, 3 = 2 cups, 4 = 3 cups, 5 = 4 cups, 6 = 5 cups or more	alcohol_intake_per_day_4y	lifestyle_environment	drinking	chr12	111803962	rs671	G	A	108156832	114930634	exonic	ALDH2	.	nonsynonymous SNV	0.235097	0.985408	1	0.192479	0.252984	61926	-0.23753	0.00533491	432.21	0	12:111803962:G:A	0	NA	Esophageal cancer	rs671	12	111803962	1
0	c4y_asq_cfm	ASQ fine motor score at 4-year questionnaire	ASQ_fine_motor_score_4y	neurology_and_psychology	child_development	chr2	241115847	.	A	<DEL>	240615847	241615847	.	.	.	.	0.0600758	0.768344	0	NA	NA	59039	0.063802	0.0115609	7.46678	3.41366e-08	HGSV_40211	0	NA	Pharmacokinetics of antipsychotic drugs in severe mental disorder (concentration drug ratio)	rs2302045	2	241081801	0.44096
0	c4y_asq_cfm	ASQ fine motor score at 4-year questionnaire	ASQ_fine_motor_score_4y	neurology_and_psychology	child_development	chr19	53822912	rs548480621	C	T	53322912	54322912	intronic	NLRP12	.	.	0.00103499	0.38172	0	9e-06	NA	59039	-0.656058	0.116777	7.71414	1.93135e-08	19:53822912:C:T	0	NA	NA	NA	NA	NA	NA
0	c4y_asq_dproblem	ASQ problem-solving score at 4-year questionnaire	ASQ_problem_solving_score_4y	neurology_and_psychology	child_development	chrX	152989006	rs781855983	A	G	152489006	153517188	UTR3	PNMA5	ENST00000361887:c.*1246T>C;ENST00000535214:c.*1246T>C;ENST00000439251:c.*1246T>C;ENST00000452693:c.*1246T>C	.	0.0051699	0.836937	0	0.004705	NA	58931	-0.170208	0.0282704	8.7603	1.7366e-09	X:152989006:A:G	0	NA	Vaginal microbiome MetaCyc pathway (PWY-7315|dTDP-N-acetylthomosamine biosynthesis)	rs142925125	X	152726951	0.195674
0	c4y_asq_epersonal	ASQ personal-social score at 4-year questionnaire	ASQ_personal_social_score_4y	neurology_and_psychology	child_development	chr13	58782603	rs577740602	C	T	58282603	59388816	intergenic	PCDH17;DIAPH3	dist=1053292;dist=882980	.	0.00219811	0.651506	0	0.000902	0.00152917	59117	-0.372211	0.0642678	8.15656	6.97333e-09	13:58782603:C:T	0	NA	NA	NA	NA	NA	NA
0	c4y_asq_total	Total score of ASQ-3 at 4 years old	ASQ_total_score_4y	neurology_and_psychology	child_development	chr4	169500386	rs147687446	C	T	169000386	170000386	intronic	NEK1	.	.	0.0187016	0.455609	0	0.020073	0.0202148	59645	-0.156705	0.0286871	7.32853	4.69321e-08	4:169500386:C:T	0	NA	NA	NA	NA	NA	NA
0	c4y_bmi	BMI at 4 years	BMI_4y	anthropometry_measures	BMI	chr1	65444594	rs59585491	G	C	64928811	66171208	intronic	LEPR	.	.	0.06398	0.941346	0	0.056371	NA	59184	0.0693895	0.0118948	8.26559	5.42513e-09	1:65444594:G:C	0	NA	BMI at adiposity peak	rs9436303	1	65430991	0.862957
0	c4y_bmi	BMI at 4 years	BMI_4y	anthropometry_measures	BMI	chr1	118318585	rs61836347	G	A	117801052	118830723	intergenic	SPAG17;TBX15	dist=133357;dist=564461	.	0.510956	0.977518	0	0.521141	0.511748	59184	0.0559937	0.00569144	22.1132	7.70549e-23	1:118318585:G:A	0	NA	Height	rs17038164	1	118320046	1
0	c4y_bmi	BMI at 4 years	BMI_4y	anthropometry_measures	BMI	chr1	177909798	rs532504	G	A	177383445	178429986	intergenic	BRINP2;SEC16B	dist=627376;dist=18990	.	0.223452	0.963556	0	0.215959	NA	59184	0.0556287	0.00684187	15.3695	4.27071e-16	1:177909798:G:A	0	NA	Type 2 diabetes	rs532504	1	177909798	1
0	c4y_bmi	BMI at 4 years	BMI_4y	anthropometry_measures	BMI	chr1	214530784	rs58645888	CT	C	214015639	215031327	intronic	PTPN14	.	.	0.233479	0.962263	0	0.22936	0.233664	59184	-0.0377124	0.00675859	7.61865	2.4063e-08	1:214530784:CT:C	0	NA	Melanoma	rs12565246	1	214517160	0.414121
0	c4y_bmi	BMI at 4 years	BMI_4y	anthropometry_measures	BMI	chr2	633055	rs374892365	A	T	100575	1157578	intergenic	ALKAL2;TMEM18	dist=344204;dist=30822	.	0.887876	0.918288	0	0.895796	0.890049	59184	0.0829132	0.00924879	18.5073	3.10957e-19	2:633055:A:T	0	NA	Adult body size	rs374892365	2	633055	1
0	c4y_bmi	BMI at 4 years	BMI_4y	anthropometry_measures	BMI	chr2	24914047	rs10203482	T	C	23191910	25764228	intronic	ADCY3	.	.	0.469655	0.975088	0	0.481013	0.470237	59184	0.0616044	0.00570565	26.4494	3.55304e-27	2:24914047:T:C	0	NA	Lung function (FEV1/FVC)	rs10203482	2	24914047	1
0	c4y_bmi	BMI at 4 years	BMI_4y	anthropometry_measures	BMI	chr2	53973910	rs1282300463	T	A	53162832	54598129	intronic	ACYP2	.	.	0.0155933	0.835367	0	0.012921	NA	59184	-0.151549	0.0248827	8.94873	1.1253e-09	2:53973910:T:A	0	NA	Heel bone mineral density	rs11892759	2	53943202	0.948329
0	c4y_bmi	BMI at 4 years	BMI_4y	anthropometry_measures	BMI	chr2	162180107	rs6753165	A	G	161642002	162758025	intronic	FAP	.	.	0.225586	0.903238	0	0.239167	0.230121	59184	-0.0500118	0.00705597	11.8659	1.36176e-12	2:162180107:A:G	0	NA	Psoriasis	rs35205044	2	162153601	0.896625
0	c4y_bmi	BMI at 4 years	BMI_4y	anthropometry_measures	BMI	chr4	17849885	rs113474791	G	A	17287092	18523861	intronic	LCORL	.	.	0.25828	0.990141	0	0.251289	0.263912	59184	-0.0468031	0.00643517	12.454	3.5156e-13	4:17849885:G:A	0	NA	Verbal-numerical reasoning	rs113474791	4	17849885	1
0	c4y_bmi	BMI at 4 years	BMI_4y	anthropometry_measures	BMI	chr4	30919038	rs4692490	A	G	30365661	31469200	intronic	PCDH7	.	.	0.82178	0.994364	1	0.830798	0.825414	59184	0.0427636	0.00735558	8.21406	6.10858e-09	4:30919038:A:G	0	NA	Educational attainment (years of education)	rs4358358	4	30969200	0.922618
0	c4y_bmi	BMI at 4 years	BMI_4y	anthropometry_measures	BMI	chr5	64651092	rs10074802	A	G	64140121	65166351	intergenic	RGS7BP;SHISAL2B	dist=38773;dist=39350	.	0.279098	0.988993	1	0.275975	0.279241	59184	-0.0409873	0.00627142	10.1981	6.33724e-11	5:64651092:A:G	0	NA	Body mass index	rs10074802	5	64651092	1
0	c4y_bmi	BMI at 4 years	BMI_4y	anthropometry_measures	BMI	chr5	96515103	rs11960326	C	T	95988305	97095224	intronic	CAST	.	.	0.598926	0.972581	0	0.614627	0.606594	59184	-0.0401576	0.00578946	11.3953	4.02439e-12	5:96515103:C:T	0	NA	Type 2 diabetes	rs6556925	5	96512799	0.999748
0	c4y_bmi	BMI at 4 years	BMI_4y	anthropometry_measures	BMI	chr6	39071364	rs9394574	A	G	38494500	39578879	intronic	GLP1R	.	.	0.181847	0.989456	0	0.183072	0.177794	59184	-0.0440144	0.00731658	8.74691	1.79098e-09	6:39071364:A:G	0	NA	Type 2 diabetes	rs9394574	6	39071364	1
0	c4y_bmi	BMI at 4 years	BMI_4y	anthropometry_measures	BMI	chr6	50806688	rs72884903	C	T	50234772	51777998	intergenic	TFAP2D;TFAP2B	dist=33655;dist=12035	.	0.299227	0.934173	0	0.299611	0.298225	59184	0.0383908	0.00633653	8.86241	1.37275e-09	6:50806688:C:T	0	NA	Type 2 diabetes	rs62405419	6	50819746	0.856256
0	c4y_bmi	BMI at 4 years	BMI_4y	anthropometry_measures	BMI	chr6	80322896	rs34177726	CT	C	79628872	80862484	intronic	BCKDHB	.	.	0.500589	0.931985	0	0.489582	0.518014	59184	-0.0334012	0.00582908	7.99839	1.00371e-08	6:80322896:CT:C	0	NA	Height	rs627240	6	80276168	0.921308
0	c4y_bmi	BMI at 4 years	BMI_4y	anthropometry_measures	BMI	chr6	100813473	rs9498393	C	A	100232155	101324563	intronic	ASCC3	.	.	0.324579	0.940379	0	0.321012	0.325227	59184	-0.0357234	0.00617194	8.14744	7.12131e-09	6:100813473:C:A	0	NA	Serum creatinine levels	rs7766621	6	100526888	0.766318
0	c4y_bmi	BMI at 4 years	BMI_4y	anthropometry_measures	BMI	chr6	117169501	rs1405212	T	C	116658073	117686819	intergenic	RFX6;VGLL2	dist=237340;dist=96057	.	0.723581	0.952518	0	0.715462	0.722102	59184	-0.0359749	0.00645412	7.60373	2.49041e-08	6:117169501:T:C	0	NA	Appendicular lean mass	rs1405212	6	117169501	1
0	c4y_bmi	BMI at 4 years	BMI_4y	anthropometry_measures	BMI	chr6	166004319	rs71552893	A	ATG	165503730	166507639	intergenic	PDE10A;TBXT	dist=16286;dist=153337	.	0.879009	0.722917	0	0.889194	0.890012	59184	-0.0691676	0.0101148	11.0961	8.01493e-12	6:166004319:A:ATG	0	NA	Insulin levels	rs300614	6	166055427	0.414146
0	c4y_bmi	BMI at 4 years	BMI_4y	anthropometry_measures	BMI	chr7	128227628	rs791602	T	C	127705883	128769098	intergenic	SND1;LEP	dist=135035;dist=13650	.	0.805352	0.920836	0	0.81462	0.814747	59184	0.0741622	0.00733655	23.2958	5.06058e-24	7:128227628:T:C	0	NA	circulating leptin levels adjusted for BMI	rs791600	7	128225763	0.604617
0	c4y_bmi	BMI at 4 years	BMI_4y	anthropometry_measures	BMI	chr8	25910875	rs7819105	G	A	25391679	26424485	intronic	EBF2	.	.	0.868899	0.887042	0	0.856985	0.867858	59184	0.0528719	0.00878437	8.75536	1.75647e-09	8:25910875:G:A	0	NA	Inguinal hernia	rs4436134	8	25902312	0.834552
0	c4y_bmi	BMI at 4 years	BMI_4y	anthropometry_measures	BMI	chr9	95529571	rs76597087	A	T	94398648	96077477	intergenic	PTCH1;ERCC6L2	dist=12514;dist=341693	.	0.0875304	0.95882	0	0.091645	0.0870506	59184	0.0771674	0.0101251	13.6005	2.509e-14	9:95529571:A:T	0	NA	Migraine	rs76597087	9	95529571	1
0	c4y_bmi	BMI at 4 years	BMI_4y	anthropometry_measures	BMI	chr9	107092410	rs145744765	CA	C	106579903	107630093	intergenic	ZNF462;RAD23B	dist=78777;dist=190726	.	0.112293	0.928979	0	0.128117	0.116627	59184	0.0519977	0.0091757	7.83739	1.45415e-08	9:107092410:CA:C	0	NA	Educational attainment	rs12351052	9	107141142	0.693582
0	c4y_bmi	BMI at 4 years	BMI_4y	anthropometry_measures	BMI	chr10	68205420	rs7475348	C	T	67675639	68705420	intronic	MYPN	.	.	0.313184	0.964758	0	0.330988	0.320454	59184	-0.0372049	0.00613216	8.88545	1.30182e-09	10:68205420:C:T	0	NA	Creatinine levels	rs7475348	10	68205420	1
0	c4y_bmi	BMI at 4 years	BMI_4y	anthropometry_measures	BMI	chr10	94278929	rs11187838	G	A	93753193	94779840	intronic	PLCE1	.	.	0.45352	0.988037	0	0.449875	0.455468	59184	0.0327097	0.00564781	8.15657	6.97317e-09	10:94278929:G:A	0	NA	Plateletcrit	rs11187838	10	94278929	1
0	c4y_bmi	BMI at 4 years	BMI_4y	anthropometry_measures	BMI	chr11	10356762	rs2923109	A	G	9855628	10860735	intronic	AMPD3	.	.	0.210614	0.925321	0	0.213765	0.217962	59184	-0.0407656	0.0071352	7.95548	1.10795e-08	11:10356762:A:G	0	NA	Adrenomedullin levels	rs2218793	11	10359281	0.978036
0	c4y_bmi	BMI at 4 years	BMI_4y	anthropometry_measures	BMI	chr11	28267160	rs1422378951	CA	C	27122178	29172893	intronic	METTL15	.	.	0.31575	0.926019	0	0.295455	NA	59184	-0.0450427	0.00625783	12.2133	6.11928e-13	11:28267160:CA:C	0	NA	Diastolic blood pressure	rs10458896	11	28036410	0.559271
0	c4y_bmi	BMI at 4 years	BMI_4y	anthropometry_measures	BMI	chr11	62426509	rs2513059	C	T	61907100	62926940	intergenic	SCGB1A1;AHNAK	dist=3314;dist=7033	.	0.582202	0.923016	0	0.576664	0.578025	59184	0.0421368	0.00591138	11.9924	1.01765e-12	11:62426509:C:T	0	NA	Waist-hip ratio	rs2513059	11	62426509	1
0	c4y_bmi	BMI at 4 years	BMI_4y	anthropometry_measures	BMI	chr12	42051746	rs370374107	T	C	41551746	42551746	intergenic	PDZRN4;GXYLT1	dist=477001;dist=30099	.	0.540437	0.908177	0	0.581539	0.558481	59184	-0.0325838	0.00587636	7.53145	2.94137e-08	12:42051746:T:C	0	NA	Serum levels of protein GXYLT1	rs1907705	12	42057320	0.835862
0	c4y_bmi	BMI at 4 years	BMI_4y	anthropometry_measures	BMI	chr12	49880881	rs142566990	A	AGTGT	49380881	50395884	intronic	FAIM2	.	.	0.267608	0.942621	0	0.265749	0.265553	59184	0.0392847	0.00651856	8.77612	1.67448e-09	12:49880882:A:AGTGT	0	NA	Body mass index	rs12146733	12	49876581	0.910246
0	c4y_bmi	BMI at 4 years	BMI_4y	anthropometry_measures	BMI	chr12	53336376	rs10876431	G	A	52719376	53928308	intronic	SP7	.	.	0.00706899	0.531782	0	3.7e-05	NA	59184	-0.273634	0.04592	8.59534	2.53898e-09	12:53336376:G:A	0	NA	Body mass index	rs7134628	12	53392077	0.848936
0	c4y_bmi	BMI at 4 years	BMI_4y	anthropometry_measures	BMI	chr12	102236901	rs7313075	C	A	101548649	102787035	intergenic	PMCH;IGF1	dist=39068;dist=158973	.	0.311373	0.998559	1	0.324355	0.316836	59184	0.035927	0.00604713	8.54822	2.82996e-09	12:102236901:C:A	0	NA	Height	rs7313075	12	102236901	1
0	c4y_bmi	BMI at 4 years	BMI_4y	anthropometry_measures	BMI	chr13	28050157	rs1933437	G	A	27538749	28563701	exonic	FLT3	.	nonsynonymous SNV	0.760603	0.996216	1	0.7614	0.759996	59184	-0.0408498	0.00655356	9.34013	4.56951e-10	13:28050157:G:A	0	NA	Menarche (age at onset)	rs1933437	13	28050157	1
0	c4y_bmi	BMI at 4 years	BMI_4y	anthropometry_measures	BMI	chr14	24409164	rs12437434	C	T	23909164	24909164	exonic	NYNRIN	.	nonsynonymous SNV	0.289166	0.993486	1	0.285993	0.28711	59184	0.0366373	0.00620848	8.44259	3.60919e-09	14:24409164:C:T	0	NA	Type 2 diabetes	rs12437434	14	24409164	1
0	c4y_bmi	BMI at 4 years	BMI_4y	anthropometry_measures	BMI	chr14	92035534	rs201413901	TA	T	91447643	92596481	intronic	TRIP11	.	.	0.413782	0.974683	0	0.417811	0.415672	59184	0.0385027	0.00574779	10.6772	2.10281e-11	14:92035534:TA:T	0	NA	Height	rs7158300	14	92016604	0.99195
0	c4y_bmi	BMI at 4 years	BMI_4y	anthropometry_measures	BMI	chr17	7916865	rs11078716	G	T	7416865	8421745	upstream	RNF227	dist=576	.	0.742429	0.878232	0	0.765653	0.763725	59184	-0.0378881	0.00683025	7.53694	2.90442e-08	17:7916865:G:T	0	NA	Hematocrit	rs117629638	17	7911350	0.657603
0	c4y_bmi	BMI at 4 years	BMI_4y	anthropometry_measures	BMI	chr18	32445334	rs146422911	GGCTAAAGA	G	31799513	32998286	intronic	GAREM1	.	.	0.395389	0.97172	0	0.405388	0.408847	59184	-0.0409951	0.00577384	11.9044	1.24624e-12	18:32445334:GGCTAAAGA:G	0	NA	PR interval	rs17744182	18	32452562	0.954724
0	c4y_bmi	BMI at 4 years	BMI_4y	anthropometry_measures	BMI	chr19	33408159	rs731839	G	A	32896499	33909351	intronic	PEPD	.	.	0.485077	0.999668	1	0.494586	0.486088	59184	0.0321714	0.00559692	8.0444	9.02818e-09	19:33408159:G:A	0	NA	Adiponectin levels	rs731839	19	33408159	1
0	c4y_bmi	BMI at 4 years	BMI_4y	anthropometry_measures	BMI	chr22	40320484	rs4470425	C	A	39649793	40826741	intronic	TNRC6B	.	.	0.436402	0.964778	0	0.452552	0.443906	59184	-0.0338649	0.00574508	8.42527	3.75604e-09	22:40320484:C:A	0	NA	Gallstone disease	rs41281265	22	40324700	0.953834
0	c4y_bmi	BMI at 4 years	BMI_4y	anthropometry_measures	BMI	chr22	46088037	rs58280444	G	A	45579585	46589093	intergenic	WNT7B;PPARA	dist=110875;dist=62484	.	0.116272	0.946536	0	0.12817	0.12334	59184	0.0616256	0.00893837	11.2672	5.40505e-12	22:46088037:G:A	0	NA	BMI and adiposity (confirmatory factor analysis Factor 7)	rs58280444	22	46088037	1
0	c4y_bmi	BMI at 4 years	BMI_4y	anthropometry_measures	BMI	chrX	72589651	rs142274822	C	G	72080371	73089669	intronic	PHKA1	.	.	0.672983	0.954165	0	0.665633	NA	59184	0.0279513	0.00498268	7.69316	2.02694e-08	X:72589651:C:G	0	NA	NA	NA	NA	NA	NA
0	c6m_0010201_1	Water used to dissolve baby formula| Non-filtered tap water	formula_water_nonfiltered_tap_water_6m	lifestyle_habits	feeding_status	chr12	126819208	rs71447078	C	CAA	126319208	127319208	intergenic	TMEM132B;TMEM132C	dist=1156831;dist=1447962	.	0.0330284	0.650036	0	0.028423	NA	43650	0.299081	0.0497746	8.72814	1.87008e-09	12:126819210:C:CAA	0	NA	Peripheral arterial disease (traffic-related air pollution interaction)	rs1798817	12	126754515	0.199442
0	c6m_0010201_2	Water used to dissolve baby formula| Filtered tap water	formula_water_filtered_tap_water_6m	lifestyle_habits	feeding_status	chr5	420058	rs146267152	C	T	1	920058	intronic	AHRR;PDCD6-AHRR	.	.	0.019865	0.824898	0	0.023848	0.0235342	43650	0.341055	0.0615466	7.52282	3.00041e-08	5:420058:C:T	0	NA	Gastrointestinal issues (confirmatory factor analysis Factor 31)	rs72704785	5	540344	0.343518
0	c6m_0020001_3	Method of feeding the child (yesterday)| Formula feeding only	feeding_method_formula_only_yesterday_6m	lifestyle_habits	feeding_status	chr3	145621523	rs534321139	C	A	145121523	146121523	intergenic	NONE;PLOD2	dist=NONE;dist=447848	.	0.00204195	0.485699	0	9e-06	NA	70975	-1.60554	0.280803	7.96658	1.07999e-08	3:145621523:C:A	0	NA	NA	NA	NA	NA	NA
0	c6m_0020001_3	Method of feeding the child (yesterday)| Formula feeding only	feeding_method_formula_only_yesterday_6m	lifestyle_habits	feeding_status	chr8	3162717	rs1474118035	CA	C	2662717	3662717	intronic	CSMD1	.	.	0.00811471	0.576344	0	0.007302	0.00742205	70975	0.548485	0.0932664	8.38915	4.08178e-09	8:3162718:CA:C	0	NA	NA	NA	NA	NA	NA
0	c6m_0030001	Is your child teething?	child_teething_6m	tooth	tooth_outcome	chr1	53709629	rs1780392	C	T	53172816	54219716	intronic	GLIS1	.	.	0.645303	0.915962	0	0.668447	0.656758	73600	-0.0869122	0.0145171	8.66975	2.13919e-09	1:53709629:C:T	0	NA	Body size (confirmatory factor analysis Factor 21)	rs12091931	1	53725430	0.566747
0	c6m_0030001	Is your child teething?	child_teething_6m	tooth	tooth_outcome	chr1	170290308	rs34830290	T	TA	169763188	171050743	intergenic	NTMT2;GORAB	dist=121442;dist=241814	.	0.281814	0.931329	0	0.281169	0.287782	73600	0.099166	0.0152221	10.1374	7.28786e-11	1:170290308:T:TA	0	NA	Heel bone mineral density	rs10919387	1	170403294	0.43556
0	c6m_0030001	Is your child teething?	child_teething_6m	tooth	tooth_outcome	chr1	240231508	rs68047116	G	T	239710269	240746158	intronic	FMN2	.	.	0.304531	0.926561	0	0.298127	0.300164	73600	0.0881048	0.0149225	8.45045	3.54446e-09	1:240231508:G:T	0	NA	Height	rs10926165	1	240200887	0.715154
0	c6m_0030001	Is your child teething?	child_teething_6m	tooth	tooth_outcome	chr2	8651319	rs3856453	C	T	8141638	9196254	intergenic	RNF144A;ID2	dist=1583033;dist=27526	.	0.221099	0.947574	0	0.219191	0.215426	73600	0.113832	0.0162801	11.5673	2.70832e-12	2:8651319:C:T	0	NA	Height	rs7606528	2	8658526	0.931142
0	c6m_0030001	Is your child teething?	child_teething_6m	tooth	tooth_outcome	chr2	16466728	rs1897097	G	T	15925833	17055361	intergenic	MYCN;CYRIA	dist=519721;dist=82731	.	0.556898	0.947803	0	0.565329	0.575227	73600	-0.113501	0.0137114	15.9017	1.25401e-16	2:16466728:G:T	0	NA	Predicted developmental stuttering	rs12613255	2	16446918	0.700812
0	c6m_0030001	Is your child teething?	child_teething_6m	tooth	tooth_outcome	chr2	108761685	rs12473546	G	C	106303952	110891493	intronic	RANBP2	.	.	0.774826	0.859477	0	0.759916	NA	73600	0.468359	0.0178995	150.19	6.45654e-151	2:108761685:G:C	0	NA	lower facial morphology traits (quantitative measurement)	rs3827760	2	108897145	0.876706
0	c6m_0030001	Is your child teething?	child_teething_6m	tooth	tooth_outcome	chr2	147576803	rs67696463	C	T	147076803	148076803	intergenic	NONE;ACVR2A	dist=NONE;dist=267714	.	0.209401	0.904973	0	0.218151	0.219491	73600	-0.0960797	0.0172697	7.57764	2.6446e-08	2:147576804:C:T	0	NA	Brain morphology (MOSTest)	rs10184962	2	147556271	0.882963
0	c6m_0030001	Is your child teething?	child_teething_6m	tooth	tooth_outcome	chr2	199449483	rs12052451	G	T	198758644	199949483	intronic	SATB2	.	.	0.461583	0.89566	0	0.484071	0.480084	73600	-0.0839549	0.0140267	8.66575	2.15899e-09	2:199449483:G:T	0	NA	Heel bone mineral density	rs2167006	2	199367013	0.550107
0	c6m_0030001	Is your child teething?	child_teething_6m	tooth	tooth_outcome	chr3	13745600	rs76613995	C	A	13192007	14288239	intergenic	FBLN2;WNT7A	dist=107178;dist=70658	.	0.111386	0.887468	0	0.098541	0.0996942	73600	-0.380241	0.0234248	58.5268	2.97303e-59	3:13745600:C:A	0	NA	Response to cognitive-behavioural therapy in anxiety disorder	rs9875578	3	13752941	0.126535
0	c6m_0030001	Is your child teething?	child_teething_6m	tooth	tooth_outcome	chr3	29953849	rs1449295	T	G	29448579	30539542	intronic	RBMS3	.	.	0.206215	0.97452	0	0.216343	0.213636	73600	-0.120877	0.0168678	12.1126	7.71614e-13	3:29953849:T:G	0	NA	Heel bone mineral density	rs6549962	3	29987536	0.383279
0	c6m_0030001	Is your child teething?	child_teething_6m	tooth	tooth_outcome	chr3	36595414	rs1464412	C	T	36019883	37142899	intergenic	STAC;DCLK3	dist=47407;dist=117007	.	0.4556	0.892687	0	0.434943	0.443272	73600	-0.101948	0.0141937	12.165	6.83912e-13	3:36595414:C:T	0	NA	TestASV_29 (Barnesiella) prevalence	rs1949632	3	36629012	0.682679
0	c6m_0030001	Is your child teething?	child_teething_6m	tooth	tooth_outcome	chr3	110978661	rs397763620	CA	C	110478661	111478661	intergenic	DPPA4;NECTIN3	dist=1641116;dist=91409	.	0.391231	0.909548	0	0.392493	NA	73600	-0.0785997	0.0143156	7.39703	4.00839e-08	3:110978661:CA:C	0	NA	Cognitive function (generalized correlation coefficient)	rs1462795	3	110973907	0.539628
0	c6m_0030001	Is your child teething?	child_teething_6m	tooth	tooth_outcome	chr4	173543887	rs35084466	C	G	173040411	174053446	intergenic	HAND2;FBXO8	dist=13658;dist=692771	.	0.232025	0.753926	0	0.251142	0.251193	73600	0.120353	0.018021	10.6173	2.41379e-11	4:173543887:C:G	0	NA	Height	rs4585277	4	173540411	0.954918
0	c6m_0030001	Is your child teething?	child_teething_6m	tooth	tooth_outcome	chr5	53296267	rs40230	T	C	52440412	53863951	intergenic	MOCS2;FST	dist=186204;dist=184359	.	0.720411	0.961093	0	0.726353	0.722177	73600	0.134275	0.0152391	17.9071	1.23851e-18	5:53296267:T:C	0	NA	acne vulgaris	rs37776	5	53332300	0.989607
0	c6m_0030001	Is your child teething?	child_teething_6m	tooth	tooth_outcome	chr5	82879931	rs77840387	C	A	82367533	83391360	intergenic	RPS23;TMEM167A	dist=601535;dist=172915	.	0.211458	0.884772	0	0.220871	0.213114	73600	0.121378	0.0171971	11.7725	1.6885e-12	5:82879931:C:A	0	NA	Brain region volumes	rs6452497	5	82913137	0.381543
0	c6m_0030001	Is your child teething?	child_teething_6m	tooth	tooth_outcome	chr5	92502652	rs60306725	C	T	92002652	93002652	intergenic	ARRDC3;NR2F1	dist=1119335;dist=1080570	.	0.299343	0.990424	1	0.307582	0.298075	73600	0.0795316	0.0145185	7.36628	4.30249e-08	5:92502652:C:T	0	NA	Childhood body mass index	rs28599560	5	92456146	0.529769
0	c6m_0030001	Is your child teething?	child_teething_6m	tooth	tooth_outcome	chr6	10399896	rs538767930	G	GTCTCTC	9891113	10916405	intronic	TFAP2A	.	.	0.258477	0.92076	0	0.264079	0.259809	73600	0.0971239	0.015787	9.11666	7.64434e-10	6:10399899:G:GTCTCTC	0	NA	Ovarian cancer	rs303051	6	10403963	0.562829
0	c6m_0030001	Is your child teething?	child_teething_6m	tooth	tooth_outcome	chr6	43831038	rs9381256	G	A	43324882	44332257	intergenic	VEGFA;LINC03040	dist=44551;dist=169547	.	0.337104	0.95132	1	0.301987	0.317507	73600	-0.108285	0.0145144	13.0645	8.61986e-14	6:43831038:G:A	0	NA	Waist-to-hip ratio adjusted for body mass index	rs4714699	6	43834826	0.235823
0	c6m_0030001	Is your child teething?	child_teething_6m	tooth	tooth_outcome	chr6	105740943	rs6568401	C	T	105111082	106331674	intergenic	PREP;PRDM1	dist=286881;dist=252520	.	0.62584	0.995259	1	0.619397	0.625653	73600	-0.154989	0.0137016	28.9404	1.1471e-29	6:105740943:C:T	0	NA	Primary tooth development (time to first tooth eruption)	rs6568401	6	105740943	1
0	c6m_0030001	Is your child teething?	child_teething_6m	tooth	tooth_outcome	chr6	127117497	rs10872311	C	A	126557632	127617876	intergenic	CENPW;RSPO3	dist=768622;dist=1174	.	0.41165	0.974432	0	0.418852	0.421565	73600	-0.086049	0.0137184	9.44944	3.55271e-10	6:127117497:C:A	0	NA	Waist-to-hip ratio adjusted for BMI	rs10872311	6	127117497	1
0	c6m_0030001	Is your child teething?	child_teething_6m	tooth	tooth_outcome	chr7	41456866	rs273130	C	T	40939010	41967824	intergenic	SUGCT;INHBA	dist=596103;dist=228248	.	0.575743	0.963837	0	0.578712	0.573773	73600	0.0869129	0.0137649	9.56579	2.71775e-10	7:41456866:C:T	0	NA	Quantitative traits	rs10486715	7	41439010	0.263747
0	c6m_0030001	Is your child teething?	child_teething_6m	tooth	tooth_outcome	chr7	156029300	rs11760214	G	A	155524680	156968758	intergenic	SHH;RNF32	dist=216837;dist=610981	.	0.548666	0.907213	0	0.545707	0.541474	73600	-0.0803334	0.0140149	8.00322	9.92613e-09	7:156029300:G:A	0	NA	HippSubfield rh volume Hippocampal-tail	rs28753977	7	156014424	0.319043
0	c6m_0030001	Is your child teething?	child_teething_6m	tooth	tooth_outcome	chr8	41277216	rs6989786	C	T	40777216	41777216	intronic	SFRP1	.	.	0.353832	0.954766	1	0.351	0.353722	73600	-0.0787641	0.0143901	7.35529	4.41276e-08	8:41277216:C:T	0	NA	Height	rs7843510	8	41278250	0.723372
0	c6m_0030001	Is your child teething?	child_teething_6m	tooth	tooth_outcome	chr8	48463398	rs6471788	T	C	47963398	48963398	intergenic	UBE2V2;CLXN	dist=398690;dist=250236	.	0.306264	0.895172	0	0.325292	0.321834	73600	0.0835609	0.0151866	7.42605	3.7493e-08	8:48463398:T:C	0	NA	Height	rs10957084	8	48444248	0.876311
0	c6m_0030001	Is your child teething?	child_teething_6m	tooth	tooth_outcome	chr8	107854838	rs12546947	A	G	107317055	108443142	intergenic	ANGPT1;RSPO2	dist=356783;dist=44478	.	0.0094058	0.879458	0	0.011805	0.00969715	73600	0.401347	0.0701152	7.98306	1.03978e-08	8:107854838:A:G	0	NA	NA	NA	NA	NA	NA
0	c6m_0030001	Is your child teething?	child_teething_6m	tooth	tooth_outcome	chr8	116528024	rs13266870	C	T	115971747	117048290	intergenic	TRPS1;EIF3H	dist=718351;dist=114106	.	0.311957	0.984292	0	0.320387	0.312994	73600	-0.0837449	0.0145612	8.05257	8.85992e-09	8:116528024:C:T	0	NA	Ossification of the posterior longitudinal ligament of the spine	rs13279799	8	116529369	0.99945
0	c6m_0030001	Is your child teething?	child_teething_6m	tooth	tooth_outcome	chr8	127002847	rs16901898	T	C	126469255	127520032	intergenic	LRATD2;POU5F1B	dist=444369;dist=319336	.	0.192558	0.966365	0	0.188953	0.191295	73600	0.109143	0.0169962	9.87029	1.34806e-10	8:127002847:T:C	0	NA	Prostate cancer	rs7463326	8	127015709	0.984403
0	c6m_0030001	Is your child teething?	child_teething_6m	tooth	tooth_outcome	chr9	86459435	rs12379293	C	A	85959435	87013893	intergenic	TUT7;GAS1	dist=104981;dist=484927	.	0.165546	0.958801	1	0.16351	0.169066	73600	0.166441	0.0180581	19.515	3.05492e-20	9:86459435:C:A	0	NA	Lung function in never smokers (high FEV1 vs average FEV1)	rs168493	9	86492649	0.394546
0	c6m_0030001	Is your child teething?	child_teething_6m	tooth	tooth_outcome	chr9	122325798	rs35451488	A	ATG	121765932	122844384	UTR3	MRRF	ENST00000344641:c.*3181_*3182insTG	.	0.234972	0.926845	0	0.224071	0.217962	73600	0.111009	0.0161676	11.1807	6.59629e-12	9:122325798:A:ATG	0	NA	NA	NA	NA	NA	NA
0	c6m_0030001	Is your child teething?	child_teething_6m	tooth	tooth_outcome	chr10	18151515	rs1888693	G	A	17585372	18670218	intronic	CACNB2	.	.	0.464556	0.97385	0	0.458998	0.460391	73600	-0.147854	0.0135462	27.0092	9.79039e-28	10:18151515:G:A	0	NA	Diverticular disease	rs1888693	10	18151515	1
0	c6m_0030001	Is your child teething?	child_teething_6m	tooth	tooth_outcome	chr10	28661288	rs591673	G	A	28148146	29177304	intergenic	WAC;BAMBI	dist=38176;dist=16233	.	0.524499	0.950547	0	0.524714	0.520401	73600	-0.0845768	0.0137007	9.17437	6.69314e-10	10:28661288:G:A	0	NA	T2 brain MRIs Unsupervised Deep learning derived Imaging Phenotypes (dimension 87)	rs10826489	10	28672503	0.897343
0	c6m_0030001	Is your child teething?	child_teething_6m	tooth	tooth_outcome	chr10	102659189	rs1302563936	CA	C	101961772	103171905	UTR3	TRIM8	ENST00000302424:c.*2671delA	.	0.4548	0.951642	0	0.458654	0.464978	73600	0.0786774	0.0136937	8.03793	9.16368e-09	10:102659189:CA:C	0	NA	Schizophrenia (MTAG)	rs10883761	10	102660261	0.962239
0	c6m_0030001	Is your child teething?	child_teething_6m	tooth	tooth_outcome	chr10	124233340	rs10901642	C	T	123730185	124733448	intergenic	CHST15;OAT	dist=139742;dist=163963	.	0.585315	0.990276	1	0.583293	0.577726	73600	0.0762264	0.0135926	7.68877	2.04753e-08	10:124233340:C:T	0	NA	Opioid addiction	rs3884528	10	124235482	0.408886
0	c6m_0030001	Is your child teething?	child_teething_6m	tooth	tooth_outcome	chr11	2148310	rs3741210	A	G	1631567	2683114	intronic	ENSG00000284779;IGF2;INS-IGF2	.	.	0.457894	0.982546	0	0.45118	0.467365	73600	-0.110806	0.0134757	15.7012	1.98976e-16	11:2148310:A:G	0	NA	Systolic blood pressure	rs3741210	11	2148310	1
0	c6m_0030001	Is your child teething?	child_teething_6m	tooth	tooth_outcome	chr11	69874154	rs12276254	A	G	69231961	70444328	intergenic	FGF3;ANO1	dist=54738;dist=111753	.	0.824785	0.926784	0	0.830052	0.826496	73600	0.201824	0.018581	26.7566	1.75146e-27	11:69874154:A:G	0	NA	NA	NA	NA	NA	NA
0	c6m_0030001	Is your child teething?	child_teething_6m	tooth	tooth_outcome	chr11	122520232	rs2370746	C	G	121870192	123087335	intergenic	BLID;UBASH3B	dist=404017;dist=135490	.	0.370017	0.857853	0	0.379065	0.385872	73600	0.109014	0.0148349	12.6981	2.00401e-13	11:122520232:C:G	0	NA	Stroke	rs2084637	11	122520479	0.270579
0	c6m_0030001	Is your child teething?	child_teething_6m	tooth	tooth_outcome	chr11	125966533	rs4430526	G	A	125431067	126507981	intronic	CDON	.	.	0.73517	0.997242	1	0.735535	0.731202	73600	0.137047	0.0152738	18.5387	2.89268e-19	11:125966533:G:A	0	NA	Primary tooth development (time to first tooth eruption)	rs4937076	11	125956807	0.981235
0	c6m_0030001	Is your child teething?	child_teething_6m	tooth	tooth_outcome	chr12	2311078	rs10848645	G	A	1811078	2811078	intronic	CACNA1C	.	.	0.604994	0.985534	1	0.599085	0.598724	73600	-0.0845987	0.0136599	9.22956	5.89441e-10	12:2311078:G:A	0	NA	Schizophrenia	rs10848645	12	2311078	1
0	c6m_0030001	Is your child teething?	child_teething_6m	tooth	tooth_outcome	chr12	58883148	rs4142996	C	T	58382170	59410298	intronic	LRIG3	.	.	0.0737893	0.944774	0	0.073344	0.0707519	73600	-0.15318	0.0266308	8.05455	8.81962e-09	12:58883148:C:T	0	NA	Osteoarthritis (hip)	rs79056043	12	58895817	0.765149
0	c6m_0030001	Is your child teething?	child_teething_6m	tooth	tooth_outcome	chr12	62513422	rs11495588	C	T	61757318	63162168	intronic	MON2	.	.	0.397757	0.970991	0	0.40377	0.401126	73600	0.118367	0.0137601	17.1068	7.81988e-18	12:62513422:C:T	0	NA	Height	rs7308021	12	62465640	0.974001
0	c6m_0030001	Is your child teething?	child_teething_6m	tooth	tooth_outcome	chr12	65372718	rs10784447	T	C	64685207	66032631	intronic	MSRB3	.	.	0.575328	0.963129	0	0.581141	0.586491	73600	-0.198574	0.0136493	47.2226	5.98963e-48	12:65372718:T:C	0	NA	Brain region volumes	rs10784447	12	65372718	1
0	c6m_0030001	Is your child teething?	child_teething_6m	tooth	tooth_outcome	chr12	79456971	rs11114124	C	T	78900369	80220693	intergenic	SYT1;PAWR	dist=4963;dist=127908	.	0.27796	0.972615	0	0.276656	0.276816	73600	0.103028	0.0150114	11.172	6.72977e-12	12:79456971:C:T	0	NA	Classic bladder exstrophy	rs10862001	12	79608326	0.83721
0	c6m_0030001	Is your child teething?	child_teething_6m	tooth	tooth_outcome	chr12	87901018	rs11104658	G	C	87349813	88401018	intergenic	MGAT4C;C12orf50	dist=1062133;dist=79017	.	0.307229	0.871524	0	0.296655	0.30684	73600	0.0934828	0.0153656	8.93075	1.17287e-09	12:87901018:G:C	0	NA	Cheese consumption	rs11104665	12	87913979	0.289671
0	c6m_0030001	Is your child teething?	child_teething_6m	tooth	tooth_outcome	chr12	115345603	rs55774596	CA	C	114797148	115873054	intergenic	TBX3;MED13L	dist=661429;dist=612972	.	0.296851	0.891554	0	0.292103	NA	73600	-0.0905143	0.015481	8.30003	5.01153e-09	12:115345603:CA:C	0	NA	Height	rs11067531	12	115326192	0.938289
0	c6m_0030001	Is your child teething?	child_teething_6m	tooth	tooth_outcome	chr13	50811286	rs1570603	G	A	50268390	51361881	intronic	DLEU7	.	.	0.455847	0.941447	0	0.454062	0.44812	73600	0.122766	0.0137896	18.2639	5.44628e-19	13:50811286:G:A	0	NA	Height	rs1570603	13	50811286	1
0	c6m_0030001	Is your child teething?	child_teething_6m	tooth	tooth_outcome	chr13	73370860	rs11840979	T	C	72864503	73877384	intergenic	KLF5;KLF12	dist=293319;dist=315229	.	0.379911	0.873989	0	0.40225	0.392511	73600	-0.0915332	0.014704	9.31749	4.81404e-10	13:73370860:T:C	0	NA	1-methylurate levels in elite athletes	rs17090102	13	73372247	0.998746
0	c6m_0030001	Is your child teething?	child_teething_6m	tooth	tooth_outcome	chr14	36625181	rs1014377	G	A	36121870	37308110	intergenic	NKX2-8;PAX9	dist=42567;dist=32387	.	0.41966	0.942383	0	0.428023	0.432418	73600	-0.108302	0.0139178	14.1448	7.16473e-15	14:36625181:G:A	0	NA	Dental development	rs7156439	14	36631533	0.300128
0	c6m_0030001	Is your child teething?	child_teething_6m	tooth	tooth_outcome	chr14	53952388	rs35107139	A	C	52934520	54473674	intronic	BMP4	.	.	0.564024	0.859384	0	0.571876	0.564635	73600	-0.279564	0.0144302	82.8894	1.29003e-83	14:53952388:A:C	0	NA	Colorectal cancer or advanced adenoma	rs35107139	14	53952388	1
0	c6m_0030001	Is your child teething?	child_teething_6m	tooth	tooth_outcome	chr14	68304169	rs34488488	C	CA	67794269	68848544	intronic	RAD51B	.	.	0.549871	0.970402	0	0.555173	0.548486	73600	-0.122455	0.0135859	18.6994	1.99802e-19	14:68304169:C:CA	0	NA	Height	rs3784111	14	68324219	0.787665
0	c6m_0030001	Is your child teething?	child_teething_6m	tooth	tooth_outcome	chr14	80318270	rs178953	T	C	79818270	80855907	intronic	DIO2	.	.	0.65314	0.89882	0	0.661762	0.655378	73600	-0.0891148	0.0146464	8.93208	1.16928e-09	14:80318270:T:C	0	NA	Height	rs1955619	14	80316677	0.220282
0	c6m_0030001	Is your child teething?	child_teething_6m	tooth	tooth_outcome	chr14	89095821	rs8016697	A	G	88595821	89606792	intergenic	TTC8;FOXN3	dist=214743;dist=29050	.	0.64144	0.907414	0	0.649424	0.650082	73600	-0.0822236	0.0145384	7.80883	1.55299e-08	14:89095821:A:G	0	NA	Pulse pressure	rs11626342	14	89106891	0.756505
0	c6m_0030001	Is your child teething?	child_teething_6m	tooth	tooth_outcome	chr15	48344093	rs35257469	G	GT	47844093	48865226	downstream	DUT	dist=720	.	0.306965	0.95823	0	0.304363	0.310346	73600	-0.0835517	0.0148204	7.76345	1.72405e-08	15:48344093:G:GT	0	NA	Lymphocyte count	rs11636311	15	48365226	0.970497
0	c6m_0030001	Is your child teething?	child_teething_6m	tooth	tooth_outcome	chr15	64704197	rs12443169	C	T	64187092	65232005	upstream	OAZ2	dist=916	.	0.90839	0.888693	0	0.911725	0.917313	73600	-0.148581	0.0241072	9.14741	7.1218e-10	15:64704197:C:T	0	NA	Height	rs16948203	15	64717876	0.890126
0	c6m_0030001	Is your child teething?	child_teething_6m	tooth	tooth_outcome	chr16	55401294	rs243853	A	G	54523049	55925487	intronic	MMP2	.	.	0.390803	0.970799	0	0.403696	0.403103	73600	0.124901	0.0138464	18.7275	1.87284e-19	16:55401294:A:G	0	NA	Height	rs1347653	16	55471128	0.163268
0	c6m_0030001	Is your child teething?	child_teething_6m	tooth	tooth_outcome	chr16	86681109	rs71390846	G	C	85789306	87203147	intergenic	FOXL1;NONE	dist=97631;dist=NONE	.	0.269368	0.942059	0	0.26581	0.272751	73600	0.139752	0.0153287	19.1123	7.72147e-20	16:86681109:G:C	0	NA	Bone mineral density	rs71390846	16	86681109	1
0	c6m_0030001	Is your child teething?	child_teething_6m	tooth	tooth_outcome	chr17	17854414	rs11078400	A	G	17293441	18391130	intronic	TOM1L2	.	.	0.167888	0.971473	0	0.172922	0.169178	73600	-0.10594	0.018176	8.25264	5.58933e-09	17:17854414:A:G	0	NA	Strep throat	rs11658309	17	17858933	0.999626
0	c6m_0030001	Is your child teething?	child_teething_6m	tooth	tooth_outcome	chr17	49024627	rs8076012	G	A	47398623	49803247	intronic	IGF2BP1	.	.	0.197701	0.966123	0	0.195904	0.196405	73600	0.27458	0.016574	60.918	1.20781e-61	17:49024627:G:A	0	NA	Primary tooth development (number of teeth)	rs9674544	17	49007349	0.996603
0	c6m_0030001	Is your child teething?	child_teething_6m	tooth	tooth_outcome	chr17	56695877	rs227731	T	G	56173774	57201543	intergenic	NOG;C17orf67	dist=100266;dist=96036	.	0.316363	0.96562	1	0.324141	0.327167	73600	-0.14314	0.0146657	21.7776	1.66878e-22	17:56695877:T:G	0	NA	Orofacial clefts	rs227731	17	56695877	1
0	c6m_0030001	Is your child teething?	child_teething_6m	tooth	tooth_outcome	chr17	58370691	rs2632513	A	G	57774455	59823934	intronic	ENSG00000285897;RNF43	.	.	0.33687	0.95935	0	0.316526	0.318328	73600	-0.157891	0.0143774	27.3305	4.67197e-28	17:58370691:A:G	0	NA	Ferritin levels	rs2632513	17	58370691	1
0	c6m_0030001	Is your child teething?	child_teething_6m	tooth	tooth_outcome	chr17	70194685	rs8079702	G	A	69032703	71217955	intergenic	KCNJ2;SOX9	dist=14641;dist=1926335	.	0.604599	0.99841	1	0.603598	0.605699	73600	0.359937	0.0136853	151.73	1.86209e-152	17:70194685:G:A	0	NA	Primary tooth development (number of teeth)	rs8079702	17	70194685	1
0	c6m_0030001	Is your child teething?	child_teething_6m	tooth	tooth_outcome	chr20	7068896	rs150201196	T	C	6562647	7573909	intergenic	BMP2;HAO1	dist=288650;dist=814089	.	0.0200177	0.779668	0	0.021096	NA	73600	0.31653	0.0523657	8.82452	1.49789e-09	20:7068896:T:C	0	NA	NA	NA	NA	NA	NA
0	c6m_0030001	Is your child teething?	child_teething_6m	tooth	tooth_outcome	chr21	17163884	rs71492041	C	T	16588862	17763843	intergenic	USP25;CXADR	dist=1283820;dist=349159	.	0.199009	0.931851	0	0.203556	0.201738	73600	-0.190863	0.0176147	26.631	2.33884e-27	21:17163884:C:T	0	NA	Chronic dizziness	rs200689072	21	17147491	0.221234
0	c6m_0030001	Is your child teething?	child_teething_6m	tooth	tooth_outcome	chr21	35810650	rs459835	C	T	35287373	36325518	intronic	RUNX1	.	.	0.675285	0.922532	0	0.671056	0.661868	73600	0.0849986	0.014897	7.93614	1.1584e-08	21:35810650:C:T	0	NA	Total body bone mineral density	rs9976876	21	35598052	0.285567
0	c6m_0030001	Is your child teething?	child_teething_6m	tooth	tooth_outcome	chr22	28887229	rs150939723	AGAGAGAGTGT	A	28266531	29550987	intronic	ZNRF3	.	.	0.266165	0.924116	0	0.274866	0.273534	73600	0.108228	0.0156328	11.3549	4.41672e-12	22:28887229:AGAGAGAGTG:A	0	NA	Heel bone mineral density	rs73388841	22	28859582	0.695379
0	c6m_0030001	Is your child teething?	child_teething_6m	tooth	tooth_outcome	chr22	45333543	rs6006989	G	A	44802268	46588585	intronic	FAM118A	.	.	0.446464	0.965034	0	0.444251	0.453081	73600	0.0832414	0.0136661	8.95022	1.12145e-09	22:45333543:G:A	0	NA	Chronotype	rs6007594	22	45332489	0.999942
0	c6m_0030001	Is your child teething?	child_teething_6m	tooth	tooth_outcome	chrX	17461148	rs149282437	G	A	16829494	18012457	intronic	NHS	.	.	0.138726	0.807975	0	0.14178	NA	73600	-0.115087	0.0175769	10.2332	5.84521e-11	X:17461148:G:A	0	NA	NA	NA	NA	NA	NA
0	c6m_0030001	Is your child teething?	child_teething_6m	tooth	tooth_outcome	chrX	153295435	rs112283610	C	G	152583746	153795435	intergenic	PWWP4;PNMA6F	dist=16290;dist=22245	.	0.433222	0.936283	0	0.434953	NA	73600	-0.0631123	0.0112389	7.70781	1.9597e-08	X:153295435:C:G	0	NA	Gestational age at birth in premature rupture of membrane-initiated deliveries (child effect)	rs12841297	X	153033637	0.310622
0	c6m_0040101	The first time when the child was introduced to the following foods: Rice (e.g.,, rice porridge, rice cracker)| 1 = At or before 3 months, 2 = At 4 months, 3 = At 5 months, 4 = At 6 months, 5 = At or after 7 months, or has not eaten the food yet	rice_introduction_age_6m	lifestyle_habits	eating_habit	chr19	11104275	rs775900094	CAA	C	10604275	11604275	intronic	LDLR	.	.	0.00213386	0.660208	0	0.000451	0.000149187	55465	-0.337203	0.0586811	8.04008	9.11843e-09	19:11104276:CAA:C	0	NA	NA	NA	NA	NA	NA
0	c6m_0040102	The first time when the child was introduced to the following foods: Wheat (e.g., noodles, bread) (excluding seasonings containing wheat)| 1 = At or before 3 months, 2 = At 4 months, 3 = At 5 months, 4 = At 6 months, 5 = At or after 7 months, or has not eaten the food yet	wheat_introduction_age_6m	lifestyle_habits	eating_habit	chr1	242371505	rs552185482	T	C	241871505	242871505	intronic	PLD5	.	.	0.00212244	0.477968	0	6.4e-05	0.00011189	46817	-0.37439	0.0685285	7.33028	4.67434e-08	1:242371505:T:C	0	NA	NA	NA	NA	NA	NA
0	c6m_0040105	The first time when the child was introduced to the following foods: Milk (including yogurt and cheese, but excluding baby formula)| 1 = At or before 3 months, 2 = At 4 months, 3 = At 5 months, 4 = At 6 months, 5 = At or after 7 months, or has not eaten the food yet	milk_introduction_age_6m	lifestyle_habits	eating_habit	chr1	177976936	.	G	A	177476936	178476936	intronic	SEC16B	.	.	0.00197491	0.405534	0	NA	NA	46463	-0.390473	0.0712269	7.37642	4.2032e-08	1:177976936:G:A	0	NA	NA	NA	NA	NA	NA
0	c6m_0040105	The first time when the child was introduced to the following foods: Milk (including yogurt and cheese, but excluding baby formula)| 1 = At or before 3 months, 2 = At 4 months, 3 = At 5 months, 4 = At 6 months, 5 = At or after 7 months, or has not eaten the food yet	milk_introduction_age_6m	lifestyle_habits	eating_habit	chr2	204728783	rs147106036	G	C	204228783	205228783	intronic	PARD3B	.	.	0.00464458	0.522814	0	0.000424	0.000895122	46463	-0.2142	0.0382238	7.67848	2.09662e-08	2:204728783:G:C	0	NA	NA	NA	NA	NA	NA
0	c6m_0040106	The first time when the child was introduced to the following foods: Eggs (including egg bolo (Japanese egg biscuits) or bread containing eggs)| 1 = At or before 3 months, 2 = At 4 months, 3 = At 5 months, 4 = At 6 months, 5 = At or after 7 months, or has not eaten the food yet	eggs_introduction_age_6m	lifestyle_habits	eating_habit	chr2	228551719	rs1483422693	ATGTG	A	228051719	229051719	intergenic	SPHKAP;NONE	dist=370033;dist=NONE	.	0.00367073	0.353044	0	0.000166	0.000372967	46231	-0.287872	0.0514469	7.65764	2.19968e-08	2:228551719:ATGTG:A	0	NA	NA	NA	NA	NA	NA
0	c6m_0040106	The first time when the child was introduced to the following foods: Eggs (including egg bolo (Japanese egg biscuits) or bread containing eggs)| 1 = At or before 3 months, 2 = At 4 months, 3 = At 5 months, 4 = At 6 months, 5 = At or after 7 months, or has not eaten the food yet	eggs_introduction_age_6m	lifestyle_habits	eating_habit	chr3	143763607	rs186411948	T	C	143263607	144263607	intronic	SLC9A9	.	.	0.00162223	0.331311	0	NA	3.72967e-05	46231	-0.509091	0.0835571	8.95466	1.11004e-09	3:143763607:T:C	0	NA	NA	NA	NA	NA	NA
0	c6m_0040106	The first time when the child was introduced to the following foods: Eggs (including egg bolo (Japanese egg biscuits) or bread containing eggs)| 1 = At or before 3 months, 2 = At 4 months, 3 = At 5 months, 4 = At 6 months, 5 = At or after 7 months, or has not eaten the food yet	eggs_introduction_age_6m	lifestyle_habits	eating_habit	chr7	89989086	rs535423842	A	G	89489086	90489086	intergenic	ZNF804B;STEAP1	dist=650558;dist=165383	.	0.00280286	0.50441	0	2.8e-05	3.72967e-05	46231	-0.270241	0.0492836	7.3796	4.17254e-08	7:89989086:A:G	0	NA	NA	NA	NA	NA	NA
0	c6m_0040106	The first time when the child was introduced to the following foods: Eggs (including egg bolo (Japanese egg biscuits) or bread containing eggs)| 1 = At or before 3 months, 2 = At 4 months, 3 = At 5 months, 4 = At 6 months, 5 = At or after 7 months, or has not eaten the food yet	eggs_introduction_age_6m	lifestyle_habits	eating_habit	chr8	363925	rs373488938	A	G	1	863925	intergenic	ZNF596;FBXO25	dist=99222;dist=42503	.	0.00277417	0.646288	0	0.004108	NA	46231	-0.248164	0.0435367	7.92178	1.19735e-08	8:363925:A:G	0	NA	NA	NA	NA	NA	NA
0	c6m_0040106	The first time when the child was introduced to the following foods: Eggs (including egg bolo (Japanese egg biscuits) or bread containing eggs)| 1 = At or before 3 months, 2 = At 4 months, 3 = At 5 months, 4 = At 6 months, 5 = At or after 7 months, or has not eaten the food yet	eggs_introduction_age_6m	lifestyle_habits	eating_habit	chr11	69363604	rs36016770	GT	G	68862370	69863800	intergenic	MYEOV;CCND1	dist=66318;dist=277551	.	0.31119	0.978364	0	0.306936	0.314673	46231	0.0224702	0.00402585	7.62255	2.38479e-08	11:69363604:GT:G	0	NA	Hip index	rs12285193	11	69363800	0.998287
0	c6m_0040107	The first time when the child was introduced to the following foods: Whitefish (e.g., cod, flounder)| 1 = At or before 3 months, 2 = At 4 months, 3 = At 5 months, 4 = At 6 months, 5 = At or after 7 months, or has not eaten the food yet	white_fish_introduction_age_6m	lifestyle_habits	eating_habit	chr14	100241596	rs78610745	C	T	99741596	100741596	intronic	YY1	.	.	0.0073116	0.340827	0	9e-06	NA	47206	-0.256389	0.0445588	8.05956	8.71846e-09	14:100241596:C:T	0	NA	NA	NA	NA	NA	NA
0	c6m_0040201	Frequency of feeding solids per day| 1 = Once, 2 = Twice, 3 = 3 times, 4 = 4 or more times	frequency_feeding_solids_per_day_6m	lifestyle_habits	eating_habit	chrX	78725826	rs1174507295	TCCTTCCTTCCTC	T	78222401	79225826	intergenic	RTL3;LPAR4	dist=66499;dist=21882	.	0.0500684	0.576789	0	0.00893	NA	55200	0.0490482	0.00850588	8.09157	8.09897e-09	X:78725826:TCCTTCCTTCCTC:T	0	NA	NA	NA	NA	NA	NA
0	c6m_0040301	Frequency of giving ready-to-eat baby food| 1 = Everyday, 2 = 4-6 times a week, 3 = 1-3 times a week, 4 = 1-3 times a month, 5 = None	frequency_giving_ready_eat_baby_food_6m	lifestyle_habits	eating_habit	chr8	123334577	rs1180245486	G	GA	122834577	123834577	intronic	ATAD2	.	.	0.00164043	0.435361	0	0.008057	0.00790691	55312	0.454462	0.081428	7.62173	2.3893e-08	8:123334577:G:GA	0	NA	NA	NA	NA	NA	NA
0	c6m_0070103_checked	Validated height (cm) on the measurement date recorded in the 6-month questionnaire (specified by variable C6m_kei_c_age_m)	height_6m	anthropometry_measures	height	chr1	51063700	rs199995828	A	G	49938569	51566686	intergenic	CDKN2C;C1orf185	dist=89066;dist=38521	.	0.0952635	0.913396	0	0.092696	0.0953304	71842	0.0481124	0.00759849	9.6157	2.4227e-10	1:51063701:A:G	0	NA	Whole body fat free mass (UKB data field 23101)	rs199995828	1	51063700	1
0	c6m_0070103_checked	Validated height (cm) on the measurement date recorded in the 6-month questionnaire (specified by variable C6m_kei_c_age_m)	height_6m	anthropometry_measures	height	chr1	56092910	rs367691009	C	CAA	55565899	56664915	intergenic	USP24;ENSG00000284686	dist=877532;dist=80523	.	0.155919	0.922937	0	0.150431	NA	71842	0.0370388	0.00609858	8.90215	1.25271e-09	1:56092910:C:CAA	0	NA	Height	rs79560139	1	56024449	0.917766
0	c6m_0070103_checked	Validated height (cm) on the measurement date recorded in the 6-month questionnaire (specified by variable C6m_kei_c_age_m)	height_6m	anthropometry_measures	height	chr1	118324918	rs398069561	C	CAT	117807139	118847930	intergenic	SPAG17;TBX15	dist=139690;dist=558128	.	0.495944	0.965305	0	0.508145	0.50138	71842	-0.0368694	0.00435017	16.6303	2.34261e-17	1:118324918:C:CAT	0	NA	Waist circumference adjusted for body mass index	rs79007519	1	118326173	0.98006
0	c6m_0070103_checked	Validated height (cm) on the measurement date recorded in the 6-month questionnaire (specified by variable C6m_kei_c_age_m)	height_6m	anthropometry_measures	height	chr1	149955122	rs12048493	A	C	149311267	150525432	intronic	OTUD7B	.	.	0.210946	0.852278	0	0.205718	0.220088	71842	0.0546381	0.00567564	21.2102	6.16311e-22	1:149955122:A:C	0	NA	Breast cancer	rs12048493	1	149955122	1
0	c6m_0070103_checked	Validated height (cm) on the measurement date recorded in the 6-month questionnaire (specified by variable C6m_kei_c_age_m)	height_6m	anthropometry_measures	height	chr1	153755249	rs11436546	G	GT	153255249	154278206	intronic	INTS3	.	.	0.0778017	0.799228	0	0.099179	0.0913397	71842	0.0515519	0.00892006	8.12493	7.50015e-09	1:153755249:G:GT	0	NA	Height	rs147355776	1	153875494	0.597979
0	c6m_0070103_checked	Validated height (cm) on the measurement date recorded in the 6-month questionnaire (specified by variable C6m_kei_c_age_m)	height_6m	anthropometry_measures	height	chr1	156933997	rs138377436	A	C	156425033	157511556	downstream	ARHGEF11;LRRC71	dist=843	.	0.0391639	0.971804	1	0.038609	0.0431896	71842	-0.0723782	0.0111185	10.1232	7.53009e-11	1:156933997:A:C	0	NA	NA	NA	NA	NA	NA
0	c6m_0070103_checked	Validated height (cm) on the measurement date recorded in the 6-month questionnaire (specified by variable C6m_kei_c_age_m)	height_6m	anthropometry_measures	height	chr2	36456285	rs3755206	T	G	35850927	36956285	intronic	CRIM1	.	.	0.11986	0.985347	1	0.121763	0.119499	71842	-0.0454365	0.00660374	11.2242	5.9676e-12	2:36456285:T:G	0	NA	Height	rs3755206	2	36456285	1
0	c6m_0070103_checked	Validated height (cm) on the measurement date recorded in the 6-month questionnaire (specified by variable C6m_kei_c_age_m)	height_6m	anthropometry_measures	height	chr2	38638324	rs117739637	G	C	37952020	40055666	intergenic	HNRNPLL;GALM	dist=35288;dist=27790	.	0.0359479	0.987979	0	0.041389	0.0337535	71842	0.0819223	0.011512	11.955	1.10917e-12	2:38638324:G:C	0	NA	Body mass index	rs150823894	2	38547263	0.982997
0	c6m_0070103_checked	Validated height (cm) on the measurement date recorded in the 6-month questionnaire (specified by variable C6m_kei_c_age_m)	height_6m	anthropometry_measures	height	chr2	43218373	rs1346760	T	A	42718373	43718373	intergenic	HAAO;ZFP36L2	dist=425790;dist=4029	.	0.141509	0.787199	0	0.141772	0.148777	71842	-0.0381932	0.00690136	7.50485	3.12716e-08	2:43218373:T:A	0	NA	Hemoglobin	rs10171620	2	43201919	0.588533
0	c6m_0070103_checked	Validated height (cm) on the measurement date recorded in the 6-month questionnaire (specified by variable C6m_kei_c_age_m)	height_6m	anthropometry_measures	height	chr2	72133031	rs2286965	C	T	71513884	73230579	exonic	CYP26B1	.	nonsynonymous SNV	0.0321415	0.97846	1	0.029483	0.0325973	71842	0.101743	0.0122256	16.0635	8.63973e-17	2:72133031:C:T	0	NA	Height	rs2286965	2	72133031	1
0	c6m_0070103_checked	Validated height (cm) on the measurement date recorded in the 6-month questionnaire (specified by variable C6m_kei_c_age_m)	height_6m	anthropometry_measures	height	chr2	217069295	rs61720703	A	G	216565082	217573574	intergenic	TNP1;TNS1	dist=209231;dist=730293	.	0.276495	0.916846	0	0.284774	NA	71842	0.0282146	0.00497498	7.84857	1.4172e-08	2:217069295:A:G	0	NA	Platelet count	rs4672819	2	217073574	0.872169
0	c6m_0070103_checked	Validated height (cm) on the measurement date recorded in the 6-month questionnaire (specified by variable C6m_kei_c_age_m)	height_6m	anthropometry_measures	height	chr2	219200338	rs200023490	T	C	218700338	219741430	intronic	ZFAND2B	.	.	0.0866314	0.925246	0	0.080845	0.08761	71842	-0.0449113	0.00787891	7.92201	1.19671e-08	2:219200339:T:C	0	NA	Height	rs6707873	2	219260260	0.741888
0	c6m_0070103_checked	Validated height (cm) on the measurement date recorded in the 6-month questionnaire (specified by variable C6m_kei_c_age_m)	height_6m	anthropometry_measures	height	chr2	224022474	rs13411332	A	C	223522015	224522474	intronic	SERPINE2	.	.	0.60723	0.884073	0	0.592549	0.592832	71842	-0.0257505	0.00464914	7.51625	3.04614e-08	2:224022474:A:C	0	NA	Height	rs7576030	2	224012535	0.961545
0	c6m_0070103_checked	Validated height (cm) on the measurement date recorded in the 6-month questionnaire (specified by variable C6m_kei_c_age_m)	height_6m	anthropometry_measures	height	chr2	226392496	rs11894236	C	T	225892496	226967858	intergenic	NYAP2;IRS1	dist=662609;dist=338816	.	0.750201	0.94164	0	0.768172	0.763539	71842	-0.0278382	0.00509169	7.34034	4.5673e-08	2:226392496:C:T	0	NA	Height	rs2396351	2	226410046	0.837399
0	c6m_0070103_checked	Validated height (cm) on the measurement date recorded in the 6-month questionnaire (specified by variable C6m_kei_c_age_m)	height_6m	anthropometry_measures	height	chr2	232228605	rs12466581	A	G	231440956	232867601	intronic	DIS3L2	.	.	0.46886	0.966057	0	0.498435	0.495263	71842	-0.0309302	0.00433457	12.0164	9.62942e-13	2:232228605:A:G	0	NA	Hip circumference adjusted for BMI	rs12466581	2	232228605	1
0	c6m_0070103_checked	Validated height (cm) on the measurement date recorded in the 6-month questionnaire (specified by variable C6m_kei_c_age_m)	height_6m	anthropometry_measures	height	chr2	241293921	rs559825699	C	CA	240726517	242058052	intronic	HDLBP	.	.	0.524247	0.933267	0	0.528679	NA	71842	0.0306866	0.00441026	11.462	3.45144e-12	2:241293921:C:CA	0	NA	Educational attainment	rs10182982	2	241464506	0.622556
0	c6m_0070103_checked	Validated height (cm) on the measurement date recorded in the 6-month questionnaire (specified by variable C6m_kei_c_age_m)	height_6m	anthropometry_measures	height	chr3	46889988	rs4683301	A	T	46389988	47647917	intronic	PTH1R	.	.	0.543822	0.939094	0	0.539455	0.541884	71842	-0.0258876	0.00442438	8.31137	4.88236e-09	3:46889988:A:T	0	NA	Insomnia symptoms (never/rarely vs. usually)	rs4683301	3	46889988	1
0	c6m_0070103_checked	Validated height (cm) on the measurement date recorded in the 6-month questionnaire (specified by variable C6m_kei_c_age_m)	height_6m	anthropometry_measures	height	chr3	48728022	rs548748932	CT	C	47874413	49743739	intronic	IP6K2	.	.	0.652949	0.860658	0	0.664316	NA	71842	0.0319323	0.00481649	10.4734	3.36202e-11	3:48728022:CT:C	0	NA	Hair color	rs72929172	3	48694528	0.888319
0	c6m_0070103_checked	Validated height (cm) on the measurement date recorded in the 6-month questionnaire (specified by variable C6m_kei_c_age_m)	height_6m	anthropometry_measures	height	chr3	72346264	rs9815599	G	C	71842799	72876923	intergenic	PROK2;RYBP	dist=561058;dist=25561	.	0.619865	0.953785	0	0.633641	0.635424	71842	-0.0265613	0.0044888	8.48494	3.27386e-09	3:72346264:G:C	0	NA	Metabolite levels	rs9815599	3	72346264	1
0	c6m_0070103_checked	Validated height (cm) on the measurement date recorded in the 6-month questionnaire (specified by variable C6m_kei_c_age_m)	height_6m	anthropometry_measures	height	chr3	141456778	rs1863867	A	C	140812580	142827823	intergenic	ZBTB38;RASA2	dist=6986;dist=30249	.	0.344697	0.926616	0	0.346645	0.341452	71842	0.0350511	0.00465212	13.3094	4.90456e-14	3:141456778:A:C	0	NA	Height	rs1863867	3	141456778	1
0	c6m_0070103_checked	Validated height (cm) on the measurement date recorded in the 6-month questionnaire (specified by variable C6m_kei_c_age_m)	height_6m	anthropometry_measures	height	chr3	191055571	rs10684668	C	CTT	190546884	191555571	intergenic	GMNC;OSTN	dist=192877;dist=143670	.	0.281541	0.960002	0	0.290302	0.289199	71842	-0.0269905	0.00483418	7.62701	2.36042e-08	3:191055571:C:CTT	0	NA	Height	rs34013775	3	191082249	0.911517
0	c6m_0070103_checked	Validated height (cm) on the measurement date recorded in the 6-month questionnaire (specified by variable C6m_kei_c_age_m)	height_6m	anthropometry_measures	height	chr4	17875864	rs13131350	A	G	17077250	19297011	exonic	LCORL	.	synonymous SNV	0.233383	0.999875	1	0.225184	0.238587	71842	-0.0787262	0.00503151	54.4557	3.50187e-55	4:17875864:A:G	0	NA	Height	rs13131350	4	17875864	1
0	c6m_0070103_checked	Validated height (cm) on the measurement date recorded in the 6-month questionnaire (specified by variable C6m_kei_c_age_m)	height_6m	anthropometry_measures	height	chr4	144276024	rs6828423	G	C	143775903	145237277	intronic	ENSG00000285713	.	.	0.599387	0.816639	0	0.60614	0.605587	71842	-0.0336404	0.00478808	11.6721	2.12765e-12	4:144276024:G:C	0	NA	Adolescent idiopathic scoliosis	rs4334701	4	144276285	0.992229
0	c6m_0070103_checked	Validated height (cm) on the measurement date recorded in the 6-month questionnaire (specified by variable C6m_kei_c_age_m)	height_6m	anthropometry_measures	height	chr5	32760269	rs10053636	T	C	32256433	33271937	intronic	NPR3	.	.	0.21971	0.999681	1	0.221141	0.219081	71842	0.0284806	0.00513959	7.52284	3.00027e-08	5:32760269:T:C	0	NA	Waist circumference adjusted for body mass index	rs4421120	5	32763012	0.999554
0	c6m_0070103_checked	Validated height (cm) on the measurement date recorded in the 6-month questionnaire (specified by variable C6m_kei_c_age_m)	height_6m	anthropometry_measures	height	chr5	143011593	rs10875598	C	T	142507538	143511593	intronic	ARHGAP26	.	.	0.307961	0.922918	0	0.314414	0.310309	71842	0.0261661	0.00478464	7.34376	4.53148e-08	5:143011593:C:T	0	NA	Height	rs10054462	5	142984943	0.39941
0	c6m_0070103_checked	Validated height (cm) on the measurement date recorded in the 6-month questionnaire (specified by variable C6m_kei_c_age_m)	height_6m	anthropometry_measures	height	chr5	171775272	rs26402	A	T	171273655	172293506	intergenic	FGF18;SMIM23	dist=317646;dist=10545	.	0.428614	0.935183	0	0.428925	0.428353	71842	-0.0251911	0.00444503	7.83832	1.45104e-08	5:171775272:A:T	0	NA	General cognitive ability	rs26401	5	171775013	0.998087
0	c6m_0070103_checked	Validated height (cm) on the measurement date recorded in the 6-month questionnaire (specified by variable C6m_kei_c_age_m)	height_6m	anthropometry_measures	height	chr5	173534823	rs9687347	G	A	173029265	174066850	intergenic	STC2;BOD1	dist=206409;dist=72322	.	0.122584	0.996642	1	0.123808	0.124347	71842	0.0405411	0.00651348	9.31511	4.8405e-10	5:173534823:G:A	0	NA	Prostate-specific antigen levels	rs889017	5	173518915	0.654318
0	c6m_0070103_checked	Validated height (cm) on the measurement date recorded in the 6-month questionnaire (specified by variable C6m_kei_c_age_m)	height_6m	anthropometry_measures	height	chr6	26249389	rs111540411	T	TA	25680406	26749389	downstream	H3C7	dist=753	.	0.935739	0.818176	0	0.93951	0.943272	71842	-0.0591993	0.0097048	8.97443	1.06064e-09	6:26249389:T:TA	0	NA	Hip circumference adjusted for BMI	rs806790	6	26218692	0.682618
0	c6m_0070103_checked	Validated height (cm) on the measurement date recorded in the 6-month questionnaire (specified by variable C6m_kei_c_age_m)	height_6m	anthropometry_measures	height	chr6	34262666	rs7740907	G	C	33701243	34775864	intergenic	SMIM29;NUDT3	dist=13558;dist=17013	.	0.132485	0.984854	0	0.14416	0.134119	71842	0.0388568	0.00633232	9.07324	8.44812e-10	6:34262666:G:C	0	NA	Weight	rs4713762	6	34263884	0.999522
0	c6m_0070103_checked	Validated height (cm) on the measurement date recorded in the 6-month questionnaire (specified by variable C6m_kei_c_age_m)	height_6m	anthropometry_measures	height	chr6	117145331	rs544148	A	G	116580829	117706104	intergenic	RFX6;VGLL2	dist=213170;dist=120227	.	0.696329	0.963339	0	0.694993	0.70282	71842	0.0338768	0.00473776	12.0628	8.65366e-13	6:117145331:A:G	0	NA	Height	rs509067	6	117140877	1
0	c6m_0070103_checked	Validated height (cm) on the measurement date recorded in the 6-month questionnaire (specified by variable C6m_kei_c_age_m)	height_6m	anthropometry_measures	height	chr6	142331279	rs9403380	T	C	141827098	142929255	intronic	ADGRG6	.	.	0.431911	0.971688	0	0.442308	0.430964	71842	-0.024323	0.00434986	7.648	2.24905e-08	6:142331279:T:C	0	NA	Height	rs9496346	6	142348201	0.996146
0	c6m_0070103_checked	Validated height (cm) on the measurement date recorded in the 6-month questionnaire (specified by variable C6m_kei_c_age_m)	height_6m	anthropometry_measures	height	chr7	50670568	rs2529412	C	T	50135902	51182854	intronic	GRB10	.	.	0.320406	0.974771	0	0.31152	0.309563	71842	-0.0275667	0.00461614	8.62959	2.34644e-09	7:50670568:C:T	0	NA	Multi-trait sex score	rs2237476	7	50677328	0.914841
0	c6m_0070103_checked	Validated height (cm) on the measurement date recorded in the 6-month questionnaire (specified by variable C6m_kei_c_age_m)	height_6m	anthropometry_measures	height	chr7	80699784	rs12534038	C	G	80199784	81199784	intergenic	CD36;SEMA3C	dist=20510;dist=42754	.	0.316721	0.795125	0	0.296287	0.29953	71842	-0.0322835	0.00511695	9.55192	2.80595e-10	7:80699784:C:G	0	NA	Platelet glycoprotein 4 levels	rs3173799	7	80660449	0.398594
0	c6m_0070103_checked	Validated height (cm) on the measurement date recorded in the 6-month questionnaire (specified by variable C6m_kei_c_age_m)	height_6m	anthropometry_measures	height	chr7	91123783	rs43000	G	C	90623783	91623783	intronic	CDK14	.	.	0.990163	0.323254	0	0.999982	NA	71842	-0.205693	0.0375577	7.36322	4.33291e-08	7:91123783:G:C	0	NA	NA	NA	NA	NA	NA
0	c6m_0070103_checked	Validated height (cm) on the measurement date recorded in the 6-month questionnaire (specified by variable C6m_kei_c_age_m)	height_6m	anthropometry_measures	height	chr8	56196799	rs62515430	C	T	55660011	56939923	intronic	PLAG1	.	.	0.261437	0.989458	1	0.267371	0.256117	71842	0.0365687	0.00486217	13.2649	5.43375e-14	8:56196799:C:T	0	NA	Height	rs62515430	8	56196799	1
0	c6m_0070103_checked	Validated height (cm) on the measurement date recorded in the 6-month questionnaire (specified by variable C6m_kei_c_age_m)	height_6m	anthropometry_measures	height	chr8	129708400	rs6470763	G	C	129205470	130226726	intergenic	MYC;GSDMC	dist=1965449;dist=39796	.	0.633659	0.922374	0	0.639332	0.638818	71842	-0.0270375	0.00459304	8.4043	3.94185e-09	8:129708400:G:C	0	NA	Height	rs6470763	8	129708400	1
0	c6m_0070103_checked	Validated height (cm) on the measurement date recorded in the 6-month questionnaire (specified by variable C6m_kei_c_age_m)	height_6m	anthropometry_measures	height	chr9	95516131	rs113154802	C	T	94950326	96047231	intronic	PTCH1	.	.	0.10309	0.941786	0	0.106402	0.103573	71842	0.0454342	0.00718313	9.59685	2.53017e-10	9:95516131:C:T	0	NA	Type 2 diabetes	rs113154802	9	95516131	1
0	c6m_0070103_checked	Validated height (cm) on the measurement date recorded in the 6-month questionnaire (specified by variable C6m_kei_c_age_m)	height_6m	anthropometry_measures	height	chr9	108285032	rs12552629	T	C	107785032	108785032	intergenic	KLF4;ACTL7B	dist=794550;dist=569556	.	0.0731319	0.475739	0	0.04457	0.0453901	71842	0.0684524	0.01191	8.04295	9.05837e-09	9:108285032:T:C	0	NA	Male-pattern baldness	rs10117687	9	108289346	0.882803
0	c6m_0070103_checked	Validated height (cm) on the measurement date recorded in the 6-month questionnaire (specified by variable C6m_kei_c_age_m)	height_6m	anthropometry_measures	height	chr9	122914295	rs540853651	A	ATTTTTTTTTTTT	122343561	123729794	upstream	ZBTB6	dist=972	.	0.191683	0.809028	0	0.155659	0.19868	71842	-0.0407912	0.00600789	10.9491	1.12435e-11	9:122914295:A:ATTTTTTTTT	0	NA	Birth weight	rs10985827	9	122939329	0.924844
0	c6m_0070103_checked	Validated height (cm) on the measurement date recorded in the 6-month questionnaire (specified by variable C6m_kei_c_age_m)	height_6m	anthropometry_measures	height	chr10	102831636	rs17115100	G	T	100886922	103800139	UTR3	WBP1L	ENST00000647664:c.*667G>T	.	0.329955	0.999247	1	0.327143	0.336081	71842	0.0329621	0.00452367	12.4977	3.17907e-13	10:102831636:G:T	0	NA	Parkinson's disease	rs17115100	10	102831636	1
0	c6m_0070103_checked	Validated height (cm) on the measurement date recorded in the 6-month questionnaire (specified by variable C6m_kei_c_age_m)	height_6m	anthropometry_measures	height	chr11	64131334	rs17699798	C	G	63631334	64732057	intronic	MACROD1	.	.	0.548176	0.973111	0	0.55009	0.551992	71842	0.024226	0.00433442	7.64187	2.28102e-08	11:64131334:C:G	0	NA	Reaction time	rs2236647	11	64197133	0.929344
0	c6m_0070103_checked	Validated height (cm) on the measurement date recorded in the 6-month questionnaire (specified by variable C6m_kei_c_age_m)	height_6m	anthropometry_measures	height	chr11	69451604	rs111348125	TAGA	T	68951604	69957385	intergenic	NONE;CCND1	dist=NONE;dist=189549	.	0.317704	0.956256	0	0.302328	0.313852	71842	-0.0265435	0.0046771	7.85849	1.38519e-08	11:69451604:TAGA:T	0	NA	Height	rs1938679	11	69457328	0.98532
0	c6m_0070103_checked	Validated height (cm) on the measurement date recorded in the 6-month questionnaire (specified by variable C6m_kei_c_age_m)	height_6m	anthropometry_measures	height	chr11	120365165	rs661139	T	A	119835454	120984521	intronic	ARHGEF12	.	.	0.649711	0.869758	0	0.678216	0.671416	71842	0.0306705	0.00479464	9.7996	1.58635e-10	11:120365165:T:A	0	NA	Methotrexate-induced liver injury in rheumatoid arthritis	rs632137	11	120376324	0.965279
0	c6m_0070103_checked	Validated height (cm) on the measurement date recorded in the 6-month questionnaire (specified by variable C6m_kei_c_age_m)	height_6m	anthropometry_measures	height	chr12	4266925	rs12818766	G	A	3756383	4767328	intergenic	PARP11;CCND2	dist=393477;dist=2846	.	0.316479	0.809811	0	0.321436	0.320603	71842	-0.0290718	0.00508245	7.97265	1.065e-08	12:4266925:G:A	0	NA	Colorectal cancer	rs12818766	12	4266925	1
0	c6m_0070103_checked	Validated height (cm) on the measurement date recorded in the 6-month questionnaire (specified by variable C6m_kei_c_age_m)	height_6m	anthropometry_measures	height	chr12	56329710	rs146426492	A	G	55350746	56942057	intronic	PAN2	.	.	0.197835	0.96982	0	0.18973	0.203342	71842	-0.0904541	0.00541814	61.8437	1.43318e-62	12:56329710:A:G	0	NA	Height	rs146426492	12	56329710	1
0	c6m_0070103_checked	Validated height (cm) on the measurement date recorded in the 6-month questionnaire (specified by variable C6m_kei_c_age_m)	height_6m	anthropometry_measures	height	chr12	65817970	rs9669644	T	C	65226038	66486446	intergenic	MSRB3;HMGA2	dist=326540;dist=6490	.	0.09732	0.902527	0	0.091203	0.095144	71842	-0.0539282	0.00757051	11.9778	1.05245e-12	12:65817970:T:C	0	NA	Weight	rs9669644	12	65817970	1
0	c6m_0070103_checked	Validated height (cm) on the measurement date recorded in the 6-month questionnaire (specified by variable C6m_kei_c_age_m)	height_6m	anthropometry_measures	height	chr12	89702020	rs11105380	T	A	89202020	90202020	intronic	ATP2B1	.	.	0.260926	0.920962	0	0.270957	0.265777	71842	0.0282861	0.00505641	7.65414	2.21748e-08	12:89702020:T:A	0	NA	Calcium levels	rs11105380	12	89702020	1
0	c6m_0070103_checked	Validated height (cm) on the measurement date recorded in the 6-month questionnaire (specified by variable C6m_kei_c_age_m)	height_6m	anthropometry_measures	height	chr12	111903906	rs1219109531	T	TA	111172685	113180092	intergenic	MAPKAPK5;TMEM116	dist=1684;dist=27376	.	0.242541	0.957499	0	0.207819	0.272154	71842	-0.0300337	0.00507861	8.47578	3.34364e-09	12:111903906:T:TA	0	NA	Cirrhosis	rs78069066	12	111900120	0.980375
0	c6m_0070103_checked	Validated height (cm) on the measurement date recorded in the 6-month questionnaire (specified by variable C6m_kei_c_age_m)	height_6m	anthropometry_measures	height	chr13	91347462	rs2351704	T	A	90833717	91890897	intergenic	NONE;GPC5	dist=NONE;dist=51159	.	0.668444	0.932452	0	0.677582	0.673579	71842	-0.0292608	0.0046783	9.39945	3.98612e-10	13:91347462:T:A	0	NA	Hip circumference adjusted for BMI	rs7995597	13	91339491	0.994137
0	c6m_0070103_checked	Validated height (cm) on the measurement date recorded in the 6-month questionnaire (specified by variable C6m_kei_c_age_m)	height_6m	anthropometry_measures	height	chr14	91943917	rs72705373	G	C	91443917	92684683	intronic	FBLN5	.	.	0.38128	0.883355	0	0.41365	0.405714	71842	-0.0351443	0.00464365	13.4221	3.78355e-14	14:91943917:G:C	0	NA	Hip circumference adjusted for BMI	rs7149187	14	91947643	0.688405
0	c6m_0070103_checked	Validated height (cm) on the measurement date recorded in the 6-month questionnaire (specified by variable C6m_kei_c_age_m)	height_6m	anthropometry_measures	height	chr15	48489009	rs59939898	A	G	47976139	49084819	intronic	FBN1	.	.	0.269367	0.940975	0	0.286104	0.285506	71842	0.0278615	0.00493066	7.79634	1.59831e-08	15:48489009:A:G	0	NA	Height	rs7165060	15	48494997	0.993816
0	c6m_0070103_checked	Validated height (cm) on the measurement date recorded in the 6-month questionnaire (specified by variable C6m_kei_c_age_m)	height_6m	anthropometry_measures	height	chr15	62088817	rs17271431	C	T	61356687	62589214	intergenic	C2CD4A;C2CD4B	dist=17900;dist=74718	.	0.393672	0.979121	0	0.387792	0.387588	71842	-0.0288361	0.00441179	10.1998	6.31248e-11	15:62088817:C:T	0	NA	Height	rs17271431	15	62088817	1
0	c6m_0070103_checked	Validated height (cm) on the measurement date recorded in the 6-month questionnaire (specified by variable C6m_kei_c_age_m)	height_6m	anthropometry_measures	height	chr15	75471609	rs35968452	G	GA	74842258	76089576	intronic	PTPN9	.	.	0.408931	0.956071	0	0.37932	NA	71842	0.0257121	0.00443117	8.18496	6.53191e-09	15:75471610:G:GA	0	NA	Type 2 diabetes	rs8038760	15	75449754	0.958345
0	c6m_0070103_checked	Validated height (cm) on the measurement date recorded in the 6-month questionnaire (specified by variable C6m_kei_c_age_m)	height_6m	anthropometry_measures	height	chr15	83910635	rs143142886	CTT	C	83323264	85266706	intronic	ADAMTSL3	.	.	0.66498	0.937703	0	0.674325	0.67108	71842	0.0382154	0.00467681	15.5154	3.05211e-16	15:83910635:CTT:C	0	NA	Facial morphology (segment 11)	rs2401176	15	83909612	0.831658
0	c6m_0070103_checked	Validated height (cm) on the measurement date recorded in the 6-month questionnaire (specified by variable C6m_kei_c_age_m)	height_6m	anthropometry_measures	height	chr15	98650295	rs28409768	C	T	98119860	99198203	intronic	IGF1R	.	.	0.0508509	0.95168	0	0.052015	0.0485976	71842	-0.0750738	0.00993422	13.3849	4.12192e-14	15:98650295:C:T	0	NA	Height	rs13379905	15	98649254	0.954541
0	c6m_0070103_checked	Validated height (cm) on the measurement date recorded in the 6-month questionnaire (specified by variable C6m_kei_c_age_m)	height_6m	anthropometry_measures	height	chr15	99974409	rs2573652	T	C	99474409	100474409	exonic	ADAMTS17	.	nonsynonymous SNV	0.483565	0.998709	1	0.480387	0.481314	71842	0.0233386	0.00426017	7.36718	4.29358e-08	15:99974409:T:C	0	NA	Height	rs2573652	15	99974409	1
0	c6m_0070103_checked	Validated height (cm) on the measurement date recorded in the 6-month questionnaire (specified by variable C6m_kei_c_age_m)	height_6m	anthropometry_measures	height	chr16	15042718	rs139592465	C	CTATTTATTTATT	14343292	15554097	intronic	NTAN1;PDXDC1	.	.	0.328353	0.81553	0	0.327373	0.334701	71842	-0.0380046	0.00501811	13.4397	3.63329e-14	16:15042718:C:CTATTTATTT	0	NA	Diacylglycerol (18:1_20:3) levels	rs16966953	16	15041997	0.774001
0	c6m_0070103_checked	Validated height (cm) on the measurement date recorded in the 6-month questionnaire (specified by variable C6m_kei_c_age_m)	height_6m	anthropometry_measures	height	chr16	21381906	rs1386970013	G	GTT	20461888	22935807	intergenic	CRYM;NPIPB3	dist=78823;dist=20331	.	0.00941434	0.880094	0	0.009682	0.0108906	71842	-0.156634	0.0235701	10.5195	3.02343e-11	16:21381908:G:GTT	0	NA	NA	NA	NA	NA	NA
0	c6m_0070103_checked	Validated height (cm) on the measurement date recorded in the 6-month questionnaire (specified by variable C6m_kei_c_age_m)	height_6m	anthropometry_measures	height	chr16	68135457	rs759464473	CAAAAAAAAA	C	66773320	68635457	intronic	NFATC3	.	.	0.0709897	0.89035	0	0.075216	NA	71842	-0.0575616	0.0087878	10.2406	5.74645e-11	16:68135457:CAAAAAAAAA:C	0	NA	Male-pattern baldness	rs12927959	16	67693166	0.550153
0	c6m_0070103_checked	Validated height (cm) on the measurement date recorded in the 6-month questionnaire (specified by variable C6m_kei_c_age_m)	height_6m	anthropometry_measures	height	chr17	7917404	rs60862184	CT	C	7417404	8417404	intergenic	RNF227;KCNAB3	dist=1116;dist=4454	.	0.471141	0.738065	0	0.460332	0.477249	71842	-0.0272568	0.00495777	7.41502	3.84574e-08	17:7917404:CT:C	0	NA	Leukocyte telomere length or COVID-19 infection (MTAG)	rs62062552	17	7976528	0.525721
0	c6m_0070103_checked	Validated height (cm) on the measurement date recorded in the 6-month questionnaire (specified by variable C6m_kei_c_age_m)	height_6m	anthropometry_measures	height	chr20	35438203	rs143383	G	A	34723330	36068093	UTR5	GDF5	ENST00000374369:c.-275C>T	.	0.772724	0.998466	1	0.772798	0.771035	71842	-0.0472629	0.00508082	19.8616	1.37531e-20	20:35438203:G:A	0	NA	Knee osteoarthritis	rs143383	20	35438203	1
0	c6m_0070103_checked	Validated height (cm) on the measurement date recorded in the 6-month questionnaire (specified by variable C6m_kei_c_age_m)	height_6m	anthropometry_measures	height	chr20	41351078	rs11309750	CA	C	40851078	41851078	intronic	LPIN3	.	.	0.764831	0.925607	0	0.771153	0.773161	71842	-0.0311578	0.00522258	8.61408	2.43176e-09	20:41351078:CA:C	0	NA	Low density lipoprotein cholesterol levels	rs6129815	20	41335690	0.814927
0	c6m_0070103_checked	Validated height (cm) on the measurement date recorded in the 6-month questionnaire (specified by variable C6m_kei_c_age_m)	height_6m	anthropometry_measures	height	chr20	58891314	rs1464407592	G	GCCT	58288420	59457727	UTR5	GNAS	ENST00000371095:c.-413_-412insCCT	.	0.15625	0.927638	0	0.123242	NA	71842	-0.0593322	0.00606437	21.8786	1.32251e-22	20:58891314:G:GCCT	0	NA	Diastolic blood pressure	rs1407040	20	58897119	0.512251
0	c6m_0070103_checked	Validated height (cm) on the measurement date recorded in the 6-month questionnaire (specified by variable C6m_kei_c_age_m)	height_6m	anthropometry_measures	height	chr21	35156468	rs139178396	C	T	34656468	35656468	intronic	RUNX1	.	.	0.0252363	0.753478	0	0.030782	0.0316649	71842	-0.0870901	0.0154956	7.71983	1.90621e-08	21:35156468:C:T	0	NA	NA	NA	NA	NA	NA
0	c6m_0070103_checked	Validated height (cm) on the measurement date recorded in the 6-month questionnaire (specified by variable C6m_kei_c_age_m)	height_6m	anthropometry_measures	height	chr22	31370752	rs60109538	ATATTTATT	A	30662766	32066120	intergenic	PATZ1;DRG1	dist=24407;dist=28844	.	0.43921	0.953805	0	0.445895	0.438199	71842	-0.0250895	0.00439345	7.94871	1.12536e-08	22:31370754:ATATTTATT:A	0	NA	Height	rs5753566	22	31339226	0.978216
0	c6m_0070103_checked	Validated height (cm) on the measurement date recorded in the 6-month questionnaire (specified by variable C6m_kei_c_age_m)	height_6m	anthropometry_measures	height	chr22	32629987	rs201671503	AT	A	32117076	33167821	intronic	SYN3	.	.	0.214406	0.969653	0	0.214366	0.219081	71842	0.0298364	0.00524397	7.8952	1.27292e-08	22:32629988:AT:A	0	NA	Lung function (FEV1/FVC)	rs28835002	22	32610377	0.481646
0	c6m_0070103_checked	Validated height (cm) on the measurement date recorded in the 6-month questionnaire (specified by variable C6m_kei_c_age_m)	height_6m	anthropometry_measures	height	chr22	46082383	rs146631292	AT	A	45578320	46600880	intergenic	WNT7B;PPARA	dist=105222;dist=68137	.	0.117494	0.91964	0	0.129249	0.125168	71842	0.0618027	0.00688406	18.5581	2.7663e-19	22:46082383:AT:A	0	NA	BMI and adiposity (confirmatory factor analysis Factor 7)	rs58280444	22	46088037	0.954623
0	c6m_0070103_checked	Validated height (cm) on the measurement date recorded in the 6-month questionnaire (specified by variable C6m_kei_c_age_m)	height_6m	anthropometry_measures	height	chrX	63581815	rs199816742	AT	A	62809262	64081815	intergenic	SPIN4;ARHGEF9	dist=230484;dist=53151	.	0.209864	0.882165	0	0.224169	NA	71842	-0.0263756	0.00452555	8.25147	5.60441e-09	X:63581815:AT:A	0	NA	NA	NA	NA	NA	NA
0	c6m_0070103_checked	Validated height (cm) on the measurement date recorded in the 6-month questionnaire (specified by variable C6m_kei_c_age_m)	height_6m	anthropometry_measures	height	chrX	77534920	rs3027532	T	C	72592155	79092637	intronic	ATRX	.	.	0.549516	0.959699	0	0.547134	NA	71842	-0.0322009	0.00355445	18.8819	1.3125e-19	X:77534920:T:C	0	NA	Height	rs12837147	X	77914078	0.949114
0	c6m_0070103_checked	Validated height (cm) on the measurement date recorded in the 6-month questionnaire (specified by variable C6m_kei_c_age_m)	height_6m	anthropometry_measures	height	chrX	80673778	rs3810676	G	A	80019217	81307766	UTR3	BRWD3	ENST00000373275:c.*2831C>T	.	0.448803	0.964062	0	0.463718	NA	71842	-0.0209875	0.00355012	8.4705	3.38454e-09	X:80673778:G:A	0	NA	Photic sneeze reflex	rs28417201	X	80701050	0.390454
0	c6m_0070103_checked	Validated height (cm) on the measurement date recorded in the 6-month questionnaire (specified by variable C6m_kei_c_age_m)	height_6m	anthropometry_measures	height	chrX	134590150	rs7880818	A	G	132932428	135190968	intronic	PLAC1	.	.	0.921451	0.848415	0	0.915308	NA	71842	0.0624841	0.00699247	18.3938	4.03831e-19	X:134590150:A:G	0	NA	White blood cell count	rs4240134	X	134614382	0.763395
0	c6m_0100001	Vaccination received: DPT (combination vaccine against diphtheria-pertussis-tetanus)	received_DPT_vaccine_6m	vaccination	vaccination	chr6	18840130	rs543827380	C	T	18340130	19340130	intergenic	RNF144B;ID4	dist=371260;dist=997240	.	0.00154251	0.605062	0	0.000506	0.000261077	73913	-1.12042	0.201117	7.5964	2.53279e-08	6:18840130:C:T	0	NA	NA	NA	NA	NA	NA
0	c6m_0100001	Vaccination received: DPT (combination vaccine against diphtheria-pertussis-tetanus)	received_DPT_vaccine_6m	vaccination	vaccination	chr10	90928585	rs7914879	G	A	90428585	91428585	intergenic	ANKRD1;PCGF5	dist=7498;dist=234427	.	0.0180642	0.675962	0	0.022036	0.0236834	73913	-0.336459	0.0612308	7.40797	3.90868e-08	10:90928585:G:A	0	NA	Schizophrenia	rs61857878	10	91029731	0.109978
0	c6m_0101001	Vaccination received: BCG vaccine	received_BCG_vaccine_6m	vaccination	vaccination	chr20	37036556	rs553948411	G	A	36536556	37536556	intronic	RBL1	.	.	0.00160521	0.645518	0	0.000552	0.000372967	73913	1.14285	0.206478	7.50688	3.11258e-08	20:37036556:G:A	0	NA	NA	NA	NA	NA	NA
0	c6m_0104001	Vaccination received: Rotavirus vaccine	received_rotavirus_vaccine_6m	vaccination	vaccination	chr8	115427911	rs143678356	A	C	114927911	115927911	intronic	TRPS1	.	.	0.0228828	0.839244	0	0.026841	0.0245412	73913	-0.223249	0.0404101	7.48115	3.30255e-08	8:115427911:A:C	0	NA	Body mass index	rs932267	8	115947295	0.253517
0	c6m_0105001	Vaccination received: Hib vaccine (for haemophilus influenzae)	received_Hib_vaccine_6m	vaccination	vaccination	chr9	119337825	rs117247156	T	C	118837825	119837825	intronic	BRINP1	.	.	0.0706388	0.964802	1	0.070718	0.0721319	73913	-0.228464	0.0410402	7.58603	2.594e-08	9:119337825:T:C	0	NA	NA	NA	NA	NA	NA
0	c6m_0107001	Vaccination received: Hepatitis B virus vaccine	received_HBV_vaccine_6m	vaccination	vaccination	chr1	220910874	rs141529268	C	T	220410874	221410874	intergenic	HLX;DUSP10	dist=25815;dist=790550	.	0.0010042	0.51244	0	0.001611	0.00171565	73913	1.42443	0.258027	7.47101	3.38057e-08	1:220910874:C:T	0	NA	NA	NA	NA	NA	NA
0	c6m_0107001	Vaccination received: Hepatitis B virus vaccine	received_HBV_vaccine_6m	vaccination	vaccination	chr5	165209627	rs35806300	A	AT	164660773	165729736	intergenic	MAT2B;TENM2	dist=1690069;dist=1769402	.	0.15396	0.908892	0	0.136337	0.149336	73913	0.118126	0.0200938	8.38365	4.13381e-09	5:165209627:A:AT	0	NA	Anxiety	rs11952053	5	165160773	0.819602
0	c6m_0110001	Has your child been diagnosed with a disease (by a doctor) after birth? (check all that apply)	diseases_occurred_after_neonatal_discharge_6m	other	disease_diagnosed_after_discharge	chr5	27822129	rs72741300	C	G	27322129	28322129	intergenic	CDH9;NONE	dist=700979;dist=NONE	.	0.0256023	0.318162	0	0.000654	0.000745935	72761	0.344601	0.0617059	7.63026	2.34283e-08	5:27822129:C:G	0	NA	NA	NA	NA	NA	NA
0	c6m_0110001	Has your child been diagnosed with a disease (by a doctor) after birth? (check all that apply)	diseases_occurred_after_neonatal_discharge_6m	other	disease_diagnosed_after_discharge	chr7	56977459	rs1462276564	G	A	56477459	57477459	intergenic	NUPR2;ZNF479	dist=861042;dist=140217	.	0.0704902	0.474612	0	0.144731	NA	72761	-0.170188	0.0310988	7.35286	4.43752e-08	7:56977459:G:A	0	NA	NA	NA	NA	NA	NA
0	c6m_0110301	Upper respiratory tract infection (including cold)	upper_respiratory_tract_infection_6m	infection	common_infection	chr16	73384879	rs529875864	C	T	72884879	73884879	intronic	ZFHX3	.	.	0.00258402	0.521418	0	NA	NA	73913	-1.61879	0.277934	8.24163	5.73284e-09	16:73384879:C:T	0	NA	NA	NA	NA	NA	NA
0	c6m_0110501	RSV infection	RSV_infection_6m	infection	virus_infection	chr10	113725695	rs143673557	T	C	113225695	114225695	intronic	CASP7	.	.	0.0271652	0.861006	0	0.02709	0.0270028	73913	-0.511525	0.0931324	7.40187	3.96397e-08	10:113725695:T:C	0	NA	NA	NA	NA	NA	NA
0	c6m_0111101	Vomiting and diarrhea (viral gastroenteritis)	gastroenteritis_6m	infection	common_infection	chr7	74484791	rs550656617	T	C	73984791	74984791	intronic	GTF2IRD1	.	.	0.00316653	0.724119	0	0.00035	0.000410264	73913	1.6068	0.289452	7.54707	2.83746e-08	7:74484791:T:C	0	NA	NA	NA	NA	NA	NA
0	c6m_0111101	Vomiting and diarrhea (viral gastroenteritis)	gastroenteritis_6m	infection	common_infection	chr19	48709897	rs78966440	T	C	48203374	49209897	intergenic	FUT2;MAMSTR	dist=3946;dist=1842	.	0.436931	0.922153	0	0.409067	0.424922	73913	-0.284363	0.0465575	8.99558	1.01023e-09	19:48709897:T:C	0	NA	Chronic sinusitis	rs76226641	19	48708575	0.997478
0	c6m_0112801	Skin disease (e.g., Atopic dermatitis, Angioma)	dermatological_disease_6m	other	dermatological_disease	chr1	152228911	rs187068709	C	T	151451369	152883617	intergenic	HRNR;FLG	dist=4718;dist=73254	.	0.0150647	0.960374	0	0.020276	0.0142101	73913	0.377153	0.0603288	9.39124	4.06219e-10	1:152228911:C:T	0	NA	Atopic dermatitis	rs187068709	1	152228911	1
0	c6m_0112801	Skin disease (e.g., Atopic dermatitis, Angioma)	dermatological_disease_6m	other	dermatological_disease	chr2	108759048	rs826547	A	T	108220225	109423580	intronic	RANBP2	.	.	0.175217	0.885263	0	0.161543	0.179435	73913	0.122332	0.021484	7.90643	1.24042e-08	2:108759048:A:T	0	NA	Facial wrinkles (under eye)	rs749810	2	108922974	0.760719
0	c6m_0112801	Skin disease (e.g., Atopic dermatitis, Angioma)	dermatological_disease_6m	other	dermatological_disease	chr3	18489487	rs1513755	A	G	17989487	18989487	intergenic	SATB1;KCNH8	dist=43866;dist=659023	.	0.30149	0.96665	0	0.293954	0.296919	73913	-0.096992	0.0175288	7.50268	3.14282e-08	3:18489487:A:G	0	NA	Smoking initiation	rs4973708	3	18521635	0.751689
0	c6m_0112801	Skin disease (e.g., Atopic dermatitis, Angioma)	dermatological_disease_6m	other	dermatological_disease	chr6	150804657	rs557716597	G	A	150304657	151304657	exonic	PLEKHG1	.	synonymous SNV	0.00113712	0.514745	0	NA	3.72967e-05	73913	1.47034	0.260297	7.79135	1.61678e-08	6:150804657:G:A	0	NA	NA	NA	NA	NA	NA
0	c6m_0112801	Skin disease (e.g., Atopic dermatitis, Angioma)	dermatological_disease_6m	other	dermatological_disease	chr10	62990285	rs11818787	C	A	62077024	63498191	intergenic	EGR2;NRBF2	dist=171118;dist=142962	.	0.255796	0.922264	0	0.264829	0.258541	73913	0.146323	0.018401	14.736	1.83654e-15	10:62990285:C:A	0	NA	Stable warfarin dose	rs7915839	10	62910428	0.354755
0	c6m_0112801	Skin disease (e.g., Atopic dermatitis, Angioma)	dermatological_disease_6m	other	dermatological_disease	chr16	10944967	rs3743976	C	T	10444967	11444967	intronic	CLEC16A	.	.	0.111304	0.868022	0	0.130594	0.135201	73913	-0.150943	0.0273857	7.44946	3.55255e-08	16:10944967:C:T	0	NA	Gut microbiota (beta diversity)	rs12931878	16	10948337	0.940217
0	c6m_0112801	Skin disease (e.g., Atopic dermatitis, Angioma)	dermatological_disease_6m	other	dermatological_disease	chr19	51024638	rs200477811	G	T	50524638	51524638	exonic	KLK11	.	nonsynonymous SNV	0.0214837	0.873139	1	0.035607	NA	73913	0.302306	0.0544217	7.55628	2.77792e-08	19:51024638:G:T	0	NA	NA	NA	NA	NA	NA
0	c6m_0112801	Skin disease (e.g., Atopic dermatitis, Angioma)	dermatological_disease_6m	other	dermatological_disease	chr20	63706054	rs6011040	A	G	63141230	64238073	intronic	ARFRP1	.	.	0.380409	0.970406	0	0.383402	0.379643	73913	0.104741	0.0162955	9.88738	1.29604e-10	20:63706054:A:G	0	NA	Type 2 diabetes or prostate cancer (pleiotropy)	rs6011040	20	63706054	1
0	c6m_0120001	Has your child ever had a recurring itchy rash for at least 2 months?	itchy_rash_at_least_2m_ISAAC_6m	allergy_and_immunology	eczema	chr1	12057634	rs12118403	G	A	11433109	12570161	intergenic	MIIP;TNFRSF8	dist=25589;dist=5669	.	0.516528	0.936205	0	0.511086	0.510779	73679	-0.0793403	0.0117836	10.7798	1.66035e-11	1:12057634:G:A	0	NA	Atopic asthma	rs4491070	1	12069994	0.666457
0	c6m_0120001	Has your child ever had a recurring itchy rash for at least 2 months?	itchy_rash_at_least_2m_ISAAC_6m	allergy_and_immunology	eczema	chr1	24925432	rs760805	A	T	24424042	25425432	intronic	RUNX3	.	.	0.558287	0.998178	1	0.563451	0.563181	73679	0.0635224	0.0115209	7.45413	3.51455e-08	1:24925432:A:T	0	NA	Eczema	rs760805	1	24925432	1
0	c6m_0120001	Has your child ever had a recurring itchy rash for at least 2 months?	itchy_rash_at_least_2m_ISAAC_6m	allergy_and_immunology	eczema	chr1	149102558	rs1432667714	A	G	148602558	150261181	intronic	NBPF9	.	.	0.00746522	0.472214	0	0.001455	NA	73679	0.566153	0.0933905	8.87205	1.34261e-09	1:149102558:A:G	0	NA	Ebbinghaus illusion (overestimation)	rs682536	1	148929638	0.104008
0	c6m_0120001	Has your child ever had a recurring itchy rash for at least 2 months?	itchy_rash_at_least_2m_ISAAC_6m	allergy_and_immunology	eczema	chr1	152228911	rs187068709	C	T	150458254	153390411	intergenic	HRNR;FLG	dist=4718;dist=73254	.	0.0150647	0.960374	0	0.020276	0.0142101	73679	0.460597	0.0461866	22.6967	2.01048e-23	1:152228911:C:T	0	NA	Atopic dermatitis	rs187068709	1	152228911	1
0	c6m_0120001	Has your child ever had a recurring itchy rash for at least 2 months?	itchy_rash_at_least_2m_ISAAC_6m	allergy_and_immunology	eczema	chr1	206818817	rs11373916	C	CT	206271607	207422408	intronic	IL19	.	.	0.396212	0.97937	0	0.403083	0.401686	73679	0.116782	0.0117354	22.6039	2.48943e-23	1:206818817:C:CT	0	NA	Gut microbiota abundance (class Actinobacteria id.419)	rs6660520	1	206830208	0.983225
0	c6m_0120001	Has your child ever had a recurring itchy rash for at least 2 months?	itchy_rash_at_least_2m_ISAAC_6m	allergy_and_immunology	eczema	chr2	108830722	rs12472088	C	T	107396071	109423580	intronic	CCDC138	.	.	0.767506	0.912097	0	0.778641	0.770998	73679	-0.104664	0.0140735	12.987	1.03039e-13	2:108830722:C:T	0	NA	Lobe attachment (rater scored)	rs72627476	2	108834662	0.905699
0	c6m_0120001	Has your child ever had a recurring itchy rash for at least 2 months?	itchy_rash_at_least_2m_ISAAC_6m	allergy_and_immunology	eczema	chr3	12305199	rs12629497	A	G	11513511	12934058	intronic	PPARG	.	.	0.274165	0.973325	0	0.267736	0.269133	73679	-0.101321	0.0130692	14.0459	8.99705e-15	3:12305199:A:G	0	NA	Hemoglobin concentration	rs60290266	3	12307336	0.978887
0	c6m_0120001	Has your child ever had a recurring itchy rash for at least 2 months?	itchy_rash_at_least_2m_ISAAC_6m	allergy_and_immunology	eczema	chr3	18478090	rs202134780	ATATATATACCTATT	A	17973290	19045761	intergenic	SATB1;KCNH8	dist=32470;dist=670406	.	0.283618	0.919122	0	0.276012	0.287297	73679	-0.0786382	0.0132428	8.54036	2.88164e-09	3:18478090:ATATATATAC:A	0	NA	Smoking initiation	rs4973708	3	18521635	0.713172
0	c6m_0120001	Has your child ever had a recurring itchy rash for at least 2 months?	itchy_rash_at_least_2m_ISAAC_6m	allergy_and_immunology	eczema	chr3	33046816	rs75970876	G	A	32511448	33556563	intronic	GLB1	.	.	0.536781	0.99941	1	0.526472	0.531441	73679	0.070992	0.0114907	9.18824	6.48276e-10	3:33046816:G:A	0	NA	Eosinophil counts	rs35480293	3	33045903	0.987905
0	c6m_0120001	Has your child ever had a recurring itchy rash for at least 2 months?	itchy_rash_at_least_2m_ISAAC_6m	allergy_and_immunology	eczema	chr5	110840429	rs9885413	G	T	109810179	111564929	intergenic	SLC25A46;TSLP	dist=75272;dist=229633	.	0.228497	0.987649	0	0.233905	0.22986	73679	0.126934	0.0135588	20.1053	7.84693e-21	5:110840429:G:T	0	NA	Mortality in heart failure	rs9885413	5	110840429	1
0	c6m_0120001	Has your child ever had a recurring itchy rash for at least 2 months?	itchy_rash_at_least_2m_ISAAC_6m	allergy_and_immunology	eczema	chr6	26194737	rs80313145	T	A	25680104	26703682	downstream	ENSG00000282988;H3C4	dist=427	.	0.132497	0.996444	0	0.124243	0.13755	73679	-0.0994884	0.0169538	8.356	4.40555e-09	6:26194737:T:A	0	NA	Gout	rs11758351	6	26203682	0.999814
0	c6m_0120001	Has your child ever had a recurring itchy rash for at least 2 months?	itchy_rash_at_least_2m_ISAAC_6m	allergy_and_immunology	eczema	chr6	32598015	rs11756119	T	C	29918340	34316153	intergenic	HLA-DRB1;HLA-DQA1	dist=8167;dist=30164	.	0.161302	0.982876	0	0.153192	0.166269	73679	-0.185933	0.0158223	31.1579	6.95184e-32	6:32598015:T:C	0	NA	Mean reticulocyte volume	rs7450706	6	32600362	0.998511
0	c6m_0120001	Has your child ever had a recurring itchy rash for at least 2 months?	itchy_rash_at_least_2m_ISAAC_6m	allergy_and_immunology	eczema	chr6	149485416	rs2179368	A	G	148983010	149986410	upstream	ZC3H12D	dist=402	.	0.703572	0.961316	1	0.698925	0.709981	73679	0.0764289	0.0127566	8.68158	2.08171e-09	6:149485416:A:G	0	NA	Coronary artery disease	rs2153219	6	149434559	0.310223
0	c6m_0120001	Has your child ever had a recurring itchy rash for at least 2 months?	itchy_rash_at_least_2m_ISAAC_6m	allergy_and_immunology	eczema	chr9	114884703	rs76779588	C	T	114381082	115429977	intergenic	TNFSF15;TNFSF8	dist=78664;dist=8640	.	0.390373	0.958742	0	0.40691	0.397993	73679	0.0730231	0.0119285	9.03352	9.25721e-10	9:114884703:C:T	0	NA	Inflammatory bowel disease	rs13300483	9	114881082	0.882356
0	c6m_0120001	Has your child ever had a recurring itchy rash for at least 2 months?	itchy_rash_at_least_2m_ISAAC_6m	allergy_and_immunology	eczema	chr10	62942293	rs2893913	T	C	62067153	63642293	intergenic	EGR2;NRBF2	dist=123126;dist=190954	.	0.264185	0.982224	0	0.280843	0.275026	73679	0.168693	0.0129267	38.1969	6.35477e-39	10:62942293:T:C	0	NA	Stable warfarin dose	rs7915839	10	62910428	0.416794
0	c6m_0120001	Has your child ever had a recurring itchy rash for at least 2 months?	itchy_rash_at_least_2m_ISAAC_6m	allergy_and_immunology	eczema	chr11	128308903	rs61907721	A	C	127761118	128817159	intergenic	KIRREL3;ETS1	dist=1308093;dist=149858	.	0.193332	0.874242	0	0.193705	0.197151	73679	-0.106457	0.0155341	11.1411	7.22603e-12	11:128308903:A:C	0	NA	Atopic dermatitis	rs73018933	11	128304886	0.976478
0	c6m_0120001	Has your child ever had a recurring itchy rash for at least 2 months?	itchy_rash_at_least_2m_ISAAC_6m	allergy_and_immunology	eczema	chr13	73052952	rs11409443	C	CA	72552952	73552952	intergenic	PIBF1;KLF5	dist=36491;dist=2024	.	0.581978	0.801755	0	0.537258	NA	73679	-0.0748458	0.0129007	8.18279	6.56463e-09	13:73052953:C:CA	0	NA	Eczema	rs7989041	13	73053538	0.867396
0	c6m_0120001	Has your child ever had a recurring itchy rash for at least 2 months?	itchy_rash_at_least_2m_ISAAC_6m	allergy_and_immunology	eczema	chr14	52177944	rs9323228	C	T	51637061	52680890	intergenic	NID2;PTGDR	dist=108885;dist=89754	.	0.732028	0.962207	0	0.732551	0.736685	73679	0.0793186	0.0131719	8.7633	1.72465e-09	14:52177944:C:T	0	NA	Eosinophil counts	rs941616	14	52155227	0.614669
0	c6m_0120001	Has your child ever had a recurring itchy rash for at least 2 months?	itchy_rash_at_least_2m_ISAAC_6m	allergy_and_immunology	eczema	chr14	102801163	rs12880432	G	C	102260674	103421634	intronic	TRAF3	.	.	0.531327	0.969281	0	0.53882	0.5436	73679	0.0892638	0.0116262	13.791	1.61808e-14	14:102801163:G:C	0	NA	Serum total protein levels	rs35919282	14	102802074	0.99974
0	c6m_0120001	Has your child ever had a recurring itchy rash for at least 2 months?	itchy_rash_at_least_2m_ISAAC_6m	allergy_and_immunology	eczema	chr16	11135732	rs2041733	T	C	10444967	11724680	intronic	CLEC16A	.	.	0.327658	0.982613	0	0.32194	0.338207	73679	-0.115665	0.0123107	20.2444	5.69639e-21	16:11135732:T:C	0	NA	Atopic dermatitis	rs2041733	16	11135732	1
0	c6m_0120001	Has your child ever had a recurring itchy rash for at least 2 months?	itchy_rash_at_least_2m_ISAAC_6m	allergy_and_immunology	eczema	chr18	62343215	rs4369774	A	C	61839745	62843215	intronic	TNFRSF11A	.	.	0.537718	0.999062	1	0.547204	0.543637	73679	0.0738354	0.0114678	9.91837	1.20679e-10	18:62343215:A:C	0	NA	Late-onset myasthenia gravis	rs4369774	18	62343215	1
0	c6m_0120001	Has your child ever had a recurring itchy rash for at least 2 months?	itchy_rash_at_least_2m_ISAAC_6m	allergy_and_immunology	eczema	chr18	63804288	rs142859678	C	T	63262386	64406432	exonic	SERPINB7	.	stopgain	0.0101105	0.91569	1	0.011529	0.00876473	73679	0.487947	0.0575019	16.6689	2.14338e-17	18:63804288:C:T	0	NA	NA	NA	NA	NA	NA
0	c6m_0120001	Has your child ever had a recurring itchy rash for at least 2 months?	itchy_rash_at_least_2m_ISAAC_6m	allergy_and_immunology	eczema	chr19	51024638	rs200477811	G	T	50506889	51524638	exonic	KLK11	.	nonsynonymous SNV	0.0214837	0.873139	1	0.035607	NA	73679	0.347609	0.0407781	16.8137	1.53568e-17	19:51024638:G:T	0	NA	NA	NA	NA	NA	NA
0	c6m_0120001	Has your child ever had a recurring itchy rash for at least 2 months?	itchy_rash_at_least_2m_ISAAC_6m	allergy_and_immunology	eczema	chr20	2239664	rs59586681	A	T	1720726	2760756	intronic	ENSG00000286022	.	.	0.129559	0.987537	1	0.132085	0.130016	73679	0.112968	0.0170308	10.4833	3.28625e-11	20:2239664:A:T	0	NA	Basal cell carcinoma	rs59586681	20	2239664	1
0	c6m_0120001	Has your child ever had a recurring itchy rash for at least 2 months?	itchy_rash_at_least_2m_ISAAC_6m	allergy_and_immunology	eczema	chr20	63657399	rs3761124	T	C	63141230	64331302	UTR5	STMN3	ENST00000634126:c.-13104A>G	.	0.310726	0.989585	1	0.309823	0.309936	73679	0.116083	0.0123413	20.2881	5.1511e-21	20:63657399:T:C	0	NA	Adult diffuse glioma (TERT mutation only)	rs2297433	20	63662107	0.99586
0	c6m_0120101	Has this itchy rash at any time affected any of the following areas: the folds of the elbows, inner fold of the knees, in front of the ankles, under the buttocks, or around the neck, ears or eyes?	itchy_rash_typical_areas_ISAAC_6m	allergy_and_immunology	eczema	chr1	11933109	rs35125262	CT	C	11407299	12566600	intergenic	KIAA2013;PLOD1	dist=6682;dist=1584	.	0.563962	0.900835	0	0.545434	0.564225	74392	0.081375	0.0131999	9.15148	7.05537e-10	1:11933109:CT:C	0	NA	Folate levels	rs4846080	1	11944942	0.778104
0	c6m_0120101	Has this itchy rash at any time affected any of the following areas: the folds of the elbows, inner fold of the knees, in front of the ankles, under the buttocks, or around the neck, ears or eyes?	itchy_rash_typical_areas_ISAAC_6m	allergy_and_immunology	eczema	chr1	149633097	rs373792797	C	T	149028945	150133097	intergenic	PPIAL4C;FCGR1A	dist=48490;dist=149574	.	0.0243745	0.425533	0	0.09696	NA	74392	0.334328	0.0595213	7.7114	1.94357e-08	1:149633097:C:T	0	NA	NA	NA	NA	NA	NA
0	c6m_0120101	Has this itchy rash at any time affected any of the following areas: the folds of the elbows, inner fold of the knees, in front of the ankles, under the buttocks, or around the neck, ears or eyes?	itchy_rash_typical_areas_ISAAC_6m	allergy_and_immunology	eczema	chr1	152228911	rs187068709	C	T	150458254	153378878	intergenic	HRNR;FLG	dist=4718;dist=73254	.	0.0150647	0.960374	0	0.020276	0.0142101	74392	0.451573	0.0490593	19.4649	3.42847e-20	1:152228911:C:T	0	NA	Atopic dermatitis	rs187068709	1	152228911	1
0	c6m_0120101	Has this itchy rash at any time affected any of the following areas: the folds of the elbows, inner fold of the knees, in front of the ankles, under the buttocks, or around the neck, ears or eyes?	itchy_rash_typical_areas_ISAAC_6m	allergy_and_immunology	eczema	chr1	206817908	rs4440852	C	A	206315722	207341127	intronic	IL19	.	.	0.36633	0.954967	0	0.373916	0.364165	74392	0.106358	0.0130622	15.4117	3.87525e-16	1:206817908:C:A	0	NA	Gut microbiota abundance (class Actinobacteria id.419)	rs6660520	1	206830208	0.853427
0	c6m_0120101	Has this itchy rash at any time affected any of the following areas: the folds of the elbows, inner fold of the knees, in front of the ankles, under the buttocks, or around the neck, ears or eyes?	itchy_rash_typical_areas_ISAAC_6m	allergy_and_immunology	eczema	chr2	70865793	rs397984963	CA	C	70336280	71368280	intergenic	CD207;VAX2	dist=29978;dist=34782	.	0.714365	0.863011	0	0.708326	NA	74392	0.0889086	0.0148713	8.64752	2.25154e-09	2:70865793:CA:C	0	NA	Atopic dermatitis	rs200543403	2	70868280	0.844442
0	c6m_0120101	Has this itchy rash at any time affected any of the following areas: the folds of the elbows, inner fold of the knees, in front of the ankles, under the buttocks, or around the neck, ears or eyes?	itchy_rash_typical_areas_ISAAC_6m	allergy_and_immunology	eczema	chr2	108678132	rs7585366	A	T	107495466	109423197	intronic	LIMS1	.	.	0.820912	0.86245	0	0.838567	0.834365	74392	-0.136229	0.0172406	14.5603	2.75233e-15	2:108678132:A:T	0	NA	Height	rs6760957	2	108613933	0.961402
0	c6m_0120101	Has this itchy rash at any time affected any of the following areas: the folds of the elbows, inner fold of the knees, in front of the ankles, under the buttocks, or around the neck, ears or eyes?	itchy_rash_typical_areas_ISAAC_6m	allergy_and_immunology	eczema	chr3	12292833	rs35080475	T	C	11745546	12925545	intronic	PPARG	.	.	0.480279	0.978835	0	0.482828	0.484634	74392	-0.0953652	0.0125018	13.6231	2.38177e-14	3:12292833:T:C	0	NA	Waist circumference adjusted for body mass index	rs35080475	3	12292833	1
0	c6m_0120101	Has this itchy rash at any time affected any of the following areas: the folds of the elbows, inner fold of the knees, in front of the ankles, under the buttocks, or around the neck, ears or eyes?	itchy_rash_typical_areas_ISAAC_6m	allergy_and_immunology	eczema	chr3	18540356	rs7633075	G	T	17975911	19053576	intergenic	SATB1;KCNH8	dist=94735;dist=608154	.	0.448772	0.988887	1	0.451421	0.444353	74392	-0.0740895	0.0125498	8.44911	3.55541e-09	3:18540356:G:T	0	NA	Symmetrical dimethylarginine levels	rs7633075	3	18540356	1
0	c6m_0120101	Has this itchy rash at any time affected any of the following areas: the folds of the elbows, inner fold of the knees, in front of the ankles, under the buttocks, or around the neck, ears or eyes?	itchy_rash_typical_areas_ISAAC_6m	allergy_and_immunology	eczema	chr3	33046816	rs75970876	G	A	32495844	33556659	intronic	GLB1	.	.	0.536781	0.99941	1	0.526472	0.531441	74392	0.077926	0.0124789	9.3718	4.24815e-10	3:33046816:G:A	0	NA	Eosinophil counts	rs35480293	3	33045903	0.987905
0	c6m_0120101	Has this itchy rash at any time affected any of the following areas: the folds of the elbows, inner fold of the knees, in front of the ankles, under the buttocks, or around the neck, ears or eyes?	itchy_rash_typical_areas_ISAAC_6m	allergy_and_immunology	eczema	chr5	110863793	rs11241080	A	G	110277705	111535208	intergenic	SLC25A46;TSLP	dist=98636;dist=206269	.	0.227202	0.985475	0	0.236559	0.233366	74392	0.115736	0.0147371	14.3925	4.05042e-15	5:110863793:A:G	0	NA	Mortality in heart failure	rs9885413	5	110840429	0.984745
0	c6m_0120101	Has this itchy rash at any time affected any of the following areas: the folds of the elbows, inner fold of the knees, in front of the ankles, under the buttocks, or around the neck, ears or eyes?	itchy_rash_typical_areas_ISAAC_6m	allergy_and_immunology	eczema	chr5	120380838	rs80207817	C	G	119880838	120880838	intergenic	FAM170A;PRR16	dist=745016;dist=83462	.	0.0774768	0.832239	0	0.080025	0.078174	74392	0.137354	0.0249255	7.44654	3.57651e-08	5:120380838:C:G	0	NA	Gut microbiota relative abundance (Eubacterium belonging to family Erysipelotrichaceae)	rs10519630	5	120322038	0.215233
0	c6m_0120101	Has this itchy rash at any time affected any of the following areas: the folds of the elbows, inner fold of the knees, in front of the ankles, under the buttocks, or around the neck, ears or eyes?	itchy_rash_typical_areas_ISAAC_6m	allergy_and_immunology	eczema	chr5	132660272	rs20541	A	G	132160272	133160272	exonic	IL13	.	nonsynonymous SNV	0.695071	0.998709	1	0.689652	0.691892	74392	-0.0731862	0.0133699	7.35643	4.40119e-08	5:132660272:A:G	0	NA	Cutaneous psoriasis	rs20541	5	132660272	1
0	c6m_0120101	Has this itchy rash at any time affected any of the following areas: the folds of the elbows, inner fold of the knees, in front of the ankles, under the buttocks, or around the neck, ears or eyes?	itchy_rash_typical_areas_ISAAC_6m	allergy_and_immunology	eczema	chr6	26274270	rs6901243	C	T	25680104	26775986	downstream	H2BC10	dist=858	.	0.079184	0.999827	1	0.072945	0.0867895	74392	-0.131913	0.0232772	7.83775	1.45295e-08	6:26274270:C:T	0	NA	Common executive function	rs73395314	6	26275986	0.99999
0	c6m_0120101	Has this itchy rash at any time affected any of the following areas: the folds of the elbows, inner fold of the knees, in front of the ankles, under the buttocks, or around the neck, ears or eyes?	itchy_rash_typical_areas_ISAAC_6m	allergy_and_immunology	eczema	chr6	32598015	rs11756119	T	C	29499468	34166605	intergenic	HLA-DRB1;HLA-DQA1	dist=8167;dist=30164	.	0.161302	0.982876	0	0.153192	0.166269	74392	-0.203313	0.0173204	31.0912	8.10588e-32	6:32598015:T:C	0	NA	Mean reticulocyte volume	rs7450706	6	32600362	0.998511
0	c6m_0120101	Has this itchy rash at any time affected any of the following areas: the folds of the elbows, inner fold of the knees, in front of the ankles, under the buttocks, or around the neck, ears or eyes?	itchy_rash_typical_areas_ISAAC_6m	allergy_and_immunology	eczema	chr6	137911342	rs6903624	T	A	137401373	138412948	intergenic	TNFAIP3;PERP	dist=28028;dist=177163	.	0.143886	0.910194	0	0.143061	0.137401	74392	0.101384	0.0183365	7.49231	3.21877e-08	6:137911342:T:A	0	NA	C-reactive protein levels	rs654912	6	137864285	0.818108
0	c6m_0120101	Has this itchy rash at any time affected any of the following areas: the folds of the elbows, inner fold of the knees, in front of the ankles, under the buttocks, or around the neck, ears or eyes?	itchy_rash_typical_areas_ISAAC_6m	allergy_and_immunology	eczema	chr6	149485416	rs2179368	A	G	148982046	149986410	upstream	ZC3H12D	dist=402	.	0.703572	0.961316	1	0.698925	0.709981	74392	0.0883278	0.0138782	9.70787	1.95943e-10	6:149485416:A:G	0	NA	Coronary artery disease	rs2153219	6	149434559	0.310223
0	c6m_0120101	Has this itchy rash at any time affected any of the following areas: the folds of the elbows, inner fold of the knees, in front of the ankles, under the buttocks, or around the neck, ears or eyes?	itchy_rash_typical_areas_ISAAC_6m	allergy_and_immunology	eczema	chr9	114884703	rs76779588	C	T	114271891	115429977	intergenic	TNFSF15;TNFSF8	dist=78664;dist=8640	.	0.390373	0.958742	0	0.40691	0.397993	74392	0.0805265	0.0129557	9.29107	5.11599e-10	9:114884703:C:T	0	NA	Inflammatory bowel disease	rs13300483	9	114881082	0.882356
0	c6m_0120101	Has this itchy rash at any time affected any of the following areas: the folds of the elbows, inner fold of the knees, in front of the ankles, under the buttocks, or around the neck, ears or eyes?	itchy_rash_typical_areas_ISAAC_6m	allergy_and_immunology	eczema	chr10	8422884	rs2454062	A	G	7922884	8928694	intergenic	GATA3;NONE	dist=347686;dist=NONE	.	0.281591	0.997187	1	0.287991	0.28394	74392	-0.0861431	0.0138779	9.26817	5.39299e-10	10:8422884:A:G	0	NA	Non-albumin protein levels	rs2485713	10	8423240	0.95517
0	c6m_0120101	Has this itchy rash at any time affected any of the following areas: the folds of the elbows, inner fold of the knees, in front of the ankles, under the buttocks, or around the neck, ears or eyes?	itchy_rash_typical_areas_ISAAC_6m	allergy_and_immunology	eczema	chr10	62942293	rs2893913	T	C	62067153	63642293	intergenic	EGR2;NRBF2	dist=123126;dist=190954	.	0.264185	0.982224	0	0.280843	0.275026	74392	0.185714	0.0139667	39.6179	2.41046e-40	10:62942293:T:C	0	NA	Stable warfarin dose	rs7915839	10	62910428	0.416794
0	c6m_0120101	Has this itchy rash at any time affected any of the following areas: the folds of the elbows, inner fold of the knees, in front of the ankles, under the buttocks, or around the neck, ears or eyes?	itchy_rash_typical_areas_ISAAC_6m	allergy_and_immunology	eczema	chr11	7960885	rs59039403	G	A	7460885	8460885	exonic	NLRP10	.	nonsynonymous SNV	0.0904314	0.665343	0	0.137555	0.135797	74392	-0.151381	0.0268654	7.75631	1.75263e-08	11:7960885:G:A	0	NA	Atopic dermatitis	rs59039403	11	7960885	1
0	c6m_0120101	Has this itchy rash at any time affected any of the following areas: the folds of the elbows, inner fold of the knees, in front of the ankles, under the buttocks, or around the neck, ears or eyes?	itchy_rash_typical_areas_ISAAC_6m	allergy_and_immunology	eczema	chr11	128302575	rs61907718	G	A	127761118	128812716	intergenic	KIRREL3;ETS1	dist=1301765;dist=156186	.	0.189426	0.917461	0	0.192729	0.197262	74392	-0.112143	0.0166384	10.8004	1.58343e-11	11:128302575:G:A	0	NA	Respiratory disease (confirmatory factor analysis Factor 11)	rs61907718	11	128302575	1
0	c6m_0120101	Has this itchy rash at any time affected any of the following areas: the folds of the elbows, inner fold of the knees, in front of the ankles, under the buttocks, or around the neck, ears or eyes?	itchy_rash_typical_areas_ISAAC_6m	allergy_and_immunology	eczema	chr13	73052952	rs11409443	C	CA	72552952	73552952	intergenic	PIBF1;KLF5	dist=36491;dist=2024	.	0.581978	0.801755	0	0.537258	NA	74392	-0.0821699	0.0140075	8.35062	4.46046e-09	13:73052953:C:CA	0	NA	Eczema	rs7989041	13	73053538	0.867396
0	c6m_0120101	Has this itchy rash at any time affected any of the following areas: the folds of the elbows, inner fold of the knees, in front of the ankles, under the buttocks, or around the neck, ears or eyes?	itchy_rash_typical_areas_ISAAC_6m	allergy_and_immunology	eczema	chr14	102801163	rs12880432	G	C	102271615	103337121	intronic	TRAF3	.	.	0.531327	0.969281	0	0.53882	0.5436	74392	0.078561	0.0126255	9.31011	4.89655e-10	14:102801163:G:C	0	NA	Serum total protein levels	rs35919282	14	102802074	0.99974
0	c6m_0120101	Has this itchy rash at any time affected any of the following areas: the folds of the elbows, inner fold of the knees, in front of the ankles, under the buttocks, or around the neck, ears or eyes?	itchy_rash_typical_areas_ISAAC_6m	allergy_and_immunology	eczema	chr16	11129597	rs11645657	C	G	10443474	11710996	intronic	CLEC16A	.	.	0.34057	0.980898	0	0.332824	0.34865	74392	-0.110558	0.0132545	16.1335	7.3536e-17	16:11129597:C:G	0	NA	Allergic disease (asthma, hay fever or eczema)	rs11645657	16	11129597	1
0	c6m_0120101	Has this itchy rash at any time affected any of the following areas: the folds of the elbows, inner fold of the knees, in front of the ankles, under the buttocks, or around the neck, ears or eyes?	itchy_rash_typical_areas_ISAAC_6m	allergy_and_immunology	eczema	chr18	62343215	rs4369774	A	C	61839745	62843215	intronic	TNFRSF11A	.	.	0.537718	0.999062	1	0.547204	0.543637	74392	0.071898	0.012452	8.1112	7.74105e-09	18:62343215:A:C	0	NA	Late-onset myasthenia gravis	rs4369774	18	62343215	1
0	c6m_0120101	Has this itchy rash at any time affected any of the following areas: the folds of the elbows, inner fold of the knees, in front of the ankles, under the buttocks, or around the neck, ears or eyes?	itchy_rash_typical_areas_ISAAC_6m	allergy_and_immunology	eczema	chr18	63804288	rs142859678	C	T	62857046	64406432	exonic	SERPINB7	.	stopgain	0.0101105	0.91569	1	0.011529	0.00876473	74392	0.551273	0.0604084	19.1473	7.12361e-20	18:63804288:C:T	0	NA	NA	NA	NA	NA	NA
0	c6m_0120101	Has this itchy rash at any time affected any of the following areas: the folds of the elbows, inner fold of the knees, in front of the ankles, under the buttocks, or around the neck, ears or eyes?	itchy_rash_typical_areas_ISAAC_6m	allergy_and_immunology	eczema	chr19	51024638	rs200477811	G	T	50506889	51524638	exonic	KLK11	.	nonsynonymous SNV	0.0214837	0.873139	1	0.035607	NA	74392	0.356755	0.0435732	15.5739	2.66747e-16	19:51024638:G:T	0	NA	NA	NA	NA	NA	NA
0	c6m_0120101	Has this itchy rash at any time affected any of the following areas: the folds of the elbows, inner fold of the knees, in front of the ankles, under the buttocks, or around the neck, ears or eyes?	itchy_rash_typical_areas_ISAAC_6m	allergy_and_immunology	eczema	chr20	2253130	rs6113390	T	C	1720726	2754956	intronic	ENSG00000286022	.	.	0.134342	0.904528	0	0.130253	0.126921	74392	0.154002	0.0188785	15.4661	3.41901e-16	20:2253130:T:C	0	NA	Basal cell carcinoma	rs6113392	20	2254824	0.933732
0	c6m_0120101	Has this itchy rash at any time affected any of the following areas: the folds of the elbows, inner fold of the knees, in front of the ankles, under the buttocks, or around the neck, ears or eyes?	itchy_rash_typical_areas_ISAAC_6m	allergy_and_immunology	eczema	chr20	63694757	rs3208008	A	C	63141230	64282096	exonic	RTEL1	.	nonsynonymous SNV	0.388836	0.96128	0	0.393644	0.391243	74392	0.120467	0.0129032	20.0006	9.98619e-21	20:63694757:A:C	0	NA	Atopic dermatitis	rs909341	20	63697389	0.975638
0	c6m_0120201	At any time during the 6 months after birth, had this rash healed completely?	rash_healed_completely_ISAAC_6m	allergy_and_immunology	eczema	chr6	32591507	rs114258010	A	G	30526455	33608491	intergenic	HLA-DRB1;HLA-DQA1	dist=1659;dist=36672	.	0.235614	0.962774	0	0.236008	NA	74359	-0.123628	0.0156332	14.5825	2.61517e-15	6:32591507:A:G	0	NA	Free cholesterol to total lipids ratio in medium LDL	rs114258010	6	32591507	1
0	c6m_0120201	At any time during the 6 months after birth, had this rash healed completely?	rash_healed_completely_ISAAC_6m	allergy_and_immunology	eczema	chr9	20658572	rs370530083	T	G	20158572	21158572	intronic	FOCAD	.	.	0.00145928	0.36765	0	NA	NA	74359	-2.11587	0.36501	8.16994	6.76176e-09	9:20658572:T:G	0	NA	NA	NA	NA	NA	NA
0	c6m_0120201	At any time during the 6 months after birth, had this rash healed completely?	rash_healed_completely_ISAAC_6m	allergy_and_immunology	eczema	chr10	62813552	rs45602133	T	G	62200233	63492092	exonic	EGR2	.	synonymous SNV	0.16261	0.96729	0	0.178844	0.172833	74359	0.127563	0.0175191	12.4809	3.30446e-13	10:62813552:T:G	0	NA	Atopic dermatitis	rs16917691	10	62751018	0.633414
0	c6m_0120201	At any time during the 6 months after birth, had this rash healed completely?	rash_healed_completely_ISAAC_6m	allergy_and_immunology	eczema	chr14	102784215	rs201363261	CTTTTTTTTTTTTTTT	C	102271615	103343406	intronic	TRAF3	.	.	0.536069	0.959609	0	0.562258	NA	74359	0.0772531	0.0132431	8.26532	5.4285e-09	14:102784215:CTTTTTTTTT:C	0	NA	Metabolic syndrome	rs12888955	14	102790540	0.95933
0	c6m_0120201	At any time during the 6 months after birth, had this rash healed completely?	rash_healed_completely_ISAAC_6m	allergy_and_immunology	eczema	chr16	11135732	rs2041733	T	C	10629597	11635732	intronic	CLEC16A	.	.	0.327658	0.982613	0	0.32194	0.338207	74359	-0.0862074	0.0139512	9.19102	6.4414e-10	16:11135732:T:C	0	NA	Atopic dermatitis	rs2041733	16	11135732	1
0	c6m_0120201	At any time during the 6 months after birth, had this rash healed completely?	rash_healed_completely_ISAAC_6m	allergy_and_immunology	eczema	chr20	63669453	rs56227019	A	C	63147302	64181402	intronic	RTEL1;RTEL1-TNFRSF6B	.	.	0.199983	0.968037	0	0.200011	0.200209	74359	0.097257	0.0162519	8.66299	2.17275e-09	20:63669453:A:C	0	NA	Telomere length (principal component 1)	rs62207015	20	63647687	0.935342
0	c6m_0120301	In the past week, did your child have an itchy rash?	itchy_rash_past_week_ISAAC_6m	allergy_and_immunology	eczema	chr1	152228911	rs187068709	C	T	151095243	153402731	intergenic	HRNR;FLG	dist=4718;dist=73254	.	0.0150647	0.960374	0	0.020276	0.0142101	74292	0.481812	0.0548947	17.775	1.6788e-18	1:152228911:C:T	0	NA	Atopic dermatitis	rs187068709	1	152228911	1
0	c6m_0120301	In the past week, did your child have an itchy rash?	itchy_rash_past_week_ISAAC_6m	allergy_and_immunology	eczema	chr1	206829011	rs34996858	C	CT	206294890	207341127	UTR5	IL19	ENST00000270218:c.-7652_-7651insT	.	0.407805	0.964727	0	0.393337	0.399	74292	0.124418	0.0146486	16.6979	2.00493e-17	1:206829011:C:CT	0	NA	Gut microbiota abundance (class Actinobacteria id.419)	rs6660520	1	206830208	0.945597
0	c6m_0120301	In the past week, did your child have an itchy rash?	itchy_rash_past_week_ISAAC_6m	allergy_and_immunology	eczema	chr2	70865793	rs397984963	CA	C	70349686	71368280	intergenic	CD207;VAX2	dist=29978;dist=34782	.	0.714365	0.863011	0	0.708326	NA	74292	0.100899	0.0171045	8.43682	3.65746e-09	2:70865793:CA:C	0	NA	Atopic dermatitis	rs200543403	2	70868280	0.844442
0	c6m_0120301	In the past week, did your child have an itchy rash?	itchy_rash_past_week_ISAAC_6m	allergy_and_immunology	eczema	chr2	108326759	rs11123688	T	C	107814649	109423197	intergenic	SULT1C2;SULT1C4	dist=16844;dist=51195	.	0.153063	0.988015	0	0.149224	0.156907	74292	0.136045	0.0195654	11.4477	3.56697e-12	2:108326759:T:C	0	NA	HDL cholesterol and triglyceride levels	rs752273	2	108314649	0.907813
0	c6m_0120301	In the past week, did your child have an itchy rash?	itchy_rash_past_week_ISAAC_6m	allergy_and_immunology	eczema	chr3	12292833	rs35080475	T	C	11771047	12841182	intronic	PPARG	.	.	0.480279	0.978835	0	0.482828	0.484634	74292	-0.0927577	0.0143466	9.99572	1.0099e-10	3:12292833:T:C	0	NA	Waist circumference adjusted for body mass index	rs35080475	3	12292833	1
0	c6m_0120301	In the past week, did your child have an itchy rash?	itchy_rash_past_week_ISAAC_6m	allergy_and_immunology	eczema	chr3	18540356	rs7633075	G	T	18035325	19045761	intergenic	SATB1;KCNH8	dist=94735;dist=608154	.	0.448772	0.988887	1	0.451421	0.444353	74292	-0.0902512	0.0144288	9.40045	3.97695e-10	3:18540356:G:T	0	NA	Symmetrical dimethylarginine levels	rs7633075	3	18540356	1
0	c6m_0120301	In the past week, did your child have an itchy rash?	itchy_rash_past_week_ISAAC_6m	allergy_and_immunology	eczema	chr3	49668965	.	A	AACC	49168965	52134358	UTR3	BSN	ENST00000296452:c.*1480_*1481insACC	.	0.00721134	0.65138	0	0.000184	NA	74292	0.550558	0.0959661	8.01608	9.63651e-09	3:49668966:A:AACC	0	NA	NA	NA	NA	NA	NA
0	c6m_0120301	In the past week, did your child have an itchy rash?	itchy_rash_past_week_ISAAC_6m	allergy_and_immunology	eczema	chr5	110835083	rs759590361	G	GA	109954976	111564929	intergenic	SLC25A46;TSLP	dist=69926;dist=234979	.	0.228915	0.980692	0	0.238158	0.234522	74292	0.148328	0.0167931	17.9906	1.02188e-18	5:110835084:G:GA	0	NA	Mortality in heart failure	rs9885413	5	110840429	0.99102
0	c6m_0120301	In the past week, did your child have an itchy rash?	itchy_rash_past_week_ISAAC_6m	allergy_and_immunology	eczema	chr5	132653035	rs373997770	A	G	132086193	133189016	intergenic	RAD50;IL13	dist=6686;dist=5138	.	0.182109	0.947243	0	0.196829	0.198866	74292	0.123096	0.0186319	10.4057	3.92916e-11	5:132653035:A:G	0	NA	Atopic dermatitis	rs3091307	5	132653444	0.930785
0	c6m_0120301	In the past week, did your child have an itchy rash?	itchy_rash_past_week_ISAAC_6m	allergy_and_immunology	eczema	chr6	32598015	rs11756119	T	C	30429607	34302299	intergenic	HLA-DRB1;HLA-DQA1	dist=8167;dist=30164	.	0.161302	0.982876	0	0.153192	0.166269	74292	-0.201439	0.020005	23.1224	7.54397e-24	6:32598015:T:C	0	NA	Mean reticulocyte volume	rs7450706	6	32600362	0.998511
0	c6m_0120301	In the past week, did your child have an itchy rash?	itchy_rash_past_week_ISAAC_6m	allergy_and_immunology	eczema	chr9	114881082	rs13300483	C	T	114381082	115384703	intergenic	TNFSF15;TNFSF8	dist=75043;dist=12261	.	0.426241	0.992124	1	0.43212	0.422497	74292	0.0792671	0.0143985	7.43333	3.68697e-08	9:114881082:C:T	0	NA	Inflammatory bowel disease	rs13300483	9	114881082	1
0	c6m_0120301	In the past week, did your child have an itchy rash?	itchy_rash_past_week_ISAAC_6m	allergy_and_immunology	eczema	chr10	62942293	rs2893913	T	C	62077024	63498191	intergenic	EGR2;NRBF2	dist=123126;dist=190954	.	0.264185	0.982224	0	0.280843	0.275026	74292	0.197549	0.0159239	34.6142	2.43108e-35	10:62942293:T:C	0	NA	Stable warfarin dose	rs7915839	10	62910428	0.416794
0	c6m_0120301	In the past week, did your child have an itchy rash?	itchy_rash_past_week_ISAAC_6m	allergy_and_immunology	eczema	chr11	7960885	rs59039403	G	A	7460885	8460885	exonic	NLRP10	.	nonsynonymous SNV	0.0904314	0.665343	0	0.137555	0.135797	74292	-0.190207	0.0311542	8.98894	1.02579e-09	11:7960885:G:A	0	NA	Atopic dermatitis	rs59039403	11	7960885	1
0	c6m_0120301	In the past week, did your child have an itchy rash?	itchy_rash_past_week_ISAAC_6m	allergy_and_immunology	eczema	chr11	76581531	rs7110818	C	T	76080110	77088605	intergenic	EMSY;LRRC32	dist=28500;dist=75993	.	0.340069	0.981172	0	0.328511	0.346375	74292	0.0889892	0.0150435	8.4802	3.30979e-09	11:76581531:C:T	0	NA	Gut microbiota (functional units)	rs7110818	11	76581531	1
0	c6m_0120301	In the past week, did your child have an itchy rash?	itchy_rash_past_week_ISAAC_6m	allergy_and_immunology	eczema	chr13	73052952	rs11409443	C	CA	72552952	73552952	intergenic	PIBF1;KLF5	dist=36491;dist=2024	.	0.581978	0.801755	0	0.537258	NA	74292	-0.0896628	0.0160752	7.61315	2.43697e-08	13:73052953:C:CA	0	NA	Eczema	rs7989041	13	73053538	0.867396
0	c6m_0120301	In the past week, did your child have an itchy rash?	itchy_rash_past_week_ISAAC_6m	allergy_and_immunology	eczema	chr14	102801163	rs12880432	G	C	102277952	103307118	intronic	TRAF3	.	.	0.531327	0.969281	0	0.53882	0.5436	74292	0.0805062	0.0145031	7.5465	2.84119e-08	14:102801163:G:C	0	NA	Serum total protein levels	rs35919282	14	102802074	0.99974
0	c6m_0120301	In the past week, did your child have an itchy rash?	itchy_rash_past_week_ISAAC_6m	allergy_and_immunology	eczema	chr16	11129597	rs11645657	C	G	10444967	11725438	intronic	CLEC16A	.	.	0.34057	0.980898	0	0.332824	0.34865	74292	-0.1172	0.0152536	13.8101	1.54846e-14	16:11129597:C:G	0	NA	Allergic disease (asthma, hay fever or eczema)	rs11645657	16	11129597	1
0	c6m_0120301	In the past week, did your child have an itchy rash?	itchy_rash_past_week_ISAAC_6m	allergy_and_immunology	eczema	chr18	63804288	rs142859678	C	T	63205717	64406432	exonic	SERPINB7	.	stopgain	0.0101105	0.91569	1	0.011529	0.00876473	74292	0.567843	0.0671355	16.566	2.71644e-17	18:63804288:C:T	0	NA	NA	NA	NA	NA	NA
0	c6m_0120301	In the past week, did your child have an itchy rash?	itchy_rash_past_week_ISAAC_6m	allergy_and_immunology	eczema	chr19	51024638	rs200477811	G	T	50506889	51524638	exonic	KLK11	.	nonsynonymous SNV	0.0214837	0.873139	1	0.035607	NA	74292	0.393362	0.0488722	15.0777	8.3618e-16	19:51024638:G:T	0	NA	NA	NA	NA	NA	NA
0	c6m_0120301	In the past week, did your child have an itchy rash?	itchy_rash_past_week_ISAAC_6m	allergy_and_immunology	eczema	chr20	2252606	rs2064846	C	T	1720726	2754956	intronic	ENSG00000286022	.	.	0.858662	0.877772	0	0.869719	0.873042	74292	-0.167566	0.0214036	14.3077	4.9238e-15	20:2252606:C:T	0	NA	Basal cell carcinoma	rs6113392	20	2254824	0.931557
0	c6m_0120301	In the past week, did your child have an itchy rash?	itchy_rash_past_week_ISAAC_6m	allergy_and_immunology	eczema	chr20	52641490	rs183303332	G	T	52141490	53141490	intergenic	NONE;TSHZ2	dist=NONE;dist=330868	.	0.00131735	0.567837	0	0.001013	0.00149187	74292	1.207	0.21978	7.40041	3.97732e-08	20:52641490:G:T	0	NA	NA	NA	NA	NA	NA
0	c6m_0120301	In the past week, did your child have an itchy rash?	itchy_rash_past_week_ISAAC_6m	allergy_and_immunology	eczema	chr20	63694757	rs3208008	A	C	63141230	64331302	exonic	RTEL1	.	nonsynonymous SNV	0.388836	0.96128	0	0.393644	0.391243	74292	0.132088	0.0148011	18.3479	4.48849e-19	20:63694757:A:C	0	NA	Atopic dermatitis	rs909341	20	63697389	0.975638
0	c6m_0130001	During the 6 months after birth, was your child's skin ever dry in general?	dry_skin_history_ISAAC_6m	allergy_and_immunology	dry_skin	chr1	152228911	rs187068709	C	T	147622235	153888497	intergenic	HRNR;FLG	dist=4718;dist=73254	.	0.0150647	0.960374	0	0.020276	0.0142101	73011	0.709551	0.0470684	50.6254	2.36919e-51	1:152228911:C:T	0	NA	Atopic dermatitis	rs187068709	1	152228911	1
0	c6m_0130001	During the 6 months after birth, was your child's skin ever dry in general?	dry_skin_history_ISAAC_6m	allergy_and_immunology	dry_skin	chr2	102459597	rs141347063	A	AAAGG	101800774	103061106	intergenic	IL18RAP;SLC9A4	dist=7032;dist=13629	.	0.548133	0.978587	0	0.538246	0.564635	73011	-0.0805174	0.0123011	10.227	5.92925e-11	2:102459597:A:AAAGG	0	NA	Celiac disease	rs917997	2	102454108	0.954119
0	c6m_0130001	During the 6 months after birth, was your child's skin ever dry in general?	dry_skin_history_ISAAC_6m	allergy_and_immunology	dry_skin	chr3	12308425	rs13061415	T	C	11805199	12826385	intronic	PPARG	.	.	0.268672	0.97818	0	0.259065	0.264135	73011	-0.0784372	0.0139164	7.76016	1.73716e-08	3:12308425:T:C	0	NA	Hemoglobin concentration	rs60290266	3	12307336	0.99996
0	c6m_0130001	During the 6 months after birth, was your child's skin ever dry in general?	dry_skin_history_ISAAC_6m	allergy_and_immunology	dry_skin	chr3	188407079	rs5855193	TA	T	187854725	188915730	intronic	LPP	.	.	0.551681	0.950514	0	0.549639	0.553782	73011	-0.0954414	0.0125046	13.6378	2.3025e-14	3:188407079:TA:T	0	NA	Graves' disease	rs13093110	3	188407332	0.964949
0	c6m_0130001	During the 6 months after birth, was your child's skin ever dry in general?	dry_skin_history_ISAAC_6m	allergy_and_immunology	dry_skin	chr4	87023100	rs116940334	G	T	86523100	87523100	intronic	AFF1	.	.	0.159958	0.893248	0	0.171403	0.164553	73011	0.0991996	0.0173269	7.98582	1.03319e-08	4:87023100:G:T	0	NA	Atopic dermatitis	rs80199341	4	86939362	0.777901
0	c6m_0130001	During the 6 months after birth, was your child's skin ever dry in general?	dry_skin_history_ISAAC_6m	allergy_and_immunology	dry_skin	chr5	110805193	rs6875083	T	A	110044441	111377812	intergenic	SLC25A46;TSLP	dist=40036;dist=264869	.	0.253462	0.964272	0	0.257449	0.254401	73011	0.0871791	0.0141161	9.1817	6.58112e-10	5:110805193:T:A	0	NA	Asthma or allergic disease (pleiotropy)	rs7705653	5	110807116	0.867493
0	c6m_0130001	During the 6 months after birth, was your child's skin ever dry in general?	dry_skin_history_ISAAC_6m	allergy_and_immunology	dry_skin	chr6	32591507	rs114258010	A	G	30567557	33580917	intergenic	HLA-DRB1;HLA-DQA1	dist=1659;dist=36672	.	0.235614	0.962774	0	0.236008	NA	73011	-0.116218	0.0146253	14.7164	1.92132e-15	6:32591507:A:G	0	NA	Free cholesterol to total lipids ratio in medium LDL	rs114258010	6	32591507	1
0	c6m_0130001	During the 6 months after birth, was your child's skin ever dry in general?	dry_skin_history_ISAAC_6m	allergy_and_immunology	dry_skin	chr9	114881082	rs13300483	C	T	114291789	115384703	intergenic	TNFSF15;TNFSF8	dist=75043;dist=12261	.	0.426241	0.992124	1	0.43212	0.422497	73011	0.0750826	0.0122712	9.02505	9.43952e-10	9:114881082:C:T	0	NA	Inflammatory bowel disease	rs13300483	9	114881082	1
0	c6m_0130001	During the 6 months after birth, was your child's skin ever dry in general?	dry_skin_history_ISAAC_6m	allergy_and_immunology	dry_skin	chr10	62734959	rs76917062	T	G	62134756	63498191	intergenic	ENSG00000285837;ADO	dist=62948;dist=69761	.	0.160565	0.985709	0	0.169119	0.164889	73011	0.129448	0.0164295	14.4815	3.29989e-15	10:62734959:T:G	0	NA	Atopic dermatitis	rs438694	10	62724921	0.829365
0	c6m_0130001	During the 6 months after birth, was your child's skin ever dry in general?	dry_skin_history_ISAAC_6m	allergy_and_immunology	dry_skin	chr11	7968933	rs370063483	C	CT	7437281	8480769	intergenic	NLRP10;EIF3F	dist=3486;dist=1318	.	0.438102	0.922739	0	0.449332	0.462741	73011	-0.0827773	0.0127691	10.0451	9.01364e-11	11:7968933:C:CT	0	NA	Atopic dermatitis	rs4312054	11	7955614	0.826194
0	c6m_0130001	During the 6 months after birth, was your child's skin ever dry in general?	dry_skin_history_ISAAC_6m	allergy_and_immunology	dry_skin	chr11	128308903	rs61907721	A	C	127761118	128817159	intergenic	KIRREL3;ETS1	dist=1308093;dist=149858	.	0.193332	0.874242	0	0.193705	0.197151	73011	-0.117497	0.0165478	11.9054	1.24337e-12	11:128308903:A:C	0	NA	Atopic dermatitis	rs73018933	11	128304886	0.976478
0	c6m_0130001	During the 6 months after birth, was your child's skin ever dry in general?	dry_skin_history_ISAAC_6m	allergy_and_immunology	dry_skin	chr12	122714847	rs2936772	C	T	122172004	123235238	UTR3	HCAR3	ENST00000528880:c.*727G>A	.	0.537661	0.958825	0	0.53297	0.542071	73011	0.0958528	0.0124503	13.8623	1.37309e-14	12:122714847:C:T	0	NA	Waist circumference adjusted for body mass index	rs2936772	12	122714847	1
0	c6m_0130001	During the 6 months after birth, was your child's skin ever dry in general?	dry_skin_history_ISAAC_6m	allergy_and_immunology	dry_skin	chr14	102795598	rs1352573193	A	ATGTGTGTGTG	102295598	103421634	intronic	TRAF3	.	.	0.389712	0.925906	0	0.377378	0.375056	73011	-0.0777133	0.0129562	8.69992	1.99563e-09	14:102795599:A:ATGTGTGTGT	0	NA	Type 2 diabetes	rs11160699	14	102785933	0.8754
0	c6m_0130001	During the 6 months after birth, was your child's skin ever dry in general?	dry_skin_history_ISAAC_6m	allergy_and_immunology	dry_skin	chr16	10953976	rs397937003	C	CA	10453976	11489229	intronic	CLEC16A	.	.	0.213006	0.940835	0	0.225332	0.235417	73011	-0.08523	0.015367	7.53498	2.91756e-08	16:10953976:C:CA	0	NA	Lymphocyte count	rs17229044	16	10969079	0.486901
0	c6m_0130001	During the 6 months after birth, was your child's skin ever dry in general?	dry_skin_history_ISAAC_6m	allergy_and_immunology	dry_skin	chr18	63804288	rs142859678	C	T	63262386	64387758	exonic	SERPINB7	.	stopgain	0.0101105	0.91569	1	0.011529	0.00876473	73011	0.427127	0.0601059	11.9236	1.19234e-12	18:63804288:C:T	0	NA	NA	NA	NA	NA	NA
0	c6m_0130001	During the 6 months after birth, was your child's skin ever dry in general?	dry_skin_history_ISAAC_6m	allergy_and_immunology	dry_skin	chr19	51024638	rs200477811	G	T	50524638	51524638	exonic	KLK11	.	nonsynonymous SNV	0.0214837	0.873139	1	0.035607	NA	73011	0.243286	0.0432848	7.72052	1.90318e-08	19:51024638:G:T	0	NA	NA	NA	NA	NA	NA
0	c6m_0130001	During the 6 months after birth, was your child's skin ever dry in general?	dry_skin_history_ISAAC_6m	allergy_and_immunology	dry_skin	chr20	63697100	rs2258056	T	C	63144491	64243036	exonic	TNFRSF6B	.	synonymous SNV	0.607683	0.975281	0	0.609993	0.613121	73011	-0.0900461	0.0125361	12.1661	6.82182e-13	20:63697100:T:C	0	NA	Atopic dermatitis	rs909341	20	63697389	0.997867
0	c6m_0150102	Holding his/her head up: _________month	head_control_month_6m	neurology_and_psychology	child_development	chr5	166145391	rs6875755	A	G	165645391	166645391	intergenic	NONE;TENM2	dist=NONE;dist=833638	.	0.368616	0.944025	0	0.361906	0.361778	71276	0.0268933	0.00477825	7.73991	1.82008e-08	5:166145391:A:G	0	NA	Body mass index	rs13162048	5	166120847	0.3231
0	c6m_0150301	Can sit	can_sit_6m	neurology_and_psychology	child_development	chr1	225959210	rs192327363	A	C	225459210	226459210	intergenic	LEFTY2;SDE2	dist=17827;dist=23492	.	0.00310129	0.463904	0	NA	NA	73224	0.897515	0.158326	7.84222	1.43807e-08	1:225959210:A:C	0	NA	NA	NA	NA	NA	NA
0	c6m_0150401	Can belly crawl	can_belly_crawl_6m	neurology_and_psychology	child_development	chr11	10796063	rs562258404	T	C	10296063	11296063	intronic	CTR9	.	.	0.00272268	0.5509	0	NA	NA	73371	-1.06401	0.194804	7.32703	4.70945e-08	11:10796063:T:C	0	NA	NA	NA	NA	NA	NA
0	c6m_0150401	Can belly crawl	can_belly_crawl_6m	neurology_and_psychology	child_development	chr11	60923810	rs1276982469	T	A	60324865	61423810	upstream;downstream	TMEM132A;TMEM109	dist=650;dist=367	.	0.00169545	0.591016	0	NA	NA	73371	1.04224	0.188781	7.47205	3.37248e-08	11:60923810:T:A	0	NA	NA	NA	NA	NA	NA
0	c6m_0150501	Can crawl (with just arm and legs)	can_crawl_6m	neurology_and_psychology	child_development	chr2	231836682	rs62198632	A	C	231336682	232336682	intergenic	COPS7B;NPPC	dist=27428;dist=85127	.	0.0191938	0.552588	0	0.020299	NA	73012	-0.922987	0.168498	7.36568	4.30844e-08	2:231836682:A:C	0	NA	Body mass index	rs10179086	2	231879499	0.212046
0	c6m_0170001_1	Sleeping place at night| In the parent's bed	sleeping_place_parents_bed_6m	lifestyle_habits	sleep	chr8	60796480	rs548396694	A	T	60296480	61328173	intronic	CHD7	.	.	0.00223284	0.386774	0	NA	NA	73767	-1.0357	0.182443	7.86269	1.37186e-08	8:60796480:A:T	0	NA	NA	NA	NA	NA	NA
0	c6m_0180001_1	Sleeping position| Back	sleeping_position_back_6m	lifestyle_habits	sleep	chr2	43146433	rs909172738	A	T	42646433	43646433	intergenic	HAAO;ZFP36L2	dist=353850;dist=75969	.	0.0083048	0.663662	0	0.003444	0.00440101	73735	-0.446224	0.0812354	7.40317	3.95212e-08	2:43146433:A:T	0	NA	NA	NA	NA	NA	NA
0	c6m_0180001_1	Sleeping position| Back	sleeping_position_back_6m	lifestyle_habits	sleep	chr8	100996059	rs566139586	A	ATG	100496059	101496059	intergenic	YWHAZ;ZNF706	dist=42718;dist=181819	.	0.00590542	0.324961	0	0.00256	0.00175295	73735	-0.768029	0.136793	7.70536	1.97079e-08	8:100996059:A:ATG	0	NA	NA	NA	NA	NA	NA
0	c6m_0180001_2	Sleeping position| Side	sleeping_position_side_6m	lifestyle_habits	sleep	chr1	215987940	rs11331717	AT	A	215487940	216487940	intronic	USH2A	.	.	0.967148	0.67031	0	0.980944	0.977249	73735	0.3205	0.0587771	7.30465	4.9585e-08	1:215987940:AT:A	0	NA	Long-chain dicarboxylacylcarnitines levels (additive genetic model)	rs17025690	1	215946551	0.26468
0	c6m_0180001_2	Sleeping position| Side	sleeping_position_side_6m	lifestyle_habits	sleep	chr16	58977622	rs559283538	A	C	58477622	59478362	intergenic	GOT2;NONE	dist=243296;dist=NONE	.	0.00281974	0.62841	0	0.000203	0.000186484	73735	0.967278	0.16125	8.70117	1.98989e-09	16:58977622:A:C	0	NA	NA	NA	NA	NA	NA
0	c6m_0180001_2	Sleeping position| Side	sleeping_position_side_6m	lifestyle_habits	sleep	chr19	53516448	rs1346644702	C	CA	53016448	54016448	intergenic	ZNF813;ZNF331	dist=20193;dist=4500	.	0.0100382	0.802514	0	0.009871	0.00965985	73735	0.496193	0.0814009	8.96265	1.08981e-09	19:53516449:C:CA	0	NA	NA	NA	NA	NA	NA
0	c6m_0190001	There is a fixed bedtime for the child	fixed_bedtime_6m	lifestyle_habits	sleep	chr3	175485184	.	G	A	174985184	175985184	intronic	NAALADL2	.	.	0.00119822	0.492111	0	NA	NA	73388	5.9366	1.07933	7.42108	3.79245e-08	3:175485184:G:A	0	NA	NA	NA	NA	NA	NA
0	c6m_0190001	There is a fixed bedtime for the child	fixed_bedtime_6m	lifestyle_habits	sleep	chr7	79457591	rs33988738	CT	C	78957591	79957591	intergenic	MAGI2;GNAI1	dist=3925;dist=310458	.	0.585708	0.815021	0	0.60458	0.601895	73388	0.13241	0.0241373	7.38532	4.11794e-08	7:79457591:CT:C	0	NA	Reading or mathematical ability	rs1859596	7	79480326	0.958517
0	c6m_0210001	Family members currently living together with the child: Mother	living_with_mother_6m	childrearing_environment	cohabiting	chr1	55228503	rs944246341	A	G	54728503	55728503	intergenic	USP24;ENSG00000284686	dist=13125;dist=944930	.	0.00582755	0.812576	0	0.004503	0.00466209	73913	-1.12809	0.202096	7.62378	2.37804e-08	1:55228503:A:G	0	NA	NA	NA	NA	NA	NA
0	c6m_0210101	Family members currently living together with the child: Father (including the case in which father lives separately due to his working condition)	living_with_father_6m	childrearing_environment	cohabiting	chr2	192435865	rs16824122	A	G	191920369	192938002	intergenic	TMEFF2;NONE	dist=240932;dist=NONE	.	0.12029	0.905756	0	0.114804	0.118007	73913	-0.272242	0.0460929	8.45627	3.49728e-09	2:192435865:A:G	0	NA	Direct low density lipoprotein cholesterol levels x vegetarianism interaction	rs1838819	2	192355509	0.130339
0	c6m_0210301	Family members currently living together with the child: Maternal grandmother	living_with_maternal_grandmother_6m	childrearing_environment	cohabiting	chrX	48855883	rs188309422	C	T	48355883	49413572	intergenic	PCSK1N;PQBP1	dist=20273;dist=34314	.	0.00198254	0.441808	0	0.000542	NA	73913	-2.46923	0.440292	7.68935	2.0448e-08	X:48855883:C:T	0	NA	NA	NA	NA	NA	NA
0	c6m_0210501	Family members currently living together with the child: Paternal grandmother	living_with_paternal_grandmother_6m	childrearing_environment	cohabiting	chr4	171562294	rs79604445	C	A	171055343	172062294	intergenic	AADAT;GALNTL6	dist=1470595;dist=249960	.	0.110396	0.64973	0	0.089534	0.0904446	73913	-0.207622	0.0333211	9.33387	4.63586e-10	4:171562294:C:A	0	NA	Antipsychotic drug-induced QTc interval change in schizophrenia	rs11132911	4	171565714	0.132835
0	c6m_0210601	Family members currently living together with the child: Paternal grandfather	living_with_paternal_grandfather_6m	childrearing_environment	cohabiting	chr17	80256592	rs1429846423	GTT	G	79756592	80756595	intergenic	SLC26A11;RNF213	dist=3084;dist=4258	.	0.00986824	0.435949	0	0.000102	NA	73913	0.685472	0.125276	7.35095	4.45708e-08	17:80256592:GTT:G	0	NA	NA	NA	NA	NA	NA
0	c6m_asq_acomu	ASQ communication score at 6-month questionnaire	ASQ_communication_score_6m	neurology_and_psychology	child_development	chr13	22184810	rs899949069	C	A	21684810	22684810	intergenic	FGF9;SGCG	dist=480312;dist=996169	.	0.00353265	0.612133	0	0.000768	NA	67917	-0.294855	0.0534685	7.45634	3.49671e-08	13:22184810:C:A	0	NA	NA	NA	NA	NA	NA
0	c6m_asq_dproblem	ASQ problem-solving score at 6-month questionnaire	ASQ_problem_solving_score_6m	neurology_and_psychology	child_development	chr6	94074429	rs879745894	TATATATATA	T	93574429	94574429	intergenic	EPHA7;MANEA	dist=654743;dist=1503047	.	0.448951	0.813861	0	0.461437	0.447076	67913	-0.030791	0.00544343	7.81119	1.54458e-08	6:94074429:TATATATATA:T	0	NA	Whole brain restricted isotropic diffusion (multivariate analysis)	rs2787948	6	94090442	0.628292
0	c6m_asq_dproblem	ASQ problem-solving score at 6-month questionnaire	ASQ_problem_solving_score_6m	neurology_and_psychology	child_development	chr10	88955032	rs1423739948	AAG	A	88455032	89455032	intronic	ACTA2;STAMBPL1	.	.	0.0228754	0.62025	0	0.033773	0.0372967	67913	0.112925	0.020712	7.30313	4.97588e-08	10:88955032:AAG:A	0	NA	NA	NA	NA	NA	NA
0	c6m_asq_dproblem	ASQ problem-solving score at 6-month questionnaire	ASQ_problem_solving_score_6m	neurology_and_psychology	child_development	chr15	94813637	rs6496041	G	A	94313637	95313637	intergenic	MCTP2;NR2F2	dist=329685;dist=1512301	.	0.730132	0.818354	0	0.721523	NA	67913	0.0335753	0.00608918	7.4548	3.50913e-08	15:94813637:G:A	0	NA	Height	rs1375227	15	94827734	0.484228
0	c6m_asq_epersonal	ASQ personal-social score at 6-month questionnaire	ASQ_personal_social_score_6m	neurology_and_psychology	child_development	chr12	105071614	rs1232180249	GTATA	G	104571614	105571614	intronic	ALDH1L2;NOPCHAP1	.	.	0.00344696	0.538354	0	NA	NA	67824	0.326644	0.0576381	7.83808	1.45184e-08	12:105071614:GTATA:G	0	NA	NA	NA	NA	NA	NA
0	c6m_asq_epersonal	ASQ personal-social score at 6-month questionnaire	ASQ_personal_social_score_6m	neurology_and_psychology	child_development	chr12	123029641	rs10532248	ATG	A	122529641	123529641	intronic	PITPNM2	.	.	0.859238	0.86704	0	0.874811	0.87707	67824	0.0418687	0.00765633	7.34307	4.53868e-08	12:123029641:ATG:A	0	NA	Tinnitus	rs883263	12	123000641	0.975656
0	c6m_asq_total	Total score of ASQ-3 at 6 months old	ASQ_total_score_6m	neurology_and_psychology	child_development	chr12	56007301	rs10876864	G	A	55502984	56829710	upstream;downstream	IKZF4;SUOX	dist=358;dist=660	.	0.805891	0.999614	1	0.804138	0.803446	68015	0.0359869	0.00636944	7.79447	1.6052e-08	12:56007301:G:A	0	NA	Eosinophil percentage of white cells	rs10876864	12	56007301	1
0	c6m_asq_total	Total score of ASQ-3 at 6 months old	ASQ_total_score_6m	neurology_and_psychology	child_development	chr15	94813637	rs6496041	G	A	94313637	95313656	intergenic	MCTP2;NR2F2	dist=329685;dist=1512301	.	0.730132	0.818354	0	0.721523	NA	68015	0.0348419	0.00626888	7.56381	2.73017e-08	15:94813637:G:A	0	NA	Height	rs1375227	15	94827734	0.484228
0	c6m_bed_time	Bedtime at 6 months old	bed_time_6m	lifestyle_habits	sleep	chr5	176636279	rs57244735	G	A	176116518	177136279	intronic	EIF4E1B	.	.	0.0392605	0.888266	0	0.051545	0.0528122	73369	0.0813032	0.0138033	8.41357	3.8586e-09	5:176636279:G:A	0	NA	Height	rs729423	5	176640603	0.106616
0	c6m_bmi	BMI at 6 months	BMI_6m	anthropometry_measures	BMI	chr1	65433313	rs1046011	C	T	64926763	66202555	UTR3	LEPROT	ENST00000371065:c.*1394C>T;ENST00000613538:c.*1394C>T	.	0.845441	0.935828	0	0.85669	0.857489	71814	-0.0706385	0.00719603	22.0187	9.57856e-23	1:65433313:C:T	0	NA	Multi-trait sum score	rs7534511	1	65429447	0.9405
0	c6m_bmi	BMI at 6 months	BMI_6m	anthropometry_measures	BMI	chr1	118320046	rs17038164	T	C	117807139	118831694	intergenic	SPAG17;TBX15	dist=134818;dist=563000	.	0.510965	0.977538	0	0.521197	0.511786	71814	0.032048	0.00510828	9.45287	3.52476e-10	1:118320046:T:C	0	NA	Height	rs17038164	1	118320046	1
0	c6m_bmi	BMI at 6 months	BMI_6m	anthropometry_measures	BMI	chr1	163164044	rs148501257	T	G	162511821	163664044	intronic	RGS5	.	.	0.0108873	0.706045	0	0.022479	0.0191705	71814	0.161974	0.028582	7.83766	1.45325e-08	1:163164044:T:G	0	NA	NA	NA	NA	NA	NA
0	c6m_bmi	BMI at 6 months	BMI_6m	anthropometry_measures	BMI	chr1	174874578	rs1277830071	CTT	C	174374578	175374578	intronic	RABGAP1L	.	.	0.690823	0.859706	0	0.662216	NA	71814	-0.0322423	0.00588562	7.36674	4.29794e-08	1:174874578:CTT:C	0	NA	Body mass index	rs61828088	1	174799384	0.639648
0	c6m_bmi	BMI at 6 months	BMI_6m	anthropometry_measures	BMI	chr1	200127963	rs10753867	G	A	199237302	200647826	intronic	NR5A2	.	.	0.34162	0.951906	0	0.325215	0.319484	71814	0.0441058	0.0054397	15.289	5.14044e-16	1:200127963:G:A	0	NA	Lung function (FVC)	rs1986405	1	200126807	0.955725
0	c6m_bmi	BMI at 6 months	BMI_6m	anthropometry_measures	BMI	chr1	214504079	rs17023103	C	A	213999380	215069703	intronic	PTPN14	.	.	0.235543	0.945871	0	0.233237	0.237953	71814	-0.0437802	0.00610853	12.1156	7.66302e-13	1:214504079:C:A	0	NA	Melanoma	rs12565246	1	214517160	0.393628
0	c6m_bmi	BMI at 6 months	BMI_6m	anthropometry_measures	BMI	chr2	614168	rs2947411	A	G	100575	1157578	intergenic	ALKAL2;TMEM18	dist=325317;dist=49709	.	0.903433	0.998412	1	0.906247	0.898777	71814	0.0695195	0.00851378	15.4948	3.20037e-16	2:614168:A:G	0	NA	Menarche (age at onset)	rs2947411	2	614168	1
0	c6m_bmi	BMI at 6 months	BMI_6m	anthropometry_measures	BMI	chr2	24914454	rs10206196	T	C	24289203	25705616	intronic	ADCY3	.	.	0.467798	0.977997	0	0.48082	0.469976	71814	0.0491143	0.00510553	21.1808	6.59478e-22	2:24914454:T:C	0	NA	Reticulocyte count	rs10206196	2	24914454	1
0	c6m_bmi	BMI at 6 months	BMI_6m	anthropometry_measures	BMI	chr2	53873238	rs147285245	C	CAA	53207646	54373238	intronic	PSME4	.	.	0.238202	0.95237	0	0.240046	NA	71814	-0.0371142	0.0060553	9.05397	8.83141e-10	2:53873241:C:CAA	0	NA	Body mass index	rs2287347	2	53812428	0.873277
0	c6m_bmi	BMI at 6 months	BMI_6m	anthropometry_measures	BMI	chr2	108802240	rs11684140	A	G	108137797	109423197	intronic	CCDC138	.	.	0.760838	0.849922	0	0.755886	NA	71814	0.0382955	0.00641248	8.63018	2.34326e-09	2:108802240:A:G	0	NA	Lobe attachment (rater scored)	rs72627476	2	108834662	0.872315
0	c6m_bmi	BMI at 6 months	BMI_6m	anthropometry_measures	BMI	chr2	110982713	rs4849316	A	T	110482713	111482713	intronic	ACOXL	.	.	0.713488	0.930651	0	0.723071	0.723519	71814	0.0318801	0.00576503	7.49429	3.20413e-08	2:110982713:A:T	0	NA	Anti-hepatitis E antibody levels	rs10200225	2	111020987	0.567801
0	c6m_bmi	BMI at 6 months	BMI_6m	anthropometry_measures	BMI	chr2	144465675	rs28610014	G	A	143965588	144967504	intronic	ZEB2	.	.	0.276719	0.999926	1	0.277562	0.268984	71814	0.0324777	0.00563093	8.09503	8.03471e-09	2:144465675:G:A	0	NA	Immature fraction of reticulocytes	rs28475137	2	144465588	1
0	c6m_bmi	BMI at 6 months	BMI_6m	anthropometry_measures	BMI	chr2	157647227	rs2444770	C	T	157139748	158155634	intergenic	ACVR1C;ACVR1	dist=18363;dist=89024	.	0.962145	0.591238	0	0.977632	0.977025	71814	-0.113288	0.0173678	10.1614	6.89604e-11	2:157647227:C:T	0	NA	Waist-to-hip ratio adjusted for BMI	rs2444770	2	157647227	1
0	c6m_bmi	BMI at 6 months	BMI_6m	anthropometry_measures	BMI	chr3	51891076	rs75232632	C	A	51391075	52391076	intergenic	IQCF5;IQCF1	dist=15475;dist=3800	.	0.201442	0.86049	0	0.215793	0.21785	71814	0.0372659	0.00675331	7.46525	3.42571e-08	3:51891076:C:A	0	NA	Height	rs13099450	3	51979867	0.57315
0	c6m_bmi	BMI at 6 months	BMI_6m	anthropometry_measures	BMI	chr3	134268152	rs34146326	AT	A	133601845	134771019	intergenic	RYK;AMOTL2	dist=17294;dist=87194	.	0.526261	0.983443	0	0.538139	0.530919	71814	0.0305842	0.00509099	8.72496	1.88382e-09	3:134268152:AT:A	0	NA	Iron status biomarkers (ferritin levels)	rs1131262	3	134222476	0.988619
0	c6m_bmi	BMI at 6 months	BMI_6m	anthropometry_measures	BMI	chr3	169562111	rs12630862	A	C	169038581	170082431	intronic	MECOM	.	.	0.619548	0.929992	0	0.613561	0.625876	71814	0.0329289	0.0053605	9.09133	8.10345e-10	3:169562111:A:C	0	NA	Neonatal white matter microstructure	rs2216360	3	169570755	0.985932
0	c6m_bmi	BMI at 6 months	BMI_6m	anthropometry_measures	BMI	chr3	172345902	rs555062	A	G	171831779	172863232	intronic	FNDC3B	.	.	0.380692	0.851281	0	0.408307	0.401649	71814	-0.0370136	0.00560841	10.385	4.12098e-11	3:172345902:A:G	0	NA	Myocardial infarction	rs35263143	3	172401342	0.232704
0	c6m_bmi	BMI at 6 months	BMI_6m	anthropometry_measures	BMI	chr4	30665776	rs4692477	T	C	30149238	31234069	intergenic	NONE;PCDH7	dist=NONE;dist=54593	.	0.573667	0.956248	0	0.579484	0.579479	71814	-0.0307694	0.00520426	8.47205	3.37248e-09	4:30665776:T:C	0	NA	Childhood aggressive behavior	rs13138213	4	30813467	0.456519
0	c6m_bmi	BMI at 6 months	BMI_6m	anthropometry_measures	BMI	chr4	42142081	rs116199551	T	A	41621875	42650334	intronic	BEND4	.	.	0.0431714	0.94265	0	0.04496	NA	71814	0.0738085	0.0127494	8.1504	7.07294e-09	4:42142081:T:A	0	NA	Neurociticism	rs16854051	4	42121875	0.95098
0	c6m_bmi	BMI at 6 months	BMI_6m	anthropometry_measures	BMI	chr4	56924619	rs11317856	GT	G	56394352	57519797	intronic	REST	.	.	0.48176	0.972477	0	0.485608	0.484522	71814	-0.029527	0.00508832	8.18589	6.51793e-09	4:56924619:GT:G	0	NA	White blood cell count	rs2412772	4	56972833	0.875476
0	c6m_bmi	BMI at 6 months	BMI_6m	anthropometry_measures	BMI	chr4	144515929	rs7698984	C	A	143806727	145127587	intronic	ENSG00000285713	.	.	0.672602	0.933558	0	0.676492	0.677644	71814	-0.0452902	0.00553902	15.5345	2.92079e-16	4:144515929:C:A	0	NA	Post bronchodilator FEV1	rs7698984	4	144515929	1
0	c6m_bmi	BMI at 6 months	BMI_6m	anthropometry_measures	BMI	chr5	42235419	rs138553220	ACTGT	A	41735419	42735419	intergenic	FBXO4;GHR	dist=293677;dist=188016	.	0.312872	0.860293	0	0.336704	0.327876	71814	0.0322608	0.00583328	7.49569	3.19382e-08	5:42235419:ACTGT:A	0	NA	Height	rs3764451	5	42398363	0.622714
0	c6m_bmi	BMI at 6 months	BMI_6m	anthropometry_measures	BMI	chr5	56511543	rs464605	C	T	56000733	57031079	intergenic	ANKRD55;MAP3K1	dist=278213;dist=304006	.	0.466232	0.981755	0	0.46083	0.462368	71814	-0.035481	0.00507531	11.5636	2.73149e-12	5:56511543:C:T	0	NA	Hemoglobin	rs464605	5	56511543	1
0	c6m_bmi	BMI at 6 months	BMI_6m	anthropometry_measures	BMI	chr5	64744044	rs13165926	A	C	64244044	65279304	intronic	SREK1IP1	.	.	0.339436	0.88822	0	0.341169	0.337797	71814	-0.0336234	0.00566138	8.54271	2.86609e-09	5:64744044:A:C	0	NA	Body mass index	rs2305962	5	64695646	0.410418
0	c6m_bmi	BMI at 6 months	BMI_6m	anthropometry_measures	BMI	chr5	96333428	rs56376321	G	C	95712949	96833746	intronic	CAST	.	.	0.220811	0.949686	0	0.23199	0.231128	71814	0.0447289	0.00623738	12.1284	7.44046e-13	5:96333428:G:C	0	NA	BMI at adiposity peak	rs10515235	5	96323352	0.886789
0	c6m_bmi	BMI at 6 months	BMI_6m	anthropometry_measures	BMI	chr6	39138713	rs6935135	G	A	38563897	39676549	intergenic	SAYSD1;KCNK5	dist=23520;dist=50258	.	0.329888	0.921462	0	0.310652	0.317656	71814	0.0640504	0.00558032	29.7687	1.70333e-30	6:39138713:G:A	0	NA	BMI at 6 months old	rs1820721	6	39142270	0.996471
0	c6m_bmi	BMI at 6 months	BMI_6m	anthropometry_measures	BMI	chr6	53667129	rs2478348	A	G	53147926	54178788	intergenic	KLHL31;LRRC1	dist=1373;dist=127368	.	0.700883	0.930187	0	0.71149	0.704162	71814	-0.0496135	0.00569854	17.5033	3.13834e-18	6:53667129:A:G	0	NA	Hip circumference adjusted for BMI	rs6942249	6	53650685	0.930905
0	c6m_bmi	BMI at 6 months	BMI_6m	anthropometry_measures	BMI	chr6	82836264	rs70987721	A	AC	82282675	83336264	intergenic	TPBG;UBE3D	dist=468844;dist=56126	.	0.902698	0.822296	0	0.911173	0.912688	71814	-0.0516342	0.00939213	7.41456	3.84982e-08	6:82836264:A:AC	0	NA	Gestational length in nulliparas	rs3846762	6	82814439	0.448157
0	c6m_bmi	BMI at 6 months	BMI_6m	anthropometry_measures	BMI	chr6	104924572	rs539420920	AT	A	104193941	105588769	intergenic	HACE1;LIN28B	dist=64654;dist=12043	.	0.702144	0.92484	0	0.705775	0.714568	71814	-0.0443053	0.00572425	14.0023	9.94718e-15	6:104924572:AT:A	0	NA	Insomnia	rs13197753	6	104924810	0.994908
0	c6m_bmi	BMI at 6 months	BMI_6m	anthropometry_measures	BMI	chr6	151104673	rs77172641	G	C	150597488	151609339	intergenic	MTHFD1L;AKAP12	dist=2786;dist=135294	.	0.0945499	0.94789	0	0.092695	0.0909294	71814	-0.0593745	0.00883435	10.7432	1.80634e-11	6:151104673:G:C	0	NA	NA	NA	NA	NA	NA
0	c6m_bmi	BMI at 6 months	BMI_6m	anthropometry_measures	BMI	chr6	166003730	rs300132	G	C	165485737	166655031	intergenic	PDE10A;TBXT	dist=15697;dist=153926	.	0.842724	0.889772	0	0.858274	0.856818	71814	-0.047008	0.00734597	9.8062	1.56243e-10	6:166003730:G:C	0	NA	Blood urea nitrogen levels	rs300132	6	166003730	1
0	c6m_bmi	BMI at 6 months	BMI_6m	anthropometry_measures	BMI	chr7	24238991	rs1293462850	C	CA	23622639	24798069	intergenic	STK31;NPY	dist=406478;dist=45197	.	0.0781559	0.975326	0	0.076878	0.0752648	71814	0.0557479	0.00949208	8.36882	4.2774e-09	7:24238992:C:CA	0	NA	Childhood body mass index	rs4000777	7	24249408	0.199288
0	c6m_bmi	BMI at 6 months	BMI_6m	anthropometry_measures	BMI	chr7	73621052	rs199748343	AAAAT	A	72954133	74128284	intronic	MLXIPL	.	.	0.0996875	0.957259	0	0.094205	0.0985007	71814	-0.0524217	0.00861896	8.92596	1.18588e-09	7:73621052:AAAAT:A	0	NA	Waist-hip ratio	rs55747707	7	73623036	0.97043
0	c6m_bmi	BMI at 6 months	BMI_6m	anthropometry_measures	BMI	chr7	107434949	rs7798364	G	A	106645733	108138456	intronic	COG5	.	.	0.274881	0.876048	0	0.273793	0.276966	71814	0.039386	0.00601181	10.2442	5.69902e-11	7:107434949:G:A	0	NA	LDL cholesterol	rs2712199	7	107499794	0.939364
0	c6m_bmi	BMI at 6 months	BMI_6m	anthropometry_measures	BMI	chr7	128252927	rs2071045	T	C	127712929	128767266	intronic	LEP	.	.	0.666266	0.977814	1	0.668972	0.659854	71814	0.0419337	0.0053956	14.1115	7.73571e-15	7:128252927:T:C	0	NA	circulating leptin levels adjusted for BMI	rs791600	7	128225763	0.565239
0	c6m_bmi	BMI at 6 months	BMI_6m	anthropometry_measures	BMI	chr7	130760669	rs35363532	C	CT	129864917	131283431	intergenic	KLF14;MKLN1	dist=26462;dist=349427	.	0.291778	0.937334	0	0.296868	0.298038	71814	-0.0499848	0.00570004	17.7449	1.79929e-18	7:130760669:C:CT	0	NA	High density lipoprotein cholesterol levels	rs11765979	7	130761118	0.998802
0	c6m_bmi	BMI at 6 months	BMI_6m	anthropometry_measures	BMI	chr8	79132412	rs34185826	C	CAAAA	78632412	79632412	intergenic	IL7;STMN2	dist=326889;dist=478705	.	0.0855072	0.83074	0	0.076155	NA	71814	-0.0538674	0.00987925	7.30413	4.96444e-08	8:79132413:C:CAAAA	0	NA	Lymphocyte count	rs11992182	8	78854264	0.188899
0	c6m_bmi	BMI at 6 months	BMI_6m	anthropometry_measures	BMI	chr9	4991379	rs10758670	G	A	4481684	5769170	intronic	JAK2	.	.	0.57458	0.892453	0	0.58292	0.594883	71814	0.040314	0.00538535	13.1483	7.10722e-14	9:4991379:G:A	0	NA	Platelet count during third trimester of pregnancy	rs10815146	9	5015901	0.895279
0	c6m_bmi	BMI at 6 months	BMI_6m	anthropometry_measures	BMI	chr9	95504573	rs28446321	T	A	94885825	96078567	intronic	PTCH1	.	.	0.0858502	0.954746	0	0.085209	0.0807847	71814	0.0879293	0.00917711	21.0188	9.57635e-22	9:95504573:T:A	0	NA	Lung function (FVC)	rs28446321	9	95504573	1
0	c6m_bmi	BMI at 6 months	BMI_6m	anthropometry_measures	BMI	chr9	123079239	rs140835840	GTTT	G	122398749	123594753	intronic	RABGAP1	.	.	0.190995	0.87138	0	0.18442	NA	71814	-0.0380208	0.0068453	7.55483	2.78721e-08	9:123079239:GTTT:G	0	NA	Height	rs700065	9	123071390	0.945379
0	c6m_bmi	BMI at 6 months	BMI_6m	anthropometry_measures	BMI	chr10	8040576	rs557313943	CT	C	7540576	8540576	intergenic	TAF3;GATA3	dist=23946;dist=4801	.	0.0684853	0.789181	0	0.06254	0.0572505	71814	0.0613276	0.0111669	7.40057	3.97585e-08	10:8040577:CT:C	0	NA	Rheumatoid arthritis (ACPA-positive)	rs2275806	10	8053377	0.104645
0	c6m_bmi	BMI at 6 months	BMI_6m	anthropometry_measures	BMI	chr10	94270935	rs3740362	A	G	93730041	94848940	intronic	PLCE1	.	.	0.246756	0.989392	0	0.232966	0.243548	71814	0.0381036	0.00586618	10.0821	8.27752e-11	10:94270935:A:G	0	NA	Vertical cup-disc ratio	rs35443777	10	94278645	0.99114
0	c6m_bmi	BMI at 6 months	BMI_6m	anthropometry_measures	BMI	chr11	2146751	rs2239681	G	A	1643103	2658634	intronic	ENSG00000284779;IGF2;INS-IGF2	.	.	0.456673	0.973463	0	0.450702	0.466433	71814	0.0309956	0.00510444	8.89925	1.2611e-09	11:2146751:G:A	0	NA	Hemoglobin levels	rs2239681	11	2146751	1
0	c6m_bmi	BMI at 6 months	BMI_6m	anthropometry_measures	BMI	chr11	27659629	rs149254890	C	CTGTGTG	26939164	28228178	UTR5	BDNF	ENST00000439476:c.-1066_-1065insCACACA;ENST00000525528:c.-1066_-1065insCACACA	.	0.388198	0.956882	0	0.375898	0.382851	71814	-0.0389041	0.00526398	12.8352	1.4615e-13	11:27659631:C:CTGTGTG	0	NA	Hip circumference	rs6265	11	27658369	0.940033
0	c6m_bmi	BMI at 6 months	BMI_6m	anthropometry_measures	BMI	chr11	62421453	rs10590375	CTTCTT	C	61801553	62926940	intronic	SCGB1A1	.	.	0.578398	0.92115	0	0.580127	0.581195	71814	0.0400043	0.00529999	13.3546	4.41977e-14	11:62421453:CTTCTT:C	0	NA	Waist-to-hip ratio adjusted for BMI	rs2509963	11	62425459	0.972863
0	c6m_bmi	BMI at 6 months	BMI_6m	anthropometry_measures	BMI	chr11	65467215	rs374868985	C	CAAA	64967215	66084591	intergenic	FRMD8;SCYL1	dist=53690;dist=57862	.	0.109126	0.882082	0	0.067096	NA	71814	0.0491613	0.00856839	8.01739	9.60749e-09	11:65467218:C:CAAA	0	NA	Hip index	rs2508710	11	65462357	0.661997
0	c6m_bmi	BMI at 6 months	BMI_6m	anthropometry_measures	BMI	chr11	69312240	rs67330701	C	T	68812240	69812240	intergenic	MYEOV;CCND1	dist=14953;dist=328916	.	0.264342	0.973375	1	0.264972	0.268014	71814	0.0334595	0.00576818	8.18021	6.60374e-09	11:69312240:C:T	0	NA	Cardiovascular disease	rs67330701	11	69312240	1
0	c6m_bmi	BMI at 6 months	BMI_6m	anthropometry_measures	BMI	chr12	19958729	rs56119828	G	GGCTTTTAGA	19287207	21119348	intergenic	AEBP2;PDE3A	dist=237928;dist=409808	.	0.666259	0.868963	0	0.675089	0.677831	71814	-0.0462492	0.00573261	15.145	7.16143e-16	12:19958729:G:GGCTTTTAGA	0	NA	BMI at 3 months old	rs2728641	12	19958635	0.998706
0	c6m_bmi	BMI at 6 months	BMI_6m	anthropometry_measures	BMI	chr12	57837372	rs10783851	G	A	57325390	58385855	intronic	CTDSP2	.	.	0.835955	0.998391	1	0.838302	0.831904	71814	0.0421392	0.00682529	9.17658	6.65917e-10	12:57837372:G:A	0	NA	Sarcoidosis	rs10877028	12	57847245	0.985864
0	c6m_bmi	BMI at 6 months	BMI_6m	anthropometry_measures	BMI	chr12	103401366	rs2374065	C	G	102901366	103903330	intronic	C12orf42	.	.	0.639445	0.957403	0	0.647578	0.640236	71814	0.031578	0.00534387	8.46375	3.43756e-09	12:103401366:C:G	0	NA	Systemic lupus erythematosus	rs6539078	12	103522302	0.23097
0	c6m_bmi	BMI at 6 months	BMI_6m	anthropometry_measures	BMI	chr12	123998986	rs10846581	A	G	123432480	124505483	intronic	RFLNA;ZNF664	.	.	0.525594	0.882266	0	0.531472	0.530098	71814	-0.0305981	0.00536956	7.91752	1.20915e-08	12:123998986:A:G	0	NA	Waist-to-hip ratio adjusted for BMI	rs10773052	12	124025859	0.70808
0	c6m_bmi	BMI at 6 months	BMI_6m	anthropometry_measures	BMI	chr14	78173374	rs213562	C	G	77673374	78673374	intronic	NRXN3	.	.	0.565925	0.897206	0	0.559537	0.552887	71814	-0.0295882	0.00534668	7.5043	3.13112e-08	14:78173374:C:G	0	NA	Risk-taking behavior (multivariate analysis)	rs10146353	14	78169155	0.321767
0	c6m_bmi	BMI at 6 months	BMI_6m	anthropometry_measures	BMI	chr14	91946282	rs11365622	TA	T	91443917	92451357	intronic	FBLN5	.	.	0.424198	0.882449	0	0.452764	0.446964	71814	0.0316512	0.00539547	8.35091	4.45749e-09	14:91946282:TA:T	0	NA	Hip circumference adjusted for BMI	rs7149187	14	91947643	0.840095
0	c6m_bmi	BMI at 6 months	BMI_6m	anthropometry_measures	BMI	chr15	46935653	rs1054494818	G	T	46435653	47435653	intergenic	SQOR;SEMA6D	dist=1244372;dist=248448	.	0.019018	0.988686	0	0.02155	0.018723	71814	0.103506	0.0186494	7.54442	2.85483e-08	15:46935653:G:T	0	NA	Gut microbiota relative abundance (Sutterella)	rs689695	15	47060668	0.178406
0	c6m_bmi	BMI at 6 months	BMI_6m	anthropometry_measures	BMI	chr15	48550994	rs35621040	G	GAATGAATGA	48050994	49343209	intronic	FBN1	.	.	0.086749	0.830037	0	0.094122	0.0902208	71814	0.0574921	0.00978126	8.3811	4.15815e-09	15:48550995:G:GAATGAATGA	0	NA	Height	rs363838	15	48420679	0.580508
0	c6m_bmi	BMI at 6 months	BMI_6m	anthropometry_measures	BMI	chr16	53766065	rs9930333	T	G	53263996	54311257	intronic	FTO	.	.	0.222237	0.999928	1	0.228039	0.232135	71814	-0.0402705	0.00604832	10.557	2.77332e-11	16:53766065:T:G	0	NA	Body mass index	rs9930333	16	53766065	1
0	c6m_bmi	BMI at 6 months	BMI_6m	anthropometry_measures	BMI	chr16	67483635	rs35079605	C	T	66740726	68712956	upstream	AGRP	dist=88	.	0.0278399	0.974377	1	0.029713	0.0303595	71814	0.107608	0.0154662	11.4608	3.46099e-12	16:67483635:C:T	0	NA	AGRP levels	rs35079605	16	67483635	1
0	c6m_bmi	BMI at 6 months	BMI_6m	anthropometry_measures	BMI	chr16	77065833	rs285022	T	C	76563899	77686452	intergenic	ENSG00000287694;MON1B	dist=246209;dist=125002	.	0.46242	0.965709	0	0.447663	0.450022	71814	0.0297371	0.00511746	8.20667	6.21341e-09	16:77065833:T:C	0	NA	Multisite chronic pain	rs285026	16	77066192	0.997302
0	c6m_bmi	BMI at 6 months	BMI_6m	anthropometry_measures	BMI	chr17	71168754	rs8068189	G	C	70626903	71678355	intergenic	KCNJ2;SOX9	dist=988710;dist=952266	.	0.517017	0.959715	0	0.52232	0.507012	71814	0.0312072	0.00511765	8.96888	1.07429e-09	17:71168754:G:C	0	NA	Facial morphology (Profile nasal area)	rs8182284	17	71165250	0.98796
0	c6m_bmi	BMI at 6 months	BMI_6m	anthropometry_measures	BMI	chr18	32423480	rs10502598	G	C	31923480	32952562	intronic	GAREM1	.	.	0.371745	0.981034	0	0.376966	0.383112	71814	-0.0315332	0.00522827	8.78872	1.6266e-09	18:32423480:G:C	0	NA	Resting heart rate	rs11081761	18	32423359	0.825767
0	c6m_bmi	BMI at 6 months	BMI_6m	anthropometry_measures	BMI	chr18	55431862	rs12963463	C	T	54822092	55934419	intronic	TCF4	.	.	0.530635	0.925428	0	0.555164	0.557325	71814	-0.0310997	0.00522669	8.57208	2.67867e-09	18:55431862:C:T	0	NA	Sleep duration (short sleep)	rs12963463	18	55431862	1
0	c6m_bmi	BMI at 6 months	BMI_6m	anthropometry_measures	BMI	chr19	33403940	rs10422861	C	T	32883852	33920799	intronic	PEPD	.	.	0.468966	0.990074	0	0.481004	0.469864	71814	0.0380164	0.00504576	13.3091	4.90795e-14	19:33403940:C:T	0	NA	Serum albumin levels	rs10422861	19	33403940	1
0	c6m_bmi	BMI at 6 months	BMI_6m	anthropometry_measures	BMI	chr20	17334771	rs6111510	A	G	16771779	17922338	intronic	PCSK2	.	.	0.562881	0.906511	0	0.570071	0.573773	71814	0.0425762	0.00532574	14.8855	1.30167e-15	20:17334771:A:G	0	NA	Bone density T-score	rs1934888	20	17307935	0.286858
0	c6m_bmi	BMI at 6 months	BMI_6m	anthropometry_measures	BMI	chr20	43739338	rs58531262	C	T	43219639	44239338	intergenic	GTSF1L;TOX2	dist=12336;dist=175514	.	0.0985733	0.955342	0	0.098321	0.0936148	71814	0.0479909	0.00862388	7.58116	2.62325e-08	20:43739338:C:T	0	NA	Sphingomyelin (d18:2/24:1, d18:1/24:2) levels	rs56691953	20	43588444	0.756877
0	c6m_bmi	BMI at 6 months	BMI_6m	anthropometry_measures	BMI	chr22	46082383	rs146631292	AT	A	45582383	46582383	intergenic	WNT7B;PPARA	dist=105222;dist=68137	.	0.117494	0.91964	0	0.129249	0.125168	71814	0.044666	0.00812648	7.41148	3.87722e-08	22:46082383:AT:A	0	NA	BMI and adiposity (confirmatory factor analysis Factor 7)	rs58280444	22	46088037	0.954623
0	c6m_bmi	BMI at 6 months	BMI_6m	anthropometry_measures	BMI	chrX	119506344	rs415768	T	C	119006344	120048532	intronic	UBE2A	.	.	0.73918	0.982803	1	0.744763	NA	71814	-0.0265613	0.00469834	7.8031	1.57362e-08	X:119506344:T:C	0	NA	Resistance to COVID-19 infection (Exposed negative vs positive)	rs1967298	X	119536898	0.798625
0	c6m_nap_count	Number of naps during the day (7:00 am - 7:00 pm) at 6 months old	nap_count_6m	lifestyle_habits	sleep	chr6	73063921	rs9341399	T	C	72535882	73575225	intronic	KCNQ5	.	.	0.68369	0.985608	1	0.682973	0.682269	74320	0.0381481	0.00511861	13.0392	9.13692e-14	6:73063921:T:C	0	NA	Schizophrenia	rs9343000	6	73081124	0.336736
0	c6m_sleep_time_night	Total nighttime sleep duration (7:00 pm - 7:00 am) at 6 months old	nighttime_sleep_time_6m	lifestyle_habits	sleep	chr13	26931840	rs10714967	CA	C	26431840	27431840	intergenic	GPR12;USP12	dist=171055;dist=134315	.	0.425179	0.916941	0	0.414412	NA	74320	0.0293786	0.00532754	7.45617	3.49808e-08	13:26931841:CA:C	0	NA	Inflammatory bowel disease	rs12585310	13	26954210	0.243415
0	c6m_wake_up_time	Wake-up time at 6 months old	wake_up_time_6m	lifestyle_habits	sleep	chr3	112195358	rs1407546670	A	G	111695358	112695358	intronic	SLC9C1	.	.	0.00463728	0.8952	0	0.004743	0.00540803	72891	-0.213413	0.0390824	7.32372	4.74548e-08	3:112195358:A:G	0	NA	NA	NA	NA	NA	NA
0	c_hospital_kikan	Length of infant hospital stay	infant_hospital_stay_duration	pregnancy_and_reproduction	childbirth_hospitalization	chr1	66750036	rs1197339481	GGT	G	66250036	67250036	UTR3	SGIP1	ENST00000371037:c.*6942_*6943delGT	.	0.0230778	0.793456	0	0.03109	0.028905	76319	-0.0946052	0.0173533	7.30199	4.98896e-08	1:66750038:GGT:G	0	NA	NA	NA	NA	NA	NA
0	c_tshfpb_010	TSH concentration| Samples with TSH values between 0.000001 and 0.004999 due to rounding at the third decimal place	TSH_concentration_birth	biospecimen_measurement	tsh	chr1	22211427	rs376170767	A	AT	21672272	22749905	intergenic	WNT4;ZBTB40	dist=67458;dist=217411	.	0.516048	0.954771	0	0.533958	0.521893	49042	0.0406028	0.00622969	10.1461	7.14332e-11	1:22211428:A:AT	0	NA	Lumbar spine bone mineral density (trabecular)	rs12755933	1	22245692	0.927739
0	c_tshfpb_010	TSH concentration| Samples with TSH values between 0.000001 and 0.004999 due to rounding at the third decimal place	TSH_concentration_birth	biospecimen_measurement	tsh	chr1	39880269	rs143139924	A	T	39330208	40380269	intronic	TRIT1	.	.	0.294658	0.827165	0	0.268957	NA	49042	-0.0408986	0.00734275	7.59374	2.54836e-08	1:39880269:A:T	0	NA	Lung function (FEV1/FVC)	rs761164	1	39885979	0.888319
0	c_tshfpb_010	TSH concentration| Samples with TSH values between 0.000001 and 0.004999 due to rounding at the third decimal place	TSH_concentration_birth	biospecimen_measurement	tsh	chr1	247876149	rs3811444	C	T	247374908	248380489	exonic	TRIM58	.	nonsynonymous SNV	0.185409	0.994131	1	0.185871	0.187043	49042	0.0437497	0.00781965	7.65596	2.20821e-08	1:247876149:C:T	0	NA	Red blood cell traits	rs3811444	1	247876149	1
0	c_tshfpb_010	TSH concentration| Samples with TSH values between 0.000001 and 0.004999 due to rounding at the third decimal place	TSH_concentration_birth	biospecimen_measurement	tsh	chr2	1407783	rs541264612	CCTT	C	821872	2106128	intergenic	SNTG2;TPO	dist=40171;dist=5675	.	0.322824	0.931421	0	0.341424	0.346188	49042	0.0977069	0.00679785	46.1179	7.62255e-47	2:1407783:CCTT:C	0	NA	Thyroid peroxidase antibody positivity	rs2071403	2	1413472	0.27431
0	c_tshfpb_010	TSH concentration| Samples with TSH values between 0.000001 and 0.004999 due to rounding at the third decimal place	TSH_concentration_birth	biospecimen_measurement	tsh	chr2	15818671	rs4471862	G	A	15308004	16321722	intergenic	DDX1;MYCN	dist=184325;dist=121879	.	0.243067	0.885837	0	0.260336	0.255483	49042	-0.0443354	0.00761862	8.22859	5.90759e-09	2:15818671:G:A	0	NA	Thyroid stimulating hormone levels	rs4471862	2	15818671	1
0	c_tshfpb_010	TSH concentration| Samples with TSH values between 0.000001 and 0.004999 due to rounding at the third decimal place	TSH_concentration_birth	biospecimen_measurement	tsh	chr2	216763707	rs1861628	A	G	216201244	217317421	intergenic	IGFBP5;TNP1	dist=68158;dist=95751	.	0.538576	0.997187	1	0.536371	0.539796	49042	0.093017	0.00617102	50.6143	2.43052e-51	2:216763707:A:G	0	NA	Serum thyroid-stimulating hormone levels	rs1861628	2	216763707	1
0	c_tshfpb_010	TSH concentration| Samples with TSH values between 0.000001 and 0.004999 due to rounding at the third decimal place	TSH_concentration_birth	biospecimen_measurement	tsh	chr4	148755101	rs748354148	TTTTCTTTC	T	148184781	149255738	intergenic	NR3C2;IQCM	dist=310404;dist=596600	.	0.0484459	0.914271	0	0.038216	0.0453155	49042	-0.0921246	0.0148147	9.29921	5.021e-10	4:148755101:TTTTCTTTC:T	0	NA	Thyroid stimulating hormone levels	rs13147759	4	148745191	0.959792
0	c_tshfpb_010	TSH concentration| Samples with TSH values between 0.000001 and 0.004999 due to rounding at the third decimal place	TSH_concentration_birth	biospecimen_measurement	tsh	chr5	77181995	rs2928167	A	G	76665692	77745500	intronic	PDE8B	.	.	0.84333	0.999475	1	0.848256	0.843466	49042	-0.0864716	0.0084135	24.0516	8.87973e-25	5:77181995:A:G	0	NA	Thyroid stimulating hormone levels	rs2928167	5	77181995	1
0	c_tshfpb_010	TSH concentration| Samples with TSH values between 0.000001 and 0.004999 due to rounding at the third decimal place	TSH_concentration_birth	biospecimen_measurement	tsh	chr5	124595435	rs10559164	TACACAC	T	124095435	125095435	intergenic	CSNK1G3;ZNF608	dist=978387;dist=41474	.	0.212845	0.880149	0	0.222814	0.217776	49042	-0.0447841	0.00794881	7.75445	1.76015e-08	5:124595435:TACACAC:T	0	NA	Height	rs10071778	5	124583488	0.613014
0	c_tshfpb_010	TSH concentration| Samples with TSH values between 0.000001 and 0.004999 due to rounding at the third decimal place	TSH_concentration_birth	biospecimen_measurement	tsh	chr6	6877640	rs112160136	G	A	6367040	7379549	intergenic	LY86;RREB1	dist=222657;dist=229957	.	0.47464	0.973286	0	0.47513	0.473892	49042	-0.037273	0.00617466	8.80262	1.57536e-09	6:6877640:G:A	0	NA	Lung function (FEV1/FVC)	rs17142630	6	6857407	0.27922
0	c_tshfpb_010	TSH concentration| Samples with TSH values between 0.000001 and 0.004999 due to rounding at the third decimal place	TSH_concentration_birth	biospecimen_measurement	tsh	chr6	43938518	rs66760320	C	T	43336366	44440887	intergenic	VEGFA;LINC03040	dist=152031;dist=62067	.	0.213396	0.896331	0	0.232109	0.220237	49042	-0.0600083	0.00789913	13.5178	3.03529e-14	6:43938518:C:T	0	NA	Hyperthyroidism	rs66760320	6	43938518	1
0	c_tshfpb_010	TSH concentration| Samples with TSH values between 0.000001 and 0.004999 due to rounding at the third decimal place	TSH_concentration_birth	biospecimen_measurement	tsh	chr6	165627371	rs1033701	G	A	165113469	166145853	intronic	PDE10A	.	.	0.175938	0.942851	0	0.184505	0.17895	49042	-0.0509431	0.00830005	9.07712	8.37298e-10	6:165627371:G:A	0	NA	Subclinical hyperthyroidism in pregnancy	rs1033701	6	165627371	1
0	c_tshfpb_010	TSH concentration| Samples with TSH values between 0.000001 and 0.004999 due to rounding at the third decimal place	TSH_concentration_birth	biospecimen_measurement	tsh	chr7	80675539	rs146148222	T	G	79894649	81199036	intronic	CD36	.	.	0.0457573	0.967471	0	0.050625	0.0454274	49042	-0.115014	0.0149794	13.792	1.61436e-14	7:80675539:T:G	0	NA	High density lipoprotein cholesterol levels	rs146148222	7	80675539	1
0	c_tshfpb_010	TSH concentration| Samples with TSH values between 0.000001 and 0.004999 due to rounding at the third decimal place	TSH_concentration_birth	biospecimen_measurement	tsh	chr7	107853450	rs73191685	A	G	107352914	108354169	intergenic	SLC26A3;DLD	dist=50225;dist=37714	.	0.354374	0.930932	0	0.366847	0.359988	49042	0.0398964	0.00660522	8.81252	1.53986e-09	7:107853450:A:G	0	NA	Behavioural changes in frontotemporal lobe dementia	rs73191662	7	107837310	0.608119
0	c_tshfpb_010	TSH concentration| Samples with TSH values between 0.000001 and 0.004999 due to rounding at the third decimal place	TSH_concentration_birth	biospecimen_measurement	tsh	chr8	32590511	rs2439290	G	C	31765724	33251845	intronic	NRG1	.	.	0.788394	0.958945	0	0.785825	0.79815	49042	0.14121	0.0076556	75.2453	5.6846e-76	8:32590511:G:C	0	NA	Thyroid stimulating hormone levels within normal range in pregnancy	rs60944982	8	32581591	0.996246
0	c_tshfpb_010	TSH concentration| Samples with TSH values between 0.000001 and 0.004999 due to rounding at the third decimal place	TSH_concentration_birth	biospecimen_measurement	tsh	chr9	97787746	rs1443438	T	C	96790167	98710318	intergenic	XPA;FOXE1	dist=90406;dist=65480	.	0.930492	0.999972	1	0.925795	0.930143	49042	0.266525	0.0121262	106.343	4.53942e-107	9:97787746:T:C	0	NA	Obesity-related traits	rs1443438	9	97787746	1
0	c_tshfpb_010	TSH concentration| Samples with TSH values between 0.000001 and 0.004999 due to rounding at the third decimal place	TSH_concentration_birth	biospecimen_measurement	tsh	chr9	106873337	rs7033661	A	G	106291915	107413073	intronic	ZNF462	.	.	0.309401	0.914041	0	0.315559	0.309749	49042	0.0653598	0.00694721	20.2964	5.05359e-21	9:106873337:A:G	0	NA	Height	rs7033661	9	106873337	1
0	c_tshfpb_010	TSH concentration| Samples with TSH values between 0.000001 and 0.004999 due to rounding at the third decimal place	TSH_concentration_birth	biospecimen_measurement	tsh	chr9	133266029	rs1344362483	C	CA	132665442	133779427	intronic	ABO	.	.	0.541457	0.974397	0	0.521317	0.547814	49042	-0.0445416	0.00626716	11.9264	1.18468e-12	9:133266029:C:CA	0	NA	Peak expiratory flow	rs782095625	9	133266029	1
0	c_tshfpb_010	TSH concentration| Samples with TSH values between 0.000001 and 0.004999 due to rounding at the third decimal place	TSH_concentration_birth	biospecimen_measurement	tsh	chr12	461781	rs7955258	A	G	1	961781	intronic	B4GALNT3	.	.	0.448782	0.984049	1	0.4441	0.441444	49042	0.0422939	0.00620284	11.0361	9.20238e-12	12:461781:A:G	0	NA	Waist circumference adjusted for body mass index	rs7955258	12	461781	1
0	c_tshfpb_010	TSH concentration| Samples with TSH values between 0.000001 and 0.004999 due to rounding at the third decimal place	TSH_concentration_birth	biospecimen_measurement	tsh	chr12	65650504	rs12318900	G	A	65019470	66213657	intergenic	MSRB3;HMGA2	dist=159074;dist=173956	.	0.185561	0.956037	0	0.191287	0.185402	49042	-0.116249	0.00806567	46.3666	4.29932e-47	12:65650504:G:A	0	NA	Goiter	rs12318900	12	65650504	1
0	c_tshfpb_010	TSH concentration| Samples with TSH values between 0.000001 and 0.004999 due to rounding at the third decimal place	TSH_concentration_birth	biospecimen_measurement	tsh	chr13	110543779	rs202015383	T	A	110021535	111052378	intronic	RAB20	.	.	0.29146	0.920307	0	0.294405	0.291698	49042	-0.0495343	0.00701741	11.7747	1.67996e-12	13:110543779:T:A	0	NA	Hypothyroidism	rs9521826	13	110541612	0.688218
0	c_tshfpb_010	TSH concentration| Samples with TSH values between 0.000001 and 0.004999 due to rounding at the third decimal place	TSH_concentration_birth	biospecimen_measurement	tsh	chr14	36269140	rs77916927	A	G	35534736	37159607	intergenic	BRMS1L;MBIP	dist=336815;dist=29424	.	0.159999	0.96147	1	0.168631	0.165187	49042	-0.0931255	0.00849426	27.2415	5.73456e-28	14:36269140:A:G	0	NA	Thyroid stimulating hormone levels	rs77916927	14	36269140	1
0	c_tshfpb_010	TSH concentration| Samples with TSH values between 0.000001 and 0.004999 due to rounding at the third decimal place	TSH_concentration_birth	biospecimen_measurement	tsh	chr14	54136767	rs10873079	A	T	53479225	54722147	intergenic	BMP4;CDKN3	dist=178006;dist=260212	.	0.532272	0.925162	0	0.531712	0.528346	49042	0.0396145	0.00636911	9.30293	4.97817e-10	14:54136767:A:T	0	NA	Colorectal cancer	rs1570405	14	54087516	0.546505
0	c_tshfpb_010	TSH concentration| Samples with TSH values between 0.000001 and 0.004999 due to rounding at the third decimal place	TSH_concentration_birth	biospecimen_measurement	tsh	chr14	80776398	rs186169790	T	C	79990974	81629584	intronic	CEP128	.	.	0.00267135	0.656238	0	0.002136	0.00257347	49042	0.586703	0.0752679	14.1906	6.44763e-15	14:80776398:T:C	0	NA	NA	NA	NA	NA	NA
0	c_tshfpb_010	TSH concentration| Samples with TSH values between 0.000001 and 0.004999 due to rounding at the third decimal place	TSH_concentration_birth	biospecimen_measurement	tsh	chr14	93119169	rs28668893	G	A	92437287	93629970	intergenic	ITPK1;MOAP1	dist=2849;dist=63030	.	0.100677	0.939597	0	0.096562	0.0988736	49042	0.0905119	0.010478	17.2436	5.7069e-18	14:93119169:G:A	0	NA	Cystatin C levels	rs34162105	14	93109317	0.96253
0	c_tshfpb_010	TSH concentration| Samples with TSH values between 0.000001 and 0.004999 due to rounding at the third decimal place	TSH_concentration_birth	biospecimen_measurement	tsh	chr14	104742542	rs4247034	C	G	104234040	105242542	intronic	ADSS1	.	.	0.571925	0.901204	0	0.542254	0.547889	49042	-0.0369469	0.00650954	7.86	1.38038e-08	14:104742542:C:G	0	NA	Thyroid stimulating hormone levels within normal range in pregnancy	rs2494734	14	104774548	0.850951
0	c_tshfpb_010	TSH concentration| Samples with TSH values between 0.000001 and 0.004999 due to rounding at the third decimal place	TSH_concentration_birth	biospecimen_measurement	tsh	chr15	45105633	rs73406330	G	A	44562735	45779725	intronic	DUOX2	.	.	0.0538469	0.983271	0	0.050541	0.0529987	49042	0.112747	0.0136359	15.867	1.35831e-16	15:45105633:G:A	0	NA	Coronary artery disease	rs73406330	15	45105633	1
0	c_tshfpb_010	TSH concentration| Samples with TSH values between 0.000001 and 0.004999 due to rounding at the third decimal place	TSH_concentration_birth	biospecimen_measurement	tsh	chr15	88575873	rs17776563	G	A	88065523	89118026	intergenic	DET1;AEN	dist=29192;dist=45467	.	0.246964	0.997957	1	0.249669	0.245002	49042	0.0461043	0.00709138	10.0994	7.95426e-11	15:88575873:G:A	0	NA	Thyroid hormone levels	rs17776563	15	88575873	1
0	c_tshfpb_010	TSH concentration| Samples with TSH values between 0.000001 and 0.004999 due to rounding at the third decimal place	TSH_concentration_birth	biospecimen_measurement	tsh	chr16	79715379	rs3813579	G	A	79164953	80222300	intergenic	MAF;DYNLRB2	dist=114642;dist=825355	.	0.620221	0.997506	1	0.624475	0.622632	49042	-0.0771999	0.00632621	33.5244	2.98951e-34	16:79715379:G:A	0	NA	Thyroid volume	rs3813579	16	79715379	1
0	c_tshfpb_010	TSH concentration| Samples with TSH values between 0.000001 and 0.004999 due to rounding at the third decimal place	TSH_concentration_birth	biospecimen_measurement	tsh	chr20	58891314	rs1464407592	G	GCCT	58391314	59391412	UTR5	GNAS	ENST00000371095:c.-413_-412insCCT	.	0.15625	0.927638	0	0.123242	NA	49042	0.0502915	0.00867963	8.16338	6.86468e-09	20:58891314:G:GCCT	0	NA	Diastolic blood pressure	rs1407040	20	58897119	0.512251
0	c_tshfpb_010	TSH concentration| Samples with TSH values between 0.000001 and 0.004999 due to rounding at the third decimal place	TSH_concentration_birth	biospecimen_measurement	tsh	chr22	45975199	rs73175081	A	G	45464892	46501974	intronic	WNT7B	.	.	0.661041	0.95078	0	0.663327	0.664292	49042	0.0515922	0.006608	14.2342	5.83176e-15	22:45975199:A:G	0	NA	Hemoglobin concentration	rs73175081	22	45975199	1
0	c_tshfpb_010	TSH concentration| Samples with TSH values between 0.000001 and 0.004999 due to rounding at the third decimal place	TSH_concentration_birth	biospecimen_measurement	tsh	chrX	106069072	rs4826934	A	G	105170224	106620155	intergenic	SERPINA7;PWWP3B	dist=30345;dist=99233	.	0.837395	0.943645	0	0.848065	NA	49042	0.0574638	0.0069041	16.0672	8.56643e-17	X:106069072:A:G	0	NA	Free triiodothyronine (T3) levels	rs12687280	X	106063785	0.998161
0	cd	Cd concentration	Cd_concentration_mid_pregnancy	biospecimen_measurement	cadmium	chr1	36105966	rs58578252	A	AGAGAG	35584054	36616377	intronic	COL8A2	.	.	0.352607	0.946185	0	0.344085	0.360249	77622	-0.029377	0.00514833	7.93714	1.15574e-08	1:36105969:A:AGAGAG	0	NA	Height	rs4641278	1	36094382	0.968478
0	cd	Cd concentration	Cd_concentration_mid_pregnancy	biospecimen_measurement	cadmium	chr3	50374415	rs78773596	G	T	49738855	50874415	intronic	CACNA2D2	.	.	0.020341	0.829749	0	0.01087	0.0133522	77622	-0.110201	0.0185556	8.54243	2.86794e-09	3:50374415:G:T	0	NA	Coronary artery disease	rs11718165	3	49659364	0.112652
0	cd	Cd concentration	Cd_concentration_mid_pregnancy	biospecimen_measurement	cadmium	chr3	185519292	rs201249971	A	T	185019292	186019292	exonic	LIPH	.	nonsynonymous SNV	0.00690984	0.645678	1	0.012651	0.012942	77622	0.238905	0.0357027	10.6558	2.20902e-11	3:185519292:A:T	0	NA	NA	NA	NA	NA	NA
0	cd	Cd concentration	Cd_concentration_mid_pregnancy	biospecimen_measurement	cadmium	chr4	102326283	rs7692921	C	A	101717049	102926152	intronic	SLC39A8	.	.	0.0644724	0.916028	0	0.064169	0.0633672	77622	-0.12586	0.0101583	34.5273	2.96961e-35	4:102326283:C:A	0	NA	Red cell distribution width	rs7692921	4	102326283	1
0	cd	Cd concentration	Cd_concentration_mid_pregnancy	biospecimen_measurement	cadmium	chr5	142783068	rs7728894	G	A	142283068	143283580	intronic	ARHGAP26	.	.	0.403534	0.970262	1	0.408171	0.403886	77622	0.0282501	0.00494733	7.94745	1.12863e-08	5:142783068:G:A	0	NA	Baseline memory in normal cognition	rs1155226	5	142790609	0.348582
0	cd	Cd concentration	Cd_concentration_mid_pregnancy	biospecimen_measurement	cadmium	chr6	135085040	rs1331309	T	G	134576163	135619637	intronic	HBS1L	.	.	0.343777	0.987996	0	0.342814	0.343764	77622	-0.0438917	0.00504652	17.4691	3.39547e-18	6:135085040:T:G	0	NA	Hematocrit	rs1331309	6	135085040	1
0	cd	Cd concentration	Cd_concentration_mid_pregnancy	biospecimen_measurement	cadmium	chr8	70695432	rs79932406	G	T	69920327	71601834	intronic	XKR9	.	.	0.15194	0.965254	0	0.161716	0.149336	77622	-0.121894	0.00679504	71.2307	5.87895e-72	8:70695432:G:T	0	NA	Erythrocyte cadmium concentration in never smokers	rs12681420	8	70680963	0.999556
0	cd	Cd concentration	Cd_concentration_mid_pregnancy	biospecimen_measurement	cadmium	chr8	108161419	rs1290407460	CTCTCTCTA	C	107661419	108661419	intergenic	RSPO2;EIF3E	dist=77778;dist=1360	.	0.0551886	0.73667	0	0.045307	0.0468074	77622	-0.068411	0.0122063	7.68026	2.08805e-08	8:108161419:CTCTCTCTA:C	0	NA	Male-pattern baldness	rs34657911	8	108081515	0.165774
0	cd	Cd concentration	Cd_concentration_mid_pregnancy	biospecimen_measurement	cadmium	chr10	92205470	rs1472555196	C	CTT	91705470	92705470	intronic	CPEB3	.	.	0.0440233	0.5923	0	0.028993	NA	77622	0.0826649	0.0150969	7.36051	4.36004e-08	10:92205470:C:CTT	0	NA	NA	NA	NA	NA	NA
0	cd	Cd concentration	Cd_concentration_mid_pregnancy	biospecimen_measurement	cadmium	chr15	44984797	rs369250223	T	TA	44484797	45484797	intergenic	TERB2;SORD	dist=5568;dist=38350	.	0.700287	0.689277	0	0.613027	0.618343	77622	-0.0362457	0.00627527	8.11625	7.65156e-09	15:44984797:T:TA	0	NA	Red blood cell haemoglobin equivalent	rs270816	15	44957581	0.675
0	cd	Cd concentration	Cd_concentration_mid_pregnancy	biospecimen_measurement	cadmium	chr15	52248586	rs35030676	T	TCA	51748586	52748586	intronic	MYO5C	.	.	0.19615	0.939068	0	0.191614	0.192787	77622	-0.0365636	0.00620233	8.42672	3.74352e-09	15:52248586:T:TCA	0	NA	Type 2 diabetes	rs3825801	15	52225517	0.765814
0	cd	Cd concentration	Cd_concentration_mid_pregnancy	biospecimen_measurement	cadmium	chr16	56609682	rs35649278	A	G	56105676	57114259	downstream	MT2A	dist=185	.	0.221534	0.909558	0	0.239245	0.239706	77622	0.0360988	0.00600817	8.727	1.87499e-09	16:56609682:A:G	0	NA	Multi-trait sex score	rs59238099	16	56617248	0.773765
0	childcare_facility_daycare_time_3y	Frequency of group childcare use at 3 years old	group_childcare_use_frequency_3y	childrearing_environment	childcare_facility	chr6	73296730	rs57297148	G	C	72796730	73796730	intronic	KHDC1	.	.	0.0421131	0.885179	0	0.041463	0.0409145	41872	-0.0990262	0.0177557	7.6117	2.44512e-08	6:73296730:G:C	0	NA	NA	NA	NA	NA	NA
0	childcare_facility_daycare_time_3y	Frequency of group childcare use at 3 years old	group_childcare_use_frequency_3y	childrearing_environment	childcare_facility	chr6	132209303	rs11751817	T	A	131709303	132709303	intergenic	CCN2;MOXD1	dist=257931;dist=86752	.	0.337802	0.809844	0	0.349536	0.357452	41872	0.0433858	0.00782746	7.5262	2.97715e-08	6:132209303:T:A	0	NA	Glycosyl ceramide (d18:2/24:1, d18:1/24:2) levels in elite athletes	rs233940	6	131998530	0.200076
0	childcare_facility_starting_age	Age at starting group childcare	group_childcare_starting_age	childrearing_environment	childcare_facility	chr13	22220592	rs528488808	A	T	21720592	22720592	intergenic	FGF9;SGCG	dist=516094;dist=960387	.	0.00191062	0.414288	0	NA	NA	43468	-0.652793	0.115707	7.77386	1.68322e-08	13:22220592:A:T	0	NA	NA	NA	NA	NA	NA
0	childcare_facility_starting_age	Age at starting group childcare	group_childcare_starting_age	childrearing_environment	childcare_facility	chr13	80009648	rs550664234	A	G	79178135	80509648	intergenic	NDFIP2;SPRY2	dist=453571;dist=326328	.	0.00147115	0.390333	0	NA	NA	43468	-0.753443	0.134595	7.66344	2.1705e-08	13:80009648:A:G	0	NA	NA	NA	NA	NA	NA
0	constipation_3y	Ongoing constipation at 3 years old	constipation_3y	other	constipation	chr11	72344216	rs60432858	C	T	71686211	72941562	intronic	CLPB	.	.	0.192434	0.973433	0	0.187332	0.18723	65116	0.140584	0.0218799	9.88049	1.31677e-10	11:72344216:C:T	0	NA	Systolic blood pressure	rs12421674	11	72345547	0.810376
0	constipation_3y	Ongoing constipation at 3 years old	constipation_3y	other	constipation	chr12	53678651	rs4759282	C	A	53167997	54178651	intergenic	ATP5MC2;CALCOCO1	dist=1243;dist=29866	.	0.393085	0.971693	0	0.402435	0.397993	65116	-0.106997	0.0181595	8.41865	3.81373e-09	12:53678651:C:A	0	NA	Height	rs10467109	12	53577542	0.762002
0	constipation_cum_4y	History of constipation up to 4 years old	constipation_history_4y	other	constipation	chr5	153296821	rs10050936	A	G	152796821	153796821	intergenic	NMUR2;GRIA1	dist=891542;dist=193447	.	0.13122	0.947533	0	0.127429	NA	60200	0.124938	0.0227226	7.41659	3.83186e-08	5:153296821:A:G	0	NA	Parental longevity (mother's age at death)	rs2973139	5	153169261	0.446722
0	constipation_cum_4y	History of constipation up to 4 years old	constipation_history_4y	other	constipation	chr11	72354058	rs77058558	G	A	71675854	72863759	intronic	CLPB	.	.	0.158592	0.977575	0	0.157775	0.15728	60200	0.130594	0.0205817	9.65325	2.22203e-10	11:72354058:G:A	0	NA	Systolic blood pressure	rs12421674	11	72345547	0.989436
0	constipation_severity_3y	Severity of constipation at 3 years old	constipation_severity_3y	other	constipation	chr2	78776138	rs1446555974	CT	C	78276138	79276138	intergenic	LRRTM4;REG3G	dist=1182943;dist=249547	.	0.00151192	0.345773	0	0.000608	0.000559451	65116	0.517251	0.0911204	7.86192	1.3743e-08	2:78776139:CT:C	0	NA	NA	NA	NA	NA	NA
0	constipation_severity_3y	Severity of constipation at 3 years old	constipation_severity_3y	other	constipation	chr11	72331093	rs10793027	A	T	71719163	72949784	intronic	CLPB	.	.	0.335895	0.968051	0	0.32694	0.334887	65116	0.0336991	0.004424	13.5868	2.58941e-14	11:72331093:A:T	0	NA	Height	rs3741163	11	72363759	0.843398
0	constipation_severity_4y	Severity of constipation at 4 years old	constipation_severity_4y	other	constipation	chr2	156318969	rs1273436488	C	CA	155818969	156818969	intergenic	KCNJ3;NR4A2	dist=1460615;dist=5468	.	0.398384	0.888498	0	0.361146	NA	61679	0.0245217	0.00448287	7.34697	4.49811e-08	2:156318969:C:CA	0	NA	Neuroticism	rs1226574	2	156287100	0.48727
0	constipation_severity_4y	Severity of constipation at 4 years old	constipation_severity_4y	other	constipation	chr11	43997150	rs113486119	T	TA	43488806	44497150	intergenic	C11orf96;ACCSL	dist=53272;dist=50831	.	0.319118	0.970258	0	0.317788	0.320491	61679	0.0250655	0.00449043	7.62377	2.3781e-08	11:43997151:T:TA	0	NA	Facial phenotypes (midendocanthion to subnasale)	rs11037789	11	43996366	0.177456
0	constipation_severity_4y	Severity of constipation at 4 years old	constipation_severity_4y	other	constipation	chr11	72230337	rs2276047	A	G	71730337	72730337	intronic	INPPL1	.	.	0.32306	0.955914	0	0.306959	0.315456	61679	0.0248159	0.0045302	7.36607	4.30457e-08	11:72230337:A:G	0	NA	Height	rs3741163	11	72363759	0.520108
0	dr0m_0020301	Apgar score at 1 minute after birth	apgar_score_at_1_minute	pregnancy_and_reproduction	birth_assessment	chr13	19431251	rs913200311	A	G	18869035	19931251	intronic	TPTE2	.	.	0.00227808	0.638449	0	0.00047	0.000596748	79660	-0.306707	0.0548053	7.65961	2.18973e-08	13:19431251:A:G	0	NA	NA	NA	NA	NA	NA
0	dr0m_0020301	Apgar score at 1 minute after birth	apgar_score_at_1_minute	pregnancy_and_reproduction	birth_assessment	chrX	99878573	rs112438605	T	G	99378573	100378573	intergenic	NONE;PCDH19	dist=NONE;dist=413071	.	0.966646	0.570675	0	0.985145	NA	79660	-0.0688235	0.0125606	7.36963	4.26943e-08	X:99878573:T:G	0	NA	NA	NA	NA	NA	NA
0	dr0m_0020303	PH value of umbilical arterial blood	cord_blood_ph_birth	pregnancy_and_reproduction	birth_assessment	chr5	96824289	rs151823	A	C	96281596	97521845	intergenic	ERAP1;ERAP2	dist=16189;dist=51697	.	0.624332	0.966035	0	0.639783	0.619611	69403	0.0322563	0.00554475	8.22364	5.9753e-09	5:96824289:A:C	0	NA	Protein quantitative trait loci (liver)	rs151823	5	96824289	1
0	dr0m_0020303	PH value of umbilical arterial blood	cord_blood_ph_birth	pregnancy_and_reproduction	birth_assessment	chr19	43278325	rs4802167	T	G	42763591	43780669	intergenic	PSG9;CD177	dist=8795;dist=75361	.	0.378633	0.917231	0	0.368465	NA	69403	-0.0329283	0.00567776	8.17717	6.65013e-09	19:43278325:T:G	0	NA	CD177 antigen levels	rs10420248	19	43274923	0.953792
0	dr0m_0020701_1	Fetal presentation| Vertex	fetal_presentation_vertex	pregnancy_and_reproduction	fetal_presentation	chr2	175599616	rs1306836183	TTGTG	T	175099616	176099616	intergenic	ATP5MC3;LNPK	dist=417907;dist=324262	.	0.00172759	0.319103	0	NA	0.00011189	79527	6.59557	1.20457	7.36008	4.36435e-08	2:175599620:TTGTG:T	0	NA	NA	NA	NA	NA	NA
0	dr0m_0020701_1	Fetal presentation| Vertex	fetal_presentation_vertex	pregnancy_and_reproduction	fetal_presentation	chr21	24602976	rs188646223	G	C	24102976	25102976	intergenic	NONE;MRPL39	dist=NONE;dist=982680	.	0.00410026	0.398763	0	NA	3.72967e-05	79527	3.20696	0.567459	7.7983	1.59111e-08	21:24602976:G:C	0	NA	NA	NA	NA	NA	NA
0	dr0m_0020701_3	Fetal presentation| Breech	fetal_presentation_breech	pregnancy_and_reproduction	fetal_presentation	chr7	86076641	rs147270442	T	C	85576641	86590121	intergenic	SEMA3D;GRM3	dist=889585;dist=567268	.	0.0216648	0.993834	1	0.022451	0.0219678	79527	0.52034	0.0945197	7.43301	3.68969e-08	7:86076641:T:C	0	NA	NA	NA	NA	NA	NA
0	dr0m_0020801	Weight at birth (g)	birth_weight	anthropometry_measures	birth_weight	chr1	21655105	rs72660349	A	G	21155105	22158476	intronic	RAP1GAP	.	.	0.266929	0.904963	0	0.27868	0.27152	79735	0.027164	0.00493075	7.44288	3.60678e-08	1:21655105:A:G	0	NA	Alanine aminotransferase levels	rs4654764	1	21688867	0.668816
0	dr0m_0020801	Weight at birth (g)	birth_weight	anthropometry_measures	birth_weight	chr1	77817955	rs10676009	A	ATT	77067927	78317955	intronic	MIGA1	.	.	0.387477	0.918467	0	0.380027	NA	79735	0.0251183	0.00442546	7.86016	1.37988e-08	1:77817956:A:ATT	0	NA	Birth weight	rs7525870	1	77803522	0.967172
0	dr0m_0020801	Weight at birth (g)	birth_weight	anthropometry_measures	birth_weight	chr2	12183952	rs10707938	TA	T	11671042	12683952	intergenic	LPIN1;TRIB2	dist=356544;dist=532982	.	0.557937	0.967907	0	0.56626	0.560719	79735	-0.0252019	0.00424182	8.54854	2.82787e-09	2:12183952:TA:T	0	NA	Nonsyndromic orofacial cleft x sex interaction (2df)	rs12996777	2	12181983	0.531858
0	dr0m_0020801	Weight at birth (g)	birth_weight	anthropometry_measures	birth_weight	chr2	46257497	rs11889459	C	T	45756344	46792286	intergenic	PRKCE;EPAS1	dist=69507;dist=39111	.	0.579897	0.912509	0	0.583699	0.580598	79735	0.0381837	0.00441507	17.2825	5.21795e-18	2:46257497:C:T	0	NA	Offspring birth weight	rs17034876	2	46257171	0.988287
0	dr0m_0020801	Weight at birth (g)	birth_weight	anthropometry_measures	birth_weight	chr2	157297464	rs58323773	G	A	156364731	157915513	intronic	GALNT5	.	.	0.211493	0.958159	0	0.219351	0.214382	79735	-0.0771202	0.0051811	49.3841	4.12952e-50	2:157297464:G:A	0	NA	Body mass index	rs75933821	2	157299036	0.998698
0	dr0m_0020801	Weight at birth (g)	birth_weight	anthropometry_measures	birth_weight	chr2	190870481	rs1921908	G	A	189463199	191479104	intergenic	NAB1;GLS	dist=177715;dist=10340	.	0.538156	0.931262	0	0.548728	0.537297	79735	0.0269567	0.00430125	9.43457	3.67646e-10	2:190870481:G:A	0	NA	Mean platelet volume during second trimester of pregnancy	rs62182473	2	190876270	0.867007
0	dr0m_0020801	Weight at birth (g)	birth_weight	anthropometry_measures	birth_weight	chr3	9933702	rs2270894	C	G	9433702	10433702	intronic	ENSG00000288550	.	.	0.526761	0.856168	0	0.528176	0.542257	79735	-0.0250751	0.00449456	7.6163	2.41936e-08	3:9933702:C:G	0	NA	Lung function (FEV1/FVC)	rs2270894	3	9933702	1
0	dr0m_0020801	Weight at birth (g)	birth_weight	anthropometry_measures	birth_weight	chr3	14884369	rs67913572	G	A	14349122	15413458	intronic	FGD5	.	.	0.304812	0.854183	0	0.341811	0.334403	79735	-0.0312368	0.00487887	9.81565	1.5288e-10	3:14884369:G:A	0	NA	Mean arterial pressure (BMI adjusted)	rs67913572	3	14884369	1
0	dr0m_0020801	Weight at birth (g)	birth_weight	anthropometry_measures	birth_weight	chr3	148870585	rs6795854	G	A	148363092	149407591	intronic	CPA3	.	.	0.628815	0.814138	0	0.630732	0.627965	79735	-0.0342446	0.00476016	12.2012	6.29216e-13	3:148870585:G:A	0	NA	Hypertension (confirmatory factor analysis Factor 12)	rs6762230	3	148870720	0.98456
0	dr0m_0020801	Weight at birth (g)	birth_weight	anthropometry_measures	birth_weight	chr3	157079419	rs55730982	T	G	156572228	157783815	intergenic	LEKR1;CCNL1	dist=33290;dist=67089	.	0.590079	0.953641	0	0.595687	0.595815	79735	-0.0811763	0.00429716	78.8662	1.36082e-79	3:157079419:T:G	0	NA	Heel bone mineral density	rs56082403	3	157079436	1
0	dr0m_0020801	Weight at birth (g)	birth_weight	anthropometry_measures	birth_weight	chr3	171014539	rs1800572	C	T	170349735	171620840	exonic	SLC2A2	.	nonsynonymous SNV	0.0294306	0.990502	1	0.030165	0.0294644	79735	-0.0920121	0.0123089	13.1133	7.70371e-14	3:171014539:C:T	0	NA	Body mass index	rs3924869	3	170846661	0.171286
0	dr0m_0020801	Weight at birth (g)	birth_weight	anthropometry_measures	birth_weight	chr4	2210007	rs139428211	T	TTA	1649296	2728260	intronic	ENSG00000290263;POLN	.	.	0.291191	0.954561	0	0.291186	0.286215	79735	-0.0271378	0.00466323	8.22903	5.9016e-09	4:2210007:T:TTA	0	NA	Height	rs762832	4	2247384	0.926878
0	dr0m_0020801	Weight at birth (g)	birth_weight	anthropometry_measures	birth_weight	chr4	17850297	rs374251069	A	C	17115402	18912291	intronic	LCORL	.	.	0.216042	0.988741	0	0.206842	0.219976	79735	-0.069764	0.00505969	42.5227	3.00123e-43	4:17850297:A:C	0	NA	Body fat distribution (arm fat ratio)	rs79334166	4	17857843	0.99893
0	dr0m_0020801	Weight at birth (g)	birth_weight	anthropometry_measures	birth_weight	chr4	78858785	rs10675303	G	GTTAA	78329544	79438670	intronic	BMP2K	.	.	0.326095	0.940185	0	0.322288	0.320976	79735	0.0258781	0.00454976	7.89047	1.28686e-08	4:78858785:G:GTTAA	0	NA	Mean corpuscular hemoglobin	rs11724233	4	78725217	0.862523
0	dr0m_0020801	Weight at birth (g)	birth_weight	anthropometry_measures	birth_weight	chr4	105153669	rs6533181	T	G	104653669	105653669	intronic	TET2	.	.	0.809429	0.961683	0	0.812054	0.820901	79735	0.0302966	0.00536647	7.78338	1.64672e-08	4:105153669:T:G	0	NA	Height	rs6533181	4	105153669	1
0	dr0m_0020801	Weight at birth (g)	birth_weight	anthropometry_measures	birth_weight	chr4	144527401	rs4311324	A	G	143926828	145064073	intronic	ENSG00000285713	.	.	0.338026	0.937621	0	0.339757	0.346636	79735	0.0270199	0.00452471	8.62912	2.34898e-09	4:144527401:A:G	0	NA	Peak expiratory flow	rs2220516	4	144545526	0.986464
0	dr0m_0020801	Weight at birth (g)	birth_weight	anthropometry_measures	birth_weight	chr5	52780504	rs34570458	AT	A	52276360	53288177	intergenic	ISL1;ITGA1	dist=1385775;dist=7411	.	0.293461	0.942045	0	0.293203	0.305796	79735	-0.0270792	0.00468478	8.12733	7.45882e-09	5:52780504:AT:A	0	NA	Lymphocyte count	rs13189973	5	52783168	0.985549
0	dr0m_0020801	Weight at birth (g)	birth_weight	anthropometry_measures	birth_weight	chr5	57869772	rs6889158	G	A	57249154	58384185	intergenic	ACTBL2;PLK2	dist=386961;dist=584210	.	0.363067	0.960268	0	0.352749	0.35458	79735	-0.0317176	0.0043919	12.29	5.12861e-13	5:57869772:G:A	0	NA	Birth weight	rs4432842	5	57876251	0.998087
0	dr0m_0020801	Weight at birth (g)	birth_weight	anthropometry_measures	birth_weight	chr5	91280763	rs4377733	C	T	90711118	91824492	intergenic	ADGRV1;ARRDC3	dist=116326;dist=87868	.	0.562655	0.856223	0	0.572622	0.558593	79735	-0.0418084	0.00449999	19.8148	1.53179e-20	5:91280763:C:T	0	NA	Leukocyte telomere length	rs10462343	5	91276745	0.987354
0	dr0m_0020801	Weight at birth (g)	birth_weight	anthropometry_measures	birth_weight	chr5	126360426	rs79988174	G	C	125860426	126903095	exonic	GRAMD2B	.	nonsynonymous SNV	0.0584187	0.852849	0	0.060458	0.0575862	79735	0.0679832	0.00954961	11.9636	1.08743e-12	5:126360426:G:C	0	NA	NA	NA	NA	NA	NA
0	dr0m_0020801	Weight at birth (g)	birth_weight	anthropometry_measures	birth_weight	chr5	173321568	rs4867700	G	C	172803405	173827361	intronic	STC2	.	.	0.488594	0.794692	0	0.528599	0.52622	79735	-0.0331685	0.00466351	11.9427	1.14104e-12	5:173321568:G:C	0	NA	Waist-hip ratio	rs4868256	5	173321676	0.990529
0	dr0m_0020801	Weight at birth (g)	birth_weight	anthropometry_measures	birth_weight	chr5	177495642	rs335428	G	A	176988415	178000220	intronic	PDLIM7	.	.	0.380954	0.837174	0	0.358118	0.358534	79735	-0.0260714	0.00464274	7.70783	1.95961e-08	5:177495642:G:A	0	NA	MAVS/PDLIM7 protein level ratio	rs335428	5	177495642	1
0	dr0m_0020801	Weight at birth (g)	birth_weight	anthropometry_measures	birth_weight	chr6	7227553	rs56395242	T	A	6722580	7731610	intronic	RREB1	.	.	0.364129	0.952101	0	0.362031	0.348501	79735	-0.0272839	0.0044256	9.15193	7.04807e-10	6:7227553:T:A	0	NA	Monocyte count	rs2714311	6	7227813	0.981043
0	dr0m_0020801	Weight at birth (g)	birth_weight	anthropometry_measures	birth_weight	chr6	20676183	rs34499031	T	TAA	20008611	21480192	intronic	CDKAL1	.	.	0.412242	0.988861	0	0.407517	0.423169	79735	-0.0545589	0.00423877	37.1857	6.52079e-38	6:20676183:T:TAA	0	NA	Hemoglobin A1c levels	rs35261542	6	20675561	0.998828
0	dr0m_0020801	Weight at birth (g)	birth_weight	anthropometry_measures	birth_weight	chr6	31390167	rs9266786	G	C	30890167	31890167	intergenic	HLA-B;MICA	dist=23100;dist=9617	.	0.935633	0.93086	0	0.932313	NA	79735	0.047952	0.00876266	7.35242	4.44201e-08	6:31390167:G:C	0	NA	Seropositivity for lactobacillus phage LFEINF peptide (twist_88894)	rs2523532	6	31382773	0.910301
0	dr0m_0020801	Weight at birth (g)	birth_weight	anthropometry_measures	birth_weight	chr6	34256162	rs1294195010	T	TA	33692433	34775876	intergenic	SMIM29;NUDT3	dist=7054;dist=23517	.	0.133195	0.980171	0	0.13399	0.133522	79735	0.0445658	0.00616952	12.2954	5.06524e-13	6:34256163:T:TA	0	NA	Height	rs1333044878	6	34266192	0.990817
0	dr0m_0020801	Weight at birth (g)	birth_weight	anthropometry_measures	birth_weight	chr6	53478063	rs2100374	C	A	52629302	53984453	intergenic	ELOVL5;GCLC	dist=128884;dist=19278	.	0.467011	0.936318	0	0.452598	0.463375	79735	-0.0253138	0.00428635	8.45444	3.51204e-09	6:53478063:C:A	0	NA	Height	rs9395867	6	53473799	0.996242
0	dr0m_0020801	Weight at birth (g)	birth_weight	anthropometry_measures	birth_weight	chr6	87090648	rs7739548	G	T	86587168	87964715	intronic	CGA	.	.	0.645052	0.934211	0	0.633723	0.659257	79735	-0.0286651	0.00449456	9.74535	1.79742e-10	6:87090648:G:T	0	NA	Eosinophil counts	rs9353446	6	87071006	0.510347
0	dr0m_0020801	Weight at birth (g)	birth_weight	anthropometry_measures	birth_weight	chr6	104725041	rs374437092	C	CT	104225041	105225041	intergenic	NONE;HACE1	dist=NONE;dist=3053	.	0.193219	0.903059	0	0.201829	0.194577	79735	0.0310948	0.00551628	7.76164	1.73125e-08	6:104725041:C:CT	0	NA	Weight	rs62419342	6	104741780	0.779576
0	dr0m_0020801	Weight at birth (g)	birth_weight	anthropometry_measures	birth_weight	chr6	151696823	rs1293935	C	G	151187645	152254352	intronic	ESR1	.	.	0.163619	0.918947	0	0.166255	0.164777	79735	-0.0454063	0.0058416	14.1152	7.67008e-15	6:151696823:C:G	0	NA	Bone mineral density mean	rs1293935	6	151696823	1
0	dr0m_0020801	Weight at birth (g)	birth_weight	anthropometry_measures	birth_weight	chr7	15996707	rs13229659	A	G	15432767	16742778	intergenic	MEOX2;CRPPA	dist=310024;dist=90818	.	0.483894	0.967928	0	0.481538	0.480904	79735	0.0273243	0.00421976	10.0241	9.46019e-11	7:15996707:A:G	0	NA	Cholesteryl esters to total lipids ratio in medium VLDL	rs6953523	7	15987564	0.892777
0	dr0m_0020801	Weight at birth (g)	birth_weight	anthropometry_measures	birth_weight	chr7	35239583	rs77012155	G	A	34730013	35761931	intronic	TBX20	.	.	0.308524	0.896226	0	0.32415	NA	79735	-0.0312885	0.00473338	10.4158	3.83884e-11	7:35239583:G:A	0	NA	Placental weight (fetal genotype, adjusted for sex and gestational age)	rs10486660	7	35243319	0.907247
0	dr0m_0020801	Weight at birth (g)	birth_weight	anthropometry_measures	birth_weight	chr7	47234784	rs10499659	C	G	46734784	47734784	intergenic	IGFBP3;TNS3	dist=1312910;dist=40370	.	0.0763231	0.876421	0	0.086311	0.0850739	79735	0.0458184	0.00836623	7.36291	4.33601e-08	7:47234784:C:G	0	NA	Birth weight	rs10265057	7	47236139	0.995142
0	dr0m_0020801	Weight at birth (g)	birth_weight	anthropometry_measures	birth_weight	chr7	50671290	rs2244479	C	T	50131655	51843546	intronic	GRB10	.	.	0.36192	0.977709	0	0.354904	0.354916	79735	-0.0295704	0.00436248	10.9152	1.21563e-11	7:50671290:C:T	0	NA	Putamen volume	rs2244479	7	50671290	1
0	dr0m_0020801	Weight at birth (g)	birth_weight	anthropometry_measures	birth_weight	chr7	80656687	rs75326924	C	T	79969208	81226702	exonic	CD36	.	nonsynonymous SNV	0.0459344	0.993398	1	0.049801	0.0444577	79735	-0.0785158	0.00992303	14.5981	2.5229e-15	7:80656687:C:T	0	NA	HDL cholesterol	rs75326924	7	80656687	1
0	dr0m_0020801	Weight at birth (g)	birth_weight	anthropometry_measures	birth_weight	chr7	93478636	rs202224663	AAT	A	92978636	93978636	intronic	CALCR	.	.	0.237144	0.807205	0	0.245221	0.24172	79735	-0.0304049	0.00542921	7.6695	2.14042e-08	7:93478637:AAT:A	0	NA	Type 2 diabetes	rs2074120	7	93477781	0.724673
0	dr0m_0020801	Weight at birth (g)	birth_weight	anthropometry_measures	birth_weight	chr7	95504131	rs73235069	T	C	95004131	96004131	intronic	ASB4	.	.	0.00833328	0.524271	0	0.009247	0.0102193	79735	-0.176097	0.0321962	7.34553	4.51305e-08	7:95504131:T:C	0	NA	NA	NA	NA	NA	NA
0	dr0m_0020801	Weight at birth (g)	birth_weight	anthropometry_measures	birth_weight	chr7	127613496	rs2233580	C	T	126805741	128621865	exonic	PAX4	.	nonsynonymous SNV	0.089245	0.816462	0	0.087198	0.09175	79735	-0.0541219	0.00805122	10.7471	1.79019e-11	7:127613496:C:T	0	NA	Type 2 diabetes	rs2233580	7	127613496	1
0	dr0m_0020801	Weight at birth (g)	birth_weight	anthropometry_measures	birth_weight	chr8	17364845	rs7832149	G	T	16864845	17864845	intronic	MTMR7	.	.	0.73289	0.972455	0	0.732155	0.732844	79735	-0.0260581	0.00475428	7.37366	4.23e-08	8:17364845:G:T	0	NA	Plasma selenium levels	rs11203848	8	17373635	0.976719
0	dr0m_0020801	Weight at birth (g)	birth_weight	anthropometry_measures	birth_weight	chr8	23525895	rs7010306	C	T	22842898	24033980	intergenic	ENTPD4;SLC25A37	dist=68200;dist=3061	.	0.202834	0.983809	0	0.202792	0.205468	79735	0.0330915	0.00519115	9.73646	1.83459e-10	8:23525895:C:T	0	NA	Multi-trait sex score	rs7010306	8	23525895	1
0	dr0m_0020801	Weight at birth (g)	birth_weight	anthropometry_measures	birth_weight	chr8	56196799	rs62515430	C	T	55696799	57077073	intronic	PLAG1	.	.	0.261437	0.989458	1	0.267371	0.256117	79735	0.029594	0.00473026	9.4043	3.94185e-10	8:56196799:C:T	0	NA	Height	rs62515430	8	56196799	1
0	dr0m_0020801	Weight at birth (g)	birth_weight	anthropometry_measures	birth_weight	chr8	127737677	rs4645955	G	A	127217279	128241008	UTR5	MYC	ENST00000652288:c.-586G>A	.	0.126257	0.915259	0	0.127663	0.129718	79735	-0.0439037	0.00652013	10.781	1.65577e-11	8:127737677:G:A	0	NA	Height	rs4645948	8	127736252	0.985483
0	dr0m_0020801	Weight at birth (g)	birth_weight	anthropometry_measures	birth_weight	chr8	141238355	rs55846720	G	A	140738355	141739574	intronic	SLC45A4	.	.	0.376673	0.961851	0	0.379608	0.377219	79735	-0.0238173	0.00435368	7.34828	4.48456e-08	8:141238355:G:A	0	NA	Serum total protein levels	rs55846720	8	141238355	1
0	dr0m_0020801	Weight at birth (g)	birth_weight	anthropometry_measures	birth_weight	chr9	81359621	rs10125947	A	G	80844496	81859621	intergenic	TLE4;TLE1	dist=1632739;dist=224062	.	0.389062	0.913112	0	0.408318	0.394301	79735	0.0245413	0.0044468	7.46702	3.41177e-08	9:81359621:A:G	0	NA	Hemoglobin A1c levels	rs6559623	9	81366754	0.948269
0	dr0m_0020801	Weight at birth (g)	birth_weight	anthropometry_measures	birth_weight	chr9	95508034	rs139100790	TGTGA	T	94883095	96057192	UTR5	PTCH1	ENST00000546820:c.-22220_-22223delTCAC;ENST00000547672:c.-22220_-22223delTCAC	.	0.0859095	0.954208	0	0.085312	0.0812323	79735	0.0774895	0.0075618	23.9156	1.21451e-24	9:95508034:TGTGA:T	0	NA	Lung function (FVC)	rs28446321	9	95504573	0.999122
0	dr0m_0020801	Weight at birth (g)	birth_weight	anthropometry_measures	birth_weight	chr9	120687670	rs138560551	CTGTGTG	C	120187670	121187670	intronic	MEGF9	.	.	0.495988	0.702541	0	0.424134	NA	79735	0.0275311	0.00493879	7.60504	2.4829e-08	9:120687670:CTGTGTG:C	0	NA	Neutrophils and lymphocytes in blood (confirmatory factor analysis Factor 35)	rs10760110	9	120650285	0.722588
0	dr0m_0020801	Weight at birth (g)	birth_weight	anthropometry_measures	birth_weight	chr9	122939480	rs10708496	TA	T	122312352	123770781	intergenic	ZBTB26;RABGAP1	dist=7969;dist=1352	.	0.780578	0.892987	0	0.800044	0.782858	79735	0.0455359	0.0053059	17.0309	9.31322e-18	9:122939480:TA:T	0	NA	Birth weight	rs10985827	9	122939329	0.995615
0	dr0m_0020801	Weight at birth (g)	birth_weight	anthropometry_measures	birth_weight	chr9	133273983	rs992108547	A	G	132764504	133779427	intronic	ABO	.	.	0.723083	0.999993	1	0.742348	0.7224	79735	-0.0264316	0.0046222	7.96846	1.07533e-08	9:133273983:A:G	0	NA	Lipid traits	rs507666	9	133273983	1
0	dr0m_0020801	Weight at birth (g)	birth_weight	anthropometry_measures	birth_weight	chr9	136346577	rs28505901	G	A	135840958	136989127	intronic	GPSM1	.	.	0.122912	0.945966	0	0.13857	0.123042	79735	0.0460857	0.00649075	11.9046	1.24566e-12	9:136346577:G:A	0	NA	Offspring birth weight	rs28505901	9	136346577	1
0	dr0m_0020801	Weight at birth (g)	birth_weight	anthropometry_measures	birth_weight	chr10	75454876	rs7916365	C	T	74954876	75954876	intronic	LRMDA	.	.	0.682944	0.883752	0	0.682341	0.687826	79735	0.0263569	0.00474302	7.56153	2.74454e-08	10:75454876:C:T	0	NA	Triglyceride levels	rs71473777	10	75457322	0.827267
0	dr0m_0020801	Weight at birth (g)	birth_weight	anthropometry_measures	birth_weight	chr10	92713872	rs7087591	G	A	91233808	93647954	intergenic	HHEX;EXOC6	dist=18225;dist=112959	.	0.79444	0.998471	1	0.800983	0.793115	79735	0.0594623	0.0051444	30.1756	6.67421e-31	10:92713872:G:A	0	NA	Type 2 diabetes	rs7087591	10	92713872	1
0	dr0m_0020801	Weight at birth (g)	birth_weight	anthropometry_measures	birth_weight	chr10	94278929	rs11187838	G	A	93714738	94976341	intronic	PLCE1	.	.	0.45352	0.988037	0	0.449875	0.455468	79735	0.0437611	0.00418779	24.8327	1.46994e-25	10:94278929:G:A	0	NA	Plateletcrit	rs11187838	10	94278929	1
0	dr0m_0020801	Weight at birth (g)	birth_weight	anthropometry_measures	birth_weight	chr10	103136626	rs1476294164	AT	A	102176262	103971630	intronic	NT5C2	.	.	0.255237	0.98258	0	0.258738	0.262793	79735	0.0462401	0.00479123	21.3126	4.86855e-22	10:103136626:AT:A	0	NA	Hypertension (confirmatory factor analysis Factor 12)	rs732998	10	103138144	0.996206
0	dr0m_0020801	Weight at birth (g)	birth_weight	anthropometry_measures	birth_weight	chr10	114047257	rs3813720	C	T	113521878	114559935	downstream	ADRB1	dist=353	.	0.793788	0.934769	0	0.805478	0.805162	79735	0.0394141	0.00531631	12.9111	1.22716e-13	10:114047257:C:T	0	NA	Triglyceride levels	rs2773469	10	114039136	0.955946
0	dr0m_0020801	Weight at birth (g)	birth_weight	anthropometry_measures	birth_weight	chr11	2837065	rs2299620	C	T	1639069	3337825	intronic	KCNQ1	.	.	0.41484	0.973581	0	0.4235	0.413807	79735	0.0359475	0.00426122	16.4835	3.28473e-17	11:2837065:C:T	0	NA	Glycated hemoglobin HbA1c levels	rs2299620	11	2837065	1
0	dr0m_0020801	Weight at birth (g)	birth_weight	anthropometry_measures	birth_weight	chr11	17396930	rs757110	C	A	16886857	17896930	exonic	ABCC8	.	nonsynonymous SNV	0.607707	0.998661	1	0.611865	0.606035	79735	0.0248273	0.00424499	8.30483	4.95644e-09	11:17396930:C:A	0	NA	Hemoglobin A1c levels	rs757110	11	17396930	1
0	dr0m_0020801	Weight at birth (g)	birth_weight	anthropometry_measures	birth_weight	chr11	120351278	rs12785387	C	T	119809770	120990685	intronic	ARHGEF12	.	.	0.214113	0.942861	0	0.210014	NA	79735	-0.0408114	0.00519023	14.4264	3.74628e-15	11:120351278:C:T	0	NA	Intraocular pressure	rs12785387	11	120351278	1
0	dr0m_0020801	Weight at birth (g)	birth_weight	anthropometry_measures	birth_weight	chr12	46261549	rs3843676	A	G	45734446	47196038	intronic	SLC38A1	.	.	0.358297	0.97154	0	0.3639	0.359205	79735	0.0371361	0.00437222	16.6984	2.00263e-17	12:46261549:A:G	0	NA	Body surface area	rs4768118	12	46390961	0.506947
0	dr0m_0020801	Weight at birth (g)	birth_weight	anthropometry_measures	birth_weight	chr12	53099829	rs796582004	AT	A	52599829	53699848	intronic	IGFBP6	.	.	0.266563	0.914213	0	0.275671	0.2638	79735	0.0278181	0.00489846	7.86795	1.35535e-08	12:53099829:AT:A	0	NA	Cholesteryl ester (24:0) levels	rs12578427	12	53109065	0.759589
0	dr0m_0020801	Weight at birth (g)	birth_weight	anthropometry_measures	birth_weight	chr12	56286961	rs3816804	C	T	55733489	56830353	intronic	CS;ENSG00000144785	.	.	0.198539	0.999532	1	0.19084	0.202484	79735	-0.0394649	0.00517975	13.5927	2.55447e-14	12:56286961:C:T	0	NA	Height	rs3816804	12	56286961	1
0	dr0m_0020801	Weight at birth (g)	birth_weight	anthropometry_measures	birth_weight	chr12	65886364	rs199502159	T	TC	64997477	66386364	intronic	HMGA2	.	.	0.125304	0.947369	0	0.117381	0.124198	79735	-0.0362605	0.00641562	7.79947	1.58683e-08	12:65886364:T:TC	0	NA	Height	rs11834895	12	65853230	0.487021
0	dr0m_0020801	Weight at birth (g)	birth_weight	anthropometry_measures	birth_weight	chr12	102543328	rs4764702	G	A	101977481	103231912	intergenic	IGF1;PAH	dist=61584;dist=293561	.	0.590489	0.849496	0	0.579859	0.587162	79735	-0.0402633	0.00456123	17.9697	1.07226e-18	12:102543328:G:A	0	NA	Brain region volumes	rs703545	12	102549222	0.824391
0	dr0m_0020801	Weight at birth (g)	birth_weight	anthropometry_measures	birth_weight	chr12	120762594	rs35065054	CT	C	119780990	121440763	UTR3	SPPL3	ENST00000353487:c.*2404delA	.	0.489365	0.948293	0	0.502173	0.506005	79735	-0.0277339	0.00425056	10.1667	6.8124e-11	12:120762594:CT:C	0	NA	Depression	rs3213572	12	120767275	0.970993
0	dr0m_0020801	Weight at birth (g)	birth_weight	anthropometry_measures	birth_weight	chr13	27924128	rs60353775	C	G	27379073	28493318	intronic	PDX1	.	.	0.4698	0.913842	0	0.475305	0.475011	79735	-0.0351957	0.00433734	15.3121	4.87416e-16	13:27924128:C:G	0	NA	Hemoglobin A1c levels	rs60353775	13	27924128	1
0	dr0m_0020801	Weight at birth (g)	birth_weight	anthropometry_measures	birth_weight	chr13	40072903	rs60080071	GT	G	39455238	40581437	intergenic	COG6;FOXO1	dist=281238;dist=482763	.	0.450709	0.919468	0	0.451466	0.449649	79735	0.0312835	0.00434707	12.209	6.18016e-13	13:40072903:GT:G	0	NA	Birth weight	rs9549046	13	40073069	0.999324
0	dr0m_0020801	Weight at birth (g)	birth_weight	anthropometry_measures	birth_weight	chr13	91367363	rs1330062	C	G	90867363	91867363	intergenic	NONE;GPC5	dist=NONE;dist=31258	.	0.497715	0.946831	0	0.507247	0.502872	79735	-0.0231795	0.00425177	7.30208	4.98793e-08	13:91367363:C:G	0	NA	Body size (confirmatory factor analysis Factor 21)	rs1330062	13	91367363	1
0	dr0m_0020801	Weight at birth (g)	birth_weight	anthropometry_measures	birth_weight	chr14	24409164	rs12437434	C	T	23909164	24909164	exonic	NYNRIN	.	nonsynonymous SNV	0.289166	0.993486	1	0.285993	0.28711	79735	0.0315782	0.00458699	11.236	5.80764e-12	14:24409164:C:T	0	NA	Type 2 diabetes	rs12437434	14	24409164	1
0	dr0m_0020801	Weight at birth (g)	birth_weight	anthropometry_measures	birth_weight	chr15	57058053	rs16977226	A	C	56397906	57684106	intronic	TCF12	.	.	0.246743	0.957168	0	0.238845	0.249739	79735	0.0276952	0.00490756	7.77797	1.66736e-08	15:57058053:A:C	0	NA	same-sex sexual behaviour	rs28371400	15	56896563	0.516408
0	dr0m_0020801	Weight at birth (g)	birth_weight	anthropometry_measures	birth_weight	chr15	66295811	rs74019578	C	A	65794849	66961476	intronic	DIS3L	.	.	0.415331	0.933188	0	0.417073	0.415523	79735	-0.025108	0.00435368	8.09333	8.06622e-09	15:66295811:C:A	0	NA	Dual specificity mitogen-activated protein kinase kinase 1 levels	rs75520205	15	66371498	0.844688
0	dr0m_0020801	Weight at birth (g)	birth_weight	anthropometry_measures	birth_weight	chr15	98640647	rs7402939	T	C	98131500	99150295	intergenic	ARRDC4;IGF1R	dist=666814;dist=7892	.	0.486562	0.971015	0	0.489198	0.486648	79735	-0.0256594	0.00420018	8.99919	1.00187e-09	15:98640647:T:C	0	NA	Insomnia	rs7402939	15	98640647	1
0	dr0m_0020801	Weight at birth (g)	birth_weight	anthropometry_measures	birth_weight	chr16	14087533	rs1894384	G	A	13586034	15542828	intronic	MRTFB	.	.	0.286174	0.929527	0	0.282465	0.294085	79735	-0.0280108	0.00475213	8.42467	3.76123e-09	16:14087533:G:A	0	NA	Smoking initiation	rs72785411	16	14163969	0.937543
0	dr0m_0020801	Weight at birth (g)	birth_weight	anthropometry_measures	birth_weight	chr16	50235973	rs398029314	CTTT	C	49689015	50740540	downstream	TENT4B	dist=664	.	0.680242	0.854852	0	0.668898	0.663658	79735	-0.0281846	0.00480806	8.33968	4.57425e-09	16:50235973:CTTT:C	0	NA	Birth weight	rs7205514	16	50237895	0.978483
0	dr0m_0020801	Weight at birth (g)	birth_weight	anthropometry_measures	birth_weight	chr16	55693368	rs11473083	T	TAA	55192063	56207292	intronic	SLC6A2	.	.	0.182119	0.974922	0	0.185951	0.189244	79735	-0.0369845	0.00543765	10.9851	1.0349e-11	16:55693369:T:TAA	0	NA	Birth weight	rs28544888	16	55707292	0.538893
0	dr0m_0020801	Weight at birth (g)	birth_weight	anthropometry_measures	birth_weight	chr16	70603480	rs928736585	G	A	70103480	71103480	intronic	IL34	.	.	0.00591342	0.398154	0	NA	NA	79735	-0.240449	0.042626	7.77168	1.69169e-08	16:70603480:G:A	0	NA	NA	NA	NA	NA	NA
0	dr0m_0020801	Weight at birth (g)	birth_weight	anthropometry_measures	birth_weight	chr16	79848882	rs144820998	C	T	79317847	80430496	intergenic	MAF;DYNLRB2	dist=248145;dist=691852	.	0.036453	0.926122	0	0.039639	0.0401686	79735	-0.0772454	0.0114372	10.8417	1.43979e-11	16:79848882:C:T	0	NA	Cognitive performance (visuoconstruction)	rs117654927	16	79817977	0.510137
0	dr0m_0020801	Weight at birth (g)	birth_weight	anthropometry_measures	birth_weight	chr17	1458069	rs12950305	A	G	958069	1964815	intergenic	CRK;MYO1C	dist=1837;dist=6117	.	0.545137	0.895269	0	0.539469	0.537409	79735	-0.0248381	0.00440163	7.77682	1.67178e-08	17:1458069:A:G	0	NA	Red blood cell count	rs12950305	17	1458069	1
0	dr0m_0020801	Weight at birth (g)	birth_weight	anthropometry_measures	birth_weight	chr17	7277138	rs2654188	T	G	6690077	8386015	intergenic	CLDN7;SLC2A4	dist=13155;dist=4580	.	0.609818	0.954823	0	0.585151	0.619909	79735	0.043721	0.00433243	23.2204	6.02005e-24	17:7277138:T:G	0	NA	Total cholesterol levels	rs409942	17	7265674	0.904675
0	dr0m_0020801	Weight at birth (g)	birth_weight	anthropometry_measures	birth_weight	chr17	57286313	rs3803756	A	T	56780814	57833790	intronic	MSI2	.	.	0.662509	0.913574	0	0.671016	0.67936	79735	-0.0331302	0.00457487	12.3537	4.42894e-13	17:57286313:A:T	0	NA	Eosinophil percentage of white cells	rs13353194	17	57285611	0.995323
0	dr0m_0020801	Weight at birth (g)	birth_weight	anthropometry_measures	birth_weight	chr17	63492371	rs4351	G	A	62976833	63998276	intronic	ACE;ENSG00000264813	.	.	0.617021	0.994731	1	0.631892	0.619461	79735	0.025254	0.00427274	8.46717	3.41059e-09	17:63492371:G:A	0	NA	Metabolite levels	rs4351	17	63492371	1
0	dr0m_0020801	Weight at birth (g)	birth_weight	anthropometry_measures	birth_weight	chr17	72662523	rs137994889	GAGAA	G	72153404	73164271	intronic	SLC39A11	.	.	0.219775	0.791241	0	0.19693	0.206698	79735	0.0388254	0.00563988	11.2354	5.81567e-12	17:72662523:GAGAA:G	0	NA	Body mass index and diastolic blood pressure (bivariate analysis)	rs3924958	17	72649307	0.446157
0	dr0m_0020801	Weight at birth (g)	birth_weight	anthropometry_measures	birth_weight	chr19	33404457	rs57961062	AAAC	A	32895448	33920799	intronic	PEPD	.	.	0.44798	0.984081	0	0.460361	0.451402	79735	0.0266091	0.00419041	9.66694	2.15308e-10	19:33404457:AAAC:A	0	NA	A body shape index	rs10403360	19	33405289	0.99521
0	dr0m_0020801	Weight at birth (g)	birth_weight	anthropometry_measures	birth_weight	chr19	43290777	rs4377258	C	G	42790777	43803488	intergenic	PSG9;CD177	dist=21247;dist=62909	.	0.442865	0.829557	0	0.476824	0.479002	79735	-0.0253442	0.00457153	7.52903	2.95781e-08	19:43290777:C:G	0	NA	Blood protein levels	rs28836541	19	43311082	0.48382
0	dr0m_0020801	Weight at birth (g)	birth_weight	anthropometry_measures	birth_weight	chr19	54206062	rs3889085	C	A	53697981	54729765	intronic	RPS9	.	.	0.446672	0.770601	0	0.411762	0.419402	79735	-0.028592	0.00473921	8.79352	1.60872e-09	19:54206062:C:A	0	NA	Crohn's disease	rs34587409	19	54203491	0.995808
0	dr0m_0020801	Weight at birth (g)	birth_weight	anthropometry_measures	birth_weight	chr20	10616391	rs1232599	G	T	10116391	11202823	intronic	SLX4IP	.	.	0.139186	0.82383	0	0.116825	0.114762	79735	-0.041821	0.00660483	9.61583	2.42198e-10	20:10616391:G:T	0	NA	Hematocrit	rs7828	20	10638366	0.588192
0	dr0m_0020801	Weight at birth (g)	birth_weight	anthropometry_measures	birth_weight	chr20	22587957	rs1337919	G	T	22061933	23175323	intergenic	FOXA2;SSTR4	dist=2502;dist=447355	.	0.195211	0.985004	0	0.205213	0.194428	79735	0.04026	0.00525812	13.7196	1.90722e-14	20:22587957:G:T	0	NA	Oral glucose tolerance test-0h	rs6048209	20	22590445	0.994865
0	dr0m_0020801	Weight at birth (g)	birth_weight	anthropometry_measures	birth_weight	chr20	32685945	rs28456308	C	T	32115559	33500220	intronic	ENSG00000285382	.	.	0.422501	0.903292	0	0.421817	0.426115	79735	-0.0518362	0.00440466	31.2462	5.67283e-32	20:32685945:C:T	0	NA	Height	rs28548540	20	32706853	0.983249
0	dr0m_0020801	Weight at birth (g)	birth_weight	anthropometry_measures	birth_weight	chr20	35437976	rs143384	G	A	34802258	36021890	UTR5	GDF5	ENST00000374369:c.-48C>T;ENST00000374372:c.-48C>T	.	0.772346	0.998558	1	0.772444	0.770028	79735	-0.0315245	0.00494463	9.73906	1.82364e-10	20:35437976:G:A	0	NA	Hip circumference	rs143384	20	35437976	1
0	dr0m_0020801	Weight at birth (g)	birth_weight	anthropometry_measures	birth_weight	chr20	40575637	rs55963293	T	C	40014658	41102478	intergenic	DHX35;MAFB	dist=1535916;dist=110211	.	0.564142	0.934449	0	0.567474	0.563815	79735	0.0309383	0.00431625	12.1182	7.61728e-13	20:40575637:T:C	0	NA	Lung function (FEV1/FVC)	rs55965801	20	40575633	0.99731
0	dr0m_0020801	Weight at birth (g)	birth_weight	anthropometry_measures	birth_weight	chr20	44409609	rs6031587	C	T	43909609	44909609	intronic	HNF4A	.	.	0.417806	0.92072	0	0.425362	0.427532	79735	0.0252613	0.00437519	8.11058	7.75211e-09	20:44409609:C:T	0	NA	Multi-trait sex score	rs6031587	20	44409609	1
0	dr0m_0020801	Weight at birth (g)	birth_weight	anthropometry_measures	birth_weight	chr20	58891314	rs1464407592	G	GCCT	58391314	59391412	UTR5	GNAS	ENST00000371095:c.-413_-412insCCT	.	0.15625	0.927638	0	0.123242	NA	79735	-0.0342701	0.00590691	8.18278	6.56478e-09	20:58891314:G:GCCT	0	NA	Diastolic blood pressure	rs1407040	20	58897119	0.512251
0	dr0m_0020801	Weight at birth (g)	birth_weight	anthropometry_measures	birth_weight	chr22	38648305	rs1290545381	T	TA	38076635	39242327	intronic	FAM227A	.	.	0.180695	0.955244	0	0.1704	0.182791	79735	0.0314271	0.00548491	7.99747	1.00584e-08	22:38648306:T:TA	0	NA	Prostate cancer	rs138708	22	38742327	0.842179
0	dr0m_0020801	Weight at birth (g)	birth_weight	anthropometry_measures	birth_weight	chr22	46082383	rs146631292	AT	A	45524866	46600880	intergenic	WNT7B;PPARA	dist=105222;dist=68137	.	0.117494	0.91964	0	0.129249	0.125168	79735	0.0764197	0.0066852	29.5344	2.92146e-30	22:46082383:AT:A	0	NA	BMI and adiposity (confirmatory factor analysis Factor 7)	rs58280444	22	46088037	0.954623
0	dr0m_0020801	Weight at birth (g)	birth_weight	anthropometry_measures	birth_weight	chr22	49963202	rs1801645	C	T	49460269	50463768	UTR3	PIM3	ENST00000360612:c.*75C>T	.	0.69989	0.937541	0	0.694302	0.705766	79735	0.0278967	0.00465929	8.67101	2.133e-09	22:49963202:C:T	0	NA	Type 2 diabetes	rs1801645	22	49963202	1
0	dr0m_0020801	Weight at birth (g)	birth_weight	anthropometry_measures	birth_weight	chrX	73092155	rs201416124	A	G	72592155	73592155	intergenic	PABPC1L2A;NAP1L2	dist=12643;dist=120144	.	0.583104	0.874541	0	0.592106	NA	79735	0.0209791	0.00365714	8.01469	9.66741e-09	X:73092155:A:G	0	NA	Neuroticism	rs5981806	X	73100634	0.158153
0	dr0m_0020801	Weight at birth (g)	birth_weight	anthropometry_measures	birth_weight	chrX	129924761	rs2281277	A	C	129411524	130481925	intronic	UTP14A	.	.	0.258868	0.962087	1	0.275238	NA	79735	0.0307461	0.00392056	14.3542	4.42385e-15	X:129924761:A:C	0	NA	Lung function (FEV1/FVC)	rs2281277	X	129924761	1
0	dr0m_0020801	Weight at birth (g)	birth_weight	anthropometry_measures	birth_weight	chrX	134205660	rs5977971	G	A	133552604	135079742	intergenic	GPC3;CCDC160	dist=220043;dist=31387	.	0.435039	0.99966	1	0.441012	NA	79735	-0.0218975	0.00339735	9.93837	1.15247e-10	X:134205660:G:A	0	NA	Height	rs5977952	X	134084554	0.897286
0	dr0m_0020801	Weight at birth (g)	birth_weight	anthropometry_measures	birth_weight	chrX	153632806	rs4328011	G	A	153132805	154132806	intergenic	CCNQ;DUSP9	dist=32761;dist=9728	.	0.346216	0.980199	0	0.34137	NA	79735	0.0196251	0.00357852	7.38145	4.1548e-08	X:153632806:G:A	0	NA	IDP dMRI ProbtrackX ISOVF ifo l	rs4328011	X	153632806	1
0	dr0m_0020802	Height at birth (cm)	birth_height	anthropometry_measures	birth_height	chr1	77683091	rs149015746	CGCCGTCGCA	C	77057488	78317955	intronic	ZZZ3	.	.	0.598804	0.959609	0	0.579628	NA	79507	-0.0262308	0.00445616	8.40377	3.94666e-09	1:77683091:CGCCGTCGCA:C	0	NA	Platelet count	rs278853	1	77664558	0.992432
0	dr0m_0020802	Height at birth (cm)	birth_height	anthropometry_measures	birth_height	chr1	118324918	rs398069561	C	CAT	117824043	118827750	intergenic	SPAG17;TBX15	dist=139690;dist=558128	.	0.495944	0.965305	0	0.508145	0.50138	79507	-0.0246418	0.00437349	7.75518	1.7572e-08	1:118324918:C:CAT	0	NA	Waist circumference adjusted for body mass index	rs79007519	1	118326173	0.98006
0	dr0m_0020802	Height at birth (cm)	birth_height	anthropometry_measures	birth_height	chr2	157290668	rs4664223	C	G	156725024	157809443	intronic	GALNT5	.	.	0.21186	0.947116	0	0.220429	0.215165	79507	-0.0450522	0.00538188	16.2435	5.70821e-17	2:157290668:C:G	0	NA	Body mass index	rs75933821	2	157299036	0.984699
0	dr0m_0020802	Height at birth (cm)	birth_height	anthropometry_measures	birth_height	chr3	148868274	rs3841927	G	GA	148363092	149398697	intronic	CPA3	.	.	0.639388	0.855468	0	0.638604	0.63617	79507	-0.0302418	0.00483114	9.41392	3.85549e-10	3:148868274:G:GA	0	NA	Hypertension (confirmatory factor analysis Factor 12)	rs6762230	3	148870720	0.92702
0	dr0m_0020802	Height at birth (cm)	birth_height	anthropometry_measures	birth_height	chr4	17875864	rs13131350	A	G	17115402	18690947	exonic	LCORL	.	synonymous SNV	0.233383	0.999875	1	0.225184	0.238587	79507	-0.0630723	0.00506161	34.9138	1.21955e-35	4:17875864:A:G	0	NA	Height	rs13131350	4	17875864	1
0	dr0m_0020802	Height at birth (cm)	birth_height	anthropometry_measures	birth_height	chr4	19548691	rs59617673	GTT	G	18970505	20048691	intergenic	LCORL;SLIT2	dist=1526816;dist=703212	.	0.397281	0.940922	0	0.378522	0.384641	79507	0.0270088	0.00451134	8.66975	2.13919e-09	4:19548692:GTT:G	0	NA	Vitamin K-dependent protein S levels	rs74702263	4	19588199	0.433783
0	dr0m_0020802	Height at birth (cm)	birth_height	anthropometry_measures	birth_height	chr4	39621686	rs1291803736	CTTTT	C	39099933	40281456	intronic	SMIM14	.	.	0.243312	0.892038	0	0.262862	NA	79507	0.031568	0.00527261	8.67052	2.1354e-09	4:39621686:CTTTT:C	0	NA	Height	rs12648825	4	39743227	0.727739
0	dr0m_0020802	Height at birth (cm)	birth_height	anthropometry_measures	birth_height	chr4	144653692	rs1812175	A	G	144112792	145153692	intronic	ENSG00000285713;HHIP	.	.	0.593367	0.999929	1	0.59096	0.590146	79507	0.0245246	0.00436543	7.71384	1.93268e-08	4:144653692:A:G	0	NA	Hip circumference adjusted for BMI	rs1812175	4	144653692	1
0	dr0m_0020802	Height at birth (cm)	birth_height	anthropometry_measures	birth_height	chr5	24088624	rs2099055	G	A	23587018	24706629	intergenic	PRDM9;CDH10	dist=560531;dist=398476	.	0.417363	0.944326	0	0.425703	0.420521	79507	0.0252378	0.00447695	7.76256	1.72759e-08	5:24088624:G:A	0	NA	Hepcidin/ferritin ratio	rs1354167	5	24047731	0.907563
0	dr0m_0020802	Height at birth (cm)	birth_height	anthropometry_measures	birth_height	chr5	91281141	rs6882172	G	A	90740898	91805548	intergenic	ADGRV1;ARRDC3	dist=116704;dist=87490	.	0.559366	0.855495	0	0.57566	0.560682	79507	-0.0341249	0.00464918	12.6704	2.13599e-13	5:91281141:G:A	0	NA	Leukocyte telomere length	rs10462343	5	91276745	0.990168
0	dr0m_0020802	Height at birth (cm)	birth_height	anthropometry_measures	birth_height	chr6	7178306	rs6935691	T	A	6676907	7729113	intronic	RREB1	.	.	0.364675	0.962488	0	0.363523	0.353648	79507	-0.0259933	0.00455443	7.94	1.14815e-08	6:7178306:T:A	0	NA	High light scatter reticulocyte percentage of red cells	rs9379083	6	7221210	0.809887
0	dr0m_0020802	Height at birth (cm)	birth_height	anthropometry_measures	birth_height	chr6	20707989	rs10536170	GTATAT	G	20028886	21451957	intronic	CDKAL1	.	.	0.40301	0.987364	0	0.396242	0.411495	79507	-0.0357097	0.0044002	15.3152	4.83949e-16	6:20707989:GTATAT:G	0	NA	Alanine levels	rs4710941	6	20693997	0.996102
0	dr0m_0020802	Height at birth (cm)	birth_height	anthropometry_measures	birth_height	chr6	142331279	rs9403380	T	C	141827098	142885996	intronic	ADGRG6	.	.	0.431911	0.971688	0	0.442308	0.430964	79507	-0.0246364	0.00438407	7.71788	1.91478e-08	6:142331279:T:C	0	NA	Height	rs9496346	6	142348201	0.996146
0	dr0m_0020802	Height at birth (cm)	birth_height	anthropometry_measures	birth_height	chr7	50670139	rs2715111	G	A	50168461	51174848	intronic	GRB10	.	.	0.314142	0.971767	0	0.30753	0.304789	79507	-0.0265256	0.00468088	7.83718	1.45486e-08	7:50670139:G:A	0	NA	Multi-trait sex score	rs2237476	7	50677328	0.898988
0	dr0m_0020802	Height at birth (cm)	birth_height	anthropometry_measures	birth_height	chr8	23526230	rs6557679	G	T	23002318	24033980	intergenic	ENTPD4;SLC25A37	dist=68535;dist=2726	.	0.284097	0.962728	0	0.274714	0.278569	79507	0.0331455	0.00484537	11.1033	7.88315e-12	8:23526230:G:T	0	NA	Hip circumference adjusted for BMI	rs7008867	8	23525691	0.653776
0	dr0m_0020802	Height at birth (cm)	birth_height	anthropometry_measures	birth_height	chr8	56196799	rs62515430	C	T	55696799	56785203	intronic	PLAG1	.	.	0.261437	0.989458	1	0.267371	0.256117	79507	0.0282037	0.00489169	8.08965	8.13486e-09	8:56196799:C:T	0	NA	Height	rs62515430	8	56196799	1
0	dr0m_0020802	Height at birth (cm)	birth_height	anthropometry_measures	birth_height	chr8	133511630	rs111742965	C	A	133011630	134011630	intronic	ST3GAL1	.	.	0.00436963	0.502081	0	NA	3.72967e-05	79507	-0.256275	0.0460857	7.57108	2.68485e-08	8:133511630:C:A	0	NA	NA	NA	NA	NA	NA
0	dr0m_0020802	Height at birth (cm)	birth_height	anthropometry_measures	birth_height	chr9	95499896	rs60417486	G	A	94964025	96038233	intronic	PTCH1	.	.	0.0853888	0.95868	0	0.084997	0.0807847	79507	0.0476413	0.00782197	8.94919	1.12411e-09	9:95499896:G:A	0	NA	Appendicular lean mass	rs60417486	9	95499896	1
0	dr0m_0020802	Height at birth (cm)	birth_height	anthropometry_measures	birth_height	chr9	123077164	rs57474987	GT	G	122577164	123577164	intronic	RABGAP1	.	.	0.214439	0.912367	0	0.217965	0.236238	79507	-0.0303075	0.00546856	7.52463	2.98793e-08	9:123077164:GT:G	0	NA	Hippocampal left GC-ML-DG volume (head)	rs9032	9	123104493	0.985717
0	dr0m_0020802	Height at birth (cm)	birth_height	anthropometry_measures	birth_height	chr10	92664316	rs2153827	T	G	91972490	93226006	intergenic	KIF11;HHEX	dist=8921;dist=25639	.	0.682766	0.954172	0	0.688713	0.687342	79507	0.0320871	0.00470078	11.0586	8.73776e-12	10:92664316:T:G	0	NA	Type 2 diabetes	rs2153827	10	92664316	1
0	dr0m_0020802	Height at birth (cm)	birth_height	anthropometry_measures	birth_height	chr10	94266427	rs11289753	CA	C	93749425	94794909	intronic	PLCE1	.	.	0.452119	0.988086	0	0.448349	0.454349	79507	0.03146	0.00432967	12.4319	3.69913e-13	10:94266427:CA:C	0	NA	Glaucoma (primary open-angle)	rs57866767	10	94263320	0.995064
0	dr0m_0020802	Height at birth (cm)	birth_height	anthropometry_measures	birth_height	chr10	102935158	rs1256907378	CAA	C	102358164	103726036	intronic	CNNM2	.	.	0.246825	0.959329	0	0.214007	NA	79507	0.0328906	0.00506865	10.0635	8.63973e-11	10:102935161:CAA:C	0	NA	Systolic blood pressure x depressive symptoms interaction (2df test)	rs5011520	10	102937759	0.960902
0	dr0m_0020802	Height at birth (cm)	birth_height	anthropometry_measures	birth_height	chr11	9421624	rs146233042	T	C	8903970	10025936	intronic	IPO7	.	.	0.126814	0.890538	0	0.155778	0.162278	79507	-0.0427315	0.00680459	9.4698	3.39e-10	11:9421624:T:C	0	NA	Height	rs10743108	11	9516357	0.36714
0	dr0m_0020802	Height at birth (cm)	birth_height	anthropometry_measures	birth_height	chr11	14538479	rs78899385	C	T	13949593	15038479	intronic	PSMA1	.	.	0.0936913	0.996908	1	0.090779	0.0960764	79507	-0.0409389	0.00736598	7.5636	2.73149e-08	11:14538479:C:T	0	NA	Height	rs78899385	11	14538479	1
0	dr0m_0020802	Height at birth (cm)	birth_height	anthropometry_measures	birth_height	chr12	46234446	rs397791217	C	CT	45734446	46886035	intronic	SLC38A1	.	.	0.423207	0.914686	0	0.39347	0.419849	79507	0.0270223	0.00452085	8.64409	2.26939e-09	12:46234446:C:CT	0	NA	Itch intensity from mosquito bite	rs61864810	12	46288226	0.421105
0	dr0m_0020802	Height at birth (cm)	birth_height	anthropometry_measures	birth_height	chr12	56329710	rs146426492	A	G	55724060	56831700	intronic	PAN2	.	.	0.197835	0.96982	0	0.18973	0.203342	79507	-0.0476444	0.00544416	17.6765	2.1062e-18	12:56329710:A:G	0	NA	Height	rs146426492	12	56329710	1
0	dr0m_0020802	Height at birth (cm)	birth_height	anthropometry_measures	birth_height	chr12	65923795	rs35524197	G	A	65297614	66486446	intronic	HMGA2	.	.	0.0500324	0.922367	0	0.043267	0.0445696	79507	-0.0613051	0.0102699	8.62314	2.38155e-09	12:65923795:G:A	0	NA	Heel bone mineral density	rs1871674	12	65954354	0.988155
0	dr0m_0020802	Height at birth (cm)	birth_height	anthropometry_measures	birth_height	chr12	102520427	rs67162760	G	GT	102020427	103020575	intergenic	IGF1;PAH	dist=38683;dist=316462	.	0.677527	0.918271	0	0.664176	0.676787	79507	-0.0266975	0.00477239	7.65424	2.21697e-08	12:102520427:G:GT	0	NA	Fasting blood insulin (BMI interaction)	rs35747	12	102518780	0.923325
0	dr0m_0020802	Height at birth (cm)	birth_height	anthropometry_measures	birth_height	chr13	91367363	rs1330062	C	G	90831077	91872320	intergenic	NONE;GPC5	dist=NONE;dist=31258	.	0.497715	0.946831	0	0.507247	0.502872	79507	-0.027324	0.00439768	9.28493	5.18884e-10	13:91367363:C:G	0	NA	Body size (confirmatory factor analysis Factor 21)	rs1330062	13	91367363	1
0	dr0m_0020802	Height at birth (cm)	birth_height	anthropometry_measures	birth_height	chr17	7866253	rs775621421	AT	A	7333162	8421745	intronic	NAA38	.	.	0.199458	0.928883	0	0.175461	NA	79507	0.0325249	0.00553095	8.38831	4.08969e-09	17:7866258:AT:A	0	NA	Height	rs2270518	17	7855204	0.896538
0	dr0m_0020802	Height at birth (cm)	birth_height	anthropometry_measures	birth_height	chr20	11420631	rs6104751	T	C	10906017	11920631	intergenic	JAG1;BTBD3	dist=746632;dist=470092	.	0.394434	0.933198	0	0.421808	0.418805	79507	-0.0249998	0.00453235	7.45956	3.47088e-08	20:11420631:T:C	0	NA	Gut microbiome composition (summer)	rs6108958	20	11413234	0.980639
0	dr0m_0020802	Height at birth (cm)	birth_height	anthropometry_measures	birth_height	chr20	22633494	rs1203952	G	A	22133494	23133494	intergenic	FOXA2;SSTR4	dist=48039;dist=401818	.	0.707823	0.863895	0	0.692534	0.706512	79507	-0.0301405	0.00507044	8.55665	2.77556e-09	20:22633494:G:A	0	NA	Thyroid stimulating hormone levels	rs1203949	20	22625059	0.843269
0	dr0m_0020802	Height at birth (cm)	birth_height	anthropometry_measures	birth_height	chr20	32690810	rs28583637	G	A	32125845	33268289	intronic	ENSG00000285382	.	.	0.422161	0.894656	0	0.421642	0.425966	79507	-0.0340784	0.00457675	13.0168	9.62055e-14	20:32690810:G:A	0	NA	Height	rs28548540	20	32706853	0.987416
0	dr0m_0020802	Height at birth (cm)	birth_height	anthropometry_measures	birth_height	chr20	35485064	rs1282625836	T	TA	34802258	36038891	intronic	CEP250	.	.	0.210258	0.978517	0	0.207875	0.220536	79507	0.0411713	0.00531972	14.0004	9.99079e-15	20:35485065:T:TA	0	NA	Height	rs2236164	20	35509524	0.932631
0	dr0m_0020802	Height at birth (cm)	birth_height	anthropometry_measures	birth_height	chr22	31208974	rs540994992	A	ATTTT	30642016	31886692	intergenic	RNF185;LIMK2	dist=1955;dist=3300	.	0.402071	0.911193	0	0.397244	NA	79507	-0.0266983	0.00457197	8.28117	5.23396e-09	22:31208976:A:ATTTT	0	NA	Height	rs5753566	22	31339226	0.854783
0	dr0m_0020802	Height at birth (cm)	birth_height	anthropometry_measures	birth_height	chr22	46082383	rs146631292	AT	A	45579585	46600486	intergenic	WNT7B;PPARA	dist=105222;dist=68137	.	0.117494	0.91964	0	0.129249	0.125168	79507	0.0566153	0.00691374	15.5787	2.63815e-16	22:46082383:AT:A	0	NA	BMI and adiposity (confirmatory factor analysis Factor 7)	rs58280444	22	46088037	0.954623
0	dr0m_0020802	Height at birth (cm)	birth_height	anthropometry_measures	birth_height	chrX	72551079	rs781798714	G	GCACA	72051079	73592155	intronic	ENSG00000285547;HDAC8	.	.	0.0737333	0.737072	0	0.079023	NA	79507	0.046101	0.00775782	8.55179	2.80679e-09	X:72551079:G:GCACA	0	NA	NA	NA	NA	NA	NA
0	dr0m_0020802	Height at birth (cm)	birth_height	anthropometry_measures	birth_height	chrX	77530633	rs782813086	C	CAAACA	74078800	78982250	intronic	ATRX	.	.	0.561951	0.967046	0	0.539691	NA	79507	-0.0240334	0.00357385	10.7548	1.75873e-11	X:77530633:C:CAAACA	0	NA	Height	rs12837147	X	77914078	0.993046
0	dr0m_0020802	Height at birth (cm)	birth_height	anthropometry_measures	birth_height	chrX	129924761	rs2281277	A	C	129418630	130429317	intronic	UTP14A	.	.	0.258868	0.962087	1	0.275238	NA	79507	0.0232264	0.00405415	7.99566	1.01004e-08	X:129924761:A:C	0	NA	Lung function (FEV1/FVC)	rs2281277	X	129924761	1
0	dr0m_0020802	Height at birth (cm)	birth_height	anthropometry_measures	birth_height	chrX	134579742	rs4503254	G	A	134036363	135156245	intronic	PLAC1	.	.	0.150172	0.962027	1	0.142084	NA	79507	-0.0296095	0.0049734	8.58109	2.62367e-09	X:134579742:G:A	0	NA	Prostate-specific antigen levels	rs5930651	X	134569894	0.298906
0	dr0m_0020803	Head circumference at birth (cm)	birth_head_circumference	anthropometry_measures	head_circumference_birth	chr1	206705777	rs4072677	G	T	206205777	207205777	intronic	MAPKAPK2	.	.	0.617086	0.873607	0	0.619316	0.616291	79419	0.0284246	0.0051389	7.49768	3.17922e-08	1:206705777:G:T	0	NA	Mean corpuscular hemoglobin	rs6540574	1	206724382	0.927357
0	dr0m_0020803	Head circumference at birth (cm)	birth_head_circumference	anthropometry_measures	head_circumference_birth	chr2	6074133	rs59594769	TAA	T	5574064	6574133	intergenic	SOX11;CMPK2	dist=372749;dist=766435	.	0.62157	0.90081	0	0.644061	0.642101	79419	-0.0283632	0.00506671	7.66373	2.16905e-08	2:6074133:TAA:T	0	NA	Vertex-wise sulcal depth	rs11903054	2	6067205	0.856163
0	dr0m_0020803	Head circumference at birth (cm)	birth_head_circumference	anthropometry_measures	head_circumference_birth	chr2	157292712	rs112505432	A	AT	156789146	157807730	intronic	GALNT5	.	.	0.192991	0.916303	0	0.195696	0.190698	79419	-0.0347233	0.00617388	7.72969	1.86342e-08	2:157292712:A:AT	0	NA	Body mass index	rs75933821	2	157299036	0.898875
0	dr0m_0020803	Head circumference at birth (cm)	birth_head_circumference	anthropometry_measures	head_circumference_birth	chr3	157076636	rs4680338	C	G	156576636	157579913	intergenic	LEKR1;CCNL1	dist=30507;dist=69872	.	0.580481	0.87229	0	0.595245	0.596337	79419	-0.0285481	0.00505062	7.80071	1.5823e-08	3:157076636:C:G	0	NA	Mean corpuscular hemoglobin	rs4680338	3	157076636	1
0	dr0m_0020803	Head circumference at birth (cm)	birth_head_circumference	anthropometry_measures	head_circumference_birth	chr4	17875864	rs13131350	A	G	17287092	18535170	exonic	LCORL	.	synonymous SNV	0.233383	0.999875	1	0.225184	0.238587	79419	-0.0438562	0.00551697	14.7269	1.87543e-15	4:17875864:A:G	0	NA	Height	rs13131350	4	17875864	1
0	dr0m_0020803	Head circumference at birth (cm)	birth_head_circumference	anthropometry_measures	head_circumference_birth	chr5	91278885	.	T	<DEL>	90740898	91805049	.	.	.	.	0.558217	0.818314	0	NA	NA	79419	-0.0322907	0.00519259	9.29966	5.0158e-10	HGSV_81600	0	NA	Leukocyte telomere length	rs10462343	5	91276745	0.923709
0	dr0m_0020803	Head circumference at birth (cm)	birth_head_circumference	anthropometry_measures	head_circumference_birth	chr5	151731821	rs10875567	A	C	151231821	152231821	intergenic	SPARC;ATOX1	dist=44853;dist=10495	.	0.105709	0.98523	1	0.110653	0.111555	79419	0.0420796	0.00766149	7.40164	3.96607e-08	5:151731821:A:C	0	NA	Creatinine levels	rs11742501	5	151727535	0.855068
0	dr0m_0020803	Head circumference at birth (cm)	birth_head_circumference	anthropometry_measures	head_circumference_birth	chr6	20661596	rs5874779	T	TA	20028886	21397431	intronic	CDKAL1	.	.	0.582138	0.981875	0	0.593196	0.577391	79419	0.0348644	0.00477804	12.5306	2.94713e-13	6:20661596:T:TA	0	NA	Type 2 diabetes	rs7754840	6	20661019	0.997937
0	dr0m_0020803	Head circumference at birth (cm)	birth_head_circumference	anthropometry_measures	head_circumference_birth	chr7	47227497	rs1438599	C	A	46727497	47727497	intergenic	IGFBP3;TNS3	dist=1305623;dist=47657	.	0.00323925	0.309633	0	NA	NA	79419	-0.430863	0.0748832	8.0592	8.72569e-09	7:47227497:C:A	0	NA	NA	NA	NA	NA	NA
0	dr0m_0020803	Head circumference at birth (cm)	birth_head_circumference	anthropometry_measures	head_circumference_birth	chr8	27843364	rs1410896777	C	CGGG	27343364	28343364	intergenic	PBK;SCARA5	dist=5282;dist=26519	.	0.0353266	0.95646	0	0.022894	NA	79419	0.0713905	0.0129473	7.45477	3.50938e-08	8:27843365:C:CGGG	0	NA	Height	rs2272691	8	27810998	0.575717
0	dr0m_0020803	Head circumference at birth (cm)	birth_head_circumference	anthropometry_measures	head_circumference_birth	chr9	95519601	rs201727391	GTTCGAGTGCTGTTTC	G	94955066	96052024	intergenic	PTCH1;ERCC6L2	dist=2545;dist=351648	.	0.138006	0.952208	0	0.145915	0.140385	79419	0.0496574	0.00693181	12.105	7.85236e-13	9:95519601:GTTCGAGTGC:G	0	NA	Weight	rs16909923	9	95521708	0.779696
0	dr0m_0020803	Head circumference at birth (cm)	birth_head_circumference	anthropometry_measures	head_circumference_birth	chr9	122933958	rs9409265	G	A	122304645	123776533	intergenic	ZBTB26;RABGAP1	dist=2446;dist=6875	.	0.203877	0.888289	0	0.196341	0.213748	79419	-0.0591037	0.00616613	21.035	9.22571e-22	9:122933958:G:A	0	NA	Birth weight	rs10985827	9	122939329	0.995627
0	dr0m_0020803	Head circumference at birth (cm)	birth_head_circumference	anthropometry_measures	head_circumference_birth	chr10	92709177	rs11187143	G	A	91979610	93226006	intergenic	HHEX;EXOC6	dist=13530;dist=117654	.	0.787632	0.948638	0	0.799188	0.793152	79419	0.0387366	0.00587847	10.3555	4.41062e-11	10:92709177:G:A	0	NA	Insulin disposition index	rs11187144	10	92710223	0.999648
0	dr0m_0020803	Head circumference at birth (cm)	birth_head_circumference	anthropometry_measures	head_circumference_birth	chr10	94278929	rs11187838	G	A	93730041	94780637	intronic	PLCE1	.	.	0.45352	0.988037	0	0.449875	0.455468	79419	0.0331396	0.00472045	11.6552	2.21208e-12	10:94278929:G:A	0	NA	Plateletcrit	rs11187838	10	94278929	1
0	dr0m_0020803	Head circumference at birth (cm)	birth_head_circumference	anthropometry_measures	head_circumference_birth	chr10	103069712	rs1926032	C	T	101564329	103955894	intronic	CNNM2	.	.	0.248687	0.965409	0	0.270027	0.271446	79419	0.0457384	0.00549919	16.0458	8.99912e-17	10:103069712:C:T	0	NA	Stable angina pectoris	rs1926032	10	103069712	1
0	dr0m_0020803	Head circumference at birth (cm)	birth_head_circumference	anthropometry_measures	head_circumference_birth	chr11	120350909	rs10892562	A	G	119831390	120966810	intronic	ARHGEF12	.	.	0.267148	0.934997	0	0.260423	0.266224	79419	-0.031831	0.00545553	8.26831	5.39126e-09	11:120350909:A:G	0	NA	Height	rs10892563	11	120353835	0.998838
0	dr0m_0020803	Head circumference at birth (cm)	birth_head_circumference	anthropometry_measures	head_circumference_birth	chr12	56286961	rs3816804	C	T	55786961	56830353	intronic	CS;ENSG00000144785	.	.	0.198539	0.999532	1	0.19084	0.202484	79419	-0.0327401	0.00583841	7.68819	2.05027e-08	12:56286961:C:T	0	NA	Height	rs3816804	12	56286961	1
0	dr0m_0020803	Head circumference at birth (cm)	birth_head_circumference	anthropometry_measures	head_circumference_birth	chr17	7277138	rs2654188	T	G	6777138	7777138	intergenic	CLDN7;SLC2A4	dist=13155;dist=4580	.	0.609818	0.954823	0	0.585151	0.619909	79419	0.0270239	0.00488538	7.49845	3.17358e-08	17:7277138:T:G	0	NA	Total cholesterol levels	rs409942	17	7265674	0.904675
0	dr0m_0020803	Head circumference at birth (cm)	birth_head_circumference	anthropometry_measures	head_circumference_birth	chr20	32704496	rs1203761604	CA	C	32169930	33204496	intronic	COMMD7;ENSG00000285382	.	.	0.232796	0.899665	0	0.216839	0.231911	79419	-0.0333694	0.00583271	7.97533	1.05845e-08	20:32704496:CA:C	0	NA	White blood cell count (basophil)	rs28530618	20	32687779	0.980603
0	dr0m_0020803	Head circumference at birth (cm)	birth_head_circumference	anthropometry_measures	head_circumference_birth	chr22	31228021	rs560303640	C	CGTGTGTGT	30728021	31858280	intronic	LIMK2	.	.	0.393733	0.90554	0	0.414303	0.404036	79419	-0.0275907	0.00501333	7.42898	3.72409e-08	22:31228025:C:CGTGTGTGT	0	NA	Height	rs5753566	22	31339226	0.833947
0	dr0m_0020803	Head circumference at birth (cm)	birth_head_circumference	anthropometry_measures	head_circumference_birth	chr22	46089093	rs7291040	T	C	45581510	46594946	intergenic	WNT7B;PPARA	dist=111931;dist=61428	.	0.129504	0.996273	1	0.135145	0.129494	79419	0.04944	0.00695027	11.9461	1.13214e-12	22:46089093:T:C	0	NA	Height	rs7291040	22	46089093	1
0	dr0m_0020803	Head circumference at birth (cm)	birth_head_circumference	anthropometry_measures	head_circumference_birth	chrX	53394152	rs1464516617	CA	C	52852603	54035922	intronic	SMC1A	.	.	0.501411	0.931337	0	0.478683	NA	79419	-0.0228584	0.00393586	8.19843	6.33242e-09	X:53394152:CA:C	0	NA	Body mass index	rs6529684	X	53515142	0.915196
0	dr0m_0020803	Head circumference at birth (cm)	birth_head_circumference	anthropometry_measures	head_circumference_birth	chrX	134161281	rs745911000	T	TAC	133654160	134805456	intergenic	GPC3;CCDC160	dist=175664;dist=75766	.	0.213414	0.84499	0	0.202235	NA	79419	-0.0280284	0.00503773	7.57818	2.64131e-08	X:134161281:T:TAC	0	NA	Insomnia	rs17324524	X	134000394	0.538452
0	dr0m_0020804	Chest circumference at birth (cm)	birth_chest_circumference	anthropometry_measures	chest_circumference_birth	chr2	46257497	rs11889459	C	T	45756990	46840137	intergenic	PRKCE;EPAS1	dist=69507;dist=39111	.	0.579897	0.912509	0	0.583699	0.580598	79348	0.0313508	0.00467039	10.7188	1.91073e-11	2:46257497:C:T	0	NA	Offspring birth weight	rs17034876	2	46257171	0.988287
0	dr0m_0020804	Chest circumference at birth (cm)	birth_chest_circumference	anthropometry_measures	chest_circumference_birth	chr2	108897145	rs3827760	A	G	107856968	109401210	exonic	EDAR	.	nonsynonymous SNV	0.775539	0.999892	1	0.777628	0.771595	79348	0.030826	0.00528367	8.26718	5.4053e-09	2:108897145:A:G	0	NA	lower facial morphology traits (quantitative measurement)	rs3827760	2	108897145	1
0	dr0m_0020804	Chest circumference at birth (cm)	birth_chest_circumference	anthropometry_measures	chest_circumference_birth	chr2	157290668	rs4664223	C	G	156543915	157810792	intronic	GALNT5	.	.	0.21186	0.947116	0	0.220429	0.215165	79348	-0.062268	0.00551239	28.8623	1.37309e-29	2:157290668:C:G	0	NA	Body mass index	rs75933821	2	157299036	0.984699
0	dr0m_0020804	Chest circumference at birth (cm)	birth_chest_circumference	anthropometry_measures	chest_circumference_birth	chr3	157079436	rs56082403	T	C	156573423	157585076	intergenic	LEKR1;CCNL1	dist=33307;dist=67072	.	0.590079	0.953641	0	0.59565	0.595815	79348	-0.0530649	0.00454587	30.7578	1.74663e-31	3:157079436:T:C	0	NA	Heel bone mineral density	rs56082403	3	157079436	1
0	dr0m_0020804	Chest circumference at birth (cm)	birth_chest_circumference	anthropometry_measures	chest_circumference_birth	chr3	170849735	rs10936655	C	G	170349735	171514539	intronic	ENSG00000285218	.	.	0.0501982	0.872728	0	0.074145	0.0725794	79348	-0.0632645	0.0107353	8.42139	3.78975e-09	3:170849735:C:G	0	NA	Body mass index	rs3924869	3	170846661	0.345394
0	dr0m_0020804	Chest circumference at birth (cm)	birth_chest_circumference	anthropometry_measures	chest_circumference_birth	chr4	17855630	rs75878186	A	G	17287092	18610666	intronic	LCORL	.	.	0.216431	0.991541	0	0.209015	0.221132	79348	-0.0524858	0.00534198	22.0568	8.77405e-23	4:17855630:A:G	0	NA	General cognitive ability	rs75878186	4	17855630	1
0	dr0m_0020804	Chest circumference at birth (cm)	birth_chest_circumference	anthropometry_measures	chest_circumference_birth	chr4	150952823	rs139620714	C	T	150452823	151595838	intronic	LRBA	.	.	0.00526063	0.796606	0	0.005921	0.00443831	79348	0.192199	0.0338351	7.87184	1.34326e-08	4:150952823:C:T	0	NA	NA	NA	NA	NA	NA
0	dr0m_0020804	Chest circumference at birth (cm)	birth_chest_circumference	anthropometry_measures	chest_circumference_birth	chr5	57869772	rs6889158	G	A	57326622	58384185	intergenic	ACTBL2;PLK2	dist=386961;dist=584210	.	0.363067	0.960268	0	0.352749	0.35458	79348	-0.0292095	0.00464946	9.47688	3.33519e-10	5:57869772:G:A	0	NA	Birth weight	rs4432842	5	57876251	0.998087
0	dr0m_0020804	Chest circumference at birth (cm)	birth_chest_circumference	anthropometry_measures	chest_circumference_birth	chr5	91280763	rs4377733	C	T	90740898	91809572	intergenic	ADGRV1;ARRDC3	dist=116326;dist=87868	.	0.562655	0.856223	0	0.572622	0.558593	79348	-0.0342236	0.00476322	12.1725	6.72202e-13	5:91280763:C:T	0	NA	Leukocyte telomere length	rs10462343	5	91276745	0.987354
0	dr0m_0020804	Chest circumference at birth (cm)	birth_chest_circumference	anthropometry_measures	chest_circumference_birth	chr5	173320229	rs35445719	G	GTCTC	172819083	173822692	intronic	STC2	.	.	0.457111	0.766933	0	0.510791	0.508205	79348	-0.029046	0.00503964	8.08413	8.23891e-09	5:173320229:G:GTCTC	0	NA	Birth weight	rs4867699	5	173321537	0.796392
0	dr0m_0020804	Chest circumference at birth (cm)	birth_chest_circumference	anthropometry_measures	chest_circumference_birth	chr6	20680447	rs9348441	T	A	20025709	21397431	intronic	CDKAL1	.	.	0.412482	0.990623	0	0.408235	0.423765	79348	-0.0416743	0.00447785	19.8801	1.31795e-20	6:20680447:T:A	0	NA	Type 2 diabetes	rs9348441	6	20680447	1
0	dr0m_0020804	Chest circumference at birth (cm)	birth_chest_circumference	anthropometry_measures	chest_circumference_birth	chr6	31478769	rs2248373	T	C	30881943	31978769	intergenic	MICA;MICB	dist=63454;dist=16112	.	0.812428	0.950434	0	0.814505	0.804192	79348	0.0326295	0.00575837	7.83628	1.45787e-08	6:31478769:T:C	0	NA	Angina pectoris	rs2523653	6	31477737	1
0	dr0m_0020804	Chest circumference at birth (cm)	birth_chest_circumference	anthropometry_measures	chest_circumference_birth	chr6	35087206	rs11272213	GGCAGCGTAGACGCT	G	33701243	35636241	UTR3	ANKS1A	ENST00000649117:c.*136_*149delGCAGCGTAGACGCT	.	0.375293	0.97688	0	0.376616	0.38397	79348	0.0266673	0.00457783	8.24407	5.70072e-09	6:35087206:GGCAGCGTAG:G	0	NA	Height	rs2762343	6	35098314	0.99362
0	dr0m_0020804	Chest circumference at birth (cm)	birth_chest_circumference	anthropometry_measures	chest_circumference_birth	chr6	87090648	rs7739548	G	T	86587168	87888291	intronic	CGA	.	.	0.645052	0.934211	0	0.633723	0.659257	79348	-0.0291769	0.00475189	9.0836	8.24898e-10	6:87090648:G:T	0	NA	Eosinophil counts	rs9353446	6	87071006	0.510347
0	dr0m_0020804	Chest circumference at birth (cm)	birth_chest_circumference	anthropometry_measures	chest_circumference_birth	chr6	151722155	rs3020340	A	G	151187645	152254352	intronic	ESR1	.	.	0.162814	0.901898	0	0.166329	0.164628	79348	-0.0515664	0.00623979	15.8516	1.40734e-16	6:151722155:A:G	0	NA	Bone mineral density (Ward's triangle area)	rs3020340	6	151722155	1
0	dr0m_0020804	Chest circumference at birth (cm)	birth_chest_circumference	anthropometry_measures	chest_circumference_birth	chr7	128121865	rs61342118	C	A	127621865	128621865	intergenic	SND1;LEP	dist=29272;dist=119413	.	0.0935286	0.859738	0	0.089361	0.0922721	79348	-0.0445446	0.00811997	7.38555	4.11576e-08	7:128121865:C:A	0	NA	Type 2 diabetes	rs61342118	7	128121865	1
0	dr0m_0020804	Chest circumference at birth (cm)	birth_chest_circumference	anthropometry_measures	chest_circumference_birth	chr8	23525895	rs7010306	C	T	23024256	24032533	intergenic	ENTPD4;SLC25A37	dist=68200;dist=3061	.	0.202834	0.983809	0	0.202792	0.205468	79348	0.0326369	0.00549505	8.54332	2.86207e-09	8:23525895:C:T	0	NA	Multi-trait sex score	rs7010306	8	23525895	1
0	dr0m_0020804	Chest circumference at birth (cm)	birth_chest_circumference	anthropometry_measures	chest_circumference_birth	chr9	95522451	rs545764801	C	CT	94947312	96052093	intergenic	PTCH1;ERCC6L2	dist=5394;dist=348813	.	0.171501	0.964642	0	0.177102	0.171826	79348	0.0486297	0.00590424	15.7509	1.7746e-16	9:95522451:C:CT	0	NA	Weight	rs16909923	9	95521708	0.999912
0	dr0m_0020804	Chest circumference at birth (cm)	birth_chest_circumference	anthropometry_measures	chest_circumference_birth	chr9	122933958	rs9409265	G	A	122343561	123597166	intergenic	ZBTB26;RABGAP1	dist=2446;dist=6875	.	0.203877	0.888289	0	0.196341	0.213748	79348	-0.0334391	0.00578389	8.13033	7.40747e-09	9:122933958:G:A	0	NA	Birth weight	rs10985827	9	122939329	0.995627
0	dr0m_0020804	Chest circumference at birth (cm)	birth_chest_circumference	anthropometry_measures	chest_circumference_birth	chr10	92664316	rs2153827	T	G	91943148	93467423	intergenic	KIF11;HHEX	dist=8921;dist=25639	.	0.682766	0.954172	0	0.688713	0.687342	79348	0.0443043	0.00481053	19.4861	3.26513e-20	10:92664316:T:G	0	NA	Type 2 diabetes	rs2153827	10	92664316	1
0	dr0m_0020804	Chest circumference at birth (cm)	birth_chest_circumference	anthropometry_measures	chest_circumference_birth	chr10	94278929	rs11187838	G	A	93723005	94849017	intronic	PLCE1	.	.	0.45352	0.988037	0	0.449875	0.455468	79348	0.0354943	0.00442945	14.9519	1.11712e-15	10:94278929:G:A	0	NA	Plateletcrit	rs11187838	10	94278929	1
0	dr0m_0020804	Chest circumference at birth (cm)	birth_chest_circumference	anthropometry_measures	chest_circumference_birth	chr10	103315955	rs12220267	C	T	102389994	103955894	intronic	PCGF6	.	.	0.341827	0.958567	0	0.34899	0.350813	79348	0.0309003	0.00472463	10.2117	6.14186e-11	10:103315955:C:T	0	NA	Insomnia	rs72846198	10	103338267	0.944294
0	dr0m_0020804	Chest circumference at birth (cm)	birth_chest_circumference	anthropometry_measures	chest_circumference_birth	chr11	2111594	rs112643851	G	T	1592701	3337406	intergenic	MRPL23;IGF2	dist=127072;dist=17518	.	0.542471	0.945615	0	0.554978	0.553707	79348	-0.0291238	0.00452436	9.91449	1.21762e-10	11:2111594:G:T	0	NA	Bone mineral density (femoral neck)	rs7111145	11	2112198	0.991717
0	dr0m_0020804	Chest circumference at birth (cm)	birth_chest_circumference	anthropometry_measures	chest_circumference_birth	chr11	32390973	rs144448749	GTTTGT	G	31877654	32909055	intronic	WT1	.	.	0.649813	0.941096	0	0.634838	0.648777	79348	-0.0265515	0.00475467	7.62958	2.3465e-08	11:32390973:GTTTGT:G	0	NA	Birth weight	rs5030317	11	32388791	0.998866
0	dr0m_0020804	Chest circumference at birth (cm)	birth_chest_circumference	anthropometry_measures	chest_circumference_birth	chr12	102520427	rs67162760	G	GT	101977481	103068805	intergenic	IGF1;PAH	dist=38683;dist=316462	.	0.677527	0.918271	0	0.664176	0.676787	79348	-0.0387008	0.00488245	14.6471	2.25372e-15	12:102520427:G:GT	0	NA	Fasting blood insulin (BMI interaction)	rs35747	12	102518780	0.923325
0	dr0m_0020804	Chest circumference at birth (cm)	birth_chest_circumference	anthropometry_measures	chest_circumference_birth	chr13	27928737	rs55836809	A	G	27385099	28428737	intergenic	PDX1;CDX2	dist=2424;dist=32181	.	0.442763	0.899816	0	0.44468	0.449873	79348	-0.0312294	0.00464931	10.7316	1.85524e-11	13:27928737:A:G	0	NA	Birth weight	rs55836809	13	27928737	1
0	dr0m_0020804	Chest circumference at birth (cm)	birth_chest_circumference	anthropometry_measures	chest_circumference_birth	chr13	40072903	rs60080071	GT	G	39572019	40574120	intergenic	COG6;FOXO1	dist=281238;dist=482763	.	0.450709	0.919468	0	0.451466	0.449649	79348	0.0258298	0.00460412	7.69431	2.02158e-08	13:40072903:GT:G	0	NA	Birth weight	rs9549046	13	40073069	0.999324
0	dr0m_0020804	Chest circumference at birth (cm)	birth_chest_circumference	anthropometry_measures	chest_circumference_birth	chr15	75486781	rs34430924	GT	G	74899541	75986781	intronic	PTPN9	.	.	0.38742	0.940725	0	0.386845	NA	79348	0.0271208	0.00463769	8.30298	4.9776e-09	15:75486781:GT:G	0	NA	Hip circumference adjusted for BMI	rs4381565	15	75509813	0.892486
0	dr0m_0020804	Chest circumference at birth (cm)	birth_chest_circumference	anthropometry_measures	chest_circumference_birth	chr15	98650295	rs28409768	C	T	98131577	99150295	intronic	IGF1R	.	.	0.0508509	0.95168	0	0.052015	0.0485976	79348	-0.0618964	0.0102079	8.87569	1.3314e-09	15:98650295:C:T	0	NA	Height	rs13379905	15	98649254	0.954541
0	dr0m_0020804	Chest circumference at birth (cm)	birth_chest_circumference	anthropometry_measures	chest_circumference_birth	chr16	30013622	rs1186474493	A	AATAAAAAAAAAAAAAT	29404126	30635944	intronic	DOC2A	.	.	0.312819	0.952971	0	0.312646	0.320565	79348	0.0349192	0.00484601	12.2387	5.77165e-13	16:30013622:A:AATAAAAAAA	0	NA	Alzheimer's disease	rs1140239	16	30010081	0.986706
0	dr0m_0020804	Chest circumference at birth (cm)	birth_chest_circumference	anthropometry_measures	chest_circumference_birth	chr16	85695988	rs386282	C	T	85195988	86195988	intronic	C16orf74	.	.	0.250877	0.932971	0	0.267826	0.263949	79348	0.0292014	0.00523393	7.61699	2.41552e-08	16:85695988:C:T	0	NA	Gamma glutamyl transferase levels	rs393793	16	85694546	0.98773
0	dr0m_0020804	Chest circumference at birth (cm)	birth_chest_circumference	anthropometry_measures	chest_circumference_birth	chr17	1474584	rs2286871	T	C	974584	1974584	intronic	MYO1C	.	.	0.729354	0.895499	0	0.728425	0.724937	79348	-0.029255	0.00522029	7.67912	2.09353e-08	17:1474584:T:C	0	NA	Monocyte count	rs8066044	17	1464058	0.502481
0	dr0m_0020804	Chest circumference at birth (cm)	birth_chest_circumference	anthropometry_measures	chest_circumference_birth	chr17	7277138	rs2654188	T	G	6729237	7783804	intergenic	CLDN7;SLC2A4	dist=13155;dist=4580	.	0.609818	0.954823	0	0.585151	0.619909	79348	0.0304099	0.00458558	10.4789	3.31971e-11	17:7277138:T:G	0	NA	Total cholesterol levels	rs409942	17	7265674	0.904675
0	dr0m_0020804	Chest circumference at birth (cm)	birth_chest_circumference	anthropometry_measures	chest_circumference_birth	chr17	57290729	rs8071867	C	T	56783818	57808135	intronic	MSI2	.	.	0.67561	0.86793	0	0.670813	0.677905	79348	-0.0283314	0.00502034	7.77778	1.66809e-08	17:57290729:C:T	0	NA	Eosinophil percentage of white cells	rs13353194	17	57285611	0.94322
0	dr0m_0020804	Chest circumference at birth (cm)	birth_chest_circumference	anthropometry_measures	chest_circumference_birth	chr20	22633494	rs1203952	G	A	22095147	23133494	intergenic	FOXA2;SSTR4	dist=48039;dist=401818	.	0.707823	0.863895	0	0.692534	0.706512	79348	-0.0324476	0.00518584	9.40611	3.92545e-10	20:22633494:G:A	0	NA	Thyroid stimulating hormone levels	rs1203949	20	22625059	0.843269
0	dr0m_0020804	Chest circumference at birth (cm)	birth_chest_circumference	anthropometry_measures	chest_circumference_birth	chr20	32685515	rs28494701	G	A	32120709	33265758	intronic	ENSG00000285382	.	.	0.420944	0.900775	0	0.416999	0.425929	79348	-0.0384474	0.00466739	15.7547	1.75914e-16	20:32685515:G:A	0	NA	Height	rs28548540	20	32706853	0.979955
0	dr0m_0020804	Chest circumference at birth (cm)	birth_chest_circumference	anthropometry_measures	chest_circumference_birth	chr20	40564766	rs6093367	T	C	40044088	41069960	intergenic	DHX35;MAFB	dist=1525045;dist=121082	.	0.557459	0.954382	0	0.563248	0.557586	79348	0.025193	0.00451117	7.6303	2.34261e-08	20:40564766:T:C	0	NA	LDL cholesterol levels	rs6129632	20	40565587	0.996222
0	dr0m_0020804	Chest circumference at birth (cm)	birth_chest_circumference	anthropometry_measures	chest_circumference_birth	chr20	58891314	rs1464407592	G	GCCT	58391314	59391412	UTR5	GNAS	ENST00000371095:c.-413_-412insCCT	.	0.15625	0.927638	0	0.123242	NA	79348	-0.0414004	0.00624741	10.4647	3.43005e-11	20:58891314:G:GCCT	0	NA	Diastolic blood pressure	rs1407040	20	58897119	0.512251
0	dr0m_0020804	Chest circumference at birth (cm)	birth_chest_circumference	anthropometry_measures	chest_circumference_birth	chr22	46089093	rs7291040	T	C	45566637	46589093	intergenic	WNT7B;PPARA	dist=111931;dist=61428	.	0.129504	0.996273	1	0.135145	0.129494	79348	0.0427127	0.00652356	10.2326	5.85329e-11	22:46089093:T:C	0	NA	Height	rs7291040	22	46089093	1
0	dr0m_0020804	Chest circumference at birth (cm)	birth_chest_circumference	anthropometry_measures	chest_circumference_birth	chrX	129924761	rs2281277	A	C	129414730	130429317	intronic	UTP14A	.	.	0.258868	0.962087	1	0.275238	NA	79348	0.0248045	0.00414976	8.6443	2.2683e-09	X:129924761:A:C	0	NA	Lung function (FEV1/FVC)	rs2281277	X	129924761	1
0	dr0m_0020805	Placental weight (g)	placental_weight	anthropometry_measures	placenta_weight	chr1	42973167	rs4660692	G	A	42434876	43494492	intergenic	SLC2A1;CFAP144	dist=14299;dist=171986	.	0.158263	0.978254	0	0.162664	0.156348	78297	-0.0404202	0.00676462	8.63872	2.29763e-09	1:42973167:G:A	0	NA	Height	rs16830101	1	42942899	0.754337
0	dr0m_0020805	Placental weight (g)	placental_weight	anthropometry_measures	placenta_weight	chr1	79030038	rs12089892	G	A	78530038	79530038	intronic	ADGRL4	.	.	0.625863	0.755387	0	0.639968	0.640609	78297	-0.0329041	0.00580071	7.85144	1.40786e-08	1:79030038:G:A	0	NA	IgG glycosylation	rs6687262	1	79043424	0.436443
0	dr0m_0020805	Placental weight (g)	placental_weight	anthropometry_measures	placenta_weight	chr1	156469603	rs148482460	A	AAC	155950222	157005137	intronic	MEF2D	.	.	0.69659	0.912146	0	0.718072	0.712144	78297	0.0334963	0.00555176	8.79455	1.60491e-09	1:156469603:A:AAC	0	NA	Platelet count	rs1050316	1	156464911	0.975306
0	dr0m_0020805	Placental weight (g)	placental_weight	anthropometry_measures	placenta_weight	chr1	231603367	rs11430106	A	AG	231095693	232126594	intronic	TSNAX-DISC1	.	.	0.112547	0.878725	0	0.109492	0.115284	78297	-0.0601239	0.00826588	12.4564	3.49623e-13	1:231603367:A:AG	0	NA	Mean corpuscular hemoglobin concentration	rs6659854	1	231603245	0.970459
0	dr0m_0020805	Placental weight (g)	placental_weight	anthropometry_measures	placenta_weight	chr1	239702550	rs77968483	G	T	239118793	240254487	intronic	CHRM3	.	.	0.127884	0.964023	0	0.128432	0.128674	78297	-0.0497096	0.00743871	10.6293	2.34801e-11	1:239702550:G:T	0	NA	Height	rs12028626	1	239691988	0.993144
0	dr0m_0020805	Placental weight (g)	placental_weight	anthropometry_measures	placenta_weight	chr2	36558255	rs10178002	A	G	36058255	37058255	intronic	FEZ2	.	.	0.356619	0.925302	0	0.345797	0.338953	78297	0.0288059	0.00526266	7.35568	4.4088e-08	2:36558255:A:G	0	NA	Haemorrhoidal disease	rs4670149	2	36599027	0.565973
0	dr0m_0020805	Placental weight (g)	placental_weight	anthropometry_measures	placenta_weight	chr2	46340137	rs4953353	G	T	45840137	46875178	intronic	EPAS1	.	.	0.662199	0.97985	1	0.664147	0.658884	78297	-0.038297	0.00519605	12.7692	1.70137e-13	2:46340137:G:T	0	NA	Birth weight	rs4953353	2	46340137	1
0	dr0m_0020805	Placental weight (g)	placental_weight	anthropometry_measures	placenta_weight	chr2	157292712	rs112505432	A	AT	156741342	157809877	intronic	GALNT5	.	.	0.192991	0.916303	0	0.195696	0.190698	78297	-0.047901	0.00643701	13.0019	9.95635e-14	2:157292712:A:AT	0	NA	Body mass index	rs75933821	2	157299036	0.898875
0	dr0m_0020805	Placental weight (g)	placental_weight	anthropometry_measures	placenta_weight	chr2	187202628	rs6723083	C	T	186663416	187775695	intergenic	ZSWIM2;CALCRL	dist=353420;dist=139336	.	0.355323	0.977315	0	0.357314	0.356706	78297	0.0287678	0.00515014	7.63339	2.326e-08	2:187202628:C:T	0	NA	A body shape index	rs935806	2	186971996	0.848694
0	dr0m_0020805	Placental weight (g)	placental_weight	anthropometry_measures	placenta_weight	chr2	190880872	rs753869801	CGCAGCAGCAGCAGCAGCAGCAGCA	C	190325979	191477153	UTR5	GLS	ENST00000338435:c.-212_-189del-;ENST00000320717:c.-212_-189del-	.	0.538913	0.918399	0	0.53819	0.525548	78297	0.0328552	0.00508254	9.99247	1.01749e-10	2:190880876:CGCAGCAGCA:C	0	NA	Height	rs2355570	2	190916443	0.890351
0	dr0m_0020805	Placental weight (g)	placental_weight	anthropometry_measures	placenta_weight	chr3	14908948	rs200225314	T	TCA	14305535	15431473	intronic	FGD5	.	.	0.29888	0.833823	0	0.330144	0.324332	78297	-0.0483942	0.00582541	16.0096	9.78138e-17	3:14908948:T:TCA	0	NA	Systolic blood pressure	rs78793397	3	14905917	0.965796
0	dr0m_0020805	Placental weight (g)	placental_weight	anthropometry_measures	placenta_weight	chr3	157073479	rs2321536	C	T	156573479	157583299	intergenic	LEKR1;CCNL1	dist=27350;dist=73029	.	0.569999	0.848027	0	0.564206	0.568738	78297	-0.0328913	0.00531962	9.20143	6.28883e-10	3:157073479:C:T	0	NA	Platelet count	rs2321536	3	157073479	1
0	dr0m_0020805	Placental weight (g)	placental_weight	anthropometry_measures	placenta_weight	chr3	169446510	rs4955656	G	A	168837526	169975498	intronic	MECOM	.	.	0.146768	0.96559	0	0.146459	0.14762	78297	0.0683925	0.006989	21.8872	1.29658e-22	3:169446510:G:A	0	NA	Duodenal ulcer	rs79928271	3	169421687	0.905817
0	dr0m_0020805	Placental weight (g)	placental_weight	anthropometry_measures	placenta_weight	chr4	17810905	rs11941723	A	G	17287560	18500844	upstream	DCAF16;NCAPG	dist=74	.	0.153495	0.992966	0	0.151848	0.160152	78297	-0.0395237	0.0067556	8.30975	4.90061e-09	4:17810905:A:G	0	NA	Height	rs16895802	4	17814266	0.996323
0	dr0m_0020805	Placental weight (g)	placental_weight	anthropometry_measures	placenta_weight	chr4	94591693	rs35044129	T	A	94026108	95123011	intronic	PDLIM5	.	.	0.45363	0.976334	0	0.460729	0.458153	78297	0.0294283	0.00493953	8.5921	2.558e-09	4:94591693:T:A	0	NA	Uterine fibroids	rs4699299	4	94580015	0.993036
0	dr0m_0020805	Placental weight (g)	placental_weight	anthropometry_measures	placenta_weight	chr4	105127990	rs4698932	G	A	104627203	105645825	intergenic	CXXC4;TET2	dist=633096;dist=17885	.	0.807671	0.957832	0	0.814089	0.820006	78297	0.0374899	0.00632437	8.51295	3.06938e-09	4:105127990:G:A	0	NA	Intelligence (MTAG)	rs4698932	4	105127990	1
0	dr0m_0020805	Placental weight (g)	placental_weight	anthropometry_measures	placenta_weight	chr4	119319647	rs71595363	C	CATAATAATA	118730297	120126919	intronic	FABP2	.	.	0.285366	0.915695	0	0.3015	0.293301	78297	0.0326521	0.005617	8.21232	6.1331e-09	4:119319647:C:CATAATAATA	0	NA	Appendicular lean mass	rs185481756	4	119325534	0.794277
0	dr0m_0020805	Placental weight (g)	placental_weight	anthropometry_measures	placenta_weight	chr5	36157160	rs5867305	C	CA	35538989	36777446	intronic	SKP2	.	.	0.453283	0.957597	0	0.459622	0.45461	78297	0.0386701	0.0050083	13.9384	1.15239e-14	5:36157160:C:CA	0	NA	Red cell distribution width	rs3804446	5	36156680	0.99434
0	dr0m_0020805	Placental weight (g)	placental_weight	anthropometry_measures	placenta_weight	chr5	57876541	rs4254858	C	T	57295956	58384185	intergenic	ACTBL2;PLK2	dist=393730;dist=577441	.	0.361703	0.961624	0	0.354361	0.355885	78297	-0.0343492	0.00516773	10.5237	2.99433e-11	5:57876541:C:T	0	NA	Birth weight	rs4432842	5	57876251	0.99867
0	dr0m_0020805	Placental weight (g)	placental_weight	anthropometry_measures	placenta_weight	chr5	143163643	rs258785	G	T	142653430	143709717	intronic	ARHGAP26	.	.	0.481038	0.966448	0	0.490194	0.472736	78297	0.0384841	0.00495931	14.0709	8.49376e-15	5:143163643:G:T	0	NA	Placental weight (fetal genotype, adjusted for sex)	rs258777	5	143167732	0.996906
0	dr0m_0020805	Placental weight (g)	placental_weight	anthropometry_measures	placenta_weight	chr6	16742648	rs3806147	C	T	16225951	17258194	intronic	ATXN1	.	.	0.347145	0.993214	1	0.346046	0.348724	78297	-0.0298337	0.00514311	8.1802	6.60389e-09	6:16742648:C:T	0	NA	Total body bone mineral density	rs16878937	6	16741006	0.921623
0	dr0m_0020805	Placental weight (g)	placental_weight	anthropometry_measures	placenta_weight	chr6	20642477	rs538189702	G	GAA	20140085	21194056	intronic	CDKAL1	.	.	0.357704	0.956957	0	0.349074	NA	78297	0.0315059	0.0052013	8.85882	1.38414e-09	6:20642477:G:GAA	0	NA	Height	rs9460540	6	20648531	0.904854
0	dr0m_0020805	Placental weight (g)	placental_weight	anthropometry_measures	placenta_weight	chr6	51995853	rs61613565	T	G	51463680	52612944	intronic	PKHD1	.	.	0.448518	0.78147	0	0.482192	0.490639	78297	-0.0358852	0.00554307	10.0199	9.55213e-11	6:51995853:T:G	0	NA	Primary open angle glaucoma (multi-trait analysis)	rs6458804	6	52015548	0.714098
0	dr0m_0020805	Placental weight (g)	placental_weight	anthropometry_measures	placenta_weight	chr6	104725041	rs374437092	C	CT	104193941	105536958	intergenic	NONE;HACE1	dist=NONE;dist=3053	.	0.193219	0.903059	0	0.201829	0.194577	78297	0.0473841	0.00647541	12.5977	2.52522e-13	6:104725041:C:CT	0	NA	Weight	rs62419342	6	104741780	0.779576
0	dr0m_0020805	Placental weight (g)	placental_weight	anthropometry_measures	placenta_weight	chr6	165774654	rs36103309	T	C	165231364	166278365	intronic	PDE10A	.	.	0.464873	0.934827	0	0.472394	0.468857	78297	0.0307297	0.00502274	9.02371	9.46869e-10	6:165774654:T:C	0	NA	Metabolic syndrome	rs11754057	6	165775291	0.650142
0	dr0m_0020805	Placental weight (g)	placental_weight	anthropometry_measures	placenta_weight	chr7	16087672	rs12539174	G	T	15349735	17006325	UTR3	CRPPA	ENST00000407010:c.*4023C>A	.	0.238942	0.971755	0	0.22701	0.234186	78297	0.053485	0.00578554	19.6269	2.36102e-20	7:16087672:G:T	0	NA	Placental weight (fetal genotype, adjusted for sex and gestational age)	rs7783810	7	16154252	0.97332
0	dr0m_0020805	Placental weight (g)	placental_weight	anthropometry_measures	placenta_weight	chr7	35239583	rs77012155	G	A	34689996	35965594	intronic	TBX20	.	.	0.308524	0.896226	0	0.32415	NA	78297	-0.0526012	0.00555916	20.5201	3.01926e-21	7:35239583:G:A	0	NA	Placental weight (fetal genotype, adjusted for sex and gestational age)	rs10486660	7	35243319	0.907247
0	dr0m_0020805	Placental weight (g)	placental_weight	anthropometry_measures	placenta_weight	chr7	50656858	rs2237456	C	T	50124341	51231566	intronic	GRB10	.	.	0.379919	0.997078	1	0.384627	0.381247	78297	0.0328741	0.00501901	10.2398	5.75705e-11	7:50656858:C:T	0	NA	Corpus callosum mid-anterior volume	rs3807546	7	50655559	0.999166
0	dr0m_0020805	Placental weight (g)	placental_weight	anthropometry_measures	placenta_weight	chr7	107862520	rs4730278	C	G	107362520	108362520	intergenic	SLC26A3;DLD	dist=59295;dist=28644	.	0.29531	0.973393	0	0.29707	0.300462	78297	0.0296991	0.00541503	7.38249	4.14486e-08	7:107862520:C:G	0	NA	Ulcerative colitis	rs4598195	7	107862996	0.665212
0	dr0m_0020805	Placental weight (g)	placental_weight	anthropometry_measures	placenta_weight	chr8	105074914	rs1190534973	CGCT	C	104568150	105613009	intergenic	NONE;NONE	dist=NONE;dist=NONE	.	0.483172	0.915259	0	0.482208	0.495562	78297	0.0367778	0.00508107	12.3423	4.54674e-13	8:105074915:CGCT:C	0	NA	Height	rs2125984	8	105095769	0.888048
0	dr0m_0020805	Placental weight (g)	placental_weight	anthropometry_measures	placenta_weight	chr8	141229282	rs13252660	C	T	140729111	141742481	intronic	SLC45A4	.	.	0.172066	0.931985	0	0.176844	0.179546	78297	-0.0391216	0.00668308	8.31841	4.80386e-09	8:141229282:C:T	0	NA	Placental weight (fetal genotype, adjusted for sex and gestational age)	rs12543725	8	141237880	0.971222
0	dr0m_0020805	Placental weight (g)	placental_weight	anthropometry_measures	placenta_weight	chr9	14241651	rs58361699	A	C	13719226	14746999	intronic	NFIB	.	.	0.416968	0.968186	1	0.422457	0.419775	78297	-0.0402585	0.00500007	15.0877	8.17147e-16	9:14241651:A:C	0	NA	Educational attainment	rs10810112	9	14199910	0.323991
0	dr0m_0020805	Placental weight (g)	placental_weight	anthropometry_measures	placenta_weight	chr9	95508034	rs139100790	TGTGA	T	94950326	96052093	UTR5	PTCH1	ENST00000546820:c.-22220_-22223delTCAC;ENST00000547672:c.-22220_-22223delTCAC	.	0.0859095	0.954208	0	0.085312	0.0812323	78297	0.0588882	0.00889223	10.4518	3.53346e-11	9:95508034:TGTGA:T	0	NA	Lung function (FVC)	rs28446321	9	95504573	0.999122
0	dr0m_0020805	Placental weight (g)	placental_weight	anthropometry_measures	placenta_weight	chr10	94262861	rs11307441	GT	G	93723233	94867816	intronic	PLCE1	.	.	0.245621	0.981247	0	0.232449	0.243361	78297	0.0411626	0.0057227	12.1976	6.34454e-13	10:94262862:GT:G	0	NA	BMI at 1 year old	rs1830890	10	94259744	0.98772
0	dr0m_0020805	Placental weight (g)	placental_weight	anthropometry_measures	placenta_weight	chr10	103136626	rs1476294164	AT	A	102334750	103800139	intronic	NT5C2	.	.	0.255237	0.98258	0	0.258738	0.262793	78297	0.0442091	0.00562077	14.4339	3.68214e-15	10:103136626:AT:A	0	NA	Hypertension (confirmatory factor analysis Factor 12)	rs732998	10	103138144	0.996206
0	dr0m_0020805	Placental weight (g)	placental_weight	anthropometry_measures	placenta_weight	chr10	114041494	rs2429511	T	C	113521608	114751820	intergenic	NHLRC2;ADRB1	dist=124300;dist=2372	.	0.654379	0.953523	0	0.671909	0.668469	78297	0.0477348	0.00525001	19.0135	9.69393e-20	10:114041494:T:C	0	NA	Platelet distribution width	rs2429511	10	114041494	1
0	dr0m_0020805	Placental weight (g)	placental_weight	anthropometry_measures	placenta_weight	chr11	2837406	rs74046911	C	T	1638388	3397402	intronic	KCNQ1	.	.	0.372176	0.9516	0	0.381768	0.373266	78297	0.0560644	0.00516613	26.7112	1.94446e-27	11:2837406:C:T	0	NA	Glucose homeostasis traits	rs2237897	11	2837316	0.952705
0	dr0m_0020805	Placental weight (g)	placental_weight	anthropometry_measures	placenta_weight	chr11	8760973	rs34599227	A	G	8236366	9316528	intronic	DENND2B	.	.	0.260382	0.885353	0	0.260165	0.255184	78297	-0.0352198	0.00589616	8.63367	2.3245e-09	11:8760973:A:G	0	NA	Inferior parietal cortex volume	rs34599227	11	8760973	1
0	dr0m_0020805	Placental weight (g)	placental_weight	anthropometry_measures	placenta_weight	chr11	72207149	rs7938972	T	C	71684783	72713390	intergenic	FOLR1;FOLR2	dist=10826;dist=9452	.	0.342475	0.959822	0	0.335215	0.352193	78297	-0.032882	0.00525591	9.40395	3.94503e-10	11:72207149:T:C	0	NA	FOLR3 protein levels	rs3016432	11	72186211	0.751197
0	dr0m_0020805	Placental weight (g)	placental_weight	anthropometry_measures	placenta_weight	chr12	4382743	rs6489536	G	C	3836452	4898627	intronic	ENSG00000285901	.	.	0.429033	0.923664	0	0.431586	0.42895	78297	0.0405237	0.00511792	14.6174	2.41324e-15	12:4382743:G:C	0	NA	Fibroblast growth factor 23 levels	rs6489536	12	4382743	1
0	dr0m_0020805	Placental weight (g)	placental_weight	anthropometry_measures	placenta_weight	chr12	20426760	rs11045239	G	A	19924407	20990640	intronic	PDE3A	.	.	0.70165	0.99503	1	0.691002	0.697859	78297	0.0359474	0.00532752	10.8227	1.50418e-11	12:20426760:G:A	0	NA	Ischemic stroke	rs11045239	12	20426760	1
0	dr0m_0020805	Placental weight (g)	placental_weight	anthropometry_measures	placenta_weight	chr12	31281738	rs3741873	A	G	30770918	31835683	UTR3	SINHCAF	ENST00000539409:c.*974T>C;ENST00000337682:c.*974T>C	.	0.241282	0.988765	0	0.242895	0.243995	78297	-0.0326644	0.00571551	7.9599	1.09673e-08	12:31281738:A:G	0	NA	Type 2 diabetes	rs80234489	12	31288245	0.732587
0	dr0m_0020805	Placental weight (g)	placental_weight	anthropometry_measures	placenta_weight	chr12	120900923	rs11432981	C	CA	120250838	121440763	intronic	SPPL3	.	.	0.459456	0.909956	0	0.440481	NA	78297	0.0336395	0.00511168	10.3301	4.67627e-11	12:120900924:C:CA	0	NA	Depression	rs1151849	12	120902796	0.909362
0	dr0m_0020805	Placental weight (g)	placental_weight	anthropometry_measures	placenta_weight	chr13	40340932	rs8001272	C	T	39840932	40840932	intergenic	COG6;FOXO1	dist=549266;dist=214735	.	0.31854	0.728211	0	0.329558	0.337125	78297	-0.0333506	0.00610447	7.33037	4.67337e-08	13:40340932:C:T	0	NA	Dementia	rs73171130	13	40342663	0.209206
0	dr0m_0020805	Placental weight (g)	placental_weight	anthropometry_measures	placenta_weight	chr14	24409164	rs12437434	C	T	23909164	24909164	exonic	NYNRIN	.	nonsynonymous SNV	0.289166	0.993486	1	0.285993	0.28711	78297	0.0308938	0.00539826	7.97999	1.04715e-08	14:24409164:C:T	0	NA	Type 2 diabetes	rs12437434	14	24409164	1
0	dr0m_0020805	Placental weight (g)	placental_weight	anthropometry_measures	placenta_weight	chr14	91253431	rs7153206	G	A	90743872	91753431	intronic	GPR68	.	.	0.171232	0.918423	0	0.166151	0.17108	78297	-0.0403549	0.00673297	8.68778	2.0522e-09	14:91253431:G:A	0	NA	NA	NA	NA	NA	NA
0	dr0m_0020805	Placental weight (g)	placental_weight	anthropometry_measures	placenta_weight	chr15	96315180	rs4310804	C	G	95763049	96822278	intergenic	MCTP2;NR2F2	dist=1831228;dist=10758	.	0.46922	0.791313	0	0.463548	0.463337	78297	-0.0525667	0.00548514	21.0276	9.38426e-22	15:96315180:C:G	0	NA	Smoking initiation (ever regular vs never regular)	rs4310804	15	96315180	1
0	dr0m_0020805	Placental weight (g)	placental_weight	anthropometry_measures	placenta_weight	chr16	14107335	rs9931690	C	G	13561566	14781519	intronic	MRTFB	.	.	0.285746	0.938767	0	0.270018	0.280434	78297	-0.0480569	0.00556339	17.2428	5.71742e-18	16:14107335:C:G	0	NA	Smoking initiation	rs72785411	16	14163969	0.943259
0	dr0m_0020805	Placental weight (g)	placental_weight	anthropometry_measures	placenta_weight	chr16	55692063	rs5564	A	G	55066350	56260937	intronic	SLC6A2	.	.	0.18468	0.998073	1	0.185085	0.187864	78297	-0.0660852	0.00628805	25.108	7.7983e-26	16:55692063:A:G	0	NA	Birth weight	rs28544888	16	55707292	0.536668
0	dr0m_0020805	Placental weight (g)	placental_weight	anthropometry_measures	placenta_weight	chr16	86441842	rs10863216	C	G	85938112	86956540	intergenic	IRF8;FOXF1	dist=519236;dist=68685	.	0.168273	0.85352	0	0.144396	0.147956	78297	0.0437425	0.00704609	9.27047	5.36451e-10	16:86441842:C:G	0	NA	Corneal astigmatism	rs11644988	16	86451525	0.163416
0	dr0m_0020805	Placental weight (g)	placental_weight	anthropometry_measures	placenta_weight	chr17	57290729	rs8071867	C	T	56780814	57841450	intronic	MSI2	.	.	0.67561	0.86793	0	0.670813	0.677905	78297	-0.0460537	0.00557653	15.8311	1.47537e-16	17:57290729:C:T	0	NA	Eosinophil percentage of white cells	rs13353194	17	57285611	0.94322
0	dr0m_0020805	Placental weight (g)	placental_weight	anthropometry_measures	placenta_weight	chr19	920642	rs350132	T	A	420642	1453480	exonic	KISS1R	.	nonsynonymous SNV	0.769148	0.865406	0	0.769402	0.762233	78297	0.0413468	0.00622784	10.5006	3.15791e-11	19:920642:T:A	0	NA	Sweet taste preference	rs350132	19	920642	1
0	dr0m_0020805	Placental weight (g)	placental_weight	anthropometry_measures	placenta_weight	chr19	29815639	rs528760758	TTG	T	29314988	30317857	intronic	CCNE1	.	.	0.252492	0.919948	0	0.245091	0.259436	78297	-0.0350463	0.00585116	8.67712	2.1032e-09	19:29815639:TTG:T	0	NA	Height	rs4805485	19	29835864	0.34073
0	dr0m_0020805	Placental weight (g)	placental_weight	anthropometry_measures	placenta_weight	chr19	38680268	rs7252589	G	A	38141635	39241341	intronic	ACTN4	.	.	0.576477	0.95927	0	0.597024	NA	78297	-0.0339902	0.00502203	10.8848	1.30377e-11	19:38680268:G:A	0	NA	Whole brain free water diffusion (multivariate analysis)	rs10415219	19	38659595	0.989534
0	dr0m_0020805	Placental weight (g)	placental_weight	anthropometry_measures	placenta_weight	chr19	54219677	rs255773	C	T	53000613	54729765	intronic	LILRB3;RPS9	.	.	0.552139	0.786368	0	0.523021	0.53077	78297	-0.0356888	0.00550266	10.054	8.8308e-11	19:54219677:C:T	0	NA	Birth weight	rs255773	19	54219677	1
0	dr0m_0020805	Placental weight (g)	placental_weight	anthropometry_measures	placenta_weight	chr20	614136	rs1533087	T	C	113783	1117892	intergenic	TCF15;SRXN1	dist=3827;dist=32479	.	0.848086	0.987084	1	0.846635	0.849097	78297	-0.0388169	0.00683944	7.85911	1.38322e-08	20:614136:T:C	0	NA	Autism spectrum disorder, attention deficit-hyperactivity disorder, bipolar disorder, major depressive disorder, and schizophrenia (combined)	rs1533087	20	614136	1
0	dr0m_0020805	Placental weight (g)	placental_weight	anthropometry_measures	placenta_weight	chr20	11252041	rs6040477	C	T	10696881	12020494	intergenic	JAG1;BTBD3	dist=578042;dist=638682	.	0.532396	0.993927	1	0.544077	0.532821	78297	0.0522288	0.00489183	25.8834	1.30798e-26	20:11252041:C:T	0	NA	Lung function (FEV1/FVC)	rs1473702	20	11253884	0.994867
0	dr0m_0020805	Placental weight (g)	placental_weight	anthropometry_measures	placenta_weight	chr20	32685945	rs28456308	C	T	32088399	33406576	intronic	ENSG00000285382	.	.	0.422501	0.903292	0	0.421817	0.426115	78297	-0.0677491	0.00517668	38.4102	3.88866e-39	20:32685945:C:T	0	NA	Height	rs28548540	20	32706853	0.983249
0	dr0m_0020805	Placental weight (g)	placental_weight	anthropometry_measures	placenta_weight	chr20	58891314	rs1464407592	G	GCCT	58391314	59457727	UTR5	GNAS	ENST00000371095:c.-413_-412insCCT	.	0.15625	0.927638	0	0.123242	NA	78297	-0.0578966	0.00693698	16.1514	7.05667e-17	20:58891314:G:GCCT	0	NA	Diastolic blood pressure	rs1407040	20	58897119	0.512251
0	dr0m_0020805	Placental weight (g)	placental_weight	anthropometry_measures	placenta_weight	chr22	37514797	rs738301	T	G	37012428	38014797	intronic	CARD10	.	.	0.539225	0.967903	0	0.549823	0.548933	78297	0.027793	0.00495249	7.69878	2.00088e-08	22:37514797:T:G	0	NA	Vertical cup-disc ratio (adjusted for vertical disc diameter)	rs113605227	22	37512456	0.98428
0	dr0m_0020805	Placental weight (g)	placental_weight	anthropometry_measures	placenta_weight	chr22	38636766	rs763064911	ATTTCT	A	38122873	39136766	intronic	FAM227A	.	.	0.120946	0.949887	0	0.117293	0.110958	78297	0.0465686	0.00763259	8.97789	1.05223e-09	22:38636766:ATTTCT:A	0	NA	Prostate cancer	rs138708	22	38742327	0.607265
0	dr0m_0020805	Placental weight (g)	placental_weight	anthropometry_measures	placenta_weight	chr22	46088037	rs58280444	G	A	45539670	46589093	intergenic	WNT7B;PPARA	dist=110875;dist=62484	.	0.116272	0.946536	0	0.12817	0.12334	78297	0.0543291	0.00778715	11.5199	3.02065e-12	22:46088037:G:A	0	NA	BMI and adiposity (confirmatory factor analysis Factor 7)	rs58280444	22	46088037	1
0	dr0m_0021201	Neonatal jaundice	neonatal_jaundice	neonatal_complication	neonatal_jaundice	chr2	233760498	rs4148323	G	A	232717018	234463458	exonic	UGT1A1	.	nonsynonymous SNV	0.173613	0.99154	1	0.179242	0.173542	78788	0.513646	0.018326	172.133	7.36207e-173	2:233760498:G:A	0	NA	Bilirubin levels	rs4148323	2	233760498	1
0	dr0m_0021201	Neonatal jaundice	neonatal_jaundice	neonatal_complication	neonatal_jaundice	chr6	104986532	rs1491244656	C	CA	104453138	105514010	intronic	LIN28B	.	.	0.202472	0.946427	0	0.200112	0.193421	78788	0.105247	0.0190469	7.48385	3.28209e-08	6:104986533:C:CA	0	NA	FEV1	rs9377684	6	104997489	0.887304
0	dr0m_0021201	Neonatal jaundice	neonatal_jaundice	neonatal_complication	neonatal_jaundice	chr17	47666394	rs140549997	TTG	T	46921571	48194567	intronic	KPNB1	.	.	0.330583	0.933667	0	0.32565	0.34037	78788	0.109392	0.0163994	10.5936	2.54918e-11	17:47666395:TTG:T	0	NA	LDL cholesterol levels	rs11650372	17	47644429	0.976494
0	dr0m_0021204	Treatment for neonatal jaundice: Phototherapy	treatment_neonatal_jaundice_phototherapy	neonatal_complication	neonatal_jaundice	chr2	233732958	rs75520741	C	G	232717018	234525346	intronic	UGT1A10;UGT1A3;UGT1A4;UGT1A5;UGT1A6;UGT1A7;UGT1A8;UGT1A9	.	.	0.177685	0.960563	0	0.179601	0.173952	79780	0.601809	0.0204036	190.479	3.31894e-191	2:233732958:C:G	0	NA	Total bilirubin levels	rs75520741	2	233732958	1
0	dr0m_0021204	Treatment for neonatal jaundice: Phototherapy	treatment_neonatal_jaundice_phototherapy	neonatal_complication	neonatal_jaundice	chr4	6701603	rs531593242	T	C	6201603	7201603	intergenic	S100P;MRFAP1L1	dist=4433;dist=6098	.	0.00108776	0.517717	0	NA	NA	79780	-4.20423	0.766302	7.38698	4.10223e-08	4:6701603:T:C	0	NA	NA	NA	NA	NA	NA
0	dr0m_0021204	Treatment for neonatal jaundice: Phototherapy	treatment_neonatal_jaundice_phototherapy	neonatal_complication	neonatal_jaundice	chr6	105014010	rs9404592	G	A	104423090	105545547	intronic	LIN28B	.	.	0.225592	0.972175	0	0.238011	0.232471	79780	0.128295	0.0203492	9.53939	2.88809e-10	6:105014010:G:A	0	NA	FEV1	rs9377684	6	104997489	0.991673
0	dr0m_0021204	Treatment for neonatal jaundice: Phototherapy	treatment_neonatal_jaundice_phototherapy	neonatal_complication	neonatal_jaundice	chr7	92917683	rs375463942	A	AATATATAT	92417683	93441745	intergenic	CDK6;SAMD9	dist=81110;dist=181830	.	0.273061	0.773751	0	0.246011	0.258354	79780	0.122926	0.0214781	7.98109	1.0445e-08	7:92917683:A:AATATATAT	0	NA	Prostate cancer	rs141155748	7	92921800	0.721951
0	dr0m_0021204	Treatment for neonatal jaundice: Phototherapy	treatment_neonatal_jaundice_phototherapy	neonatal_complication	neonatal_jaundice	chr17	47666394	rs140549997	TTG	T	46921571	48194567	intronic	KPNB1	.	.	0.330583	0.933667	0	0.32565	0.34037	79780	0.114688	0.0185559	9.19508	6.38146e-10	17:47666395:TTG:T	0	NA	LDL cholesterol levels	rs11650372	17	47644429	0.976494
0	dr0m_0031317	Obstetric complications: Nonreassuring fetal status	nonreassuring_fetal_status	pregnancy_and_reproduction	pregnancy_complications	chr12	74158735	rs34876553	G	A	73658735	74658735	intergenic	TRHDE;ATXN7L3B	dist=1487977;dist=379100	.	0.0061845	0.720247	0	0.03703	0.0339027	80264	-3.13211	0.566992	7.47988	3.31223e-08	12:74158735:G:A	0	NA	Chromosomal aberration frequency (chromatid type)	rs1030415	12	74367872	0.118819
0	dr0m_0031317	Obstetric complications: Nonreassuring fetal status	nonreassuring_fetal_status	pregnancy_and_reproduction	pregnancy_complications	chr18	46100251	rs1491297252	T	TA	45585933	46626628	intronic	ATP5F1A	.	.	0.0375178	0.75386	0	0.026958	NA	80264	0.504636	0.0906372	7.58805	2.58196e-08	18:46100251:T:TA	0	NA	Migraine - clinic-based	rs11874712	18	46108610	0.796819
0	dr0m_0033301	Other anomalies of which diagnosis is not confirmed	other_anomalies_not_confirmed_birth	congenital_anomalies	ongoing_anomaly_testing	chr3	71550420	rs7640614	C	G	71050420	72050420	intronic	ENSG00000285708;FOXP1	.	.	0.001506	0.444619	0	4.6e-05	0.00011189	79780	4.43806	0.801477	7.51274	3.07086e-08	3:71550420:C:G	0	NA	Attention deficit hyperactivity disorder or autism spectrum disorder or intelligence (pleiotropy)	rs7640614	3	71550420	1
0	dr0m_bmi	BMI at birth	BMI_birth	anthropometry_measures	BMI	chr2	12183952	rs10707938	TA	T	11682356	12683952	intergenic	LPIN1;TRIB2	dist=356544;dist=532982	.	0.557937	0.967907	0	0.56626	0.560719	79490	-0.0262676	0.00474563	7.50719	3.11036e-08	2:12183952:TA:T	0	NA	Nonsyndromic orofacial cleft x sex interaction (2df)	rs12996777	2	12181983	0.531858
0	dr0m_bmi	BMI at birth	BMI_birth	anthropometry_measures	BMI	chr2	46265306	rs7589968	G	A	45756990	46771975	intergenic	PRKCE;EPAS1	dist=77316;dist=31302	.	0.589742	0.82136	0	0.582182	0.583358	79490	0.0356098	0.00522018	11.0455	9.00534e-12	2:46265306:G:A	0	NA	Offspring birth weight	rs17034876	2	46257171	0.871368
0	dr0m_bmi	BMI at birth	BMI_birth	anthropometry_measures	BMI	chr2	108330404	rs6709978	A	C	107830404	108830404	intergenic	SULT1C2;SULT1C4	dist=20489;dist=47550	.	0.793693	0.912855	0	0.814893	0.804006	79490	0.0342852	0.00602691	7.89271	1.28024e-08	2:108330404:A:C	0	NA	Gamma-glutamylleucine levels	rs12476238	2	108323880	0.724943
0	dr0m_bmi	BMI at birth	BMI_birth	anthropometry_measures	BMI	chr2	157307155	rs4664225	G	A	156543915	157813100	intronic	GALNT5	.	.	0.201867	0.905185	0	0.221658	0.216694	79490	-0.070616	0.00606672	30.5878	2.58345e-31	2:157307156:G:A	0	NA	Body mass index	rs75933821	2	157299036	0.94228
0	dr0m_bmi	BMI at birth	BMI_birth	anthropometry_measures	BMI	chr3	14884369	rs67913572	G	A	14366931	15413458	intronic	FGD5	.	.	0.304812	0.854183	0	0.341811	0.334403	79490	-0.0321515	0.00546135	8.40557	3.93034e-09	3:14884369:G:A	0	NA	Mean arterial pressure (BMI adjusted)	rs67913572	3	14884369	1
0	dr0m_bmi	BMI at birth	BMI_birth	anthropometry_measures	BMI	chr3	157077679	rs13322435	A	G	156572228	157892619	intergenic	LEKR1;CCNL1	dist=31550;dist=68829	.	0.59051	0.951675	0	0.593035	0.594286	79490	-0.093027	0.00481583	82.4123	3.8699e-83	3:157077679:A:G	0	NA	Mean corpuscular hemoglobin	rs13322435	3	157077679	1
0	dr0m_bmi	BMI at birth	BMI_birth	anthropometry_measures	BMI	chr3	171014539	rs1800572	C	T	170451970	171514539	exonic	SLC2A2	.	nonsynonymous SNV	0.0294306	0.990502	1	0.030165	0.0294644	79490	-0.0772367	0.0137731	7.68841	2.04923e-08	3:171014539:C:T	0	NA	Body mass index	rs3924869	3	170846661	0.171286
0	dr0m_bmi	BMI at birth	BMI_birth	anthropometry_measures	BMI	chr4	17867611	rs16895917	T	C	17287092	18516706	intronic	LCORL	.	.	0.167168	0.985712	0	0.165769	0.17481	79490	-0.0455139	0.00622621	12.5734	2.67055e-13	4:17867611:T:C	0	NA	Height	rs16895917	4	17867611	1
0	dr0m_bmi	BMI at birth	BMI_birth	anthropometry_measures	BMI	chr4	144441973	rs1602237	T	C	143926828	144941973	intronic	ENSG00000285713	.	.	0.54849	0.882113	0	0.56078	0.559264	79490	-0.0271244	0.00494707	7.37846	4.1835e-08	4:144441973:T:C	0	NA	Body mass index	rs1602236	4	144441851	0.999852
0	dr0m_bmi	BMI at birth	BMI_birth	anthropometry_measures	BMI	chr5	57876541	rs4254858	C	T	57369772	58383666	intergenic	ACTBL2;PLK2	dist=393730;dist=577441	.	0.361703	0.961624	0	0.354361	0.355885	79490	-0.028949	0.00491767	8.40461	3.93904e-09	5:57876541:C:T	0	NA	Birth weight	rs4432842	5	57876251	0.99867
0	dr0m_bmi	BMI at birth	BMI_birth	anthropometry_measures	BMI	chr5	91277104	rs6859170	G	A	90767752	91805049	intergenic	ADGRV1;ARRDC3	dist=112667;dist=91527	.	0.564197	0.856593	0	0.576538	0.561614	79490	-0.0284197	0.00503938	7.76823	1.70518e-08	5:91277104:G:A	0	NA	Leukocyte telomere length	rs10462343	5	91276745	0.993243
0	dr0m_bmi	BMI at birth	BMI_birth	anthropometry_measures	BMI	chr5	126360426	rs79988174	G	C	125860426	126880239	exonic	GRAMD2B	.	nonsynonymous SNV	0.0584187	0.852849	0	0.060458	0.0575862	79490	0.0612335	0.0106942	7.98761	1.02894e-08	5:126360426:G:C	0	NA	NA	NA	NA	NA	NA
0	dr0m_bmi	BMI at birth	BMI_birth	anthropometry_measures	BMI	chr5	173323433	rs2277950	G	A	172819083	173823433	intronic	STC2	.	.	0.355489	0.946204	1	0.339859	0.346039	79490	0.0332419	0.00499135	10.5622	2.74031e-11	5:173323433:G:A	0	NA	Height	rs2277950	5	173323433	1
0	dr0m_bmi	BMI at birth	BMI_birth	anthropometry_measures	BMI	chr6	20675064	rs1012635	A	G	20025709	21286267	intronic	CDKAL1	.	.	0.380394	0.961124	0	0.3759	0.36521	79490	0.0487343	0.00489979	22.5817	2.61999e-23	6:20675064:A:G	0	NA	Height	rs9460540	6	20648531	0.879144
0	dr0m_bmi	BMI at birth	BMI_birth	anthropometry_measures	BMI	chr6	30798427	rs3129987	T	C	29265901	31978769	intergenic	IER3;DDR1	dist=53879;dist=77994	.	0.883815	0.999578	1	0.894175	0.879233	79490	0.0462193	0.00725574	9.72357	1.88986e-10	6:30798427:T:C	0	NA	Stable angina pectoris	rs3129987	6	30798427	1
0	dr0m_bmi	BMI at birth	BMI_birth	anthropometry_measures	BMI	chr6	32614827	rs35186928	G	A	32114824	33114827	intergenic	HLA-DRB1;HLA-DQA1	dist=24979;dist=13352	.	0.506337	0.996231	0	0.484107	0.50634	79490	-0.0263625	0.00464753	7.85126	1.40845e-08	6:32614827:G:A	0	NA	Aspartate aminotransferase levels	rs34656207	6	32614824	1
0	dr0m_bmi	BMI at birth	BMI_birth	anthropometry_measures	BMI	chr6	87332325	rs10532850	ATG	A	86766732	87849254	intronic	SMIM8	.	.	0.420774	0.902844	0	0.416282	0.412726	79490	0.0277228	0.00494867	7.67407	2.11802e-08	6:87332325:ATG:A	0	NA	Eosinophil counts	rs59322	6	87310803	0.913701
0	dr0m_bmi	BMI at birth	BMI_birth	anthropometry_measures	BMI	chr6	151723737	rs7749650	A	T	151187645	152254352	intronic	ESR1	.	.	0.162868	0.902047	0	0.173262	0.172162	79490	-0.0532916	0.00660153	15.1623	6.88177e-16	6:151723737:A:T	0	NA	Bone mineral density mean	rs7749650	6	151723737	1
0	dr0m_bmi	BMI at birth	BMI_birth	anthropometry_measures	BMI	chr7	15996707	rs13229659	A	G	15496707	16497345	intergenic	MEOX2;CRPPA	dist=310024;dist=90818	.	0.483894	0.967928	0	0.481538	0.480904	79490	0.0273632	0.00472061	8.16944	6.76955e-09	7:15996707:A:G	0	NA	Cholesteryl esters to total lipids ratio in medium VLDL	rs6953523	7	15987564	0.892777
0	dr0m_bmi	BMI at birth	BMI_birth	anthropometry_measures	BMI	chr7	80656687	rs75326924	C	T	79894649	81431590	exonic	CD36	.	nonsynonymous SNV	0.0459344	0.993398	1	0.049801	0.0444577	79490	-0.100825	0.0110972	18.9866	1.03134e-19	7:80656687:C:T	0	NA	HDL cholesterol	rs75326924	7	80656687	1
0	dr0m_bmi	BMI at birth	BMI_birth	anthropometry_measures	BMI	chr8	36984537	rs146992477	T	TTCTTTCTTTC	36484537	37516913	intergenic	KCNU1;ZNF703	dist=48412;dist=711245	.	0.370126	0.955468	0	0.35646	0.374012	79490	-0.027963	0.00490352	7.92822	1.17972e-08	8:36984537:T:TTCTTTCTTT	0	NA	Mammographic density (non-dense area)	rs7816345	8	36988591	0.99971
0	dr0m_bmi	BMI at birth	BMI_birth	anthropometry_measures	BMI	chr9	95455066	rs28457693	A	G	94905529	96070662	intronic	PTCH1	.	.	0.197419	0.917928	0	0.208169	0.204759	79490	0.0491718	0.00606141	15.3038	4.96821e-16	9:95455066:A:G	0	NA	Offspring birth weight	rs28457693	9	95455066	1
0	dr0m_bmi	BMI at birth	BMI_birth	anthropometry_measures	BMI	chr9	123112357	rs700089	A	G	122343429	123621948	intronic	STRBP	.	.	0.268653	0.830603	0	0.259687	0.271035	79490	-0.0364304	0.00573605	9.67013	2.13732e-10	9:123112357:A:G	0	NA	Insomnia	rs700089	9	123112357	1
0	dr0m_bmi	BMI at birth	BMI_birth	anthropometry_measures	BMI	chr9	136361689	rs10747047	C	T	135846577	136861689	UTR3	DNLZ	ENST00000371739:c.*366G>A;ENST00000371738:c.*323G>A	.	0.155272	0.928555	1	0.175141	0.157802	79490	0.0382041	0.00665466	8.02621	9.41434e-09	9:136361689:C:T	0	NA	Total cholesterol levels	rs1130635	9	136423417	0.487002
0	dr0m_bmi	BMI at birth	BMI_birth	anthropometry_measures	BMI	chr10	75454876	rs7916365	C	T	74949529	76000181	intronic	LRMDA	.	.	0.682944	0.883752	0	0.682341	0.687826	79490	0.0326106	0.00530718	9.09606	8.01567e-10	10:75454876:C:T	0	NA	Triglyceride levels	rs71473777	10	75457322	0.827267
0	dr0m_bmi	BMI at birth	BMI_birth	anthropometry_measures	BMI	chr10	92705802	rs5015480	C	T	91487112	93605979	intergenic	HHEX;EXOC6	dist=10155;dist=121029	.	0.836315	0.998963	1	0.838846	0.83388	79490	0.0610946	0.00628764	21.5915	2.56153e-22	10:92705802:C:T	0	NA	Type 2 diabetes	rs5015480	10	92705802	1
0	dr0m_bmi	BMI at birth	BMI_birth	anthropometry_measures	BMI	chr10	94278929	rs11187838	G	A	93730041	94867816	intronic	PLCE1	.	.	0.45352	0.988037	0	0.449875	0.455468	79490	0.0333301	0.00468627	11.9426	1.1413e-12	10:94278929:G:A	0	NA	Plateletcrit	rs11187838	10	94278929	1
0	dr0m_bmi	BMI at birth	BMI_birth	anthropometry_measures	BMI	chr10	102971027	rs201268107	CA	C	102332918	103966299	intronic	CNNM2	.	.	0.223082	0.956953	0	0.223049	0.231799	79490	0.0400236	0.005694	11.6821	2.07922e-12	10:102971027:CA:C	0	NA	Intracranial aneurysm	rs12413409	10	102959339	0.851584
0	dr0m_bmi	BMI at birth	BMI_birth	anthropometry_measures	BMI	chr10	114047257	rs3813720	C	T	113524464	114556248	downstream	ADRB1	dist=353	.	0.793788	0.934769	0	0.805478	0.805162	79490	0.0358869	0.00594798	8.79455	1.60491e-09	10:114047257:C:T	0	NA	Triglyceride levels	rs2773469	10	114039136	0.955946
0	dr0m_bmi	BMI at birth	BMI_birth	anthropometry_measures	BMI	chr11	2837065	rs2299620	C	T	1611594	3337406	intronic	KCNQ1	.	.	0.41484	0.973581	0	0.4235	0.413807	79490	0.0337474	0.00476699	11.8393	1.44777e-12	11:2837065:C:T	0	NA	Glycated hemoglobin HbA1c levels	rs2299620	11	2837065	1
0	dr0m_bmi	BMI at birth	BMI_birth	anthropometry_measures	BMI	chr11	17269725	rs214098	C	A	16769725	17896930	intronic	NUCB2	.	.	0.332983	0.936919	0	0.319417	0.326869	79490	-0.0286793	0.00507461	7.79854	1.59023e-08	11:17269725:C:A	0	NA	Abdominal aortic aneurysm	rs55948574	11	17288844	0.844419
0	dr0m_bmi	BMI at birth	BMI_birth	anthropometry_measures	BMI	chr11	26652130	rs147789325	A	C	26152130	27152130	intronic	ANO3	.	.	0.0164298	0.727372	0	0.003407	0.00380427	79490	-0.119812	0.021408	7.66038	2.18585e-08	11:26652130:A:C	0	NA	NA	NA	NA	NA	NA
0	dr0m_bmi	BMI at birth	BMI_birth	anthropometry_measures	BMI	chr11	32403058	rs6484577	T	C	31888456	32939479	intronic	WT1	.	.	0.654589	0.9168	0	0.636441	0.648441	79490	-0.0281971	0.00511059	7.46334	3.4408e-08	11:32403058:T:C	0	NA	Birth weight	rs5030317	11	32388791	0.985656
0	dr0m_bmi	BMI at birth	BMI_birth	anthropometry_measures	BMI	chr11	120328371	rs11823300	G	A	119820288	120987133	intronic	TLCD5	.	.	0.218006	0.918887	0	0.206383	0.209496	79490	-0.0384611	0.00583612	10.3573	4.39238e-11	11:120328371:G:A	0	NA	White blood cell count	rs11823300	11	120328371	1
0	dr0m_bmi	BMI at birth	BMI_birth	anthropometry_measures	BMI	chr12	46261549	rs3843676	A	G	45734446	46845100	intronic	SLC38A1	.	.	0.358297	0.97154	0	0.3639	0.359205	79490	0.0316944	0.00489162	10.0356	9.21298e-11	12:46261549:A:G	0	NA	Body surface area	rs4768118	12	46390961	0.506947
0	dr0m_bmi	BMI at birth	BMI_birth	anthropometry_measures	BMI	chr12	65198243	rs7975999	T	G	64581130	65997477	intronic	LEMD3	.	.	0.241824	0.910446	0	0.240798	0.230829	79490	0.0342366	0.00568238	8.77194	1.69067e-09	12:65198243:T:G	0	NA	Brain region volumes	rs11175702	12	65260265	0.912759
0	dr0m_bmi	BMI at birth	BMI_birth	anthropometry_measures	BMI	chr12	102543328	rs4764702	G	A	101981791	103068805	intergenic	IGF1;PAH	dist=61584;dist=293561	.	0.590489	0.849496	0	0.579859	0.587162	79490	-0.0352228	0.00510225	11.2943	5.07809e-12	12:102543328:G:A	0	NA	Brain region volumes	rs703545	12	102549222	0.824391
0	dr0m_bmi	BMI at birth	BMI_birth	anthropometry_measures	BMI	chr12	120358605	rs2239198	T	C	119858605	120858605	intronic	MSI1	.	.	0.441976	0.913124	0	0.473712	0.458824	79490	0.0272963	0.00487356	7.67112	2.13246e-08	12:120358605:T:C	0	NA	Alanine aminotransferase levels	rs11065097	12	120387806	0.799327
0	dr0m_bmi	BMI at birth	BMI_birth	anthropometry_measures	BMI	chr13	27879073	rs9581923	C	T	27379073	28428737	intergenic	GSX1;PDX1	dist=84305;dist=40927	.	0.462541	0.974944	1	0.471014	0.465501	79490	-0.0339115	0.00470332	12.2526	5.58985e-13	13:27879073:C:T	0	NA	Random glucose levels	rs4769580	13	27887550	0.89852
0	dr0m_bmi	BMI at birth	BMI_birth	anthropometry_measures	BMI	chr13	40072903	rs60080071	GT	G	39549489	40588605	intergenic	COG6;FOXO1	dist=281238;dist=482763	.	0.450709	0.919468	0	0.451466	0.449649	79490	0.0287033	0.00486537	8.4382	3.64586e-09	13:40072903:GT:G	0	NA	Birth weight	rs9549046	13	40073069	0.999324
0	dr0m_bmi	BMI at birth	BMI_birth	anthropometry_measures	BMI	chr15	98640647	rs7402939	T	C	98131744	99150047	intergenic	ARRDC4;IGF1R	dist=666814;dist=7892	.	0.486562	0.971015	0	0.489198	0.486648	79490	-0.0323865	0.00470004	11.2555	5.55265e-12	15:98640647:T:C	0	NA	Insomnia	rs7402939	15	98640647	1
0	dr0m_bmi	BMI at birth	BMI_birth	anthropometry_measures	BMI	chr16	55693368	rs11473083	T	TAA	55192063	56193368	intronic	SLC6A2	.	.	0.182119	0.974922	0	0.185951	0.189244	79490	-0.0332544	0.00608527	7.33387	4.63586e-08	16:55693369:T:TAA	0	NA	Birth weight	rs28544888	16	55707292	0.538893
0	dr0m_bmi	BMI at birth	BMI_birth	anthropometry_measures	BMI	chr16	79848882	rs144820998	C	T	79348882	80348882	intergenic	MAF;DYNLRB2	dist=248145;dist=691852	.	0.036453	0.926122	0	0.039639	0.0401686	79490	-0.0698117	0.0127998	7.30796	4.92085e-08	16:79848882:C:T	0	NA	Cognitive performance (visuoconstruction)	rs117654927	16	79817977	0.510137
0	dr0m_bmi	BMI at birth	BMI_birth	anthropometry_measures	BMI	chr17	7277138	rs2654188	T	G	6690077	7797939	intergenic	CLDN7;SLC2A4	dist=13155;dist=4580	.	0.609818	0.954823	0	0.585151	0.619909	79490	0.0437344	0.00484792	18.7306	1.85952e-19	17:7277138:T:G	0	NA	Total cholesterol levels	rs409942	17	7265674	0.904675
0	dr0m_bmi	BMI at birth	BMI_birth	anthropometry_measures	BMI	chr17	72664271	rs4793472	A	G	72156530	73164271	intronic	SLC39A11	.	.	0.226894	0.810968	0	0.219264	0.227174	79490	0.0346973	0.00616174	7.74697	1.79073e-08	17:72664271:A:G	0	NA	Body mass index and diastolic blood pressure (bivariate analysis)	rs3924958	17	72649307	0.415874
0	dr0m_bmi	BMI at birth	BMI_birth	anthropometry_measures	BMI	chr19	33404457	rs57961062	AAAC	A	32895448	33920799	intronic	PEPD	.	.	0.44798	0.984081	0	0.460361	0.451402	79490	0.0309939	0.00469136	10.4053	3.93278e-11	19:33404457:AAAC:A	0	NA	A body shape index	rs10403360	19	33405289	0.99521
0	dr0m_bmi	BMI at birth	BMI_birth	anthropometry_measures	BMI	chr20	22581673	rs1974	G	A	22081673	23095154	UTR3	FOXA2	ENST00000419308:c.*177C>T;ENST00000377115:c.*177C>T	.	0.201035	0.974701	0	0.207718	0.197449	79490	0.0327634	0.0058485	7.67395	2.11861e-08	20:22581673:G:A	0	NA	Hemoglobin A1c levels	rs1974	20	22581673	1
0	dr0m_bmi	BMI at birth	BMI_birth	anthropometry_measures	BMI	chr20	32685945	rs28456308	C	T	32125845	33265758	intronic	ENSG00000285382	.	.	0.422501	0.903292	0	0.421817	0.426115	79490	-0.0433469	0.00492676	17.8571	1.38963e-18	20:32685945:C:T	0	NA	Height	rs28548540	20	32706853	0.983249
0	dr0m_bmi	BMI at birth	BMI_birth	anthropometry_measures	BMI	chr20	40544088	rs6016377	C	T	40044088	41102478	intergenic	DHX35;MAFB	dist=1504367;dist=141760	.	0.591138	0.904724	0	0.572032	0.574258	79490	0.0329701	0.00495626	10.5395	2.88735e-11	20:40544088:C:T	0	NA	Birth weight (MTAG)	rs6016377	20	40544088	1
0	dr0m_bmi	BMI at birth	BMI_birth	anthropometry_measures	BMI	chr22	46089093	rs7291040	T	C	45566637	46600880	intergenic	WNT7B;PPARA	dist=111931;dist=61428	.	0.129504	0.996273	1	0.135145	0.129494	79490	0.055723	0.00689516	15.1938	6.4003e-16	22:46089093:T:C	0	NA	Height	rs7291040	22	46089093	1
0	dr0m_bmi	BMI at birth	BMI_birth	anthropometry_measures	BMI	chr22	49960269	rs28465520	C	G	49460269	50463202	upstream	PIM3	dist=503	.	0.708582	0.934148	0	0.696644	0.709981	79490	0.0287727	0.00526524	7.33363	4.63842e-08	22:49960269:C:G	0	NA	Type 2 diabetes	rs4077129	22	49963045	0.864906
0	dr1m_0040201	Prolonged jaundice (continuing for two weeks or longer after birth)	prolonged_jaundice_1m	neonatal_complication	prolonged_jaundice	chr2	233760498	rs4148323	G	A	232759711	234517138	exonic	UGT1A1	.	nonsynonymous SNV	0.173613	0.99154	1	0.179242	0.173542	76816	0.787483	0.0340449	117.643	2.2751e-118	2:233760498:G:A	0	NA	Bilirubin levels	rs4148323	2	233760498	1
0	dr1m_0040201	Prolonged jaundice (continuing for two weeks or longer after birth)	prolonged_jaundice_1m	neonatal_complication	prolonged_jaundice	chr9	91197333	rs75726539	GTAA	G	90666713	91718276	intergenic	SYK;AUH	dist=298785;dist=16479	.	0.205276	0.915477	0	0.224025	0.221393	76816	-0.250667	0.0415815	8.78078	1.65661e-09	9:91197333:GTAA:G	0	NA	Total bilirubin levels	rs56049491	9	91218276	0.937839
0	dr1m_0040402	Weight increased per day (g) (child)	weight_gain_per_day_1m	anthropometry_measures	daily_weight_gain	chr1	117726264	rs12752473	A	G	117226264	118226264	intergenic	TENT5C;GDAP2	dist=97875;dist=137221	.	0.667721	0.949018	0	0.676289	0.671863	76496	0.0290606	0.00532761	7.30936	4.90501e-08	1:117726264:A:G	0	NA	Height	rs1891556	1	117700242	0.455582
0	dr1m_0040402	Weight increased per day (g) (child)	weight_gain_per_day_1m	anthropometry_measures	daily_weight_gain	chr2	584872	rs10197290	A	G	51280	1121836	intergenic	ALKAL2;TMEM18	dist=296021;dist=79005	.	0.773936	0.90671	0	0.791196	0.79043	76496	0.0480661	0.00615038	14.2604	5.49035e-15	2:584872:A:G	0	NA	Heschl's gyrus morphology	rs11885103	2	594366	0.616903
0	dr1m_0040402	Weight increased per day (g) (child)	weight_gain_per_day_1m	anthropometry_measures	daily_weight_gain	chr3	157083299	rs7617389	T	C	156573479	157583299	intergenic	LEKR1;CCNL1	dist=37170;dist=63209	.	0.602806	0.991836	1	0.603412	0.604356	76496	0.0319321	0.00500439	9.75414	1.76141e-10	3:157083299:T:C	0	NA	Heel bone mineral density	rs56082403	3	157079436	0.959677
0	dr1m_0040402	Weight increased per day (g) (child)	weight_gain_per_day_1m	anthropometry_measures	daily_weight_gain	chr4	69957602	rs201164541	G	A	69310697	70599195	exonic	CSN2	.	nonsynonymous SNV	0.00527211	0.999127	1	0.005589	0.00540803	76496	-0.223882	0.0339159	10.3892	4.08131e-11	4:69957602:G:A	0	NA	NA	NA	NA	NA	NA
0	dr1m_0040402	Weight increased per day (g) (child)	weight_gain_per_day_1m	anthropometry_measures	daily_weight_gain	chr9	126494008	rs28661037	C	T	125902582	127011680	intronic	MVB12B	.	.	0.142627	0.933692	0	0.15376	0.158698	76496	-0.0542146	0.00723931	13.1584	6.94384e-14	9:126494008:C:T	0	NA	Smoking initiation	rs7027798	9	126494873	0.896292
0	dr1m_0040402	Weight increased per day (g) (child)	weight_gain_per_day_1m	anthropometry_measures	daily_weight_gain	chr12	112469069	rs143894582	C	CA	111969069	113953924	intronic	PTPN11	.	.	0.238476	0.903018	0	0.209698	0.268238	76496	-0.0367667	0.00605592	8.89632	1.26964e-09	12:112469069:C:CA	0	NA	Low HDL-cholesterol levels	rs11066325	12	112492671	0.9474
0	dr1m_0040402	Weight increased per day (g) (child)	weight_gain_per_day_1m	anthropometry_measures	daily_weight_gain	chr14	56865893	rs145875411	G	A	56365893	57365893	intergenic	OTX2;EXOC5	dist=49200;dist=334614	.	0.00857779	0.87678	0	0.009272	0.0108161	76496	-0.162176	0.0283388	7.9796	1.04809e-08	14:56865893:G:A	0	NA	NA	NA	NA	NA	NA
0	dr1m_0040402	Weight increased per day (g) (child)	weight_gain_per_day_1m	anthropometry_measures	daily_weight_gain	chr16	53767042	rs1421085	T	C	53265357	54294050	intronic	FTO	.	.	0.192219	0.999983	1	0.19863	0.202932	76496	-0.0367081	0.00621501	8.45625	3.49744e-09	16:53767042:T:C	0	NA	Childhood body mass index	rs1421085	16	53767042	1
0	dr1m_0040403	Height (cm) (child)	height_1m	anthropometry_measures	height	chr1	77817955	rs10676009	A	ATT	77006216	78553255	intronic	MIGA1	.	.	0.387477	0.918467	0	0.380027	NA	77911	0.030489	0.00466672	10.1915	6.43428e-11	1:77817956:A:ATT	0	NA	Birth weight	rs7525870	1	77803522	0.967172
0	dr1m_0040403	Height (cm) (child)	height_1m	anthropometry_measures	height	chr1	118324918	rs398069561	C	CAT	117807139	118940844	intergenic	SPAG17;TBX15	dist=139690;dist=558128	.	0.495944	0.965305	0	0.508145	0.50138	77911	-0.0306393	0.00445891	11.1969	6.35477e-12	1:118324918:C:CAT	0	NA	Waist circumference adjusted for body mass index	rs79007519	1	118326173	0.98006
0	dr1m_0040403	Height (cm) (child)	height_1m	anthropometry_measures	height	chr1	149955122	rs12048493	A	C	149420979	150455122	intronic	OTUD7B	.	.	0.210946	0.852278	0	0.205718	0.220088	77911	0.0331162	0.00581808	7.90101	1.256e-08	1:149955122:A:C	0	NA	Breast cancer	rs12048493	1	149955122	1
0	dr1m_0040403	Height (cm) (child)	height_1m	anthropometry_measures	height	chr2	36456285	rs3755206	T	G	35864091	36956285	intronic	CRIM1	.	.	0.11986	0.985347	1	0.121763	0.119499	77911	-0.0406823	0.00677095	8.7272	1.87413e-09	2:36456285:T:G	0	NA	Height	rs3755206	2	36456285	1
0	dr1m_0040403	Height (cm) (child)	height_1m	anthropometry_measures	height	chr2	232228605	rs12466581	A	G	231722773	232846407	intronic	DIS3L2	.	.	0.46886	0.966057	0	0.498435	0.495263	77911	-0.0255167	0.00444618	8.02126	9.52226e-09	2:232228605:A:G	0	NA	Hip circumference adjusted for BMI	rs12466581	2	232228605	1
0	dr1m_0040403	Height (cm) (child)	height_1m	anthropometry_measures	height	chr3	191049076	rs34049419	CA	C	190540645	191555571	intergenic	GMNC;OSTN	dist=186383;dist=150164	.	0.270478	0.97617	0	0.280561	0.276854	77911	-0.0292479	0.0049783	8.37399	4.22678e-09	3:191049076:CA:C	0	NA	Height	rs34013775	3	191082249	0.849739
0	dr1m_0040403	Height (cm) (child)	height_1m	anthropometry_measures	height	chr4	17875864	rs13131350	A	G	17115402	18912291	exonic	LCORL	.	synonymous SNV	0.233383	0.999875	1	0.225184	0.238587	77911	-0.0752543	0.00516322	47.3927	4.04855e-48	4:17875864:A:G	0	NA	Height	rs13131350	4	17875864	1
0	dr1m_0040403	Height (cm) (child)	height_1m	anthropometry_measures	height	chr4	39641532	rs10019511	G	A	39141532	40148992	intergenic	SMIM14;UBE2K	dist=2630;dist=56577	.	0.428509	0.95953	0	0.411182	0.419141	77911	0.026995	0.00452392	8.61727	2.41396e-09	4:39641532:G:A	0	NA	Height	rs13150827	4	39642056	0.822257
0	dr1m_0040403	Height (cm) (child)	height_1m	anthropometry_measures	height	chr4	144653692	rs1812175	A	G	144109133	145153692	intronic	ENSG00000285713;HHIP	.	.	0.593367	0.999929	1	0.59096	0.590146	77911	0.0268252	0.00445112	8.77619	1.67421e-09	4:144653692:A:G	0	NA	Hip circumference adjusted for BMI	rs1812175	4	144653692	1
0	dr1m_0040403	Height (cm) (child)	height_1m	anthropometry_measures	height	chr5	173534823	rs9687347	G	A	173034823	174034823	intergenic	STC2;BOD1	dist=206409;dist=72322	.	0.122584	0.996642	1	0.123808	0.124347	77911	0.0366456	0.0066905	7.36453	4.31986e-08	5:173534823:G:A	0	NA	Prostate-specific antigen levels	rs889017	5	173518915	0.654318
0	dr1m_0040403	Height (cm) (child)	height_1m	anthropometry_measures	height	chr6	7231610	rs9379084	G	A	6695823	7731610	exonic	RREB1	.	nonsynonymous SNV	0.273036	0.959469	1	0.276423	0.269954	77911	-0.0303313	0.00501743	8.82613	1.49235e-09	6:7231610:G:A	0	NA	Heel bone mineral density	rs9379084	6	7231610	1
0	dr1m_0040403	Height (cm) (child)	height_1m	anthropometry_measures	height	chr6	20693129	rs1490850170	CAAAAAAAAAA	C	20142477	21207989	intronic	CDKAL1	.	.	0.419542	0.961128	0	0.405654	NA	77911	-0.0261014	0.00452295	8.10314	7.88606e-09	6:20693130:CAAAAAAAAA:C	0	NA	Type 2 diabetes	rs7766070	6	20686342	0.954992
0	dr1m_0040403	Height (cm) (child)	height_1m	anthropometry_measures	height	chr6	34256162	rs1294195010	T	TA	33692433	34776468	intergenic	SMIM29;NUDT3	dist=7054;dist=23517	.	0.133195	0.980171	0	0.13399	0.133522	77911	0.0473449	0.00650506	12.4706	3.38376e-13	6:34256163:T:TA	0	NA	Height	rs1333044878	6	34266192	0.990817
0	dr1m_0040403	Height (cm) (child)	height_1m	anthropometry_measures	height	chr6	53223631	rs116959496	G	A	52723631	53723631	intergenic	GCM1;ELOVL5	dist=74790;dist=43767	.	0.019152	0.963402	1	0.015764	0.0178278	77911	0.0937682	0.0162695	8.08401	8.24119e-09	6:53223631:G:A	0	NA	Smoking initiation (ever regular vs never regular) (MTAG)	rs222452	6	53040703	0.136228
0	dr1m_0040403	Height (cm) (child)	height_1m	anthropometry_measures	height	chr6	109690821	rs865503	C	G	108870985	110278470	UTR5	FIG4	ENST00000675844:c.-25690C>G	.	0.739091	0.941782	0	0.739273	0.746047	77911	-0.0323785	0.00512879	9.56302	2.73514e-10	6:109690821:C:G	0	NA	Serum chromium levels	rs9487211	6	109758261	0.875518
0	dr1m_0040403	Height (cm) (child)	height_1m	anthropometry_measures	height	chr6	117180825	rs9372475	T	C	116640877	117702875	intergenic	RFX6;VGLL2	dist=248664;dist=84733	.	0.723455	0.95072	0	0.715301	NA	77911	0.0281904	0.00502666	7.68937	2.0447e-08	6:117180825:T:C	0	NA	Aspartate aminotransferase levels	rs9372475	6	117180825	1
0	dr1m_0040403	Height (cm) (child)	height_1m	anthropometry_measures	height	chr6	142425855	rs9373346	G	A	141831207	142959114	intronic	ADGRG6	.	.	0.374766	0.979279	0	0.376966	0.370618	77911	-0.0266779	0.0045619	8.30313	4.97588e-09	6:142425855:G:A	0	NA	Hematocrit	rs2294764	6	142416367	0.993509
0	dr1m_0040403	Height (cm) (child)	height_1m	anthropometry_measures	height	chr7	50670139	rs2715111	G	A	50166934	51182854	intronic	GRB10	.	.	0.314142	0.971767	0	0.30753	0.304789	77911	-0.0309822	0.00477084	10.0781	8.35411e-11	7:50670139:G:A	0	NA	Multi-trait sex score	rs2237476	7	50677328	0.898988
0	dr1m_0040403	Height (cm) (child)	height_1m	anthropometry_measures	height	chr8	23528321	rs721183	A	G	22873885	24033980	upstream	SLC25A37	dist=635	.	0.43003	0.935486	0	0.425749	0.42026	77911	-0.026679	0.00454583	8.35784	4.38692e-09	8:23528321:A:G	0	NA	Weight	rs721183	8	23528321	1
0	dr1m_0040403	Height (cm) (child)	height_1m	anthropometry_measures	height	chr8	56294108	rs1282478910	CT	C	55794108	56794108	intergenic	CHCHD7;SDR16C5	dist=75300;dist=5896	.	0.15693	0.81256	0	0.151621	NA	77911	0.0369813	0.00666157	7.54772	2.83322e-08	8:56294108:CT:C	0	NA	Multi-trait sex score	rs62515459	8	56291609	0.852917
0	dr1m_0040403	Height (cm) (child)	height_1m	anthropometry_measures	height	chr8	127741008	rs2070583	A	G	127241008	128241008	UTR3	MYC	ENST00000651626:c.*50A>G;ENST00000377970:c.*50A>G;ENST00000524013:c.*50A>G;ENST00000621592:c.*50A>G;ENST00000707113:c.*50A>G;ENST00000652288:c.*50A>G;ENST00000707114:c.*50A>G;ENST00000707115:c.*50A>G;ENST00000707116:c.*50A>G	.	0.121609	0.905141	0	0.138006	0.136991	77911	-0.039397	0.00702535	7.68853	2.04866e-08	8:127741008:A:G	0	NA	Height	rs4645948	8	127736252	0.941963
0	dr1m_0040403	Height (cm) (child)	height_1m	anthropometry_measures	height	chr9	123094753	rs783200	G	A	122343561	123770781	intronic	RABGAP1	.	.	0.22874	0.872506	0	0.218362	0.23676	77911	-0.0415315	0.00557317	13.0367	9.18967e-14	9:123094753:G:A	0	NA	Height	rs700065	9	123071390	0.92966
0	dr1m_0040403	Height (cm) (child)	height_1m	anthropometry_measures	height	chr10	94263320	rs57866767	T	C	93756036	94779840	intronic	PLCE1	.	.	0.451944	0.976821	0	0.448675	0.454908	77911	0.0244949	0.0044388	7.46576	3.42168e-08	10:94263320:T:C	0	NA	Glaucoma (primary open-angle)	rs57866767	10	94263320	1
0	dr1m_0040403	Height (cm) (child)	height_1m	anthropometry_measures	height	chr10	103130583	rs200372827	T	TA	102389994	103726036	intronic	NT5C2	.	.	0.647959	0.94346	0	0.638015	0.656199	77911	0.0264748	0.00471144	7.71719	1.91783e-08	10:103130583:T:TA	0	NA	Waist-to-hip ratio adjusted for body mass index	rs7917772	10	102727686	0.409814
0	dr1m_0040403	Height (cm) (child)	height_1m	anthropometry_measures	height	chr11	69501275	rs620817	T	C	69001275	70001275	intergenic	NONE;CCND1	dist=NONE;dist=139881	.	0.498783	0.96532	0	0.493857	0.511375	77911	0.0243328	0.0044455	7.35556	4.41001e-08	11:69501275:T:C	0	NA	Height	rs1893898	11	69504222	0.60845
0	dr1m_0040403	Height (cm) (child)	height_1m	anthropometry_measures	height	chr11	120364816	rs368394702	A	ATT	119851278	120987133	intronic	ARHGEF12	.	.	0.228535	0.933419	0	0.216161	0.219566	77911	-0.0316631	0.00537176	8.42463	3.76158e-09	11:120364816:A:ATT	0	NA	Intraocular pressure	rs10892565	11	120364851	0.993343
0	dr1m_0040403	Height (cm) (child)	height_1m	anthropometry_measures	height	chr12	12736370	rs202099965	C	CA	12233093	13240789	intronic	APOLD1	.	.	0.0952756	0.646435	0	0.105041	0.101895	77911	0.0536089	0.00927682	8.12358	7.5235e-09	12:12736370:C:CA	0	NA	Atrial fibrillation	rs10845620	12	12733093	0.95747
0	dr1m_0040403	Height (cm) (child)	height_1m	anthropometry_measures	height	chr12	56329710	rs146426492	A	G	55364713	56955169	intronic	PAN2	.	.	0.197835	0.96982	0	0.18973	0.203342	77911	-0.07356	0.00555739	39.2672	5.40505e-40	12:56329710:A:G	0	NA	Height	rs146426492	12	56329710	1
0	dr1m_0040403	Height (cm) (child)	height_1m	anthropometry_measures	height	chr12	65888864	rs79364830	C	T	65235451	66480466	intronic	HMGA2	.	.	0.107319	0.956816	0	0.104582	0.109503	77911	-0.0470209	0.00720269	10.1769	6.65426e-11	12:65888864:C:T	0	NA	Weight	rs9669644	12	65817970	0.524963
0	dr1m_0040403	Height (cm) (child)	height_1m	anthropometry_measures	height	chr12	102477535	rs371700453	A	AT	101977535	102977535	intronic	IGF1	.	.	0.498206	0.882496	0	0.512203	0.512644	77911	0.0258312	0.00464149	7.58218	2.6171e-08	12:102477535:A:AT	0	NA	Brainstem volume	rs12313279	12	102452726	0.560764
0	dr1m_0040403	Height (cm) (child)	height_1m	anthropometry_measures	height	chr12	124267859	rs4765518	T	C	123767859	124767859	intronic	RFLNA	.	.	0.410141	0.819907	0	0.427876	0.423803	77911	0.0271802	0.00490944	7.51015	3.08923e-08	12:124267859:T:C	0	NA	Height	rs4765494	12	124255222	0.882831
0	dr1m_0040403	Height (cm) (child)	height_1m	anthropometry_measures	height	chr13	36385197	rs1341483	T	C	35809243	36886437	intergenic	SPART;CCNA1	dist=15017;dist=46323	.	0.487088	0.901556	0	0.486823	0.486946	77911	-0.028016	0.00459108	8.98054	1.04583e-09	13:36385197:T:C	0	NA	Height	rs7981274	13	36352428	0.804049
0	dr1m_0040403	Height (cm) (child)	height_1m	anthropometry_measures	height	chr13	91359016	rs8000928	T	A	90833717	91890897	intergenic	NONE;GPC5	dist=NONE;dist=39605	.	0.666228	0.933706	0	0.677286	0.673131	77911	-0.0281772	0.00478994	8.39371	4.03915e-09	13:91359016:T:A	0	NA	Hip circumference adjusted for BMI	rs7995597	13	91339491	0.982329
0	dr1m_0040403	Height (cm) (child)	height_1m	anthropometry_measures	height	chr15	98651667	rs2871865	C	G	98125933	99198203	intronic	IGF1R	.	.	0.0695853	0.997525	1	0.073229	0.0675071	77911	-0.0689006	0.00859802	14.9529	1.11455e-15	15:98651667:C:G	0	NA	Height	rs2871865	15	98651667	1
0	dr1m_0040403	Height (cm) (child)	height_1m	anthropometry_measures	height	chr16	15042718	rs139592465	C	CTATTTATTTATT	14531135	15554097	intronic	NTAN1;PDXDC1	.	.	0.328353	0.81553	0	0.327373	0.334701	77911	-0.0332745	0.00515451	9.9669	1.0792e-10	16:15042718:C:CTATTTATTT	0	NA	Diacylglycerol (18:1_20:3) levels	rs16966953	16	15041997	0.774001
0	dr1m_0040403	Height (cm) (child)	height_1m	anthropometry_measures	height	chr16	83946924	rs4782568	C	G	83444484	84449466	intronic	MLYCD	.	.	0.749827	0.942272	0	0.762937	0.751119	77911	-0.030069	0.00518291	8.18246	6.56962e-09	16:83946924:C:G	0	NA	Sex hormone-binding globulin levels adjusted for BMI	rs4782568	16	83946924	1
0	dr1m_0040403	Height (cm) (child)	height_1m	anthropometry_measures	height	chr17	7879445	rs148020333	A	AT	7339226	8416865	intronic	NAA38	.	.	0.195754	0.990623	0	0.180249	0.194167	77911	0.0311229	0.00550258	7.80997	1.54892e-08	17:7879445:A:AT	0	NA	Asthma	rs74252294	17	7878812	0.998033
0	dr1m_0040403	Height (cm) (child)	height_1m	anthropometry_measures	height	chr18	18993940	rs1250330176	A	T	18493940	19493940	intergenic	NONE;ROCK1	dist=NONE;dist=1950672	.	0.0835131	0.644038	0	0.086799	NA	77911	-0.0535428	0.00980188	7.32838	4.69483e-08	18:18993940:A:T	0	NA	Phosphatidylcholine (14:0_18:2) levels	rs1203942159	18	18798665	0.625279
0	dr1m_0040403	Height (cm) (child)	height_1m	anthropometry_measures	height	chr20	32690810	rs28583637	G	A	32185515	33204382	intronic	ENSG00000285382	.	.	0.422161	0.894656	0	0.421642	0.425966	77911	-0.0256648	0.0046676	7.41675	3.83045e-08	20:32690810:G:A	0	NA	Height	rs28548540	20	32706853	0.987416
0	dr1m_0040403	Height (cm) (child)	height_1m	anthropometry_measures	height	chr20	35437976	rs143384	G	A	34800152	36060231	UTR5	GDF5	ENST00000374369:c.-48C>T;ENST00000374372:c.-48C>T	.	0.772346	0.998558	1	0.772444	0.770028	77911	-0.0458238	0.00521374	17.8215	1.50834e-18	20:35437976:G:A	0	NA	Hip circumference	rs143384	20	35437976	1
0	dr1m_0040403	Height (cm) (child)	height_1m	anthropometry_measures	height	chr20	58891314	rs1464407592	G	GCCT	58391314	59391412	UTR5	GNAS	ENST00000371095:c.-413_-412insCCT	.	0.15625	0.927638	0	0.123242	NA	77911	-0.0423123	0.00622072	10.9859	1.033e-11	20:58891314:G:GCCT	0	NA	Diastolic blood pressure	rs1407040	20	58897119	0.512251
0	dr1m_0040403	Height (cm) (child)	height_1m	anthropometry_measures	height	chr22	31358280	rs71664269	A	ATAT	30662172	31886692	intergenic	PATZ1;DRG1	dist=11934;dist=41324	.	0.316885	0.928008	0	0.33853	0.32698	77911	-0.0293675	0.00485945	8.82129	1.50907e-09	22:31358281:A:ATAT	0	NA	Height	rs17820958	22	31331198	0.625311
0	dr1m_0040403	Height (cm) (child)	height_1m	anthropometry_measures	height	chr22	46088037	rs58280444	G	A	45524866	46600880	intergenic	WNT7B;PPARA	dist=110875;dist=62484	.	0.116272	0.946536	0	0.12817	0.12334	77911	0.0666635	0.0069876	20.8463	1.42462e-21	22:46088037:G:A	0	NA	BMI and adiposity (confirmatory factor analysis Factor 7)	rs58280444	22	46088037	1
0	dr1m_0040403	Height (cm) (child)	height_1m	anthropometry_measures	height	chrX	55547649	rs1183883022	GTT	G	54846548	56094992	intergenic	USP51;FOXR2	dist=57802;dist=75749	.	0.23883	0.895034	0	0.200514	NA	77911	-0.0253085	0.00439795	8.06129	8.6838e-09	X:55547649:GTT:G	0	NA	Educational attainment	rs3126259	X	55548340	0.808059
0	dr1m_0040403	Height (cm) (child)	height_1m	anthropometry_measures	height	chrX	73092155	rs201416124	A	G	72592155	73592155	intergenic	PABPC1L2A;NAP1L2	dist=12643;dist=120144	.	0.583104	0.874541	0	0.592106	NA	77911	0.0226825	0.00385643	8.39148	4.05994e-09	X:73092155:A:G	0	NA	Neuroticism	rs5981806	X	73100634	0.158153
0	dr1m_0040403	Height (cm) (child)	height_1m	anthropometry_measures	height	chrX	77534920	rs3027532	T	C	74078800	79092637	intronic	ATRX	.	.	0.549516	0.959699	0	0.547134	NA	77911	-0.028883	0.00364736	14.6203	2.39718e-15	X:77534920:T:C	0	NA	Height	rs12837147	X	77914078	0.949114
0	dr1m_0040403	Height (cm) (child)	height_1m	anthropometry_measures	height	chrX	134579742	rs4503254	G	A	133699101	135090150	intronic	PLAC1	.	.	0.150172	0.962027	1	0.142084	NA	77911	-0.0313136	0.00507247	9.17454	6.69052e-10	X:134579742:G:A	0	NA	Prostate-specific antigen levels	rs5930651	X	134569894	0.298906
0	dr1m_0040404	Head circumference (cm) (child)	head_circumference_1m	anthropometry_measures	head_circumference	chr1	68129588	rs146776789	CTA	C	67629588	68651944	intronic	WLS	.	.	0.267275	0.872241	0	0.286472	0.285842	77531	0.0322309	0.00541431	8.57936	2.63415e-09	1:68129588:CTA:C	0	NA	Vertex-wise sulcal depth	rs1808596	1	68162260	0.533846
0	dr1m_0040404	Head circumference (cm) (child)	head_circumference_1m	anthropometry_measures	head_circumference	chr2	24059894	rs1201018347	CA	C	23559894	24559894	intronic	FKBP1B;MFSD2B	.	.	0.0445384	0.754882	0	0.027997	NA	77531	-0.0694094	0.0125446	7.50201	3.14768e-08	2:24059894:CA:C	0	NA	Height	rs75745192	2	24047129	0.769159
0	dr1m_0040404	Head circumference (cm) (child)	head_circumference_1m	anthropometry_measures	head_circumference	chr2	207814711	rs10649482	G	GA	207314711	208314711	intergenic	FZD5;PLEKHM3	dist=44805;dist=6577	.	0.358554	0.863633	0	0.360212	NA	77531	-0.0274366	0.00501477	7.34956	4.47136e-08	2:207814711:G:GA	0	NA	Vertex-wise sulcal depth	rs13034375	2	207819617	0.869931
0	dr1m_0040404	Head circumference (cm) (child)	head_circumference_1m	anthropometry_measures	head_circumference	chr3	142080848	rs58573615	C	G	141418596	142652599	intronic	TFDP2	.	.	0.277166	0.949083	0	0.289396	0.302476	77531	0.0366096	0.00513299	12.0054	9.87643e-13	3:142080848:C:G	0	NA	Testicular germ cell tumor	rs11705932	3	142100008	0.983628
0	dr1m_0040404	Head circumference (cm) (child)	head_circumference_1m	anthropometry_measures	head_circumference	chr4	17938417	rs71651867	CT	C	17287092	18516706	intronic	LCORL	.	.	0.228507	0.988097	0	0.217969	NA	77531	-0.0384693	0.00535817	12.1553	6.99359e-13	4:17938417:CT:C	0	NA	Height	rs868195621	4	17938417	1
0	dr1m_0040404	Head circumference (cm) (child)	head_circumference_1m	anthropometry_measures	head_circumference	chr5	151760713	rs35399152	CT	C	151211182	152372471	intronic	ATOX1	.	.	0.629604	0.889936	0	0.644953	NA	77531	-0.0308319	0.00491075	9.46604	3.41948e-10	5:151760713:CT:C	0	NA	Copper transport protein ATOX1 levels	rs2915894	5	151816372	0.572326
0	dr1m_0040404	Head circumference (cm) (child)	head_circumference_1m	anthropometry_measures	head_circumference	chr8	56294108	rs1282478910	CT	C	55684815	56794108	intergenic	CHCHD7;SDR16C5	dist=75300;dist=5896	.	0.15693	0.81256	0	0.151621	NA	77531	0.0413885	0.00682845	8.86927	1.35123e-09	8:56294108:CT:C	0	NA	Multi-trait sex score	rs62515459	8	56291609	0.852917
0	dr1m_0040404	Head circumference (cm) (child)	head_circumference_1m	anthropometry_measures	head_circumference	chr9	95450326	rs2282043	C	T	94925202	96060860	UTR3	PTCH1	ENST00000375290:c.*4909G>A	.	0.0799762	0.900211	0	0.086617	0.082575	77531	0.0573342	0.00869046	10.3783	4.18504e-11	9:95450326:C:T	0	NA	Alanine aminotransferase levels	rs2282043	9	95450326	1
0	dr1m_0040404	Head circumference (cm) (child)	head_circumference_1m	anthropometry_measures	head_circumference	chr9	122943072	rs199854372	CTTTTTTTTTTTTTT	C	122339522	123784708	intronic	RABGAP1	.	.	0.19258	0.871379	0	0.19641	NA	77531	-0.0578428	0.00609474	20.6389	2.29668e-21	9:122943072:CTTTTTTTTT:C	0	NA	Height	rs10818768	9	122947044	0.975127
0	dr1m_0040404	Head circumference (cm) (child)	head_circumference_1m	anthropometry_measures	head_circumference	chr10	103205795	rs1773924	T	C	101293725	103971630	intronic	NT5C2	.	.	0.424506	0.960731	0	0.416034	0.415262	77531	-0.0413538	0.00462415	18.4217	3.78704e-19	10:103205795:T:C	0	NA	Educational attainment (years of education)	rs10748841	10	103236552	0.508835
0	dr1m_0040404	Head circumference (cm) (child)	head_circumference_1m	anthropometry_measures	head_circumference	chr12	65745389	rs11175904	T	G	65226038	66245389	intergenic	MSRB3;HMGA2	dist=253959;dist=79071	.	0.207898	0.907438	0	0.20735	0.206102	77531	0.0381885	0.00576138	10.4692	3.39469e-11	12:65745389:T:G	0	NA	Height	rs11175904	12	65745389	1
0	dr1m_0040404	Head circumference (cm) (child)	head_circumference_1m	anthropometry_measures	head_circumference	chr14	32779415	rs143273003	C	CA	32279415	33279415	intronic	AKAP6	.	.	0.478716	0.906307	0	0.486888	0.478331	77531	0.0260445	0.00471432	7.48106	3.30324e-08	14:32779415:C:CA	0	NA	Glioma	rs10131032	14	32780875	0.189976
0	dr1m_0040404	Head circumference (cm) (child)	head_circumference_1m	anthropometry_measures	head_circumference	chr17	42810491	rs11552192	A	T	42308235	43310491	UTR3	BECN1;CNTD1	ENST00000361523:c.*269T>A;ENST00000590099:c.*269T>A;ENST00000590764:c.*322T>A;ENST00000438274:c.*411T>A;ENST00000588276:c.*269T>A;ENST00000588408:c.*956A>T	.	0.321436	0.791127	0	0.32132	0.325563	77531	-0.0299709	0.0053898	7.57065	2.68751e-08	17:42810491:A:T	0	NA	Waist circumference adjusted for body mass index	rs1011157	17	42808235	1
0	dr1m_0040404	Head circumference (cm) (child)	head_circumference_1m	anthropometry_measures	head_circumference	chr22	21488061	rs3895604	G	C	20985922	21988061	intergenic	TMEM191C;RIMBP3C	dist=18126;dist=57605	.	0.360607	0.755845	0	0.377412	NA	77531	0.0299129	0.00533593	7.68377	2.07124e-08	22:21488061:G:C	0	NA	Lymphocyte count	rs5998509	22	21563190	0.549944
0	dr1m_0040404	Head circumference (cm) (child)	head_circumference_1m	anthropometry_measures	head_circumference	chr22	31312759	rs781753858	CAA	C	30640009	32107641	intergenic	PIK3IP1;PATZ1	dist=20226;dist=13043	.	0.439039	0.970713	0	0.450898	0.446815	77531	-0.030449	0.00457852	10.5342	2.92281e-11	22:31312760:CAA:C	0	NA	Height	rs5753566	22	31339226	0.977474
0	dr1m_0040404	Head circumference (cm) (child)	head_circumference_1m	anthropometry_measures	head_circumference	chr22	46088037	rs58280444	G	A	45582383	46589093	intergenic	WNT7B;PPARA	dist=110875;dist=62484	.	0.116272	0.946536	0	0.12817	0.12334	77531	0.047423	0.00716367	10.4445	3.59335e-11	22:46088037:G:A	0	NA	BMI and adiposity (confirmatory factor analysis Factor 7)	rs58280444	22	46088037	1
0	dr1m_0040405	Chest circumference (cm) (child)	chest_circumference_1m	anthropometry_measures	chest_circumference	chr1	174347496	rs60935038	TG	T	173847496	174847496	intronic	RABGAP1L	.	.	0.438977	0.96774	0	0.452988	0.43667	75638	0.0259498	0.00475639	7.31192	4.87618e-08	1:174347496:TG:T	0	NA	Schizophrenia	rs61826828	1	174046123	0.90061
0	dr1m_0040405	Chest circumference (cm) (child)	chest_circumference_1m	anthropometry_measures	chest_circumference	chr2	157290073	rs1373726727	C	CA	156783354	157807924	intronic	GALNT5	.	.	0.182303	0.898008	0	0.159902	NA	75638	-0.0446243	0.00634144	11.7066	1.96517e-12	2:157290075:C:CA	0	NA	Body mass index	rs75933821	2	157299036	0.855853
0	dr1m_0040405	Chest circumference (cm) (child)	chest_circumference_1m	anthropometry_measures	chest_circumference	chr4	17938417	rs71651867	CT	C	17287092	18535170	intronic	LCORL	.	.	0.228507	0.988097	0	0.217969	NA	75638	-0.042552	0.00556729	13.674	2.11836e-14	4:17938417:CT:C	0	NA	Height	rs868195621	4	17938417	1
0	dr1m_0040405	Chest circumference (cm) (child)	chest_circumference_1m	anthropometry_measures	chest_circumference	chr5	44349688	rs5867662	TA	T	43841877	44868404	intronic	FGF10	.	.	0.650123	0.939339	0	0.652151	0.655602	75638	-0.0283326	0.00502542	7.76401	1.72183e-08	5:44349688:TA:T	0	NA	Lung function (forced vital capacity)	rs1448037	5	44352242	0.994258
0	dr1m_0040405	Chest circumference (cm) (child)	chest_circumference_1m	anthropometry_measures	chest_circumference	chr6	20675064	rs1012635	A	G	20175064	21175064	intronic	CDKAL1	.	.	0.380394	0.961124	0	0.3759	0.36521	75638	0.0285662	0.00490817	8.23064	5.87977e-09	6:20675064:A:G	0	NA	Height	rs9460540	6	20648531	0.879144
0	dr1m_0040405	Chest circumference (cm) (child)	chest_circumference_1m	anthropometry_measures	chest_circumference	chr9	95522451	rs545764801	C	CT	95019543	96035240	intergenic	PTCH1;ERCC6L2	dist=5394;dist=348813	.	0.171501	0.964642	0	0.177102	0.171826	75638	0.0362046	0.00625795	8.14058	7.23469e-09	9:95522451:C:CT	0	NA	Weight	rs16909923	9	95521708	0.999912
0	dr1m_0040405	Chest circumference (cm) (child)	chest_circumference_1m	anthropometry_measures	chest_circumference	chr9	123094753	rs783200	G	A	122370377	123729794	intronic	RABGAP1	.	.	0.22874	0.872506	0	0.218362	0.23676	75638	-0.0360005	0.00592282	8.91547	1.21487e-09	9:123094753:G:A	0	NA	Height	rs700065	9	123071390	0.92966
0	dr1m_0040405	Chest circumference (cm) (child)	chest_circumference_1m	anthropometry_measures	chest_circumference	chr10	92641629	rs10882096	G	T	92052058	93222319	intronic	KIF11	.	.	0.660068	0.947443	0	0.668008	0.670446	75638	0.0288604	0.00503763	7.99547	1.01049e-08	10:92641629:G:T	0	NA	Hemoglobin A1c levels	rs11187090	10	92600915	0.949972
0	dr1m_0040405	Chest circumference (cm) (child)	chest_circumference_1m	anthropometry_measures	chest_circumference	chr11	2147145	rs11042874	G	C	1647145	2647145	intronic	ENSG00000284779;IGF2;INS-IGF2	.	.	0.303836	0.985317	0	0.301389	0.299642	75638	-0.0277979	0.00508304	7.34368	4.53231e-08	11:2147146:G:C	0	NA	Height	rs3741211	11	2147880	0.999346
0	dr1m_0040405	Chest circumference (cm) (child)	chest_circumference_1m	anthropometry_measures	chest_circumference	chr11	120425760	rs35751948	TA	T	119834292	120966810	intronic	ARHGEF12	.	.	0.264767	0.962914	0	0.262587	0.266746	75638	-0.030216	0.00536344	7.75356	1.76376e-08	11:120425760:TA:T	0	NA	Intraocular pressure	rs10892576	11	120423714	0.979209
0	dr1m_0040405	Chest circumference (cm) (child)	chest_circumference_1m	anthropometry_measures	chest_circumference	chr12	56330353	rs10525866	CTTTTTTTTTTTT	C	55786961	56830353	intronic	PAN2	.	.	0.202241	0.946279	0	0.205634	NA	75638	-0.0348248	0.00593623	8.35149	4.45154e-09	12:56330356:CTTTTTTTTT:C	0	NA	Height	rs146426492	12	56329710	0.992468
0	dr1m_0040405	Chest circumference (cm) (child)	chest_circumference_1m	anthropometry_measures	chest_circumference	chr15	98649030	rs139163109	C	CAGG	98149030	99150047	UTR5	IGF1R	ENST00000650285:c.-552_-551insAGG;ENST00000649865:c.-552_-551insAGG	.	0.488372	0.945877	0	0.481196	0.482471	75638	-0.0260852	0.00477853	7.31942	4.7927e-08	15:98649030:C:CAGG	0	NA	Gamma glutamyl transpeptidase	rs7402982	15	98650040	0.991773
0	dr1m_0040405	Chest circumference (cm) (child)	chest_circumference_1m	anthropometry_measures	chest_circumference	chr16	55697108	rs117367794	T	G	55197108	56197108	intronic	SLC6A2	.	.	0.0133038	0.75581	0	0.009567	0.0100328	75638	-0.127447	0.0233597	7.31211	4.87405e-08	16:55697108:T:G	0	NA	NA	NA	NA	NA	NA
0	dr1m_0040405	Chest circumference (cm) (child)	chest_circumference_1m	anthropometry_measures	chest_circumference	chr17	29231743	rs375680885	A	AAAATAAATAAAT	28731743	29731743	intergenic	MYO18A;CRYBA1	dist=51345;dist=15116	.	0.651583	0.651626	0	0.649387	0.66004	75638	-0.0347361	0.00604298	8.04475	9.0209e-09	17:29231744:A:AAAATAAATA	0	NA	Type 2 diabetes	rs9913225	17	29243604	0.30558
0	dr1m_0040405	Chest circumference (cm) (child)	chest_circumference_1m	anthropometry_measures	chest_circumference	chr20	58891314	rs1464407592	G	GCCT	58391314	59391314	UTR5	GNAS	ENST00000371095:c.-413_-412insCCT	.	0.15625	0.927638	0	0.123242	NA	75638	-0.0381057	0.00661954	8.06626	8.58499e-09	20:58891314:G:GCCT	0	NA	Diastolic blood pressure	rs1407040	20	58897119	0.512251
0	dr1m_0040405	Chest circumference (cm) (child)	chest_circumference_1m	anthropometry_measures	chest_circumference	chr22	46088037	rs58280444	G	A	45582383	46588037	intergenic	WNT7B;PPARA	dist=110875;dist=62484	.	0.116272	0.946536	0	0.12817	0.12334	75638	0.0416434	0.00743992	7.6621	2.17721e-08	22:46088037:G:A	0	NA	BMI and adiposity (confirmatory factor analysis Factor 7)	rs58280444	22	46088037	1
0	dr1m_0040405	Chest circumference (cm) (child)	chest_circumference_1m	anthropometry_measures	chest_circumference	chrX	73092155	rs201416124	A	G	72592155	73592155	intergenic	PABPC1L2A;NAP1L2	dist=12643;dist=120144	.	0.583104	0.874541	0	0.592106	NA	75638	0.0265873	0.00410396	10.033	9.2683e-11	X:73092155:A:G	0	NA	Neuroticism	rs5981806	X	73100634	0.158153
0	dr1m_0040801	Methods of feeding: Breastfeeding	methods_feeding_breastfeeding_1m	lifestyle_habits	feeding_status	chr7	74972718	rs587648323	C	T	74472718	75472718	intronic	CASTOR2	.	.	0.0369245	0.555622	0	0.041576	NA	79399	0.202661	0.0370942	7.33064	4.67046e-08	7:74972718:C:T	0	NA	Large artery stroke	rs57496717	7	75565911	0.213141
0	dr1m_0040802	Methods of feeding: Mixed feeding	methods_feeding_mixed_feeding_1m	lifestyle_habits	feeding_status	chr18	78500176	rs118164302	G	A	78000176	79000176	intergenic	GALR1;SALL3	dist=1222276;dist=479642	.	0.00293495	0.488498	0	0.000166	0.000149187	79399	0.749243	0.136826	7.36113	4.35382e-08	18:78500176:G:A	0	NA	NA	NA	NA	NA	NA
0	dr1m_0040901	Number of stools per day	stools_per_day_count_1m	lifestyle_habits	defecation	chr4	48199714	rs71614023	G	A	47699714	48699714	intronic	TEC	.	.	0.00129262	0.452376	0	2.8e-05	3.72967e-05	72598	0.594035	0.105422	7.75645	1.75206e-08	4:48199714:G:A	0	NA	NA	NA	NA	NA	NA
0	dr1m_0041001	Physical anomalies	physical_anomalies_1m	congenital_anomalies	congenital_anomalies	chr10	107214846	rs189226299	G	C	106673320	107714846	intergenic	SORCS1;NONE	dist=50140;dist=NONE	.	0.00339715	0.425304	0	0.003407	0.00440101	78873	-1.74258	0.313124	7.5818	2.61939e-08	10:107214846:G:C	0	NA	NA	NA	NA	NA	NA
0	dr1m_0041001	Physical anomalies	physical_anomalies_1m	congenital_anomalies	congenital_anomalies	chrX	146504584	rs5920170	G	T	145988760	147004584	intergenic	SLITRK2;CXorf51B	dist=674728;dist=305187	.	0.659533	0.957236	0	0.655392	NA	78873	-0.0869606	0.0156152	7.59136	2.56236e-08	X:146504584:G:T	0	NA	NA	NA	NA	NA	NA
0	dr1m_0042901	Other anomalies of which diagnosis is not confirmed	other_anomalies_not_confirmed_1m	congenital_anomalies	ongoing_anomaly_testing	chr7	47760475	rs1370083345	C	CTTT	47260475	48260475	intronic	PKD1L1	.	.	0.00235507	0.508659	0	0.001906	0.00205132	79399	1.99863	0.357314	7.65255	2.22561e-08	7:47760480:C:CTTT	0	NA	NA	NA	NA	NA	NA
0	dr1m_bmi	BMI at 1 month	BMI_1m	anthropometry_measures	BMI	chr2	580212	rs74352653	C	T	51280	1094332	intergenic	ALKAL2;TMEM18	dist=291361;dist=83665	.	0.175664	0.973704	0	0.175297	0.170744	77888	-0.0395515	0.00638762	9.2259	5.94429e-10	2:580212:C:T	0	NA	Heschl's gyrus morphology	rs11885103	2	594366	0.473037
0	dr1m_bmi	BMI at 1 month	BMI_1m	anthropometry_measures	BMI	chr2	157288270	rs11903808	A	G	156777288	157809443	intronic	GALNT5	.	.	0.192466	0.931625	0	0.200613	0.197486	77888	-0.042588	0.00629558	10.8743	1.33567e-11	2:157288270:A:G	0	NA	Body mass index	rs75933821	2	157299036	0.857985
0	dr1m_bmi	BMI at 1 month	BMI_1m	anthropometry_measures	BMI	chr3	157077736	rs9854955	A	G	156573423	157585076	intergenic	LEKR1;CCNL1	dist=31607;dist=68772	.	0.590275	0.951999	0	0.592621	0.593876	77888	-0.0416843	0.00497949	16.2439	5.70296e-17	3:157077736:A:G	0	NA	Triglyceride levels in non-type 2 diabetes	rs9854955	3	157077736	1
0	dr1m_bmi	BMI at 1 month	BMI_1m	anthropometry_measures	BMI	chr6	31353033	rs2596503	A	G	30853033	31880475	downstream	HLA-B	dist=842	.	0.830766	0.999565	1	0.848168	0.830263	77888	0.0358496	0.00640707	7.65716	2.20212e-08	6:31353033:A:G	0	NA	GZMA/GZMB protein level ratio	rs2596503	6	31353033	1
0	dr1m_bmi	BMI at 1 month	BMI_1m	anthropometry_measures	BMI	chr6	32714531	rs3104405	C	A	32214531	33214531	intergenic	HLA-DQB1;HLA-DQA2	dist=46148;dist=26860	.	0.642115	0.997461	1	0.658923	0.63356	77888	0.029877	0.00502759	8.55203	2.80524e-09	6:32714531:C:A	0	NA	Waist circumference adjusted for body mass index	rs9275210	6	32690040	0.737895
0	dr1m_bmi	BMI at 1 month	BMI_1m	anthropometry_measures	BMI	chr6	151722155	rs3020340	A	G	151221367	152236521	intronic	ESR1	.	.	0.162814	0.901898	0	0.166329	0.164628	77888	-0.0388115	0.00683133	7.87422	1.33592e-08	6:151722155:A:G	0	NA	Bone mineral density (Ward's triangle area)	rs3020340	6	151722155	1
0	dr1m_bmi	BMI at 1 month	BMI_1m	anthropometry_measures	BMI	chr7	80675539	rs146148222	T	G	80045045	81230367	intronic	CD36	.	.	0.0457573	0.967471	0	0.050625	0.0454274	77888	-0.074997	0.0116816	9.86584	1.36195e-10	7:80675539:T:G	0	NA	High density lipoprotein cholesterol levels	rs146148222	7	80675539	1
0	dr1m_bmi	BMI at 1 month	BMI_1m	anthropometry_measures	BMI	chr8	115534304	rs13252850	T	C	114961251	116035732	intronic	TRPS1	.	.	0.744938	0.917089	0	0.754205	0.771819	77888	-0.032126	0.00574399	7.65129	2.23208e-08	8:115534304:T:C	0	NA	Red blood cell count	rs1905376	8	115521531	0.983132
0	dr1m_bmi	BMI at 1 month	BMI_1m	anthropometry_measures	BMI	chr9	95516131	rs113154802	C	T	94883095	96063897	intronic	PTCH1	.	.	0.10309	0.941786	0	0.106402	0.103573	77888	0.0669194	0.00810342	15.8299	1.47945e-16	9:95516131:C:T	0	NA	Type 2 diabetes	rs113154802	9	95516131	1
0	dr1m_bmi	BMI at 1 month	BMI_1m	anthropometry_measures	BMI	chr9	122957644	rs10818769	C	G	122398749	123558552	intronic	RABGAP1	.	.	0.202526	0.945369	0	0.196687	0.21371	77888	-0.0346292	0.00615357	7.73792	1.82844e-08	9:122957644:C:G	0	NA	Serum 25-Hydroxyvitamin D levels	rs10818769	9	122957644	1
0	dr1m_bmi	BMI at 1 month	BMI_1m	anthropometry_measures	BMI	chr10	92722160	rs7923837	G	A	92205802	93226006	intergenic	HHEX;EXOC6	dist=26513;dist=104671	.	0.803071	0.999966	1	0.810298	0.80147	77888	0.0368697	0.00604152	8.98179	1.04282e-09	10:92722160:G:A	0	NA	Multiple sclerosis	rs7923837	10	92722160	1
0	dr1m_bmi	BMI at 1 month	BMI_1m	anthropometry_measures	BMI	chr10	94278645	rs35443777	G	A	93754067	94780637	intronic	PLCE1	.	.	0.248184	0.989378	0	0.235054	0.245301	77888	0.0346474	0.00559291	9.2341	5.83311e-10	10:94278645:G:A	0	NA	Vertical cup-disc ratio	rs35443777	10	94278645	1
0	dr1m_bmi	BMI at 1 month	BMI_1m	anthropometry_measures	BMI	chr10	103437057	rs10883868	G	A	102735729	103955894	intronic	PDCD11	.	.	0.336168	0.939795	0	0.337244	0.337647	77888	0.0341709	0.00523535	10.1731	6.71274e-11	10:103437057:G:A	0	NA	Estimated glomerular filtration rate	rs1536225	10	103442561	0.988708
0	dr1m_bmi	BMI at 1 month	BMI_1m	anthropometry_measures	BMI	chr11	123902814	rs149604248	T	TAGCC	123158031	124529049	intronic	OR8D4	.	.	0.00842538	0.838139	0	0.005502	0.00593018	77888	-0.181328	0.0286682	9.59667	2.53122e-10	11:123902814:T:TAGCC	0	NA	NA	NA	NA	NA	NA
0	dr1m_bmi	BMI at 1 month	BMI_1m	anthropometry_measures	BMI	chr19	33398687	rs7256564	A	G	32895448	33920799	intronic	PEPD	.	.	0.468293	0.989502	0	0.481014	0.469976	77888	0.0360035	0.00483134	13.0368	9.18756e-14	19:33398687:A:G	0	NA	Alanine aminotransferase levels	rs7256564	19	33398687	1
0	egg_allergy_1hy	Ongoing egg allergy at 1.5 years old	egg_allergy_1.5y	allergy_and_immunology	food_allergy	chr5	132660272	rs20541	A	G	132155206	133160977	exonic	IL13	.	nonsynonymous SNV	0.695071	0.998709	1	0.689652	0.691892	70178	-0.164596	0.0270651	8.92425	1.19056e-09	5:132660272:A:G	0	NA	Cutaneous psoriasis	rs20541	5	132660272	1
0	egg_allergy_1hy	Ongoing egg allergy at 1.5 years old	egg_allergy_1.5y	allergy_and_immunology	food_allergy	chr6	32619236	rs557011	C	T	28901099	34397698	intergenic	HLA-DRB1;HLA-DQA1	dist=29388;dist=8943	.	0.633048	0.994495	0	0.630041	0.629718	70178	-0.32393	0.0256942	35.7148	1.92841e-36	6:32619236:C:T	0	NA	Endoplasmic reticulum resident protein 29 levels	rs557011	6	32619236	1
0	egg_allergy_1hy	Ongoing egg allergy at 1.5 years old	egg_allergy_1.5y	allergy_and_immunology	food_allergy	chr18	63816418	rs192301058	T	C	63262386	64406432	intergenic	SERPINB7;SERPINB2	dist=11042;dist=55274	.	0.00206757	0.456006	0	NA	NA	70178	1.80911	0.307081	8.41666	3.83125e-09	18:63816418:T:C	0	NA	NA	NA	NA	NA	NA
0	egg_allergy_1hy	Ongoing egg allergy at 1.5 years old	egg_allergy_1.5y	allergy_and_immunology	food_allergy	chr19	51024638	rs200477811	G	T	50524638	51524638	exonic	KLK11	.	nonsynonymous SNV	0.0214837	0.873139	1	0.035607	NA	70178	0.501553	0.0838784	8.65017	2.23784e-09	19:51024638:G:T	0	NA	NA	NA	NA	NA	NA
0	egg_allergy_2y	Ongoing egg allergy at 2 years old	egg_allergy_2y	allergy_and_immunology	food_allergy	chr3	33156385	rs76541491	C	T	32656385	33656385	intronic	SUSD5	.	.	0.108279	0.81986	0	0.13227	0.12058	68351	-0.303051	0.0504473	8.72432	1.8866e-09	3:33156385:C:T	0	NA	Asthma	rs79337446	3	33047293	0.130554
0	egg_allergy_2y	Ongoing egg allergy at 2 years old	egg_allergy_2y	allergy_and_immunology	food_allergy	chr5	132660272	rs20541	A	G	132045913	133226531	exonic	IL13	.	nonsynonymous SNV	0.695071	0.998709	1	0.689652	0.691892	68351	-0.216869	0.0283327	13.7117	1.94223e-14	5:132660272:A:G	0	NA	Cutaneous psoriasis	rs20541	5	132660272	1
0	egg_allergy_2y	Ongoing egg allergy at 2 years old	egg_allergy_2y	allergy_and_immunology	food_allergy	chr6	25412713	rs5875035	A	AG	24912713	25912713	intronic	CARMIL1	.	.	0.114741	0.839459	0	0.102659	0.110659	68351	0.242586	0.0437993	7.51579	3.04937e-08	6:25412713:A:AG	0	NA	Angina pectoris	rs144350646	6	25282949	0.523052
0	egg_allergy_2y	Ongoing egg allergy at 2 years old	egg_allergy_2y	allergy_and_immunology	food_allergy	chr6	32619236	rs557011	C	T	26578083	35994636	intergenic	HLA-DRB1;HLA-DQA1	dist=29388;dist=8943	.	0.633048	0.994495	0	0.630041	0.629718	68351	-0.352217	0.0271081	37.8728	1.34029e-38	6:32619236:C:T	0	NA	Endoplasmic reticulum resident protein 29 levels	rs557011	6	32619236	1
0	egg_allergy_3y	Ongoing egg allergy at 3 years old	egg_allergy_3y	allergy_and_immunology	food_allergy	chr1	159238373	rs746314335	C	CA	158738373	159738373	intergenic	ACKR1;FCER1A	dist=31873;dist=51341	.	0.65488	0.887894	0	0.674383	0.685738	64843	0.20147	0.034674	8.20537	6.23204e-09	1:159238374:C:CA	0	NA	C-C motif chemokine 14 levels	rs2325919	1	159253021	0.653743
0	egg_allergy_3y	Ongoing egg allergy at 3 years old	egg_allergy_3y	allergy_and_immunology	food_allergy	chr3	33006170	rs35570272	G	T	32497255	33567002	intronic	GLB1	.	.	0.498179	0.961272	0	0.504908	0.508802	64843	0.187532	0.0312148	8.72565	1.88083e-09	3:33006170:G:T	0	NA	Eosinophil counts	rs35570272	3	33006170	1
0	egg_allergy_3y	Ongoing egg allergy at 3 years old	egg_allergy_3y	allergy_and_immunology	food_allergy	chr5	132660151	rs1295686	T	C	132160151	133160977	intronic	IL13	.	.	0.696561	0.999435	1	0.692866	0.695025	64843	-0.206811	0.0324273	9.7453	1.79763e-10	5:132660151:T:C	0	NA	Atopic dermatitis	rs1295686	5	132660151	1
0	egg_allergy_3y	Ongoing egg allergy at 3 years old	egg_allergy_3y	allergy_and_immunology	food_allergy	chr6	32475187	rs9269103	T	G	28680420	34489586	intergenic	HLA-DRA;HLA-DRB5	dist=30141;dist=42166	.	0.647767	0.975651	0	0.63178	0.642809	64843	-0.385895	0.0311444	34.5315	2.94103e-35	6:32475187:T:G	0	NA	Endoplasmic reticulum resident protein 29 levels	rs557011	6	32619236	0.625292
0	egg_allergy_3y	Ongoing egg allergy at 3 years old	egg_allergy_3y	allergy_and_immunology	food_allergy	chr15	40907305	rs3100812	C	G	40407305	41409184	intergenic	VPS18;DLL4	dist=3330;dist=22035	.	0.252724	0.956523	0	0.241032	0.244107	64843	-0.203045	0.0371075	7.35119	4.45461e-08	15:40907305:C:G	0	NA	Multiple sclerosis	rs6492971	15	40940837	0.269616
0	egg_allergy_3y	Ongoing egg allergy at 3 years old	egg_allergy_3y	allergy_and_immunology	food_allergy	chr18	63804288	rs142859678	C	T	63304288	64304288	exonic	SERPINB7	.	stopgain	0.0101105	0.91569	1	0.011529	0.00876473	64843	0.720399	0.130852	7.43389	3.68222e-08	18:63804288:C:T	0	NA	NA	NA	NA	NA	NA
0	egg_allergy_4y	Ongoing egg allergy at 4 years old	egg_allergy_4y	allergy_and_immunology	food_allergy	chr3	33006170	rs35570272	G	T	32495844	33523847	intronic	GLB1	.	.	0.498179	0.961272	0	0.504908	0.508802	61291	0.211486	0.0355416	8.57264	2.67522e-09	3:33006170:G:T	0	NA	Eosinophil counts	rs35570272	3	33006170	1
0	egg_allergy_4y	Ongoing egg allergy at 4 years old	egg_allergy_4y	allergy_and_immunology	food_allergy	chr5	132660151	rs1295686	T	C	132155206	133160977	intronic	IL13	.	.	0.696561	0.999435	1	0.692866	0.695025	61291	-0.21192	0.0367851	8.07781	8.35969e-09	5:132660151:T:C	0	NA	Atopic dermatitis	rs1295686	5	132660151	1
0	egg_allergy_4y	Ongoing egg allergy at 4 years old	egg_allergy_4y	allergy_and_immunology	food_allergy	chr6	32625390	rs4587163	C	T	28948010	34397698	intergenic	HLA-DRB1;HLA-DQA1	dist=35542;dist=2789	.	0.562071	0.995426	0	0.55254	0.556542	61291	-0.372445	0.0344458	26.5223	3.004e-27	6:32625390:C:T	0	NA	Vitiligo	rs9271597	6	32623514	0.975668
0	egg_allergy_4y	Ongoing egg allergy at 4 years old	egg_allergy_4y	allergy_and_immunology	food_allergy	chr17	8832549	rs538664010	A	ATTTT	8332549	9332549	intronic	PIK3R6	.	.	0.0429109	0.605507	0	0.026349	0.0246904	61291	-0.754953	0.130631	8.12482	7.50205e-09	17:8832550:A:ATTTT	0	NA	NA	NA	NA	NA	NA
0	egg_allergy_4y	Ongoing egg allergy at 4 years old	egg_allergy_4y	allergy_and_immunology	food_allergy	chr18	63887758	rs183825961	A	G	63262386	64387758	UTR5	SERPINB2	ENST00000457692:c.-3687A>G;ENST00000299502:c.-3687A>G	.	0.00975537	0.770893	0	0.007956	0.00645233	61291	1.04789	0.151773	11.2972	5.04429e-12	18:63887758:A:G	0	NA	NA	NA	NA	NA	NA
0	egg_allergy_cum_4y	History of egg allergy up to 4 years old	egg_allergy_history_4y	allergy_and_immunology	food_allergy	chr1	152306220	rs540453626	G	C	151806219	152806220	exonic	FLG	.	nonsynonymous SNV	0.0163554	0.832073	0	0.020101	NA	61849	0.484705	0.0874121	7.53185	2.93866e-08	1:152306220:G:C	0	NA	Atopic dermatitis	rs189163698	1	152383617	0.761961
0	egg_allergy_cum_4y	History of egg allergy up to 4 years old	egg_allergy_history_4y	allergy_and_immunology	food_allergy	chr3	33006170	rs35570272	G	T	32495844	33656385	intronic	GLB1	.	.	0.498179	0.961272	0	0.504908	0.508802	61849	0.155372	0.0226473	11.1636	6.8612e-12	3:33006170:G:T	0	NA	Eosinophil counts	rs35570272	3	33006170	1
0	egg_allergy_cum_4y	History of egg allergy up to 4 years old	egg_allergy_history_4y	allergy_and_immunology	food_allergy	chr5	132660151	rs1295686	T	C	131602774	133226531	intronic	IL13	.	.	0.696561	0.999435	1	0.692866	0.695025	61849	-0.178846	0.0235805	13.4765	3.33811e-14	5:132660151:T:C	0	NA	Atopic dermatitis	rs1295686	5	132660151	1
0	egg_allergy_cum_4y	History of egg allergy up to 4 years old	egg_allergy_history_4y	allergy_and_immunology	food_allergy	chr6	32475187	rs9269103	T	G	28676152	36202047	intergenic	HLA-DRA;HLA-DRB5	dist=30141;dist=42166	.	0.647767	0.975651	0	0.63178	0.642809	61849	-0.331085	0.0227936	47.0771	8.37336e-48	6:32475187:T:G	0	NA	Endoplasmic reticulum resident protein 29 levels	rs557011	6	32619236	0.625292
0	egg_allergy_cum_4y	History of egg allergy up to 4 years old	egg_allergy_history_4y	allergy_and_immunology	food_allergy	chr7	6756142	rs1347397022	T	C	6256142	7256142	intronic	RSPH10B2	.	.	0.0292757	0.467687	0	0.008113	NA	61849	-0.608571	0.10818	7.73306	1.84901e-08	7:6756142:T:C	0	NA	NA	NA	NA	NA	NA
0	egg_allergy_cum_4y	History of egg allergy up to 4 years old	egg_allergy_history_4y	allergy_and_immunology	food_allergy	chr16	27393753	rs12932077	G	A	26893753	27898761	intergenic	IL4R;IL21R	dist=28975;dist=8421	.	0.187396	0.97263	0	0.188787	0.190288	61849	-0.181501	0.0298228	8.93633	1.1579e-09	16:27393753:G:A	0	NA	Leprosy	rs34411505	16	27395368	0.92475
0	egg_allergy_cum_4y	History of egg allergy up to 4 years old	egg_allergy_history_4y	allergy_and_immunology	food_allergy	chr18	63887758	rs183825961	A	G	63262386	64406432	UTR5	SERPINB2	ENST00000457692:c.-3687A>G;ENST00000299502:c.-3687A>G	.	0.00975537	0.770893	0	0.007956	0.00645233	61849	0.76489	0.109168	11.612	2.44343e-12	18:63887758:A:G	0	NA	NA	NA	NA	NA	NA
0	egg_allergy_cum_4y	History of egg allergy up to 4 years old	egg_allergy_history_4y	allergy_and_immunology	food_allergy	chr19	51024638	rs200477811	G	T	50524638	51524638	exonic	KLK11	.	nonsynonymous SNV	0.0214837	0.873139	1	0.035607	NA	61849	0.489518	0.0745276	10.2933	5.08979e-11	19:51024638:G:T	0	NA	NA	NA	NA	NA	NA
0	egg_allergy_cum_4y	History of egg allergy up to 4 years old	egg_allergy_history_4y	allergy_and_immunology	food_allergy	chr20	63706054	rs6011040	A	G	63185094	64255414	intronic	ARFRP1	.	.	0.380409	0.970406	0	0.383402	0.379643	61849	0.145694	0.0230322	9.59836	2.52139e-10	20:63706054:A:G	0	NA	Type 2 diabetes or prostate cancer (pleiotropy)	rs6011040	20	63706054	1
0	egg_allergy_cum_4y	History of egg allergy up to 4 years old	egg_allergy_history_4y	allergy_and_immunology	food_allergy	chrX	13003901	rs746850202	AT	A	12502332	13503901	intergenic	TMSB4X;FAM9C	dist=26675;dist=31715	.	0.299488	0.928309	0	0.294344	NA	61849	-0.113755	0.0204339	7.58637	2.59197e-08	X:13003901:AT:A	0	NA	Age of onset of adult onset asthma	rs850639	X	13005210	0.985987
0	egg_allergy_score_until_4yo	Cumulative egg allergy score up to 4 years old	cumulative_egg_allergy_score_4y	allergy_and_immunology	food_allergy	chr1	152196002	rs570692996	C	T	151528771	152883617	intergenic	RPTN;HRNR	dist=36774;dist=16074	.	0.0104409	0.849103	0	0.000322	0.000372967	62222	0.137376	0.0191792	12.1019	7.90861e-13	1:152196002:C:T	0	NA	Atopic dermatitis	rs187068709	1	152228911	0.807035
0	egg_allergy_score_until_4yo	Cumulative egg allergy score up to 4 years old	cumulative_egg_allergy_score_4y	allergy_and_immunology	food_allergy	chr2	102454108	rs917997	T	C	101903459	103060338	intergenic	IL18RAP;SLC9A4	dist=1543;dist=19118	.	0.564403	0.999918	1	0.565257	0.570043	62222	-0.0207999	0.00358542	8.18157	6.58309e-09	2:102454108:T:C	0	NA	Celiac disease	rs917997	2	102454108	1
0	egg_allergy_score_until_4yo	Cumulative egg allergy score up to 4 years old	cumulative_egg_allergy_score_4y	allergy_and_immunology	food_allergy	chr3	18519899	rs11918482	T	C	18015796	19053576	intergenic	SATB1;KCNH8	dist=74278;dist=628611	.	0.50584	0.939577	0	0.50604	0.504364	62222	-0.0201537	0.0036765	7.37557	4.21143e-08	3:18519899:T:C	0	NA	Height	rs1553995	3	18475128	0.913278
0	egg_allergy_score_until_4yo	Cumulative egg allergy score up to 4 years old	cumulative_egg_allergy_score_4y	allergy_and_immunology	food_allergy	chr3	33006170	rs35570272	G	T	32494643	33585909	intronic	GLB1	.	.	0.498179	0.961272	0	0.504908	0.508802	62222	0.025415	0.00362884	11.603	2.49459e-12	3:33006170:G:T	0	NA	Eosinophil counts	rs35570272	3	33006170	1
0	egg_allergy_score_until_4yo	Cumulative egg allergy score up to 4 years old	cumulative_egg_allergy_score_4y	allergy_and_immunology	food_allergy	chr3	188411191	rs9860547	G	A	187903475	188915548	intronic	LPP	.	.	0.39489	0.980213	0	0.401196	0.397136	62222	0.0211467	0.00366693	8.09285	8.07514e-09	3:188411191:G:A	0	NA	Self-reported allergy	rs9860547	3	188411191	1
0	egg_allergy_score_until_4yo	Cumulative egg allergy score up to 4 years old	cumulative_egg_allergy_score_4y	allergy_and_immunology	food_allergy	chr5	132660151	rs1295686	T	C	131602774	133313467	intronic	IL13	.	.	0.696561	0.999435	1	0.692866	0.695025	62222	-0.039971	0.00385254	24.493	3.21366e-25	5:132660151:T:C	0	NA	Atopic dermatitis	rs1295686	5	132660151	1
0	egg_allergy_score_until_4yo	Cumulative egg allergy score up to 4 years old	cumulative_egg_allergy_score_4y	allergy_and_immunology	food_allergy	chr6	16794929	.	T	C	16294929	17294929	intergenic	ATXN1;STMND1	dist=33469;dist=307121	.	0.00129646	0.583503	0	NA	NA	62222	0.379485	0.0648935	8.30272	4.98058e-09	6:16794929:T:C	0	NA	NA	NA	NA	NA	NA
0	egg_allergy_score_until_4yo	Cumulative egg allergy score up to 4 years old	cumulative_egg_allergy_score_4y	allergy_and_immunology	food_allergy	chr6	32619236	rs557011	C	T	27102216	36235892	intergenic	HLA-DRB1;HLA-DQA1	dist=29388;dist=8943	.	0.633048	0.994495	0	0.630041	0.629718	62222	-0.0635071	0.00372238	64.5374	2.90135e-65	6:32619236:C:T	0	NA	Endoplasmic reticulum resident protein 29 levels	rs557011	6	32619236	1
0	egg_allergy_score_until_4yo	Cumulative egg allergy score up to 4 years old	cumulative_egg_allergy_score_4y	allergy_and_immunology	food_allergy	chr6	135495182	rs34095110	T	TA	134972568	136081461	UTR5	AHI1	ENST00000681596:c.-2946_-2945insT	.	0.192944	0.975013	0	0.193112	0.192973	62222	0.0263891	0.0045691	8.1152	7.67008e-09	6:135495182:T:TA	0	NA	Atopic asthma	rs13197384	6	135497759	0.992249
0	egg_allergy_score_until_4yo	Cumulative egg allergy score up to 4 years old	cumulative_egg_allergy_score_4y	allergy_and_immunology	food_allergy	chr7	107769305	rs567736587	T	G	107269305	108269305	intronic	SLC26A3	.	.	0.00111665	0.310082	0	2.8e-05	7.45935e-05	62222	0.541292	0.0987347	7.3769	4.19856e-08	7:107769305:T:G	0	NA	NA	NA	NA	NA	NA
0	egg_allergy_score_until_4yo	Cumulative egg allergy score up to 4 years old	cumulative_egg_allergy_score_4y	allergy_and_immunology	food_allergy	chr8	80381714	rs398008506	CT	C	79872904	80890682	intergenic	NONE;ZBTB10	dist=NONE;dist=103904	.	0.586428	0.819131	0	0.608596	0.613643	62222	-0.0224904	0.00398375	7.78338	1.64672e-08	8:80381714:CT:C	0	NA	Eosinophil counts	rs13274961	8	80386573	0.998279
0	egg_allergy_score_until_4yo	Cumulative egg allergy score up to 4 years old	cumulative_egg_allergy_score_4y	allergy_and_immunology	food_allergy	chr9	114884703	rs76779588	C	T	114384703	115384703	intergenic	TNFSF15;TNFSF8	dist=78664;dist=8640	.	0.390373	0.958742	0	0.40691	0.397993	62222	0.0206252	0.00371036	7.56606	2.71606e-08	9:114884703:C:T	0	NA	Inflammatory bowel disease	rs13300483	9	114881082	0.882356
0	egg_allergy_score_until_4yo	Cumulative egg allergy score up to 4 years old	cumulative_egg_allergy_score_4y	allergy_and_immunology	food_allergy	chr10	9010285	rs10634930	G	GACACAC	8498601	9567556	intergenic	GATA3;CELF2	dist=935087;dist=1788112	.	0.588039	0.879938	0	0.61277	0.6032	62222	-0.0279484	0.00384596	12.4346	3.67621e-13	10:9010287:G:GACACAC	0	NA	Atopic dermatitis	rs11256024	10	9009375	0.510953
0	egg_allergy_score_until_4yo	Cumulative egg allergy score up to 4 years old	cumulative_egg_allergy_score_4y	allergy_and_immunology	food_allergy	chr10	62771400	rs224086	G	A	62251018	63292273	intergenic	ENSG00000285837;ADO	dist=99389;dist=33320	.	0.169773	0.989399	0	0.176246	0.174511	62222	0.0279096	0.004755	8.35948	4.37039e-09	10:62771400:G:A	0	NA	Atopic dermatitis	rs438694	10	62724921	0.762229
0	egg_allergy_score_until_4yo	Cumulative egg allergy score up to 4 years old	cumulative_egg_allergy_score_4y	allergy_and_immunology	food_allergy	chr11	7943391	rs9666920	C	T	7441520	8468933	intergenic	OR10A3;NLRP10	dist=1683;dist=14146	.	0.471228	0.962663	0	0.475934	0.481202	62222	-0.0213449	0.00363908	8.34885	4.47868e-09	11:7943391:C:T	0	NA	Atopic dermatitis	rs878860	11	7946812	0.925898
0	egg_allergy_score_until_4yo	Cumulative egg allergy score up to 4 years old	cumulative_egg_allergy_score_4y	allergy_and_immunology	food_allergy	chr14	33717146	rs60555309	CTGTACGATTGACATAAACTTATGAATTA	C	33216839	34217230	intronic	NPAS3	.	.	0.340433	0.844157	0	0.344841	0.342048	62222	0.0232709	0.00407793	7.9382	1.15292e-08	14:33717146:CTGTACGATT:C	0	NA	Gestational age at birth (child effect)	rs17101773	14	33721776	0.841549
0	egg_allergy_score_until_4yo	Cumulative egg allergy score up to 4 years old	cumulative_egg_allergy_score_4y	allergy_and_immunology	food_allergy	chr16	27396212	rs12924589	A	G	26893753	27898761	intergenic	IL4R;IL21R	dist=31434;dist=5962	.	0.20016	0.971263	0	0.202506	0.201104	62222	-0.0268921	0.0045062	8.61891	2.40486e-09	16:27396212:A:G	0	NA	Leprosy	rs34411505	16	27395368	0.999922
0	egg_allergy_score_until_4yo	Cumulative egg allergy score up to 4 years old	cumulative_egg_allergy_score_4y	allergy_and_immunology	food_allergy	chr18	63804288	rs142859678	C	T	63094414	64406432	exonic	SERPINB7	.	stopgain	0.0101105	0.91569	1	0.011529	0.00876473	62222	0.188741	0.0185985	23.4715	3.37676e-24	18:63804288:C:T	0	NA	NA	NA	NA	NA	NA
0	egg_allergy_score_until_4yo	Cumulative egg allergy score up to 4 years old	cumulative_egg_allergy_score_4y	allergy_and_immunology	food_allergy	chr19	51024638	rs200477811	G	T	50506889	51525549	exonic	KLK11	.	nonsynonymous SNV	0.0214837	0.873139	1	0.035607	NA	62222	0.122996	0.0130439	20.3847	4.12382e-21	19:51024638:G:T	0	NA	NA	NA	NA	NA	NA
0	egg_allergy_score_until_4yo	Cumulative egg allergy score up to 4 years old	cumulative_egg_allergy_score_4y	allergy_and_immunology	food_allergy	chr20	63694757	rs3208008	A	C	63157399	64243036	exonic	RTEL1	.	nonsynonymous SNV	0.388836	0.96128	0	0.393644	0.391243	62222	0.0257257	0.00371008	11.3882	4.09072e-12	20:63694757:A:C	0	NA	Atopic dermatitis	rs909341	20	63697389	0.975638
0	egg_allergy_score_until_4yo	Cumulative egg allergy score up to 4 years old	cumulative_egg_allergy_score_4y	allergy_and_immunology	food_allergy	chrX	23028813	rs186511988	G	A	22528813	23528813	intergenic	DDX53;PTCHD1	dist=25224;dist=306036	.	0.00112216	0.421484	0	NA	NA	62222	0.371671	0.0646459	8.04774	8.95901e-09	X:23028813:G:A	0	NA	NA	NA	NA	NA	NA
0	egg_allergy_score_until_4yo	Cumulative egg allergy score up to 4 years old	cumulative_egg_allergy_score_4y	allergy_and_immunology	food_allergy	chrX	131424113	rs543338779	C	T	130924113	131924113	intronic	IGSF1	.	.	0.00136827	0.432215	0	NA	NA	62222	0.320231	0.0580969	7.4501	3.54732e-08	X:131424113:C:T	0	NA	NA	NA	NA	NA	NA
0	egg_allergy_score_until_4yo_positive	Egg allergy score positive up to 4 years old	egg_allergy_score_positive_4y	allergy_and_immunology	food_allergy	chr1	152196002	rs570692996	C	T	151528771	152883617	intergenic	RPTN;HRNR	dist=36774;dist=16074	.	0.0104409	0.849103	0	0.000322	0.000372967	61849	0.544327	0.0825551	10.367	4.29536e-11	1:152196002:C:T	0	NA	Atopic dermatitis	rs187068709	1	152228911	0.807035
0	egg_allergy_score_until_4yo_positive	Egg allergy score positive up to 4 years old	egg_allergy_score_positive_4y	allergy_and_immunology	food_allergy	chr2	102454108	rs917997	T	C	101903459	103052095	intergenic	IL18RAP;SLC9A4	dist=1543;dist=19118	.	0.564403	0.999918	1	0.565257	0.570043	61849	-0.0974523	0.0167209	8.25154	5.60351e-09	2:102454108:T:C	0	NA	Celiac disease	rs917997	2	102454108	1
0	egg_allergy_score_until_4yo_positive	Egg allergy score positive up to 4 years old	egg_allergy_score_positive_4y	allergy_and_immunology	food_allergy	chr3	33006170	rs35570272	G	T	32495844	33506170	intronic	GLB1	.	.	0.498179	0.961272	0	0.504908	0.508802	61849	0.0959161	0.0170029	7.77235	1.68908e-08	3:33006170:G:T	0	NA	Eosinophil counts	rs35570272	3	33006170	1
0	egg_allergy_score_until_4yo_positive	Egg allergy score positive up to 4 years old	egg_allergy_score_positive_4y	allergy_and_immunology	food_allergy	chr3	188411191	rs9860547	G	A	187894766	188915730	intronic	LPP	.	.	0.39489	0.980213	0	0.401196	0.397136	61849	0.100437	0.0171049	8.36546	4.31062e-09	3:188411191:G:A	0	NA	Self-reported allergy	rs9860547	3	188411191	1
0	egg_allergy_score_until_4yo_positive	Egg allergy score positive up to 4 years old	egg_allergy_score_positive_4y	allergy_and_immunology	food_allergy	chr5	132660151	rs1295686	T	C	131723830	133313467	intronic	IL13	.	.	0.696561	0.999435	1	0.692866	0.695025	61849	-0.18213	0.0177419	23.9967	1.00763e-24	5:132660151:T:C	0	NA	Atopic dermatitis	rs1295686	5	132660151	1
0	egg_allergy_score_until_4yo_positive	Egg allergy score positive up to 4 years old	egg_allergy_score_positive_4y	allergy_and_immunology	food_allergy	chr6	32619236	rs557011	C	T	28888844	35994636	intergenic	HLA-DRB1;HLA-DQA1	dist=29388;dist=8943	.	0.633048	0.994495	0	0.630041	0.629718	61849	-0.266418	0.0170853	54.0934	8.06492e-55	6:32619236:C:T	0	NA	Endoplasmic reticulum resident protein 29 levels	rs557011	6	32619236	1
0	egg_allergy_score_until_4yo_positive	Egg allergy score positive up to 4 years old	egg_allergy_score_positive_4y	allergy_and_immunology	food_allergy	chr6	135524360	rs1416113998	GATAT	G	134995182	136072625	intergenic	AHI1;PDE7B	dist=25927;dist=327337	.	0.0787651	0.736408	0	0.083396	NA	61849	0.200499	0.0347159	8.11485	7.67627e-09	6:135524361:GATAT:G	0	NA	Multiple sclerosis	rs4896153	6	135512325	0.469325
0	egg_allergy_score_until_4yo_positive	Egg allergy score positive up to 4 years old	egg_allergy_score_positive_4y	allergy_and_immunology	food_allergy	chr8	80381714	rs398008506	CT	C	79850558	80896260	intergenic	NONE;ZBTB10	dist=NONE;dist=103904	.	0.586428	0.819131	0	0.608596	0.613643	61849	-0.111021	0.0186188	8.60573	2.47896e-09	8:80381714:CT:C	0	NA	Eosinophil counts	rs13274961	8	80386573	0.998279
0	egg_allergy_score_until_4yo_positive	Egg allergy score positive up to 4 years old	egg_allergy_score_positive_4y	allergy_and_immunology	food_allergy	chr9	114884703	rs76779588	C	T	114331987	115412040	intergenic	TNFSF15;TNFSF8	dist=78664;dist=8640	.	0.390373	0.958742	0	0.40691	0.397993	61849	0.0972053	0.0173487	7.6765	2.1062e-08	9:114884703:C:T	0	NA	Inflammatory bowel disease	rs13300483	9	114881082	0.882356
0	egg_allergy_score_until_4yo_positive	Egg allergy score positive up to 4 years old	egg_allergy_score_positive_4y	allergy_and_immunology	food_allergy	chr10	9002647	rs11256018	C	T	8498601	9573445	intergenic	GATA3;CELF2	dist=927449;dist=1795750	.	0.510578	0.951013	0	0.518562	0.515292	61849	-0.125814	0.0170759	12.7611	1.7334e-13	10:9002647:C:T	0	NA	Atopic dermatitis	rs11256024	10	9009375	0.997472
0	egg_allergy_score_until_4yo_positive	Egg allergy score positive up to 4 years old	egg_allergy_score_positive_4y	allergy_and_immunology	food_allergy	chr10	62771400	rs224086	G	A	62270052	63291817	intergenic	ENSG00000285837;ADO	dist=99389;dist=33320	.	0.169773	0.989399	0	0.176246	0.174511	61849	0.121767	0.0219272	7.55222	2.80401e-08	10:62771400:G:A	0	NA	Atopic dermatitis	rs438694	10	62724921	0.762229
0	egg_allergy_score_until_4yo_positive	Egg allergy score positive up to 4 years old	egg_allergy_score_positive_4y	allergy_and_immunology	food_allergy	chr11	7943391	rs9666920	C	T	7438301	8468933	intergenic	OR10A3;NLRP10	dist=1683;dist=14146	.	0.471228	0.962663	0	0.475934	0.481202	61849	-0.105905	0.0170855	9.24418	5.69928e-10	11:7943391:C:T	0	NA	Atopic dermatitis	rs878860	11	7946812	0.925898
0	egg_allergy_score_until_4yo_positive	Egg allergy score positive up to 4 years old	egg_allergy_score_positive_4y	allergy_and_immunology	food_allergy	chr14	33717146	rs60555309	CTGTACGATTGACATAAACTTATGAATTA	C	33207336	34223628	intronic	NPAS3	.	.	0.340433	0.844157	0	0.344841	0.342048	61849	0.113628	0.0189949	8.65675	2.20419e-09	14:33717146:CTGTACGATT:C	0	NA	Gestational age at birth (child effect)	rs17101773	14	33721776	0.841549
0	egg_allergy_score_until_4yo_positive	Egg allergy score positive up to 4 years old	egg_allergy_score_positive_4y	allergy_and_immunology	food_allergy	chr16	27394662	rs11639739	A	T	26893753	27898761	intergenic	IL4R;IL21R	dist=29884;dist=7512	.	0.199912	0.971059	0	0.202528	0.201029	61849	-0.124556	0.0215159	8.15004	7.07881e-09	16:27394662:A:T	0	NA	Leprosy	rs34411505	16	27395368	0.99946
0	egg_allergy_score_until_4yo_positive	Egg allergy score positive up to 4 years old	egg_allergy_score_positive_4y	allergy_and_immunology	food_allergy	chr18	63804288	rs142859678	C	T	63262386	64406432	exonic	SERPINB7	.	stopgain	0.0101105	0.91569	1	0.011529	0.00876473	61849	0.676594	0.076327	18.114	7.6913e-19	18:63804288:C:T	0	NA	NA	NA	NA	NA	NA
0	egg_allergy_score_until_4yo_positive	Egg allergy score positive up to 4 years old	egg_allergy_score_positive_4y	allergy_and_immunology	food_allergy	chr19	51024638	rs200477811	G	T	50506889	51525549	exonic	KLK11	.	nonsynonymous SNV	0.0214837	0.873139	1	0.035607	NA	61849	0.527904	0.0568432	19.7995	1.58672e-20	19:51024638:G:T	0	NA	NA	NA	NA	NA	NA
0	egg_allergy_score_until_4yo_positive	Egg allergy score positive up to 4 years old	egg_allergy_score_positive_4y	allergy_and_immunology	food_allergy	chr20	63694757	rs3208008	A	C	63157399	64237253	exonic	RTEL1	.	nonsynonymous SNV	0.388836	0.96128	0	0.393644	0.391243	61849	0.112054	0.0173136	10.0145	9.67164e-11	20:63694757:A:C	0	NA	Atopic dermatitis	rs909341	20	63697389	0.975638
0	febrile_convulsion_cum_4y	Past medical history of febrile convulsion up to 4 years old	febrile_convulsion_history_4y	neurology_and_psychology	febrile_convulsion	chr1	157921935	rs55854564	C	T	157421935	158422123	intergenic	CD5L;KIRREL1	dist=80127;dist=71338	.	0.210035	0.967579	1	0.203541	0.206176	61862	0.140414	0.0252456	7.57384	2.66784e-08	1:157921935:C:T	0	NA	Memory decline x sex interaction	rs56333312	1	157922123	0.966342
0	febrile_convulsion_cum_4y	Past medical history of febrile convulsion up to 4 years old	febrile_convulsion_history_4y	neurology_and_psychology	febrile_convulsion	chr2	166081758	rs11884723	C	T	164699204	166770489	intronic	SCN1A	.	.	0.125239	0.999865	1	0.127694	0.123639	61862	-0.347236	0.0336165	24.2847	5.19159e-25	2:166081758:C:T	0	NA	Genetic generalized epilepsy or focal epilepsy (pleiotropy)	rs60055328	2	166084289	0.999822
0	febrile_convulsion_cum_4y	Past medical history of febrile convulsion up to 4 years old	febrile_convulsion_history_4y	neurology_and_psychology	febrile_convulsion	chr2	172818181	rs4972518	G	A	172297626	173357304	intronic	RAPGEF4	.	.	0.440045	0.916227	0	0.442652	0.449463	61862	0.130732	0.0218259	8.67747	2.1015e-09	2:172818181:G:A	0	NA	Cognitive ability, years of educational attainment or schizophrenia (pleiotropy)	rs3769309	2	172815054	0.716684
0	febrile_convulsion_cum_4y	Past medical history of febrile convulsion up to 4 years old	febrile_convulsion_history_4y	neurology_and_psychology	febrile_convulsion	chr4	76170971	rs1491373124	T	TATATATATAA	75670971	76670971	intronic	SCARB2	.	.	0.222609	0.785957	0	0.23336	0.232284	61862	-0.159282	0.0285943	7.59492	2.54144e-08	4:76170971:T:TATATATATA	0	NA	Height	rs3816248	4	76179915	0.680165
0	febrile_convulsion_cum_4y	Past medical history of febrile convulsion up to 4 years old	febrile_convulsion_history_4y	neurology_and_psychology	febrile_convulsion	chr5	162113001	rs80091100	G	A	161556645	162757871	intronic	GABRG2	.	.	0.407842	0.964127	0	0.417554	0.41418	61862	0.165524	0.021261	14.1578	6.95344e-15	5:162113001:G:A	0	NA	Febrile seizures	rs1997583	5	162081497	0.479079
0	febrile_convulsion_cum_4y	Past medical history of febrile convulsion up to 4 years old	febrile_convulsion_history_4y	neurology_and_psychology	febrile_convulsion	chr11	61815236	rs174561	T	C	61312288	62322009	UTR5	FADS1	ENST00000542506:c.-1931A>G	.	0.378342	0.988792	0	0.379295	0.384529	61862	-0.119795	0.0217836	7.41882	3.81224e-08	11:61815236:T:C	0	NA	Serum metabolite ratios in chronic kidney disease	rs174561	11	61815236	1
0	febrile_convulsion_cum_4y	Past medical history of febrile convulsion up to 4 years old	febrile_convulsion_history_4y	neurology_and_psychology	febrile_convulsion	chr12	90079719	rs6538224	A	G	89539790	90584874	intergenic	ATP2B1;CCER1	dist=370353;dist=872496	.	0.644627	0.963961	0	0.649333	0.651313	61862	-0.120949	0.0218913	7.48211	3.29526e-08	12:90079719:A:G	0	NA	Optic nerve measurement (cup area)	rs10858945	12	90049705	0.978054
0	febrile_convulsion_cum_4y	Past medical history of febrile convulsion up to 4 years old	febrile_convulsion_history_4y	neurology_and_psychology	febrile_convulsion	chr12	108224853	rs3764002	C	T	107705313	108736003	exonic	WSCD2	.	nonsynonymous SNV	0.483799	0.993958	1	0.481161	0.485827	61862	-0.127188	0.0209545	8.89236	1.28127e-09	12:108224853:C:T	0	NA	Type 2 diabetes	rs3764002	12	108224853	1
0	febrile_convulsion_cum_4y	Past medical history of febrile convulsion up to 4 years old	febrile_convulsion_history_4y	neurology_and_psychology	febrile_convulsion	chr15	80178153	rs57043393	T	A	79677698	80726330	intronic	FAH	.	.	0.550897	0.945992	0	0.546656	0.550127	61862	0.127738	0.0215659	8.50056	3.1582e-09	15:80178153:T:A	0	NA	Palmitoyl dihydrosphingomyelin (d18:0/16:0) levels in elite athletes	rs8043254	15	80176683	0.3448
0	feeding_type_yesterday_breast_feeding_count_1m	Number of breastfeeding episodes yesterday at 1 month old	breastfeeding_count_yesterday_1m	lifestyle_habits	feeding_status	chr22	19611607	rs533456318	C	T	19111607	20111607	intergenic	CLDN5;SEPTIN5	dist=84062;dist=102896	.	0.00134767	0.47109	0	NA	NA	73068	0.54545	0.0989182	7.45537	3.50453e-08	22:19611607:C:T	0	NA	NA	NA	NA	NA	NA
0	feeding_type_yesterday_formula_feeding_count_1m	Number of formula feeding episodes yesterday at 1 month old	formula_feeding_count_yesterday_1m	lifestyle_habits	feeding_status	chr2	69433150	rs762607918	C	CA	68933150	69952486	intronic	NFU1	.	.	0.38334	0.913373	0	0.371466	NA	37422	0.0414937	0.00726494	7.95082	1.1199e-08	2:69433151:C:CA	0	NA	Coronary artery disease	rs12468870	2	69452405	0.72425
0	fever_count_cum_2hy	Total number of fever episodes over 38 degrees Celsius up to 2.5 years old	fever_over_38C_cumulative_count_2.5y	other	fever_episode	chr4	88133515	rs4148155	A	G	87491969	88679137	intronic	ABCG2	.	.	0.292725	0.999936	1	0.293267	0.295502	67196	0.0615526	0.00582763	25.3506	4.46067e-26	4:88133515:A:G	0	NA	Urate levels	rs4148155	4	88133515	1
0	fever_count_cum_2hy	Total number of fever episodes over 38 degrees Celsius up to 2.5 years old	fever_over_38C_cumulative_count_2.5y	other	fever_episode	chr5	43078917	rs61079175	CA	C	42365325	43756087	intronic	ZNF131	.	.	0.214839	0.916103	0	0.216613	NA	67196	-0.0539097	0.00676165	14.8095	1.5506e-15	5:43078917:CA:C	0	NA	Alzheimer's disease polygenic risk score (upper quantile vs lower quantile)	rs316411	5	43096972	0.97135
0	fever_count_cum_2hy	Total number of fever episodes over 38 degrees Celsius up to 2.5 years old	fever_over_38C_cumulative_count_2.5y	other	fever_episode	chr5	121266557	rs147389203	T	C	120766557	121847715	intergenic	PRR16;FTMT	dist=579225;dist=585325	.	0.0124581	0.906715	0	0.02174	0.0152171	67196	0.140321	0.0248314	7.79702	1.59581e-08	5:121266557:T:C	0	NA	NA	NA	NA	NA	NA
0	fever_count_cum_2hy	Total number of fever episodes over 38 degrees Celsius up to 2.5 years old	fever_over_38C_cumulative_count_2.5y	other	fever_episode	chr6	32663223	rs281863463	T	C	32163223	33168407	intronic	HLA-DQB1	.	.	0.255649	0.954861	0	0.245481	0.246494	67196	0.0350708	0.00620236	7.80585	1.56369e-08	6:32663223:T:C	0	NA	Allergen component sensitization (Hevea brasiliensis 8)	rs28724261	6	32663169	0.552916
0	fever_count_cum_2hy	Total number of fever episodes over 38 degrees Celsius up to 2.5 years old	fever_over_38C_cumulative_count_2.5y	other	fever_episode	chr7	22731677	rs13306436	G	A	22231677	23231677	UTR3	IL6	ENST00000404625:c.*104G>A;ENST00000485300:c.*104G>A;ENST00000258743:c.*104G>A;ENST00000407492:c.*104G>A;ENST00000401630:c.*104G>A	.	0.0442338	0.980433	1	0.043065	0.0437118	67196	0.0731129	0.0129705	7.76155	1.73161e-08	7:22731677:G:A	0	NA	Total bilirubin levels	rs13306436	7	22731677	1
0	fever_count_cum_2hy	Total number of fever episodes over 38 degrees Celsius up to 2.5 years old	fever_over_38C_cumulative_count_2.5y	other	fever_episode	chr10	8425074	rs2646420	C	T	7923240	8928694	intergenic	GATA3;NONE	dist=349876;dist=NONE	.	0.270091	0.945279	0	0.272099	0.267679	67196	-0.0356484	0.0061238	8.23359	5.83996e-09	10:8425074:C:T	0	NA	Monocyte count	rs2646420	10	8425074	1
0	fever_count_cum_2hy	Total number of fever episodes over 38 degrees Celsius up to 2.5 years old	fever_over_38C_cumulative_count_2.5y	other	fever_episode	chr19	46392960	rs3764613	A	G	45892960	46892960	UTR3	PPP5C	ENST00000478046:c.*408A>G	.	0.335945	0.942092	0	0.348634	0.341601	67196	0.0361555	0.00576988	9.43195	3.69871e-10	19:46392960:A:G	0	NA	Mouth ulcers	rs3764613	19	46392960	1
0	fever_count_cum_2y	Total number of fever episodes over 38 degrees Celsius up to 2 years old	fever_over_38C_cumulative_count_2y	other	fever_episode	chr4	88133515	rs4148155	A	G	87491969	88679137	intronic	ABCG2	.	.	0.292725	0.999936	1	0.293267	0.295502	68760	0.057436	0.00571571	23.0315	9.30037e-24	4:88133515:A:G	0	NA	Urate levels	rs4148155	4	88133515	1
0	fever_count_cum_2y	Total number of fever episodes over 38 degrees Celsius up to 2 years old	fever_over_38C_cumulative_count_2y	other	fever_episode	chr5	43078917	rs61079175	CA	C	42415368	43755502	intronic	ZNF131	.	.	0.214839	0.916103	0	0.216613	NA	68760	-0.0466022	0.00663607	11.6619	2.17821e-12	5:43078917:CA:C	0	NA	Alzheimer's disease polygenic risk score (upper quantile vs lower quantile)	rs316411	5	43096972	0.97135
0	fever_count_cum_2y	Total number of fever episodes over 38 degrees Celsius up to 2 years old	fever_over_38C_cumulative_count_2y	other	fever_episode	chr6	32663223	rs281863463	T	C	32163223	33163223	intronic	HLA-DQB1	.	.	0.255649	0.954861	0	0.245481	0.246494	68760	0.0335141	0.00608224	7.4455	3.58509e-08	6:32663223:T:C	0	NA	Allergen component sensitization (Hevea brasiliensis 8)	rs28724261	6	32663169	0.552916
0	fever_over_39c_count_cum_2hy	Total number of fever episodes over 39 degrees Celsius up to 2.5 years old	fever_over_39C_cumulative_count_2.5y	other	fever_episode	chr4	88125050	rs141471965	C	T	87456379	88679137	intronic	ABCG2	.	.	0.291805	0.993186	0	0.29451	0.294905	67083	0.0638591	0.00568759	28.526	2.97852e-29	4:88125050:C:T	0	NA	Plasma sulfate of piperine metabolite C18H21NO3 (3)* levels in chronic kidney disease	rs141471965	4	88125050	1
0	fever_over_39c_count_cum_2hy	Total number of fever episodes over 39 degrees Celsius up to 2.5 years old	fever_over_39C_cumulative_count_2.5y	other	fever_episode	chr5	43078917	rs61079175	CA	C	42358043	43755502	intronic	ZNF131	.	.	0.214839	0.916103	0	0.216613	NA	67083	-0.0552361	0.00657093	16.3729	4.23741e-17	5:43078917:CA:C	0	NA	Alzheimer's disease polygenic risk score (upper quantile vs lower quantile)	rs316411	5	43096972	0.97135
0	fever_over_39c_count_cum_2hy	Total number of fever episodes over 39 degrees Celsius up to 2.5 years old	fever_over_39C_cumulative_count_2.5y	other	fever_episode	chr7	22709680	rs58825082	C	T	22202437	23231677	intergenic	STEAP1B;IL6	dist=76755;dist=16204	.	0.257469	0.97817	0	0.247615	0.260443	67083	0.0368862	0.005946	9.258	5.52077e-10	7:22709680:C:T	0	NA	Lymphocyte count	rs13242809	7	22706945	0.957693
0	fever_over_39c_count_cum_2hy	Total number of fever episodes over 39 degrees Celsius up to 2.5 years old	fever_over_39C_cumulative_count_2.5y	other	fever_episode	chr11	72334769	rs73530718	T	C	71778004	72854058	intronic	CLPB	.	.	0.166613	0.9609	0	0.158469	0.158586	67083	-0.0415218	0.00702933	8.45776	3.4853e-09	11:72334769:T:C	0	NA	Systolic blood pressure	rs12421674	11	72345547	0.97649
0	fever_over_39c_count_cum_2y	Total number of fever episodes over 39 degrees Celsius up to 2 years old	fever_over_39C_cumulative_count_2y	other	fever_episode	chr4	88133515	rs4148155	A	G	87451811	88654087	intronic	ABCG2	.	.	0.292725	0.999936	1	0.293267	0.295502	68463	0.0585911	0.00550908	25.6903	2.04033e-26	4:88133515:A:G	0	NA	Urate levels	rs4148155	4	88133515	1
0	fever_over_39c_count_cum_2y	Total number of fever episodes over 39 degrees Celsius up to 2 years old	fever_over_39C_cumulative_count_2y	other	fever_episode	chr5	43078917	rs61079175	CA	C	42398737	43755502	intronic	ZNF131	.	.	0.214839	0.916103	0	0.216613	NA	68463	-0.0469898	0.00640063	12.6751	2.113e-13	5:43078917:CA:C	0	NA	Alzheimer's disease polygenic risk score (upper quantile vs lower quantile)	rs316411	5	43096972	0.97135
0	fever_over_39c_count_cum_2y	Total number of fever episodes over 39 degrees Celsius up to 2 years old	fever_over_39C_cumulative_count_2y	other	fever_episode	chr6	148568944	rs77344796	G	GC	148068944	149068944	intergenic	SASH1;UST	dist=16900;dist=178086	.	0.19105	0.890244	0	0.191347	0.194801	68463	0.037598	0.00673726	7.62038	2.39673e-08	6:148568944:G:GC	0	NA	NA	NA	NA	NA	NA
0	fever_over_39c_count_cum_2y	Total number of fever episodes over 39 degrees Celsius up to 2 years old	fever_over_39C_cumulative_count_2y	other	fever_episode	chr10	3735470	rs7089959	C	T	3230591	4236251	intergenic	PITRM1;KLF6	dist=562629;dist=40526	.	0.366118	0.72568	0	0.357482	0.359503	68463	0.0341628	0.00609338	7.68529	2.064e-08	10:3735470:C:T	0	NA	Heel bone mineral density	rs2388854	10	3702383	0.482219
0	first_vaccination_pneumococcus	Pneumococcus included in initial vaccination	pneumococcus_in_initial_vaccination	vaccination	vaccination	chr15	73373709	rs3028616	T	G	72873709	73873709	intergenic	HCN4;REC114	dist=4751;dist=69455	.	0.010035	0.68854	0	0.007176	NA	70714	0.465268	0.0850203	7.35273	4.43885e-08	15:73373709:T:G	0	NA	NA	NA	NA	NA	NA
0	fish_allergy_score_until_4yo_positive	Fish allergy score positive up to 4 years old	fish_allergy_score_positive_4y	allergy_and_immunology	food_allergy	chr6	32580855	rs1136881	T	A	32080855	33184913	exonic	HLA-DRB1	.	nonsynonymous SNV	0.199419	0.772958	0	0.21296	NA	61844	0.399238	0.0679454	8.3761	4.2063e-09	6:32580855:T:A	0	NA	Waist-hip index	rs9270649	6	32598031	0.454743
0	food_allergy_cum_4y	Past medical history of food allergy up to 4 years old	food_allergy_history_4y	allergy_and_immunology	food_allergy	chr1	152196002	rs570692996	C	T	151528771	152883617	intergenic	RPTN;HRNR	dist=36774;dist=16074	.	0.0104409	0.849103	0	0.000322	0.000372967	61862	0.546865	0.0844075	10.0343	9.2406e-11	1:152196002:C:T	0	NA	Atopic dermatitis	rs187068709	1	152228911	0.807035
0	food_allergy_cum_4y	Past medical history of food allergy up to 4 years old	food_allergy_history_4y	allergy_and_immunology	food_allergy	chr2	102527269	rs369469210	C	CAA	101865184	103060338	intronic	SLC9A4	.	.	0.550222	0.976355	0	0.556015	0.560756	61862	-0.114095	0.0174764	10.1776	6.64355e-11	2:102527269:C:CAA	0	NA	Serum protein levels (sST2)	rs1014286	2	102532641	0.999024
0	food_allergy_cum_4y	Past medical history of food allergy up to 4 years old	food_allergy_history_4y	allergy_and_immunology	food_allergy	chr3	33011448	rs63030461	TAA	T	32493106	33567063	intronic	GLB1	.	.	0.537764	0.976425	0	0.520408	0.532896	61862	0.115609	0.0175381	10.3621	4.3441e-11	3:33011449:TAA:T	0	NA	Eosinophil counts	rs35480293	3	33045903	0.881244
0	food_allergy_cum_4y	Past medical history of food allergy up to 4 years old	food_allergy_history_4y	allergy_and_immunology	food_allergy	chr5	132660151	rs1295686	T	C	131406064	133302549	intronic	IL13	.	.	0.696561	0.999435	1	0.692866	0.695025	61862	-0.157244	0.0183757	16.9368	1.15664e-17	5:132660151:T:C	0	NA	Atopic dermatitis	rs1295686	5	132660151	1
0	food_allergy_cum_4y	Past medical history of food allergy up to 4 years old	food_allergy_history_4y	allergy_and_immunology	food_allergy	chr6	32619236	rs557011	C	T	28901099	34770825	intergenic	HLA-DRB1;HLA-DQA1	dist=29388;dist=8943	.	0.633048	0.994495	0	0.630041	0.629718	61862	-0.230686	0.0176794	38.187	6.5013e-39	6:32619236:C:T	0	NA	Endoplasmic reticulum resident protein 29 levels	rs557011	6	32619236	1
0	food_allergy_cum_4y	Past medical history of food allergy up to 4 years old	food_allergy_history_4y	allergy_and_immunology	food_allergy	chr9	114831987	rs78898421	G	T	114331987	115384703	intergenic	TNFSF15;TNFSF8	dist=25948;dist=61356	.	0.460713	0.977813	0	0.470741	0.46151	61862	0.0961101	0.0174132	7.46829	3.40181e-08	9:114831987:G:T	0	NA	Crohn's disease	rs78898421	9	114831987	1
0	food_allergy_cum_4y	Past medical history of food allergy up to 4 years old	food_allergy_history_4y	allergy_and_immunology	food_allergy	chr10	9002647	rs11256018	C	T	8498601	9573445	intergenic	GATA3;CELF2	dist=927449;dist=1795750	.	0.510578	0.951013	0	0.518562	0.515292	61862	-0.125259	0.0176331	11.9155	1.21479e-12	10:9002647:C:T	0	NA	Atopic dermatitis	rs11256024	10	9009375	0.997472
0	food_allergy_cum_4y	Past medical history of food allergy up to 4 years old	food_allergy_history_4y	allergy_and_immunology	food_allergy	chr11	7960885	rs59039403	G	A	7460885	8460885	exonic	NLRP10	.	nonsynonymous SNV	0.0904314	0.665343	0	0.137555	0.135797	61862	-0.208545	0.0380076	7.38831	4.08969e-08	11:7960885:G:A	0	NA	Atopic dermatitis	rs59039403	11	7960885	1
0	food_allergy_cum_4y	Past medical history of food allergy up to 4 years old	food_allergy_history_4y	allergy_and_immunology	food_allergy	chr16	27396212	rs12924589	A	G	26885905	27898761	intergenic	IL4R;IL21R	dist=31434;dist=5962	.	0.20016	0.971263	0	0.202506	0.201104	61862	-0.142999	0.022277	9.86319	1.37028e-10	16:27396212:A:G	0	NA	Leprosy	rs34411505	16	27395368	0.999922
0	food_allergy_cum_4y	Past medical history of food allergy up to 4 years old	food_allergy_history_4y	allergy_and_immunology	food_allergy	chr18	63804288	rs142859678	C	T	63205717	64406432	exonic	SERPINB7	.	stopgain	0.0101105	0.91569	1	0.011529	0.00876473	61862	0.701765	0.0785172	18.4009	3.97283e-19	18:63804288:C:T	0	NA	NA	NA	NA	NA	NA
0	food_allergy_cum_4y	Past medical history of food allergy up to 4 years old	food_allergy_history_4y	allergy_and_immunology	food_allergy	chr19	51024638	rs200477811	G	T	50506889	51524638	exonic	KLK11	.	nonsynonymous SNV	0.0214837	0.873139	1	0.035607	NA	61862	0.547968	0.0578726	20.547	2.83792e-21	19:51024638:G:T	0	NA	NA	NA	NA	NA	NA
0	food_allergy_cum_4y	Past medical history of food allergy up to 4 years old	food_allergy_history_4y	allergy_and_immunology	food_allergy	chr20	63694757	rs3208008	A	C	63169458	64248092	exonic	RTEL1	.	nonsynonymous SNV	0.388836	0.96128	0	0.393644	0.391243	61862	0.110059	0.0178677	9.13735	7.2887e-10	20:63694757:A:C	0	NA	Atopic dermatitis	rs909341	20	63697389	0.975638
0	food_allergy_cum_count_until_4yo	Total number of causative food allergens up to 4 years old	food_allergen_count_4y	allergy_and_immunology	food_allergy	chr1	152306220	rs540453626	G	C	151682980	152806220	exonic	FLG	.	nonsynonymous SNV	0.0163554	0.832073	0	0.020101	NA	61849	0.0811558	0.0134965	8.73988	1.8202e-09	1:152306220:G:C	0	NA	Atopic dermatitis	rs189163698	1	152383617	0.761961
0	food_allergy_cum_count_until_4yo	Total number of causative food allergens up to 4 years old	food_allergen_count_4y	allergy_and_immunology	food_allergy	chr3	33011448	rs63030461	TAA	T	32494643	33656385	intronic	GLB1	.	.	0.537764	0.976425	0	0.520408	0.532896	61849	0.0225975	0.00316021	12.0636	8.63774e-13	3:33011449:TAA:T	0	NA	Eosinophil counts	rs35480293	3	33045903	0.881244
0	food_allergy_cum_count_until_4yo	Total number of causative food allergens up to 4 years old	food_allergen_count_4y	allergy_and_immunology	food_allergy	chr5	132660151	rs1295686	T	C	131341120	133313467	intronic	IL13	.	.	0.696561	0.999435	1	0.692866	0.695025	61849	-0.0264291	0.00336374	14.4053	3.93278e-15	5:132660151:T:C	0	NA	Atopic dermatitis	rs1295686	5	132660151	1
0	food_allergy_cum_count_until_4yo	Total number of causative food allergens up to 4 years old	food_allergen_count_4y	allergy_and_immunology	food_allergy	chr6	16794929	.	T	C	16294929	17294929	intergenic	ATXN1;STMND1	dist=33469;dist=307121	.	0.00129646	0.583503	0	NA	NA	61849	0.331236	0.05639	8.37125	4.25353e-09	6:16794929:T:C	0	NA	NA	NA	NA	NA	NA
0	food_allergy_cum_count_until_4yo	Total number of causative food allergens up to 4 years old	food_allergen_count_4y	allergy_and_immunology	food_allergy	chr6	32475187	rs9269103	T	G	28888844	34489586	intergenic	HLA-DRA;HLA-DRB5	dist=30141;dist=42166	.	0.647767	0.975651	0	0.63178	0.642809	61849	-0.039779	0.00330082	32.719	1.90985e-33	6:32475187:T:G	0	NA	Endoplasmic reticulum resident protein 29 levels	rs557011	6	32619236	0.625292
0	food_allergy_cum_count_until_4yo	Total number of causative food allergens up to 4 years old	food_allergen_count_4y	allergy_and_immunology	food_allergy	chr7	156401095	rs567131295	C	T	155901095	156901095	intergenic	SHH;RNF32	dist=588632;dist=239186	.	0.00155834	0.473175	0	9e-06	NA	61849	0.327004	0.0585821	7.62378	2.37804e-08	7:156401095:C:T	0	NA	NA	NA	NA	NA	NA
0	food_allergy_cum_count_until_4yo	Total number of causative food allergens up to 4 years old	food_allergen_count_4y	allergy_and_immunology	food_allergy	chr9	107720884	rs959344053	A	T	107220884	108220884	intergenic	KLF4;ACTL7B	dist=230402;dist=1133704	.	0.00174342	0.87858	0	0.000654	0.000783231	61849	0.217097	0.0384089	7.8004	1.58343e-08	9:107720884:A:T	0	NA	NA	NA	NA	NA	NA
0	food_allergy_cum_count_until_4yo	Total number of causative food allergens up to 4 years old	food_allergen_count_4y	allergy_and_immunology	food_allergy	chr10	4149116	rs546756145	G	A	3649116	4649116	intergenic	KLF6;AKR1E2	dist=363835;dist=637513	.	0.00110027	0.650203	0	0.004033	0.00354319	61849	0.351877	0.0569387	9.1929	6.41357e-10	10:4149116:G:A	0	NA	NA	NA	NA	NA	NA
0	food_allergy_cum_count_until_4yo	Total number of causative food allergens up to 4 years old	food_allergen_count_4y	allergy_and_immunology	food_allergy	chr10	9002647	rs11256018	C	T	8498601	9544378	intergenic	GATA3;CELF2	dist=927449;dist=1795750	.	0.510578	0.951013	0	0.518562	0.515292	61849	-0.0220893	0.00318599	11.3859	4.11244e-12	10:9002647:C:T	0	NA	Atopic dermatitis	rs11256024	10	9009375	0.997472
0	food_allergy_cum_count_until_4yo	Total number of causative food allergens up to 4 years old	food_allergen_count_4y	allergy_and_immunology	food_allergy	chr16	27393753	rs12932077	G	A	26893753	28819371	intergenic	IL4R;IL21R	dist=28975;dist=8421	.	0.187396	0.97263	0	0.188787	0.190288	61849	-0.0236483	0.00402929	8.35838	4.38147e-09	16:27393753:G:A	0	NA	Leprosy	rs34411505	16	27395368	0.92475
0	food_allergy_cum_count_until_4yo	Total number of causative food allergens up to 4 years old	food_allergen_count_4y	allergy_and_immunology	food_allergy	chr18	63887758	rs183825961	A	G	63262386	64406432	UTR5	SERPINB2	ENST00000457692:c.-3687A>G;ENST00000299502:c.-3687A>G	.	0.00975537	0.770893	0	0.007956	0.00645233	61849	0.155164	0.0180073	17.1619	6.88811e-18	18:63887758:A:G	0	NA	NA	NA	NA	NA	NA
0	food_allergy_cum_count_until_4yo	Total number of causative food allergens up to 4 years old	food_allergen_count_4y	allergy_and_immunology	food_allergy	chr19	51024638	rs200477811	G	T	50524638	51525549	exonic	KLK11	.	nonsynonymous SNV	0.0214837	0.873139	1	0.035607	NA	61849	0.0828701	0.0114052	12.4315	3.70254e-13	19:51024638:G:T	0	NA	NA	NA	NA	NA	NA
0	food_allergy_cum_count_until_4yo	Total number of causative food allergens up to 4 years old	food_allergen_count_4y	allergy_and_immunology	food_allergy	chr20	63694757	rs3208008	A	C	63071993	64261754	exonic	RTEL1	.	nonsynonymous SNV	0.388836	0.96128	0	0.393644	0.391243	61849	0.0217142	0.0032397	10.6886	2.04833e-11	20:63694757:A:C	0	NA	Atopic dermatitis	rs909341	20	63697389	0.975638
0	food_allergy_cum_count_until_4yo	Total number of causative food allergens up to 4 years old	food_allergen_count_4y	allergy_and_immunology	food_allergy	chr22	39556093	rs2413599	G	A	39056093	40056093	intergenic	RPS19BP1;CACNA1I	dist=23332;dist=14660	.	0.203895	0.994693	1	0.207589	0.203043	61849	0.021062	0.00385149	7.34313	4.53806e-08	22:39556093:G:A	0	NA	Cognitive aspects of educational attainment	rs5757736	22	39579302	0.476757
0	food_allergy_cum_count_until_4yo	Total number of causative food allergens up to 4 years old	food_allergen_count_4y	allergy_and_immunology	food_allergy	chrX	13003901	rs746850202	AT	A	12502332	13505605	intergenic	TMSB4X;FAM9C	dist=26675;dist=31715	.	0.299488	0.928309	0	0.294344	NA	61849	-0.0160804	0.00286338	7.70868	1.95578e-08	X:13003901:AT:A	0	NA	Age of onset of adult onset asthma	rs850639	X	13005210	0.985987
0	food_allergy_cum_count_until_4yo	Total number of causative food allergens up to 4 years old	food_allergen_count_4y	allergy_and_immunology	food_allergy	chrX	23028813	rs186511988	G	A	22528813	23528813	intergenic	DDX53;PTCHD1	dist=25224;dist=306036	.	0.00112216	0.421484	0	NA	NA	61849	0.338143	0.0565547	8.6489	2.2444e-09	X:23028813:G:A	0	NA	NA	NA	NA	NA	NA
0	food_allergy_cum_count_until_4yo	Total number of causative food allergens up to 4 years old	food_allergen_count_4y	allergy_and_immunology	food_allergy	chrX	49071739	rs893317851	A	C	48571739	49571739	UTR3	ENSG00000288053;PRAF2	ENST00000376358:c.*130T>G;ENST00000553851:c.*130T>G	.	0.00104112	0.503832	0	NA	NA	61849	0.297697	0.0540153	7.44842	3.56107e-08	X:49071739:A:C	0	NA	NA	NA	NA	NA	NA
0	food_allergy_egg_feeding_status_case_combined_1yh	Combined egg feeding status category at 1.5 years old	combined_egg_feeding_status_1.5y	allergy_and_immunology	food_allergy	chr1	152196002	rs570692996	C	T	151528771	152883617	intergenic	RPTN;HRNR	dist=36774;dist=16074	.	0.0104409	0.849103	0	0.000322	0.000372967	69461	0.569878	0.0852119	10.6447	2.26621e-11	1:152196002:C:T	0	NA	Atopic dermatitis	rs187068709	1	152228911	0.807035
0	food_allergy_egg_feeding_status_case_combined_1yh	Combined egg feeding status category at 1.5 years old	combined_egg_feeding_status_1.5y	allergy_and_immunology	food_allergy	chr3	18519899	rs11918482	T	C	18002421	19061042	intergenic	SATB1;KCNH8	dist=74278;dist=628611	.	0.50584	0.939577	0	0.50604	0.504364	69461	-0.10198	0.0182924	7.60629	2.47577e-08	3:18519899:T:C	0	NA	Height	rs1553995	3	18475128	0.913278
0	food_allergy_egg_feeding_status_case_combined_1yh	Combined egg feeding status category at 1.5 years old	combined_egg_feeding_status_1.5y	allergy_and_immunology	food_allergy	chr3	33011448	rs63030461	TAA	T	32494643	33545903	intronic	GLB1	.	.	0.537764	0.976425	0	0.520408	0.532896	69461	0.11335	0.0180007	9.51785	3.03494e-10	3:33011449:TAA:T	0	NA	Eosinophil counts	rs35480293	3	33045903	0.881244
0	food_allergy_egg_feeding_status_case_combined_1yh	Combined egg feeding status category at 1.5 years old	combined_egg_feeding_status_1.5y	allergy_and_immunology	food_allergy	chr3	112950677	rs13061485	A	G	112450677	113452178	intronic	CD200R1	.	.	0.083997	0.978519	1	0.088339	0.0854841	69461	-0.208096	0.0335554	9.25259	5.58998e-10	3:112950677:A:G	0	NA	Eosinophil counts	rs9869058	3	112899522	0.193324
0	food_allergy_egg_feeding_status_case_combined_1yh	Combined egg feeding status category at 1.5 years old	combined_egg_feeding_status_1.5y	allergy_and_immunology	food_allergy	chr5	132660272	rs20541	A	G	130752059	133302549	exonic	IL13	.	nonsynonymous SNV	0.695071	0.998709	1	0.689652	0.691892	69461	-0.184061	0.0187816	21.9488	1.12512e-22	5:132660272:A:G	0	NA	Cutaneous psoriasis	rs20541	5	132660272	1
0	food_allergy_egg_feeding_status_case_combined_1yh	Combined egg feeding status category at 1.5 years old	combined_egg_feeding_status_1.5y	allergy_and_immunology	food_allergy	chr6	32619236	rs557011	C	T	27701147	34958108	intergenic	HLA-DRB1;HLA-DQA1	dist=29388;dist=8943	.	0.633048	0.994495	0	0.630041	0.629718	69461	-0.278229	0.0180201	53.0541	8.82877e-54	6:32619236:C:T	0	NA	Endoplasmic reticulum resident protein 29 levels	rs557011	6	32619236	1
0	food_allergy_egg_feeding_status_case_combined_1yh	Combined egg feeding status category at 1.5 years old	combined_egg_feeding_status_1.5y	allergy_and_immunology	food_allergy	chr9	91032888	rs79246538	G	A	90506689	91566039	intergenic	SYK;AUH	dist=134339;dist=180927	.	0.109223	0.966386	0	0.117463	0.119051	69461	-0.173304	0.0297801	8.22888	5.90364e-09	9:91032888:G:A	0	NA	Height	rs16907076	9	90999773	0.941977
0	food_allergy_egg_feeding_status_case_combined_1yh	Combined egg feeding status category at 1.5 years old	combined_egg_feeding_status_1.5y	allergy_and_immunology	food_allergy	chr9	114881082	rs13300483	C	T	114381082	115384703	intergenic	TNFSF15;TNFSF8	dist=75043;dist=12261	.	0.426241	0.992124	1	0.43212	0.422497	69461	0.0997871	0.0178398	7.65263	2.2252e-08	9:114881082:C:T	0	NA	Inflammatory bowel disease	rs13300483	9	114881082	1
0	food_allergy_egg_feeding_status_case_combined_1yh	Combined egg feeding status category at 1.5 years old	combined_egg_feeding_status_1.5y	allergy_and_immunology	food_allergy	chr10	9011080	rs1775551	C	A	8501777	9533323	intergenic	GATA3;CELF2	dist=935882;dist=1787317	.	0.815014	0.88668	0	0.824426	0.81747	69461	-0.14087	0.0236844	8.56572	2.71819e-09	10:9011080:C:A	0	NA	Allergy	rs1775550	10	9010779	1
0	food_allergy_egg_feeding_status_case_combined_1yh	Combined egg feeding status category at 1.5 years old	combined_egg_feeding_status_1.5y	allergy_and_immunology	food_allergy	chr10	62771400	rs224086	G	A	62251018	63313552	intergenic	ENSG00000285837;ADO	dist=99389;dist=33320	.	0.169773	0.989399	0	0.176246	0.174511	69461	0.135965	0.0231229	8.38721	4.10006e-09	10:62771400:G:A	0	NA	Atopic dermatitis	rs438694	10	62724921	0.762229
0	food_allergy_egg_feeding_status_case_combined_1yh	Combined egg feeding status category at 1.5 years old	combined_egg_feeding_status_1.5y	allergy_and_immunology	food_allergy	chr12	15272652	rs150131811	C	T	14772652	15772652	intronic	RERG	.	.	0.00466378	0.640267	0	0.00198	0.00324482	69461	0.783096	0.143634	7.3028	4.97966e-08	12:15272652:C:T	0	NA	NA	NA	NA	NA	NA
0	food_allergy_egg_feeding_status_case_combined_1yh	Combined egg feeding status category at 1.5 years old	combined_egg_feeding_status_1.5y	allergy_and_immunology	food_allergy	chr14	33714369	rs1958051	T	A	33214369	34214369	intronic	NPAS3	.	.	0.327331	0.868521	0	0.336682	0.337125	69461	0.109967	0.0200801	7.36251	4.34e-08	14:33714369:T:A	0	NA	Gestational age at birth (child effect)	rs17101773	14	33721776	0.765496
0	food_allergy_egg_feeding_status_case_combined_1yh	Combined egg feeding status category at 1.5 years old	combined_egg_feeding_status_1.5y	allergy_and_immunology	food_allergy	chr16	27394662	rs11639739	A	T	26893753	27896212	intergenic	IL4R;IL21R	dist=29884;dist=7512	.	0.199912	0.971059	0	0.202528	0.201029	69461	-0.125348	0.022799	7.41549	3.84158e-08	16:27394662:A:T	0	NA	Leprosy	rs34411505	16	27395368	0.99946
0	food_allergy_egg_feeding_status_case_combined_1yh	Combined egg feeding status category at 1.5 years old	combined_egg_feeding_status_1.5y	allergy_and_immunology	food_allergy	chr18	63804288	rs142859678	C	T	63205717	64406432	exonic	SERPINB7	.	stopgain	0.0101105	0.91569	1	0.011529	0.00876473	69461	0.614553	0.0807008	13.5796	2.63269e-14	18:63804288:C:T	0	NA	NA	NA	NA	NA	NA
0	food_allergy_egg_feeding_status_case_combined_1yh	Combined egg feeding status category at 1.5 years old	combined_egg_feeding_status_1.5y	allergy_and_immunology	food_allergy	chr19	8679269	rs200161880	CATTATT	C	8167046	9179269	UTR3	NFILZ	ENST00000691075:c.*1635_*1640delATTATT;ENST00000671902:c.*1635_*1640delATTATT;ENST00000673603:c.*1635_*1640delATTATT;ENST00000570582:c.*1635_*1640delATTATT	.	0.464281	0.828758	0	0.516058	0.511637	69461	-0.108365	0.0195201	7.54778	2.83283e-08	19:8679269:CATTATT:C	0	NA	SSC-A on Natural Killer T	rs10422871	19	8678966	0.683626
0	food_allergy_egg_feeding_status_case_combined_1yh	Combined egg feeding status category at 1.5 years old	combined_egg_feeding_status_1.5y	allergy_and_immunology	food_allergy	chr19	51024638	rs200477811	G	T	50506889	51524638	exonic	KLK11	.	nonsynonymous SNV	0.0214837	0.873139	1	0.035607	NA	69461	0.471034	0.0598082	14.4701	3.38766e-15	19:51024638:G:T	0	NA	NA	NA	NA	NA	NA
0	food_allergy_egg_feeding_status_case_combined_1yh	Combined egg feeding status category at 1.5 years old	combined_egg_feeding_status_1.5y	allergy_and_immunology	food_allergy	chr20	63694757	rs3208008	A	C	63157399	64237947	exonic	RTEL1	.	nonsynonymous SNV	0.388836	0.96128	0	0.393644	0.391243	69461	0.115072	0.0183388	9.45572	3.50171e-10	20:63694757:A:C	0	NA	Atopic dermatitis	rs909341	20	63697389	0.975638
0	food_allergy_egg_feeding_status_case_combined_2y	Combined egg feeding status category at 2 years old	combined_egg_feeding_status_2y	allergy_and_immunology	food_allergy	chr1	152196002	rs570692996	C	T	151451369	153005658	intergenic	RPTN;HRNR	dist=36774;dist=16074	.	0.0104409	0.849103	0	0.000322	0.000372967	67753	0.627891	0.0912164	11.2337	5.83848e-12	1:152196002:C:T	0	NA	Atopic dermatitis	rs187068709	1	152228911	0.807035
0	food_allergy_egg_feeding_status_case_combined_2y	Combined egg feeding status category at 2 years old	combined_egg_feeding_status_2y	allergy_and_immunology	food_allergy	chr2	108923197	rs260643	A	G	108423197	109423197	intronic	EDAR	.	.	0.180977	0.999459	1	0.175908	0.182903	67753	0.140229	0.024533	7.96217	1.09101e-08	2:108923197:A:G	0	NA	Straight vs curly hair	rs260643	2	108923197	1
0	food_allergy_egg_feeding_status_case_combined_2y	Combined egg feeding status category at 2 years old	combined_egg_feeding_status_2y	allergy_and_immunology	food_allergy	chr3	32995844	rs538073649	CAAA	C	32494643	33585909	downstream	GLB1	dist=762	.	0.393477	0.93927	0	0.409277	0.399746	67753	-0.14567	0.0205527	11.8652	1.36395e-12	3:32995844:CAAA:C	0	NA	Aspartate aminotransferase levels	rs11706136	3	33056563	0.543033
0	food_allergy_egg_feeding_status_case_combined_2y	Combined egg feeding status category at 2 years old	combined_egg_feeding_status_2y	allergy_and_immunology	food_allergy	chr5	132660151	rs1295686	T	C	132045913	133235520	intronic	IL13	.	.	0.696561	0.999435	1	0.692866	0.695025	67753	-0.184849	0.02046	18.7839	1.64475e-19	5:132660151:T:C	0	NA	Atopic dermatitis	rs1295686	5	132660151	1
0	food_allergy_egg_feeding_status_case_combined_2y	Combined egg feeding status category at 2 years old	combined_egg_feeding_status_2y	allergy_and_immunology	food_allergy	chr6	32619236	rs557011	C	T	27024892	35067842	intergenic	HLA-DRB1;HLA-DQA1	dist=29388;dist=8943	.	0.633048	0.994495	0	0.630041	0.629718	67753	-0.285514	0.0196205	47.2451	5.68722e-48	6:32619236:C:T	0	NA	Endoplasmic reticulum resident protein 29 levels	rs557011	6	32619236	1
0	food_allergy_egg_feeding_status_case_combined_2y	Combined egg feeding status category at 2 years old	combined_egg_feeding_status_2y	allergy_and_immunology	food_allergy	chr9	114884703	rs76779588	C	T	114304733	115384703	intergenic	TNFSF15;TNFSF8	dist=78664;dist=8640	.	0.390373	0.958742	0	0.40691	0.397993	67753	0.124662	0.020054	9.29332	5.08956e-10	9:114884703:C:T	0	NA	Inflammatory bowel disease	rs13300483	9	114881082	0.882356
0	food_allergy_egg_feeding_status_case_combined_2y	Combined egg feeding status category at 2 years old	combined_egg_feeding_status_2y	allergy_and_immunology	food_allergy	chr9	137605991	rs117137535	G	A	137105991	138105991	intronic	ARRDC1	.	.	0.0776053	0.690128	0	0.094354	0.102193	67753	0.251886	0.0413337	8.95803	1.10146e-09	9:137605991:G:A	0	NA	Eczema	rs117137535	9	137605991	1
0	food_allergy_egg_feeding_status_case_combined_2y	Combined egg feeding status category at 2 years old	combined_egg_feeding_status_2y	allergy_and_immunology	food_allergy	chr10	9010285	rs10634930	G	GACACAC	8501956	9533323	intergenic	GATA3;CELF2	dist=935087;dist=1788112	.	0.588039	0.879938	0	0.61277	0.6032	67753	-0.121874	0.0207584	8.36352	4.32992e-09	10:9010287:G:GACACAC	0	NA	Atopic dermatitis	rs11256024	10	9009375	0.510953
0	food_allergy_egg_feeding_status_case_combined_2y	Combined egg feeding status category at 2 years old	combined_egg_feeding_status_2y	allergy_and_immunology	food_allergy	chr18	63804288	rs142859678	C	T	63094414	64406432	exonic	SERPINB7	.	stopgain	0.0101105	0.91569	1	0.011529	0.00876473	67753	0.735173	0.0858694	16.9531	1.11404e-17	18:63804288:C:T	0	NA	NA	NA	NA	NA	NA
0	food_allergy_egg_feeding_status_case_combined_2y	Combined egg feeding status category at 2 years old	combined_egg_feeding_status_2y	allergy_and_immunology	food_allergy	chr19	51024638	rs200477811	G	T	50506889	51524638	exonic	KLK11	.	nonsynonymous SNV	0.0214837	0.873139	1	0.035607	NA	67753	0.497869	0.0650452	13.7111	1.94491e-14	19:51024638:G:T	0	NA	NA	NA	NA	NA	NA
0	food_allergy_egg_feeding_status_case_combined_2y	Combined egg feeding status category at 2 years old	combined_egg_feeding_status_2y	allergy_and_immunology	food_allergy	chr20	63706054	rs6011040	A	G	63157399	64243036	intronic	ARFRP1	.	.	0.380409	0.970406	0	0.383402	0.379643	67753	0.13289	0.0199835	10.5329	2.93157e-11	20:63706054:A:G	0	NA	Type 2 diabetes or prostate cancer (pleiotropy)	rs6011040	20	63706054	1
0	food_allergy_egg_feeding_status_case_combined_3y	Combined egg feeding status category at 3 years old	combined_egg_feeding_status_3y	allergy_and_immunology	food_allergy	chr5	132660151	rs1295686	T	C	131740227	133224891	intronic	IL13	.	.	0.696561	0.999435	1	0.692866	0.695025	64819	-0.214497	0.0244579	17.7482	1.78567e-18	5:132660151:T:C	0	NA	Atopic dermatitis	rs1295686	5	132660151	1
0	food_allergy_egg_feeding_status_case_combined_3y	Combined egg feeding status category at 3 years old	combined_egg_feeding_status_3y	allergy_and_immunology	food_allergy	chr6	32619236	rs557011	C	T	28888844	34489586	intergenic	HLA-DRB1;HLA-DQA1	dist=29388;dist=8943	.	0.633048	0.994495	0	0.630041	0.629718	64819	-0.286702	0.0234937	33.5253	2.98332e-34	6:32619236:C:T	0	NA	Endoplasmic reticulum resident protein 29 levels	rs557011	6	32619236	1
0	food_allergy_egg_feeding_status_case_combined_3y	Combined egg feeding status category at 3 years old	combined_egg_feeding_status_3y	allergy_and_immunology	food_allergy	chr10	62771400	rs224086	G	A	62270052	63291817	intergenic	ENSG00000285837;ADO	dist=99389;dist=33320	.	0.169773	0.989399	0	0.176246	0.174511	64819	0.167812	0.0300974	7.60799	2.4661e-08	10:62771400:G:A	0	NA	Atopic dermatitis	rs438694	10	62724921	0.762229
0	food_allergy_egg_feeding_status_case_combined_3y	Combined egg feeding status category at 3 years old	combined_egg_feeding_status_3y	allergy_and_immunology	food_allergy	chr18	63804288	rs142859678	C	T	63304288	64304288	exonic	SERPINB7	.	stopgain	0.0101105	0.91569	1	0.011529	0.00876473	64819	0.588084	0.104721	7.70829	1.95754e-08	18:63804288:C:T	0	NA	NA	NA	NA	NA	NA
0	food_allergy_egg_feeding_status_case_combined_3y	Combined egg feeding status category at 3 years old	combined_egg_feeding_status_3y	allergy_and_immunology	food_allergy	chr19	51024638	rs200477811	G	T	50524638	51524638	exonic	KLK11	.	nonsynonymous SNV	0.0214837	0.873139	1	0.035607	NA	64819	0.500444	0.0774573	9.98261	1.04085e-10	19:51024638:G:T	0	NA	NA	NA	NA	NA	NA
0	food_allergy_egg_feeding_status_case_combined_4y	Combined egg feeding status category at 4 years old	combined_egg_feeding_status_4y	allergy_and_immunology	food_allergy	chr3	33006308	rs117909082	A	T	32494643	33559456	intronic	GLB1	.	.	0.401419	0.969456	0	0.409469	0.410264	61264	0.179862	0.0279981	9.87723	1.32669e-10	3:33006308:A:T	0	NA	Atopic dermatitis	rs59706531	3	33027235	0.890166
