## Supplementary Tables 1, 2, 3, 5, 6, 7, 8 for "Genome-wide association study on longitudinal and cross-sectional traits of child health and development in a Japanese population" (part 3 of 3)

### Sheet: Supplementary_Table_2 (continued)
GWAS_type	Trait_ID	Short_name	Description	Category	Sub_category	Chr	Pos	RS_ID_dbSNP151	Ref	Alt	Locus_Start	Locus_End	Var_Loc_refGene	Gene_refGene	GeneDetail_refGene	ExonicFunc_refGene	AF	R2	Genotyped	AF_TOMMO	AF_BBJ	N_Samples	BETA	SE	LOG10P	P	Variant_ID	Times_conditional_analysis	Conditioning_variants	DISEASE.TRAIT_GWAS_Catalog	SNPS_GWAS_Catalog	CHR_ID_GWAS_Catalog	CHR_POS_GWAS_Catalog	LD_R2_GWAS_Catalog
0	food_allergy_egg_feeding_status_case_combined_4y	Combined egg feeding status category at 4 years old	combined_egg_feeding_status_4y	allergy_and_immunology	food_allergy	chr3	197355245	rs141049788	A	C	196855245	197855245	intergenic	DLG1;BDH1	dist=55915;dist=154538	.	0.0191681	0.874375	0	0.025837	0.0223034	61264	-0.761347	0.131173	8.1891	6.46994e-09	3:197355245:A:C	0	NA	NA	NA	NA	NA	NA
0	food_allergy_egg_feeding_status_case_combined_4y	Combined egg feeding status category at 4 years old	combined_egg_feeding_status_4y	allergy_and_immunology	food_allergy	chr5	132660808	rs848	A	C	132045913	133175881	UTR3	IL13	ENST00000304506:c.*526A>C	.	0.695406	0.999542	1	0.69096	0.693757	61264	-0.203517	0.0286491	11.9158	1.21395e-12	5:132660808:A:C	0	NA	Asthma	rs848	5	132660808	1
0	food_allergy_egg_feeding_status_case_combined_4y	Combined egg feeding status category at 4 years old	combined_egg_feeding_status_4y	allergy_and_immunology	food_allergy	chr6	32475187	rs9269103	T	G	28932459	34426970	intergenic	HLA-DRA;HLA-DRB5	dist=30141;dist=42166	.	0.647767	0.975651	0	0.63178	0.642809	61264	-0.279857	0.0280101	22.7789	1.6638e-23	6:32475187:T:G	0	NA	Endoplasmic reticulum resident protein 29 levels	rs557011	6	32619236	0.625292
0	food_allergy_egg_feeding_status_case_combined_4y	Combined egg feeding status category at 4 years old	combined_egg_feeding_status_4y	allergy_and_immunology	food_allergy	chr10	9010285	rs10634930	G	GACACAC	8510285	9510285	intergenic	GATA3;CELF2	dist=935087;dist=1788112	.	0.588039	0.879938	0	0.61277	0.6032	61264	-0.167812	0.0291877	8.04795	8.95468e-09	10:9010287:G:GACACAC	0	NA	Atopic dermatitis	rs11256024	10	9009375	0.510953
0	food_allergy_egg_feeding_status_case_combined_4y	Combined egg feeding status category at 4 years old	combined_egg_feeding_status_4y	allergy_and_immunology	food_allergy	chr18	63804288	rs142859678	C	T	63304288	64387758	exonic	SERPINB7	.	stopgain	0.0101105	0.91569	1	0.011529	0.00876473	61264	0.716632	0.117435	8.98089	1.04498e-09	18:63804288:C:T	0	NA	NA	NA	NA	NA	NA
0	food_allergy_egg_feeding_status_case_combined_4y	Combined egg feeding status category at 4 years old	combined_egg_feeding_status_4y	allergy_and_immunology	food_allergy	chr19	51024638	rs200477811	G	T	50524638	51524638	exonic	KLK11	.	nonsynonymous SNV	0.0214837	0.873139	1	0.035607	NA	61264	0.544265	0.0886671	9.07879	8.34084e-10	19:51024638:G:T	0	NA	NA	NA	NA	NA	NA
0	food_allergy_milk_feeding_status_case_combined_1yh	Combined milk feeding status category at 1.5 years old	combined_milk_feeding_status_1.5y	allergy_and_immunology	food_allergy	chr3	32995844	rs538073649	CAAA	C	32494920	33511448	downstream	GLB1	dist=762	.	0.393477	0.93927	0	0.409277	0.399746	69738	-0.166695	0.0264539	9.53008	2.95067e-10	3:32995844:CAAA:C	0	NA	Aspartate aminotransferase levels	rs11706136	3	33056563	0.543033
0	food_allergy_milk_feeding_status_case_combined_2y	Combined milk feeding status category at 2 years old	combined_milk_feeding_status_2y	allergy_and_immunology	food_allergy	chr3	32994920	rs56169200	CAAAAAAAAAAAA	C	32494920	33494920	intergenic	CCR4;GLB1	dist=37801;dist=1677	.	0.453562	0.94465	0	0.470841	0.460503	68108	-0.165766	0.0302583	7.36727	4.29269e-08	3:32994920:CAAAAAAAAA:C	0	NA	Atopic dermatitis	rs59706531	3	33027235	0.407207
0	food_allergy_milk_feeding_status_case_combined_2y	Combined milk feeding status category at 2 years old	combined_milk_feeding_status_2y	allergy_and_immunology	food_allergy	chr5	132619838	rs56877785	A	C	132098051	133153444	intronic	ENSG00000283782;RAD50	.	.	0.201294	0.797596	0	0.185548	0.210242	68108	0.219617	0.0392311	7.66396	2.1679e-08	5:132619838:A:C	0	NA	Neutrophil percentage of white cells	rs62385260	5	132631848	0.602058
0	food_allergy_nuts_feeding_status_case_combined_1yh	Combined nut feeding status category at 1.5 years old	combined_nut_feeding_status_1.5y	allergy_and_immunology	food_allergy	chr13	43197186	rs1325361996	A	G	42697186	43740549	intergenic	DNAJC15;ENOX1	dist=82973;dist=15944	.	0.00168428	0.540547	0	1.8e-05	0.00011189	69621	-1.05342	0.185212	7.89012	1.28789e-08	13:43197186:A:G	0	NA	NA	NA	NA	NA	NA
0	food_allergy_nuts_feeding_status_case_combined_2y	Combined nut feeding status category at 2 years old	combined_nut_feeding_status_2y	allergy_and_immunology	food_allergy	chr2	49345831	rs397752611	A	AT	48845831	49845831	intergenic	FSHR;NRXN1	dist=191304;dist=572672	.	0.64239	0.937554	0	0.639649	0.647247	68064	-0.0709115	0.0127262	7.59915	2.51681e-08	2:49345831:A:AT	0	NA	Smoking initiation	rs1921617	2	49418934	0.430966
0	food_allergy_nuts_feeding_status_case_combined_2y	Combined nut feeding status category at 2 years old	combined_nut_feeding_status_2y	allergy_and_immunology	food_allergy	chr8	54219674	rs80170852	A	C	53719674	54719674	intergenic	MRPL15;SOX17	dist=71160;dist=238261	.	0.0321873	0.537265	0	0.040572	0.0365508	68064	0.248152	0.04497	7.4653	3.42531e-08	8:54219674:A:C	0	NA	NA	NA	NA	NA	NA
0	food_allergy_peanuts_feeding_status_case_combined_4y	Combined peanut feeding status category at 4 years old	combined_peanut_feeding_status_4y	allergy_and_immunology	food_allergy	chr18	37124630	rs117009929	A	G	36624630	37624630	intronic	KIAA1328	.	.	0.00235618	0.967438	1	0.001436	0.00249888	61487	-1.58948	0.289346	7.40405	3.94412e-08	18:37124630:A:G	0	NA	NA	NA	NA	NA	NA
0	food_allergy_peanuts_feeding_status_case_combined_4y	Combined peanut feeding status category at 4 years old	combined_peanut_feeding_status_4y	allergy_and_immunology	food_allergy	chr18	43008589	rs1005052657	T	TA	42508589	43508589	intronic	RIT2	.	.	0.00227263	0.49894	0	0.00194	0.00317022	61487	-2.42465	0.44134	7.40526	3.93315e-08	18:43008590:T:TA	0	NA	NA	NA	NA	NA	NA
0	food_allergy_score_cum_count_until_4yo	Cumulative number of food-specific allergic symptom types and sensitization up to 4 years old	food_allergy_score_count_4y	allergy_and_immunology	food_allergy	chr1	13481686	rs141816298	T	C	12981686	13981686	intronic	LRRC38	.	.	0.0122887	0.571176	0	0.008932	0.0091377	62222	0.125771	0.0228611	7.42425	3.76487e-08	1:13481686:T:C	0	NA	NA	NA	NA	NA	NA
0	food_allergy_score_cum_count_until_4yo	Cumulative number of food-specific allergic symptom types and sensitization up to 4 years old	food_allergy_score_count_4y	allergy_and_immunology	food_allergy	chr1	152196002	rs570692996	C	T	151411351	152883617	intergenic	RPTN;HRNR	dist=36774;dist=16074	.	0.0104409	0.849103	0	0.000322	0.000372967	62222	0.140716	0.0206989	10.975	1.05925e-11	1:152196002:C:T	0	NA	Atopic dermatitis	rs187068709	1	152228911	0.807035
0	food_allergy_score_cum_count_until_4yo	Cumulative number of food-specific allergic symptom types and sensitization up to 4 years old	food_allergy_score_count_4y	allergy_and_immunology	food_allergy	chr1	155186591	rs573915720	C	A	154686591	155686591	intronic	ENSG00000273088;MUC1	.	.	0.00475707	0.438356	0	0.000157	0.000261077	62222	0.227499	0.0415789	7.35042	4.46252e-08	1:155186591:C:A	0	NA	NA	NA	NA	NA	NA
0	food_allergy_score_cum_count_until_4yo	Cumulative number of food-specific allergic symptom types and sensitization up to 4 years old	food_allergy_score_count_4y	allergy_and_immunology	food_allergy	chr1	212691650	rs12068304	A	G	212191650	213191650	intronic	BATF3	.	.	0.0466313	0.902774	0	0.041049	0.0439728	62222	0.0521715	0.00952758	7.36106	4.35452e-08	1:212691650:A:G	0	NA	Eczema	rs12068304	1	212691650	1
0	food_allergy_score_cum_count_until_4yo	Cumulative number of food-specific allergic symptom types and sensitization up to 4 years old	food_allergy_score_count_4y	allergy_and_immunology	food_allergy	chr2	102459597	rs141347063	A	AAAGG	101865184	103060338	intergenic	IL18RAP;SLC9A4	dist=7032;dist=13629	.	0.548133	0.978587	0	0.538246	0.564635	62222	-0.0248159	0.00389594	9.72256	1.89426e-10	2:102459597:A:AAAGG	0	NA	Celiac disease	rs917997	2	102454108	0.954119
0	food_allergy_score_cum_count_until_4yo	Cumulative number of food-specific allergic symptom types and sensitization up to 4 years old	food_allergy_score_count_4y	allergy_and_immunology	food_allergy	chr2	108923197	rs260643	A	G	108007823	109423197	intronic	EDAR	.	.	0.180977	0.999459	1	0.175908	0.182903	62222	0.0296575	0.00499994	8.5228	3.00054e-09	2:108923197:A:G	0	NA	Straight vs curly hair	rs260643	2	108923197	1
0	food_allergy_score_cum_count_until_4yo	Cumulative number of food-specific allergic symptom types and sensitization up to 4 years old	food_allergy_score_count_4y	allergy_and_immunology	food_allergy	chr3	18553576	rs2885309	G	C	17988658	19053576	intergenic	SATB1;KCNH8	dist=107955;dist=594934	.	0.502077	0.870306	0	0.498858	0.497427	62222	-0.0227072	0.00412264	7.44002	3.63061e-08	3:18553576:G:C	0	NA	Height	rs1553995	3	18475128	0.831647
0	food_allergy_score_cum_count_until_4yo	Cumulative number of food-specific allergic symptom types and sensitization up to 4 years old	food_allergy_score_count_4y	allergy_and_immunology	food_allergy	chr3	32995844	rs538073649	CAAA	C	32493106	33585909	downstream	GLB1	dist=762	.	0.393477	0.93927	0	0.409277	0.399746	62222	-0.0284329	0.00405173	11.646	2.25944e-12	3:32995844:CAAA:C	0	NA	Aspartate aminotransferase levels	rs11706136	3	33056563	0.543033
0	food_allergy_score_cum_count_until_4yo	Cumulative number of food-specific allergic symptom types and sensitization up to 4 years old	food_allergy_score_count_4y	allergy_and_immunology	food_allergy	chr3	188411191	rs9860547	G	A	187907204	188911191	intronic	LPP	.	.	0.39489	0.980213	0	0.401196	0.397136	62222	0.021735	0.00395788	7.39974	3.98346e-08	3:188411191:G:A	0	NA	Self-reported allergy	rs9860547	3	188411191	1
0	food_allergy_score_cum_count_until_4yo	Cumulative number of food-specific allergic symptom types and sensitization up to 4 years old	food_allergy_score_count_4y	allergy_and_immunology	food_allergy	chr4	108154443	rs10672899	C	CA	107583819	108670678	intronic	LEF1	.	.	0.364873	0.87919	0	0.393529	NA	62222	-0.0251951	0.00422753	8.59759	2.52586e-09	4:108154445:C:CA	0	NA	Blond vs. brown/black hair color	rs922168	4	108136248	0.883389
0	food_allergy_score_cum_count_until_4yo	Cumulative number of food-specific allergic symptom types and sensitization up to 4 years old	food_allergy_score_count_4y	allergy_and_immunology	food_allergy	chr5	132660151	rs1295686	T	C	131723830	133313467	intronic	IL13	.	.	0.696561	0.999435	1	0.692866	0.695025	62222	-0.0415751	0.00415775	22.8146	1.5325e-23	5:132660151:T:C	0	NA	Atopic dermatitis	rs1295686	5	132660151	1
0	food_allergy_score_cum_count_until_4yo	Cumulative number of food-specific allergic symptom types and sensitization up to 4 years old	food_allergy_score_count_4y	allergy_and_immunology	food_allergy	chr5	151684113	rs4958487	A	G	151184113	152184113	intronic	SPARC	.	.	0.10045	0.995082	1	0.103468	0.102678	62222	-0.0360192	0.00637699	7.79039	1.62035e-08	5:151684113:A:G	0	NA	Creatinine levels	rs11742501	5	151727535	0.57558
0	food_allergy_score_cum_count_until_4yo	Cumulative number of food-specific allergic symptom types and sensitization up to 4 years old	food_allergy_score_count_4y	allergy_and_immunology	food_allergy	chr6	32619236	rs557011	C	T	28676152	34898284	intergenic	HLA-DRB1;HLA-DQA1	dist=29388;dist=8943	.	0.633048	0.994495	0	0.630041	0.629718	62222	-0.0578318	0.00401158	46.3881	4.09166e-47	6:32619236:C:T	0	NA	Endoplasmic reticulum resident protein 29 levels	rs557011	6	32619236	1
0	food_allergy_score_cum_count_until_4yo	Cumulative number of food-specific allergic symptom types and sensitization up to 4 years old	food_allergy_score_count_4y	allergy_and_immunology	food_allergy	chr6	135495182	rs34095110	T	TA	134995182	135995182	UTR5	AHI1	ENST00000681596:c.-2946_-2945insT	.	0.192944	0.975013	0	0.193112	0.192973	62222	0.0271637	0.00492409	7.46114	3.45828e-08	6:135495182:T:TA	0	NA	Atopic asthma	rs13197384	6	135497759	0.992249
0	food_allergy_score_cum_count_until_4yo	Cumulative number of food-specific allergic symptom types and sensitization up to 4 years old	food_allergy_score_count_4y	allergy_and_immunology	food_allergy	chr9	91040617	rs6479324	T	C	90540617	91565009	intergenic	SYK;AUH	dist=142068;dist=173198	.	0.113837	0.962213	0	0.116939	0.117447	62222	-0.0340464	0.00616516	7.4757	3.34426e-08	9:91040617:T:C	0	NA	Height	rs16907076	9	90999773	0.888813
0	food_allergy_score_cum_count_until_4yo	Cumulative number of food-specific allergic symptom types and sensitization up to 4 years old	food_allergy_score_count_4y	allergy_and_immunology	food_allergy	chr9	114831987	rs78898421	G	T	114323617	115384703	intergenic	TNFSF15;TNFSF8	dist=25948;dist=61356	.	0.460713	0.977813	0	0.470741	0.46151	62222	0.0223358	0.00387885	8.07089	8.49396e-09	9:114831987:G:T	0	NA	Crohn's disease	rs78898421	9	114831987	1
0	food_allergy_score_cum_count_until_4yo	Cumulative number of food-specific allergic symptom types and sensitization up to 4 years old	food_allergy_score_count_4y	allergy_and_immunology	food_allergy	chr10	9002647	rs11256018	C	T	8456074	9573445	intergenic	GATA3;CELF2	dist=927449;dist=1795750	.	0.510578	0.951013	0	0.518562	0.515292	62222	-0.0319738	0.00393679	15.3379	4.59304e-16	10:9002647:C:T	0	NA	Atopic dermatitis	rs11256024	10	9009375	0.997472
0	food_allergy_score_cum_count_until_4yo	Cumulative number of food-specific allergic symptom types and sensitization up to 4 years old	food_allergy_score_count_4y	allergy_and_immunology	food_allergy	chr10	62771400	rs224086	G	A	62271400	63271400	intergenic	ENSG00000285837;ADO	dist=99389;dist=33320	.	0.169773	0.989399	0	0.176246	0.174511	62222	0.0281616	0.00513178	7.39017	4.07221e-08	10:62771400:G:A	0	NA	Atopic dermatitis	rs438694	10	62724921	0.762229
0	food_allergy_score_cum_count_until_4yo	Cumulative number of food-specific allergic symptom types and sensitization up to 4 years old	food_allergy_score_count_4y	allergy_and_immunology	food_allergy	chr11	7941520	rs1397600	G	A	7426986	8470548	intronic	OR10A3	.	.	0.451362	0.950426	0	0.449135	0.455878	62222	-0.0261677	0.00396512	10.3845	4.12572e-11	11:7941520:G:A	0	NA	Atopic dermatitis	rs878860	11	7946812	0.970387
0	food_allergy_score_cum_count_until_4yo	Cumulative number of food-specific allergic symptom types and sensitization up to 4 years old	food_allergy_score_count_4y	allergy_and_immunology	food_allergy	chr18	63804288	rs142859678	C	T	63262386	64406432	exonic	SERPINB7	.	stopgain	0.0101105	0.91569	1	0.011529	0.00876473	62222	0.197815	0.0200703	22.1904	6.4506e-23	18:63804288:C:T	0	NA	NA	NA	NA	NA	NA
0	food_allergy_score_cum_count_until_4yo	Cumulative number of food-specific allergic symptom types and sensitization up to 4 years old	food_allergy_score_count_4y	allergy_and_immunology	food_allergy	chr19	8668682	rs4804075	G	A	8167046	9181318	intronic	NFILZ	.	.	0.156038	0.962037	0	0.160003	0.154632	62222	0.0334824	0.00539408	9.26825	5.392e-10	19:8668682:G:A	0	NA	Perceived unattractiveness to mosquitoes	rs4239542	19	8669329	0.998253
0	food_allergy_score_cum_count_until_4yo	Cumulative number of food-specific allergic symptom types and sensitization up to 4 years old	food_allergy_score_count_4y	allergy_and_immunology	food_allergy	chr19	15204667	rs71168598	C	CA	14704667	15704667	intergenic	NOTCH3;EPHX3	dist=3672;dist=22252	.	0.607509	0.837195	0	0.622979	0.629905	62222	-0.0241218	0.0042878	7.73337	1.84769e-08	19:15204667:C:CA	0	NA	Pulse pressure	rs7249331	19	15156052	0.172312
0	food_allergy_score_cum_count_until_4yo	Cumulative number of food-specific allergic symptom types and sensitization up to 4 years old	food_allergy_score_count_4y	allergy_and_immunology	food_allergy	chr19	51024638	rs200477811	G	T	50506889	51525549	exonic	KLK11	.	nonsynonymous SNV	0.0214837	0.873139	1	0.035607	NA	62222	0.132847	0.014076	20.4196	3.8054e-21	19:51024638:G:T	0	NA	NA	NA	NA	NA	NA
0	food_allergy_score_cum_count_until_4yo	Cumulative number of food-specific allergic symptom types and sensitization up to 4 years old	food_allergy_score_count_4y	allergy_and_immunology	food_allergy	chr20	63694757	rs3208008	A	C	63157399	64238073	exonic	RTEL1	.	nonsynonymous SNV	0.388836	0.96128	0	0.393644	0.391243	62222	0.0247814	0.00400322	9.22165	6.00275e-10	20:63694757:A:C	0	NA	Atopic dermatitis	rs909341	20	63697389	0.975638
0	food_allergy_sesame_feeding_status_case_combined_1yh	Combined sesame feeding status category at 1.5 years old	combined_sesame_feeding_status_1.5y	allergy_and_immunology	food_allergy	chr2	46395734	rs4245811	C	T	45895734	46895734	intergenic	EPAS1;TMEM247	dist=9037;dist=83831	.	0.723023	0.885782	0	0.708044	0.713561	69672	-0.138174	0.0247196	7.64293	2.27546e-08	2:46395734:C:T	0	NA	Hair morphology	rs12623288	2	46407506	0.31641
0	food_allergy_sesame_feeding_status_case_combined_3y	Combined sesame feeding status category at 3 years old	combined_sesame_feeding_status_3y	allergy_and_immunology	food_allergy	chr10	119061016	rs3824822	A	G	118561016	119561016	intronic	EIF3A	.	.	0.877835	0.773614	0	0.905429	0.905154	65099	-0.40295	0.0724925	7.5653	2.72082e-08	10:119061016:A:G	0	NA	Alcoholic chronic pancreatitis	rs10787903	10	119064457	0.185015
0	food_allergy_shellfish_feeding_status_case_combined_1yh	Combined shellfish feeding status category at 1.5 years old	combined_shellfish_feeding_status_1.5y	allergy_and_immunology	food_allergy	chr4	82622065	rs55768613	C	T	82122065	83134493	intergenic	TMEM150C;SCD5	dist=59708;dist=7474	.	0.153237	0.832677	0	0.156627	0.152506	69212	-0.101744	0.0183695	7.51627	3.046e-08	4:82622065:C:T	0	NA	Type 2 diabetes	rs10471048	4	82666409	0.129434
0	food_allergy_shellfish_feeding_status_case_combined_3y	Combined shellfish feeding status category at 3 years old	combined_shellfish_feeding_status_3y	allergy_and_immunology	food_allergy	chr9	96918394	rs1235843522	G	A	96276497	97418394	intergenic	ZNF782;NUTM2G	dist=42771;dist=9916	.	0.00217209	0.588784	0	0.002394	NA	64642	1.2815	0.22666	7.80439	1.56895e-08	9:96918394:G:A	0	NA	NA	NA	NA	NA	NA
0	food_allergy_soba_feeding_status_case_combined_2y	Combined soba feeding status category at 2 years old	combined_soba_feeding_status_2y	allergy_and_immunology	food_allergy	chr3	99461296	rs551304350	G	T	98961296	100154608	intergenic	DCBLD2;COL8A1	dist=559601;dist=177179	.	0.00161897	0.5425	0	NA	NA	67669	-1.1709	0.206732	7.82968	1.4802e-08	3:99461296:G:T	0	NA	NA	NA	NA	NA	NA
0	food_allergy_wheat_feeding_status_case_combined_1yh	Combined wheat feeding status category at 1.5 years old	combined_wheat_feeding_status_1.5y	allergy_and_immunology	food_allergy	chr6	32600210	rs138625624	T	TA	30969012	33247183	intergenic	HLA-DRB1;HLA-DQA1	dist=10362;dist=27969	.	0.501129	0.995022	0	0.490985	0.506079	69708	-0.375618	0.0527391	11.9737	1.06243e-12	6:32600210:T:TA	0	NA	Seropositivity for staphylococcus aureus subsp. aureus MRSA252 peptide (agilent_21920)	rs2395516	6	32612880	0.753171
0	fruit_allergy_score_until_4yo_positive	Fruit allergy score positive up to 4 years old	fruit_allergy_score_positive_4y	allergy_and_immunology	food_allergy	chr6	31603154	rs79584031	G	A	30577612	32103154	intergenic	NCR3;AIF1	dist=10148;dist=12073	.	0.150599	0.955952	0	0.155175	0.159257	61844	0.352819	0.0592261	8.59063	2.56667e-09	6:31603154:G:A	0	NA	Hypertension	rs2515920	6	31594838	0.928165
0	fruit_allergy_score_until_4yo_positive	Fruit allergy score positive up to 4 years old	fruit_allergy_score_positive_4y	allergy_and_immunology	food_allergy	chr6	32758915	rs762281871	C	T	32258915	33258915	exonic	HLA-DQB2	.	nonsynonymous SNV	0.0760763	0.850711	0	0.006132	0.00757124	61844	0.448875	0.0817509	7.39773	4.00193e-08	6:32758915:C:T	0	NA	Pneumonia	rs4947257	6	32467574	0.526585
0	ft1b_0080001	Paternal IgE concentration during the perinatal period	paternal_total_IgE_concentration_perinatal_period	biospecimen_measurement	IgE	chr1	153755249	rs11436546	G	GT	153225174	154255249	intronic	INTS3	.	.	0.0778017	0.799228	0	0.099179	0.0913397	40824	-0.0797415	0.0140683	7.84065	1.44328e-08	1:153755249:G:GT	0	NA	Height	rs147355776	1	153875494	0.597979
0	ft1b_0080001	Paternal IgE concentration during the perinatal period	paternal_total_IgE_concentration_perinatal_period	biospecimen_measurement	IgE	chr5	132633098	rs1184873746	C	CT	132133098	133157117	intronic	ENSG00000283782;RAD50	.	.	0.227328	0.948007	0	0.201685	NA	40824	0.0485374	0.00825836	8.38004	4.16831e-09	5:132633099:C:CT	0	NA	Asthma (childhood onset)	rs6894017	5	132616706	0.833878
0	ft1b_0080001	Paternal IgE concentration during the perinatal period	paternal_total_IgE_concentration_perinatal_period	biospecimen_measurement	IgE	chr6	32659108	rs67110942	G	C	25223002	36984560	downstream	HLA-DQB1	dist=359	.	0.24565	0.994796	0	0.232794	NA	40824	0.103456	0.00790857	38.3769	4.19856e-39	6:32659108:G:C	0	NA	Body mass index	rs2858314	6	32695671	0.908396
0	ft1b_0080001	Paternal IgE concentration during the perinatal period	paternal_total_IgE_concentration_perinatal_period	biospecimen_measurement	IgE	chr7	84291497	rs144145152	G	A	83791497	84791497	intronic	SEMA3A	.	.	0.0136413	0.956632	1	0.012081	0.0132403	40824	-0.16833	0.029557	7.90907	1.23291e-08	7:84291497:G:A	0	NA	NA	NA	NA	NA	NA
0	ft1b_0080001	Paternal IgE concentration during the perinatal period	paternal_total_IgE_concentration_perinatal_period	biospecimen_measurement	IgE	chr8	80397459	rs143028198	A	G	79897459	80897459	intergenic	NONE;ZBTB10	dist=NONE;dist=88160	.	0.566698	0.83836	0	0.576205	0.576272	40824	0.0414278	0.00747304	7.52833	2.96258e-08	8:80397459:A:G	0	NA	Nonatopic asthma	rs2001628	8	80390804	0.916412
0	ft1b_0080001	Paternal IgE concentration during the perinatal period	paternal_total_IgE_concentration_perinatal_period	biospecimen_measurement	IgE	chr10	9002714	rs11256020	G	C	8498601	9521024	intergenic	GATA3;CELF2	dist=927516;dist=1795683	.	0.510733	0.952081	0	0.520058	0.515329	40824	-0.0444019	0.00693707	9.81053	1.54693e-10	10:9002714:G:C	0	NA	Atopic dermatitis	rs11256024	10	9009375	0.996954
0	ft1b_0080001	Paternal IgE concentration during the perinatal period	paternal_total_IgE_concentration_perinatal_period	biospecimen_measurement	IgE	chr12	57109198	rs324012	C	T	56609198	57609198	intronic	STAT6	.	.	0.227195	0.964394	0	0.225093	0.218969	40824	0.0456539	0.008215	7.56249	2.73848e-08	12:57109198:C:T	0	NA	Bitter alcoholic beverage consumption	rs324012	12	57109198	1
0	ft1b_0080001	Paternal IgE concentration during the perinatal period	paternal_total_IgE_concentration_perinatal_period	biospecimen_measurement	IgE	chr15	60776505	rs10519068	G	A	60272499	61276505	intronic	RORA	.	.	0.228981	0.96987	0	0.22792	0.23027	40824	-0.0479291	0.00819774	8.29958	5.01672e-09	15:60776505:G:A	0	NA	Eczema	rs10519068	15	60776505	1
0	ft1b_0400001	Paternal LDL cholesterol concentration during the perinatal period	paternal_LDL_cholesterol_concentration_perinatal_period	biospecimen_measurement	lipid_metabolism	chr1	55037154	rs1417219909	C	CA	54099172	56629024	intergenic	BSND;PCSK9	dist=19982;dist=2291	.	0.010792	0.861072	0	0.016786	0.0198419	40817	0.348906	0.0349716	22.7156	1.92486e-23	1:55037154:C:CA	0	NA	LDL cholesterol	rs564427867	1	55039931	0.899593
0	ft1b_0400001	Paternal LDL cholesterol concentration during the perinatal period	paternal_LDL_cholesterol_concentration_perinatal_period	biospecimen_measurement	lipid_metabolism	chr1	109272630	rs611917	A	G	108772630	109779544	intronic	CELSR2	.	.	0.0761312	0.961183	0	0.071915	0.0717962	40817	-0.0761463	0.0128305	8.53133	2.94219e-09	1:109272630:A:G	0	NA	LDL cholesterol	rs611917	1	109272630	1
0	ft1b_0400001	Paternal LDL cholesterol concentration during the perinatal period	paternal_LDL_cholesterol_concentration_perinatal_period	biospecimen_measurement	lipid_metabolism	chr2	21019859	rs13306206	G	A	19692043	22578648	exonic	APOB	.	nonsynonymous SNV	0.0309426	0.989675	1	0.03161	0.0333806	40817	0.236294	0.0193266	33.6484	2.24698e-34	2:21019859:G:A	0	NA	Stable angina pectoris	rs13306206	2	21019859	1
0	ft1b_0400001	Paternal LDL cholesterol concentration during the perinatal period	paternal_LDL_cholesterol_concentration_perinatal_period	biospecimen_measurement	lipid_metabolism	chr5	75603427	rs11350660	CA	C	74766739	76138184	UTR3	POLK	ENST00000241436:c.*5410delA	.	0.508989	0.984916	0	0.5007	0.506042	40817	0.0471744	0.0067663	11.5051	3.12536e-12	5:75603427:CA:C	0	NA	Omega-6 fatty acid levels	rs4704210	5	75339400	0.983352
0	ft1b_0400001	Paternal LDL cholesterol concentration during the perinatal period	paternal_LDL_cholesterol_concentration_perinatal_period	biospecimen_measurement	lipid_metabolism	chr9	133278724	rs579459	C	T	132741661	133779427	intergenic	ABO;SURF6	dist=3505;dist=50052	.	0.723016	0.999954	1	0.742459	0.722475	40817	-0.0534628	0.00746585	12.0963	8.01124e-13	9:133278724:C:T	0	NA	Red blood cell traits	rs579459	9	133278724	1
0	ft1b_0400001	Paternal LDL cholesterol concentration during the perinatal period	paternal_LDL_cholesterol_concentration_perinatal_period	biospecimen_measurement	lipid_metabolism	chr11	116791863	rs651821	C	T	116291863	117292991	UTR5	APOA5	ENST00000227665:c.-3G>A;ENST00000542499:c.-3G>A;ENST00000433069:c.-3G>A;ENST00000673688:c.-3G>A	.	0.652928	0.99972	1	0.651201	0.641951	40817	-0.0462856	0.00700254	10.4148	3.84769e-11	11:116791863:C:T	0	NA	Lipid traits	rs651821	11	116791863	1
0	ft1b_0400001	Paternal LDL cholesterol concentration during the perinatal period	paternal_LDL_cholesterol_concentration_perinatal_period	biospecimen_measurement	lipid_metabolism	chr19	11131631	rs2738464	G	C	10622093	11654077	UTR3	LDLR	ENST00000559340:c.*967G>C;ENST00000558518:c.*315G>C;ENST00000713991:c.*445G>C;ENST00000560467:c.*315G>C;ENST00000558013:c.*315G>C;ENST00000252444:c.*315G>C	.	0.679207	0.979095	0	0.680558	0.682605	40817	0.0611592	0.00725269	16.4711	3.37987e-17	19:11131631:G:C	0	NA	Total cholesterol levels	rs2738464	19	11131631	1
0	ft1b_0400001	Paternal LDL cholesterol concentration during the perinatal period	paternal_LDL_cholesterol_concentration_perinatal_period	biospecimen_measurement	lipid_metabolism	chr19	44909976	rs1065853	G	T	44262524	45766511	downstream	APOE	dist=583	.	0.0450535	0.98431	0	0.044106	0.0418842	40817	-0.335914	0.0162874	93.7781	1.66686e-94	19:44909976:G:T	0	NA	Serum total cholesterol levels	rs1065853	19	44909976	1
0	ft1b_0410001	Paternal total cholesterol concentration during the perinatal period	paternal_total_cholesterol_concentration_perinatal_period	biospecimen_measurement	lipid_metabolism	chr1	55037154	rs1417219909	C	CA	54505805	56402364	intergenic	BSND;PCSK9	dist=19982;dist=2291	.	0.010792	0.861072	0	0.016786	0.0198419	40817	0.297802	0.0346024	17.1227	7.53876e-18	1:55037154:C:CA	0	NA	LDL cholesterol	rs564427867	1	55039931	0.899593
0	ft1b_0410001	Paternal total cholesterol concentration during the perinatal period	paternal_total_cholesterol_concentration_perinatal_period	biospecimen_measurement	lipid_metabolism	chr2	21019859	rs13306206	G	A	20148432	22174197	exonic	APOB	.	nonsynonymous SNV	0.0309426	0.989675	1	0.03161	0.0333806	40817	0.189515	0.019103	22.4706	3.38376e-23	2:21019859:G:A	0	NA	Stable angina pectoris	rs13306206	2	21019859	1
0	ft1b_0410001	Paternal total cholesterol concentration during the perinatal period	paternal_total_cholesterol_concentration_perinatal_period	biospecimen_measurement	lipid_metabolism	chr5	75603427	rs11350660	CA	C	74766739	76138184	UTR3	POLK	ENST00000241436:c.*5410delA	.	0.508989	0.984916	0	0.5007	0.506042	40817	0.0483251	0.00669244	12.2868	5.16654e-13	5:75603427:CA:C	0	NA	Omega-6 fatty acid levels	rs4704210	5	75339400	0.983352
0	ft1b_0410001	Paternal total cholesterol concentration during the perinatal period	paternal_total_cholesterol_concentration_perinatal_period	biospecimen_measurement	lipid_metabolism	chr8	125466208	rs2001846	T	C	124964631	125996809	intergenic	TRIB1;LRATD2	dist=27805;dist=1086235	.	0.557204	0.981804	0	0.557613	0.562286	40817	-0.044594	0.00669692	10.5592	2.75931e-11	8:125466208:T:C	0	NA	Myocardial infarction	rs2001846	8	125466208	1
0	ft1b_0410001	Paternal total cholesterol concentration during the perinatal period	paternal_total_cholesterol_concentration_perinatal_period	biospecimen_measurement	lipid_metabolism	chr9	127922706	rs1169958847	A	AAAAG	127422706	128477484	intronic	PIP5KL1	.	.	0.163216	0.819101	0	0.153827	0.1697	40817	0.0563067	0.00987071	7.93278	1.1674e-08	9:127922706:A:AAAAG	0	NA	Total cholesterol levels	rs80025019	9	127995945	0.669574
0	ft1b_0410001	Paternal total cholesterol concentration during the perinatal period	paternal_total_cholesterol_concentration_perinatal_period	biospecimen_measurement	lipid_metabolism	chr9	133278724	rs579459	C	T	132741661	133779427	intergenic	ABO;SURF6	dist=3505;dist=50052	.	0.723016	0.999954	1	0.742459	0.722475	40817	-0.0471702	0.00738413	9.77465	1.68016e-10	9:133278724:C:T	0	NA	Red blood cell traits	rs579459	9	133278724	1
0	ft1b_0410001	Paternal total cholesterol concentration during the perinatal period	paternal_total_cholesterol_concentration_perinatal_period	biospecimen_measurement	lipid_metabolism	chr11	116791863	rs651821	C	T	116215567	117726141	UTR5	APOA5	ENST00000227665:c.-3G>A;ENST00000542499:c.-3G>A;ENST00000433069:c.-3G>A;ENST00000673688:c.-3G>A	.	0.652928	0.99972	1	0.651201	0.641951	40817	-0.0653597	0.00692995	20.3932	4.0439e-21	11:116791863:C:T	0	NA	Lipid traits	rs651821	11	116791863	1
0	ft1b_0410001	Paternal total cholesterol concentration during the perinatal period	paternal_total_cholesterol_concentration_perinatal_period	biospecimen_measurement	lipid_metabolism	chr15	58430391	rs35980001	G	GC	57852158	58950823	intronic	ALDH1A2;LIPC	.	.	0.455026	0.970449	0	0.467303	0.456885	40817	0.056788	0.0067447	16.4229	3.77659e-17	15:58430391:G:GC	0	NA	HDL cholesterol	rs261334	15	58434545	0.964414
0	ft1b_0410001	Paternal total cholesterol concentration during the perinatal period	paternal_total_cholesterol_concentration_perinatal_period	biospecimen_measurement	lipid_metabolism	chr19	11131631	rs2738464	G	C	10607550	11739812	UTR3	LDLR	ENST00000559340:c.*967G>C;ENST00000558518:c.*315G>C;ENST00000713991:c.*445G>C;ENST00000560467:c.*315G>C;ENST00000558013:c.*315G>C;ENST00000252444:c.*315G>C	.	0.679207	0.979095	0	0.680558	0.682605	40817	0.0586256	0.00715408	15.6	2.51189e-16	19:11131631:G:C	0	NA	Total cholesterol levels	rs2738464	19	11131631	1
0	ft1b_0410001	Paternal total cholesterol concentration during the perinatal period	paternal_total_cholesterol_concentration_perinatal_period	biospecimen_measurement	lipid_metabolism	chr19	44909976	rs1065853	G	T	44325150	45426998	downstream	APOE	dist=583	.	0.0450535	0.98431	0	0.044106	0.0418842	40817	-0.200706	0.016066	35.0866	8.19219e-36	19:44909976:G:T	0	NA	Serum total cholesterol levels	rs1065853	19	44909976	1
0	ft1b_0420001	Paternal free-cholesterol concentration during the perinatal period	paternal_free_cholesterol_concentration_perinatal_period	biospecimen_measurement	lipid_metabolism	chr1	55037154	rs1417219909	C	CA	54505805	55996746	intergenic	BSND;PCSK9	dist=19982;dist=2291	.	0.010792	0.861072	0	0.016786	0.0198419	40817	0.29368	0.0344223	16.841	1.44212e-17	1:55037154:C:CA	0	NA	LDL cholesterol	rs564427867	1	55039931	0.899593
0	ft1b_0420001	Paternal free-cholesterol concentration during the perinatal period	paternal_free_cholesterol_concentration_perinatal_period	biospecimen_measurement	lipid_metabolism	chr2	21019859	rs13306206	G	A	20148432	22443879	exonic	APOB	.	nonsynonymous SNV	0.0309426	0.989675	1	0.03161	0.0333806	40817	0.196533	0.0190063	24.3349	4.62488e-25	2:21019859:G:A	0	NA	Stable angina pectoris	rs13306206	2	21019859	1
0	ft1b_0420001	Paternal free-cholesterol concentration during the perinatal period	paternal_free_cholesterol_concentration_perinatal_period	biospecimen_measurement	lipid_metabolism	chr5	75603427	rs11350660	CA	C	74766739	76149283	UTR3	POLK	ENST00000241436:c.*5410delA	.	0.508989	0.984916	0	0.5007	0.506042	40817	0.0505997	0.00666144	13.5148	3.05633e-14	5:75603427:CA:C	0	NA	Omega-6 fatty acid levels	rs4704210	5	75339400	0.983352
0	ft1b_0420001	Paternal free-cholesterol concentration during the perinatal period	paternal_free_cholesterol_concentration_perinatal_period	biospecimen_measurement	lipid_metabolism	chr8	125469835	rs2954021	A	G	124962163	125996809	intergenic	TRIB1;LRATD2	dist=31432;dist=1082608	.	0.543408	0.973293	0	0.54173	0.543898	40817	-0.0437754	0.00667007	10.2778	5.27473e-11	8:125469835:A:G	0	NA	Liver enzyme levels (alanine transaminase)	rs2954021	8	125469835	1
0	ft1b_0420001	Paternal free-cholesterol concentration during the perinatal period	paternal_free_cholesterol_concentration_perinatal_period	biospecimen_measurement	lipid_metabolism	chr9	104902020	rs1883025	C	T	104324472	105405783	intronic	ABCA1	.	.	0.282836	0.99886	1	0.287512	0.277152	40817	-0.0499147	0.00726012	11.2083	6.19013e-12	9:104902020:C:T	0	NA	Cholesterol, total	rs1883025	9	104902020	1
0	ft1b_0420001	Paternal free-cholesterol concentration during the perinatal period	paternal_free_cholesterol_concentration_perinatal_period	biospecimen_measurement	lipid_metabolism	chr9	127922706	rs1169958847	A	AAAAG	127422706	128432459	intronic	PIP5KL1	.	.	0.163216	0.819101	0	0.153827	0.1697	40817	0.0540469	0.00982768	7.4191	3.80978e-08	9:127922706:A:AAAAG	0	NA	Total cholesterol levels	rs80025019	9	127995945	0.669574
0	ft1b_0420001	Paternal free-cholesterol concentration during the perinatal period	paternal_free_cholesterol_concentration_perinatal_period	biospecimen_measurement	lipid_metabolism	chr9	133251881	rs9411475	T	C	132741661	133779427	intronic	ABO	.	.	0.30065	0.918024	0	0.283277	0.300239	40817	0.0539053	0.00749427	12.1976	6.34454e-13	9:133251881:T:C	0	NA	Serum creatinine levels	rs76700116	9	133251112	0.815888
0	ft1b_0420001	Paternal free-cholesterol concentration during the perinatal period	paternal_free_cholesterol_concentration_perinatal_period	biospecimen_measurement	lipid_metabolism	chr11	116791863	rs651821	C	T	116215567	117831721	UTR5	APOA5	ENST00000227665:c.-3G>A;ENST00000542499:c.-3G>A;ENST00000433069:c.-3G>A;ENST00000673688:c.-3G>A	.	0.652928	0.99972	1	0.651201	0.641951	40817	-0.0640966	0.00689761	19.8222	1.50591e-20	11:116791863:C:T	0	NA	Lipid traits	rs651821	11	116791863	1
0	ft1b_0420001	Paternal free-cholesterol concentration during the perinatal period	paternal_free_cholesterol_concentration_perinatal_period	biospecimen_measurement	lipid_metabolism	chr15	58431740	rs2070895	G	A	57776212	58951510	intronic	ALDH1A2;LIPC	.	.	0.505421	0.999348	1	0.513416	0.510555	40817	0.0779264	0.00659107	31.5276	2.96756e-32	15:58431740:G:A	0	NA	Advanced age-related macular degeneration	rs2070895	15	58431740	1
0	ft1b_0420001	Paternal free-cholesterol concentration during the perinatal period	paternal_free_cholesterol_concentration_perinatal_period	biospecimen_measurement	lipid_metabolism	chr16	72055065	rs8062041	C	T	71526994	72574194	intronic	ENSG00000310525;HP	.	.	0.38067	0.956999	0	0.392857	0.392511	40817	0.038908	0.00688149	7.80478	1.56754e-08	16:72055065:C:T	0	NA	LDL cholesterol	rs2000999	16	72074194	0.982624
0	ft1b_0420001	Paternal free-cholesterol concentration during the perinatal period	paternal_free_cholesterol_concentration_perinatal_period	biospecimen_measurement	lipid_metabolism	chr19	11131631	rs2738464	G	C	10622093	11665258	UTR3	LDLR	ENST00000559340:c.*967G>C;ENST00000558518:c.*315G>C;ENST00000713991:c.*445G>C;ENST00000560467:c.*315G>C;ENST00000558013:c.*315G>C;ENST00000252444:c.*315G>C	.	0.679207	0.979095	0	0.680558	0.682605	40817	0.057939	0.00711626	15.4095	3.89493e-16	19:11131631:G:C	0	NA	Total cholesterol levels	rs2738464	19	11131631	1
0	ft1b_0420001	Paternal free-cholesterol concentration during the perinatal period	paternal_free_cholesterol_concentration_perinatal_period	biospecimen_measurement	lipid_metabolism	chr19	19518570	rs577005521	G	GT	19018570	20018570	intronic	ENSG00000258674;NDUFA13	.	.	0.144978	0.982301	0	0.136462	NA	40817	-0.0516995	0.00943194	7.37454	4.22143e-08	19:19518570:G:GT	0	NA	Serum metabolite levels	rs57009615	19	19502813	0.81497
0	ft1b_0420001	Paternal free-cholesterol concentration during the perinatal period	paternal_free_cholesterol_concentration_perinatal_period	biospecimen_measurement	lipid_metabolism	chr19	44908822	rs7412	C	T	44373027	45426998	exonic	APOE	.	nonsynonymous SNV	0.0445035	0.979379	0	0.04376	0.0418096	40817	-0.155942	0.0160996	21.4615	3.45541e-22	19:44908822:C:T	0	NA	LDL cholesterol	rs7412	19	44908822	1
0	ft1b_0420001	Paternal free-cholesterol concentration during the perinatal period	paternal_free_cholesterol_concentration_perinatal_period	biospecimen_measurement	lipid_metabolism	chr20	48797772	rs139203968	G	A	48297772	49297772	intronic	PREX1	.	.	0.00276237	0.38903	0	0.006501	0.00731016	40817	-0.52538	0.0954107	7.43649	3.66024e-08	20:48797772:G:A	0	NA	NA	NA	NA	NA	NA
0	ft1b_0430001	Paternal triglycerides concentration during the perinatal period	paternal_triglyceride_concentration_perinatal_period	biospecimen_measurement	lipid_metabolism	chr2	27525757	rs1260333	A	G	27008073	28110460	intergenic	GCKR;SPATA31H1	dist=2073;dist=11629	.	0.433251	0.998099	1	0.416596	0.428987	40817	-0.0418966	0.00680382	9.13217	7.37615e-10	2:27525757:A:G	0	NA	Cholesterol, total	rs1260333	2	27525757	1
0	ft1b_0430001	Paternal triglycerides concentration during the perinatal period	paternal_triglyceride_concentration_perinatal_period	biospecimen_measurement	lipid_metabolism	chr8	20002949	rs79236614	C	G	19452184	20577715	intergenic	LPL;SLC18A1	dist=35690;dist=141906	.	0.125698	0.99981	1	0.129482	0.12334	40817	-0.0782644	0.0100834	14.0769	8.37722e-15	8:20002949:C:G	0	NA	Triglycerides	rs79236614	8	20002949	1
0	ft1b_0430001	Paternal triglycerides concentration during the perinatal period	paternal_triglyceride_concentration_perinatal_period	biospecimen_measurement	lipid_metabolism	chr8	125469835	rs2954021	A	G	124969835	125973988	intergenic	TRIB1;LRATD2	dist=31432;dist=1082608	.	0.543408	0.973293	0	0.54173	0.543898	40817	-0.0388733	0.00683351	7.89259	1.28059e-08	8:125469835:A:G	0	NA	Liver enzyme levels (alanine transaminase)	rs2954021	8	125469835	1
0	ft1b_0430001	Paternal triglycerides concentration during the perinatal period	paternal_triglyceride_concentration_perinatal_period	biospecimen_measurement	lipid_metabolism	chr11	116791863	rs651821	C	T	116128145	117831721	UTR5	APOA5	ENST00000227665:c.-3G>A;ENST00000542499:c.-3G>A;ENST00000433069:c.-3G>A;ENST00000673688:c.-3G>A	.	0.652928	0.99972	1	0.651201	0.641951	40817	-0.118728	0.0070793	62.4013	3.96917e-63	11:116791863:C:T	0	NA	Lipid traits	rs651821	11	116791863	1
0	ft1b_0430001	Paternal triglycerides concentration during the perinatal period	paternal_triglyceride_concentration_perinatal_period	biospecimen_measurement	lipid_metabolism	chr19	44913484	rs438811	C	T	44385243	45424977	upstream	APOC1	dist=763	.	0.153361	0.963713	0	0.151486	0.145457	40817	0.0775265	0.00948237	15.532	2.93765e-16	19:44913484:C:T	0	NA	Platelet distribution width	rs438811	19	44913484	1
0	ft1b_0440001	Paternal HDL cholesterol concentration during the perinatal period	paternal_HDL_cholesterol_concentration_perinatal_period	biospecimen_measurement	lipid_metabolism	chr8	19982830	rs58946909	G	A	19406397	20577715	intergenic	LPL;SLC18A1	dist=15571;dist=162025	.	0.125114	0.994693	0	0.129213	0.123266	40817	0.0906626	0.01027	17.9719	1.06684e-18	8:19982830:G:A	0	NA	Sphingomyelin(42:3)_[M+H]1+ levels	rs58946909	8	19982830	1
0	ft1b_0440001	Paternal HDL cholesterol concentration during the perinatal period	paternal_HDL_cholesterol_concentration_perinatal_period	biospecimen_measurement	lipid_metabolism	chr9	104903458	rs2575876	G	A	104403458	105403458	intronic	ABCA1	.	.	0.277155	0.997358	1	0.27848	0.270513	40817	-0.0418058	0.00757832	7.46117	3.45804e-08	9:104903458:G:A	0	NA	Cholesterol, total	rs2575876	9	104903458	1
0	ft1b_0440001	Paternal HDL cholesterol concentration during the perinatal period	paternal_HDL_cholesterol_concentration_perinatal_period	biospecimen_measurement	lipid_metabolism	chr11	116786951	rs3741297	C	T	116200422	117331230	intronic	ZPR1	.	.	0.0735943	0.99976	1	0.075872	0.078174	40817	-0.177769	0.0130875	41.2971	5.04545e-42	11:116786951:C:T	0	NA	High density lipoprotein cholesterol levels	rs3741297	11	116786951	1
0	ft1b_0440001	Paternal HDL cholesterol concentration during the perinatal period	paternal_HDL_cholesterol_concentration_perinatal_period	biospecimen_measurement	lipid_metabolism	chr12	111398967	rs149212747	A	AC	110386135	113471371	intergenic	PHETA1;SH2B3	dist=29846;dist=6956	.	0.231259	0.924908	0	0.18875	0.248881	40817	-0.0746194	0.00840959	18.148	7.11214e-19	12:111398967:A:AC	0	NA	Coronary heart disease	rs11066015	12	111730205	0.901613
0	ft1b_0440001	Paternal HDL cholesterol concentration during the perinatal period	paternal_HDL_cholesterol_concentration_perinatal_period	biospecimen_measurement	lipid_metabolism	chr15	58431280	rs1077834	T	C	57778106	58949692	intronic	ALDH1A2;LIPC	.	.	0.505001	0.999872	1	0.513407	0.510257	40817	0.0658631	0.00683244	21.2651	5.43125e-22	15:58431280:T:C	0	NA	Hematological and biochemical traits	rs1077834	15	58431280	1
0	ft1b_0440001	Paternal HDL cholesterol concentration during the perinatal period	paternal_HDL_cholesterol_concentration_perinatal_period	biospecimen_measurement	lipid_metabolism	chr16	56959938	rs1458090969	GGAAAGAAAGAAAGAAAGAAAGAAAGAAAGAAAGAAA	G	56129989	57530382	intergenic	HERPUD1;CETP	dist=15075;dist=1949	.	0.202908	0.979565	0	0.202081	0.20737	40817	0.138273	0.0086389	56.9344	1.16305e-57	16:56959938:GGAAAGAAAG:G	0	NA	Advanced age-related macular degeneration	rs17231506	16	56960616	0.990941
0	ft1b_0440001	Paternal HDL cholesterol concentration during the perinatal period	paternal_HDL_cholesterol_concentration_perinatal_period	biospecimen_measurement	lipid_metabolism	chr18	49588282	rs1241465326	C	CT	49088282	50094230	intronic	LIPG	.	.	0.462155	0.953066	0	0.461059	0.469379	40817	0.0473257	0.00702195	10.7993	1.58745e-11	18:49588282:C:CT	0	NA	Total cholesterol levels	rs3786247	18	49592553	0.938068
0	ft1b_0440001	Paternal HDL cholesterol concentration during the perinatal period	paternal_HDL_cholesterol_concentration_perinatal_period	biospecimen_measurement	lipid_metabolism	chr19	44908684	rs429358	T	C	44403416	45424977	exonic	APOE	.	nonsynonymous SNV	0.102679	0.98706	0	0.104363	0.0999552	40817	-0.0753528	0.0112694	10.641	2.2856e-11	19:44908684:T:C	0	NA	Cerebrospinal AB1-42 levels in Alzheimer's disease dementia	rs429358	19	44908684	1
0	ft1b_0450001	Paternal total protein concentration during the perinatal period	paternal_total_protein_concentration_perinatal_period	biospecimen_measurement	total_protein	chr11	116751583	rs74368849	G	A	116226178	117292991	intronic	BUD13	.	.	0.0749302	0.966146	0	0.078054	0.0802999	40817	0.0900464	0.0132133	11.0251	9.43844e-12	11:116751583:G:A	0	NA	HDL cholesterol levels	rs74368849	11	116751583	1
0	ft1b_0450001	Paternal total protein concentration during the perinatal period	paternal_total_protein_concentration_perinatal_period	biospecimen_measurement	total_protein	chr14	102799740	rs34503276	C	T	102271944	103381395	intronic	TRAF3	.	.	0.432079	0.963393	0	0.432351	0.428129	40817	0.0404798	0.00702727	8.07613	8.39209e-09	14:102799740:C:T	0	NA	Type 2 diabetes	rs11160699	14	102785933	0.979221
0	ft1b_0450001	Paternal total protein concentration during the perinatal period	paternal_total_protein_concentration_perinatal_period	biospecimen_measurement	total_protein	chr17	16939677	rs34562254	G	A	16416785	17476515	exonic	TNFRSF13B	.	nonsynonymous SNV	0.368978	0.973687	0	0.365964	0.369984	40817	0.0753089	0.00712239	25.4031	3.95276e-26	17:16939677:G:A	0	NA	Sodium levels	rs34562254	17	16939677	1
0	ft1b_0450001	Paternal total protein concentration during the perinatal period	paternal_total_protein_concentration_perinatal_period	biospecimen_measurement	total_protein	chr19	49523009	rs62128087	C	T	48967536	50050195	intronic	FCGRT	.	.	0.139095	0.844347	0	0.130716	0.138781	40817	0.0748512	0.0107879	11.4017	3.96552e-12	19:49523009:C:T	0	NA	Serum total protein levels	rs62128087	19	49523009	1
0	ft1b_0460001	Paternal albumin concentration during the perinatal period	paternal_albumin_concentration_perinatal_period	biospecimen_measurement	albumin	chr2	27508073	rs1260326	T	C	26875230	28121734	exonic	GCKR	.	nonsynonymous SNV	0.435904	0.994621	1	0.437387	0.435551	40817	-0.0467218	0.00668617	11.5541	2.7919e-12	2:27508073:T:C	0	NA	Blood metabolite levels	rs1260326	2	27508073	1
0	ft1b_0460001	Paternal albumin concentration during the perinatal period	paternal_albumin_concentration_perinatal_period	biospecimen_measurement	albumin	chr3	184670890	rs1163314790	GATGA	G	184170890	185170890	intergenic	EPHB3;MAGEF1	dist=88483;dist=39470	.	0.00136645	0.452092	0	0.006275	NA	40817	-0.725686	0.12558	8.1232	7.53009e-09	3:184670890:GATGA:G	0	NA	NA	NA	NA	NA	NA
0	ft1b_0460001	Paternal albumin concentration during the perinatal period	paternal_albumin_concentration_perinatal_period	biospecimen_measurement	albumin	chr6	29753184	rs4713243	C	G	29250974	30253184	intergenic	HLA-F;HLA-G	dist=14656;dist=73783	.	0.519825	0.999999	1	0.502569	0.524056	40817	-0.0362068	0.00660867	7.36805	4.28499e-08	6:29753184:C:G	0	NA	Hypothyroidism or rheumatoid arthritis (pleiotropy)	rs1737076	6	29757544	0.979059
0	ft1b_0460001	Paternal albumin concentration during the perinatal period	paternal_albumin_concentration_perinatal_period	biospecimen_measurement	albumin	chr10	79836299	rs4562756	A	G	79335797	80336299	intronic	NUTM2E	.	.	0.213784	0.81855	0	0.217945	0.217776	40817	0.0493542	0.00888967	7.54876	2.82644e-08	10:79836299:A:G	0	NA	Oleoyl-linoleoyl-glycerol (18:1/18:2) [1] levels in elite athletes	rs4253509	10	79610769	0.246384
0	ft1b_0460001	Paternal albumin concentration during the perinatal period	paternal_albumin_concentration_perinatal_period	biospecimen_measurement	albumin	chr19	49509317	rs34010237	G	A	48967536	50050195	intergenic	RPS11;FCGRT	dist=9609;dist=3058	.	0.150769	0.89231	0	0.138291	0.146091	40817	0.0820341	0.00980744	16.2191	6.0381e-17	19:49509317:G:A	0	NA	Total cholesterol levels	rs34010237	19	49509317	1
0	ft1b_0470001b	Paternal IGF-1 concentration during the perinatal period	paternal_IGF_1_concentration_perinatal_period	biospecimen_measurement	IGF-1	chr2	122719654	rs4848795	T	C	122219654	123219654	intergenic	TSN;CNTNAP5	dist=951801;dist=1305633	.	0.0667561	0.494302	0	0.099881	NA	40817	0.492528	0.0843084	8.28748	5.15846e-09	2:122719654:T:C	0	NA	NA	NA	NA	NA	NA
0	ft1b_0480001	Paternal phospholipids concentration during the perinatal period	paternal_phospholipid_concentration_perinatal_period	biospecimen_measurement	phospholipid	chr1	62488701	rs397713378	G	GA	61940222	63214976	intronic	DOCK7	.	.	0.150504	0.975047	0	0.149929	0.148329	40817	-0.0552857	0.0094065	8.38009	4.16783e-09	1:62488701:G:GA	0	NA	Total cholesterol levels	rs10889333	1	62491359	0.984324
0	ft1b_0480001	Paternal phospholipids concentration during the perinatal period	paternal_phospholipid_concentration_perinatal_period	biospecimen_measurement	phospholipid	chr2	27521497	rs373060500	ATT	A	27021497	28025757	intronic	GCKR	.	.	0.429216	0.978566	0	0.413542	0.428353	40817	-0.0370614	0.00679257	7.31292	4.86497e-08	2:27521497:ATT:A	0	NA	circulating leptin levels adjusted for BMI	rs780093	2	27519736	0.997344
0	ft1b_0480001	Paternal phospholipids concentration during the perinatal period	paternal_phospholipid_concentration_perinatal_period	biospecimen_measurement	phospholipid	chr8	125469835	rs2954021	A	G	124964631	125992141	intergenic	TRIB1;LRATD2	dist=31432;dist=1082608	.	0.543408	0.973293	0	0.54173	0.543898	40817	-0.0455219	0.00674361	10.8313	1.47469e-11	8:125469835:A:G	0	NA	Liver enzyme levels (alanine transaminase)	rs2954021	8	125469835	1
0	ft1b_0480001	Paternal phospholipids concentration during the perinatal period	paternal_phospholipid_concentration_perinatal_period	biospecimen_measurement	phospholipid	chr11	116791863	rs651821	C	T	116215567	117730729	UTR5	APOA5	ENST00000227665:c.-3G>A;ENST00000542499:c.-3G>A;ENST00000433069:c.-3G>A;ENST00000673688:c.-3G>A	.	0.652928	0.99972	1	0.651201	0.641951	40817	-0.0647484	0.00696975	19.8114	1.54383e-20	11:116791863:C:T	0	NA	Lipid traits	rs651821	11	116791863	1
0	ft1b_0480001	Paternal phospholipids concentration during the perinatal period	paternal_phospholipid_concentration_perinatal_period	biospecimen_measurement	phospholipid	chr12	111803962	rs671	G	A	109404793	114006243	exonic	ALDH2	.	nonsynonymous SNV	0.235097	0.985408	1	0.192479	0.252984	40817	-0.0891394	0.0078842	28.912	1.22462e-29	12:111803962:G:A	0	NA	Esophageal cancer	rs671	12	111803962	1
0	ft1b_0480001	Paternal phospholipids concentration during the perinatal period	paternal_phospholipid_concentration_perinatal_period	biospecimen_measurement	phospholipid	chr15	58431740	rs2070895	G	A	57752445	58952282	intronic	ALDH1A2;LIPC	.	.	0.505421	0.999348	1	0.513416	0.510555	40817	0.0954095	0.00666852	45.7064	1.96607e-46	15:58431740:G:A	0	NA	Advanced age-related macular degeneration	rs2070895	15	58431740	1
0	ft1b_0480001	Paternal phospholipids concentration during the perinatal period	paternal_phospholipid_concentration_perinatal_period	biospecimen_measurement	phospholipid	chr16	56959938	rs1458090969	GGAAAGAAAGAAAGAAAGAAAGAAAGAAAGAAAGAAA	G	56451602	57472466	intergenic	HERPUD1;CETP	dist=15075;dist=1949	.	0.202908	0.979565	0	0.202081	0.20737	40817	0.0582739	0.00838414	11.4389	3.63999e-12	16:56959938:GGAAAGAAAG:G	0	NA	Advanced age-related macular degeneration	rs17231506	16	56960616	0.990941
0	ft1b_0480001	Paternal phospholipids concentration during the perinatal period	paternal_phospholipid_concentration_perinatal_period	biospecimen_measurement	phospholipid	chr18	49592028	rs9958734	T	C	49086574	50144866	UTR3	LIPG	ENST00000261292:c.*1506T>C	.	0.436143	0.961344	0	0.44287	0.443757	40817	0.0603491	0.00685634	17.8714	1.34462e-18	18:49592028:T:C	0	NA	High density lipoprotein cholesterol levels	rs9958734	18	49592028	1
0	ft1b_0480001	Paternal phospholipids concentration during the perinatal period	paternal_phospholipid_concentration_perinatal_period	biospecimen_measurement	phospholipid	chr19	11239812	rs2278426	C	T	10646561	11753819	exonic	ANGPTL8	.	nonsynonymous SNV	0.262193	0.996297	1	0.271667	0.264695	40817	-0.066281	0.00755426	17.7634	1.72425e-18	19:11239812:C:T	0	NA	HDL cholesterol	rs2278426	19	11239812	1
0	gastroenteritis_cum_2y	Past medical history of gastroenteritis up to 2 years old	gastroenteritis_history_2y	infection	common_infection	chr3	55329022	rs358795	T	C	54829022	55829022	intergenic	CACNA2D3;WNT5A	dist=254465;dist=136693	.	0.973423	0.528877	0	0.980875	0.981836	68351	-0.289823	0.051245	7.80891	1.55271e-08	3:55329022:T:C	0	NA	NA	NA	NA	NA	NA
0	gastroenteritis_cum_2y	Past medical history of gastroenteritis up to 2 years old	gastroenteritis_history_2y	infection	common_infection	chr8	26555966	rs571344127	TTATATATAG	T	26055966	27055966	intronic	DPYSL2	.	.	0.00593429	0.719358	0	0.008015	0.00857825	68351	0.505707	0.0899496	7.72439	1.8863e-08	8:26555966:TTATATATAG:T	0	NA	NA	NA	NA	NA	NA
0	gastroenteritis_cum_2y	Past medical history of gastroenteritis up to 2 years old	gastroenteritis_history_2y	infection	common_infection	chr12	112919637	rs2660	G	A	112412991	113444151	exonic	OAS1	.	nonsynonymous SNV	0.800383	0.997945	1	0.794639	0.802365	68351	0.119884	0.0156372	13.7531	1.76563e-14	12:112919637:G:A	0	NA	COVID-19 (critical illness vs population)	rs2660	12	112919637	1
0	gastroenteritis_cum_2y	Past medical history of gastroenteritis up to 2 years old	gastroenteritis_history_2y	infection	common_infection	chr19	5844781	rs28362459	A	C	5340608	6349655	exonic	FUT3	.	nonsynonymous SNV	0.301684	0.987606	1	0.291573	0.309824	68351	-0.0909475	0.013566	10.6931	2.02722e-11	19:5844781:A:C	0	NA	Carbohydrate antigen 19-9 levels	rs28362459	19	5844781	1
0	gastroenteritis_cum_2y	Past medical history of gastroenteritis up to 2 years old	gastroenteritis_history_2y	infection	common_infection	chr19	48703374	rs1047781	A	T	47658612	49429136	exonic	FUT2	.	nonsynonymous SNV	0.40231	0.857359	0	0.3937	0.40549	68351	-0.363569	0.0137162	154.088	8.16582e-155	19:48703374:A:T	0	NA	Psoriasis	rs1047781	19	48703374	1
0	hand_foot_and_mouth_disease_cum_2y	Past medical history of hand, foot, and mouth disease up to 2 years old	hand_foot_and_mouth_disease_history_2y	infection	virus_infection	chr1	24182643	rs10794647	C	T	23675708	24692947	intronic	IFNLR1	.	.	0.823998	0.894923	0	0.800882	0.806989	68351	-0.135614	0.016832	15.1067	7.82168e-16	1:24182643:C:T	0	NA	Psoriasis or type 2 diabetes (trans-disease meta-analysis)	rs78312791	1	24187123	0.98331
0	hand_foot_and_mouth_disease_cum_2y	Past medical history of hand, foot, and mouth disease up to 2 years old	hand_foot_and_mouth_disease_history_2y	infection	virus_infection	chr12	20574517	rs4609649	G	A	20071128	21074517	intronic	PDE3A	.	.	0.33887	0.936314	0	0.352302	0.346114	68351	-0.0754667	0.013486	7.65869	2.19437e-08	12:20574517:G:A	0	NA	Pulse pressure	rs73080726	12	20601220	0.708498
0	hba1c_ngsp_early	Early pregnancy HbA1c (NGSP)	HbA1c_NGSP_early_pregnancy	biospecimen_measurement	HbA1c	chr1	156271557	rs12126696	C	T	155737446	156865258	intronic	SMG5	.	.	0.215824	0.938426	0	0.210527	0.215128	71555	-0.058303	0.00629458	19.6992	1.99894e-20	1:156271557:C:T	0	NA	Total bilirubin levels	rs12126696	1	156271557	1
0	hba1c_ngsp_early	Early pregnancy HbA1c (NGSP)	HbA1c_NGSP_early_pregnancy	biospecimen_measurement	HbA1c	chr2	168921863	rs1232661343	C	CT	168387282	169458145	UTR3	ABCB11	ENST00000650372:c.*1758_*1759insA	.	0.38894	0.957214	0	0.367956	0.383149	71555	0.0471887	0.00528341	18.3765	4.20243e-19	2:168921863:C:CT	0	NA	Fasting plasma glucose	rs78529720	2	168920787	0.950703
0	hba1c_ngsp_early	Early pregnancy HbA1c (NGSP)	HbA1c_NGSP_early_pregnancy	biospecimen_measurement	HbA1c	chr4	110001524	rs12506362	G	A	109501524	110504313	intronic	EGF	.	.	0.382004	0.969325	0	0.381195	0.379047	71555	-0.0291062	0.00524106	7.55279	2.80034e-08	4:110001524:G:A	0	NA	Platelet count	rs11569102	4	110003178	0.437463
0	hba1c_ngsp_early	Early pregnancy HbA1c (NGSP)	HbA1c_NGSP_early_pregnancy	biospecimen_measurement	HbA1c	chr6	20666688	rs199511474	CTT	C	20141105	21207989	intronic	CDKAL1	.	.	0.413576	0.977123	0	0.404479	0.420409	71555	0.0311234	0.00516734	8.76673	1.71108e-09	6:20666691:CTT:C	0	NA	Oral glucose tolerance test-0h	rs58048170	6	20665499	0.953746
0	hba1c_ngsp_early	Early pregnancy HbA1c (NGSP)	HbA1c_NGSP_early_pregnancy	biospecimen_measurement	HbA1c	chr6	135097778	rs7776054	A	G	134380266	135716752	intronic	HBS1L	.	.	0.346167	0.999933	1	0.340909	0.344771	71555	-0.0695007	0.00528072	38.8335	1.46724e-39	6:135097778:A:G	0	NA	Red blood cell traits	rs7776054	6	135097778	1
0	hba1c_ngsp_early	Early pregnancy HbA1c (NGSP)	HbA1c_NGSP_early_pregnancy	biospecimen_measurement	HbA1c	chr7	44189469	rs1799884	C	T	43644289	44727878	upstream	GCK	dist=30	.	0.178501	0.99967	1	0.176227	0.176898	71555	0.0661114	0.00658806	22.9709	1.0693e-23	7:44189469:C:T	0	NA	Glycated hemoglobin levels	rs1799884	7	44189469	1
0	hba1c_ngsp_early	Early pregnancy HbA1c (NGSP)	HbA1c_NGSP_early_pregnancy	biospecimen_measurement	HbA1c	chr8	41772929	rs4737010	G	A	41272929	42272929	intronic	ANK1	.	.	0.451854	0.994114	1	0.444661	0.453566	71555	0.0284243	0.00505872	7.71623	1.92207e-08	8:41772929:G:A	0	NA	Mean corpuscular volume	rs4737010	8	41772929	1
0	hba1c_ngsp_early	Early pregnancy HbA1c (NGSP)	HbA1c_NGSP_early_pregnancy	biospecimen_measurement	HbA1c	chr11	92962542	rs144683127	T	TTGAGAAATCTCTATACTATTTTCCATAGTGACTG	92434492	93490613	intergenic	FAT3;MTNR1B	dist=66069;dist=7109	.	0.411487	0.932406	0	0.405455	0.415784	71555	0.0313063	0.0052988	8.46106	3.45892e-09	11:92962542:T:TTGAGAAATC	0	NA	Metabolic syndrome	rs10466351	11	92964815	0.88959
0	hba1c_ngsp_early	Early pregnancy HbA1c (NGSP)	HbA1c_NGSP_early_pregnancy	biospecimen_measurement	HbA1c	chr12	6966719	rs2110073	C	T	6376181	7545775	intronic	PHB2	.	.	0.0991719	0.999449	1	0.099932	0.0943234	71555	0.0524628	0.00841547	9.34254	4.54423e-10	12:6966719:C:T	0	NA	Red blood cell fatty acid levels	rs2110073	12	6966719	1
0	hba1c_ngsp_early	Early pregnancy HbA1c (NGSP)	HbA1c_NGSP_early_pregnancy	biospecimen_measurement	HbA1c	chr13	113859602	rs148861054	ATGTGTGTGCCTG	A	113317907	114362916	intronic	GAS6	.	.	0.272667	0.967847	0	0.2704	0.277376	71555	0.0368672	0.00572779	9.91284	1.22225e-10	13:113859602:ATGTGTGTGC:A	0	NA	Total cholesterol levels	rs8000868	13	113856549	0.974053
0	hba1c_ngsp_early	Early pregnancy HbA1c (NGSP)	HbA1c_NGSP_early_pregnancy	biospecimen_measurement	HbA1c	chr15	63059941	rs3803502	G	T	62554121	63567158	intronic	TPM1	.	.	0.0492789	0.983741	0	0.049814	0.0494555	71555	0.0692508	0.0116969	8.49334	3.21115e-09	15:63059941:G:T	0	NA	HDL cholesterol	rs16953467	15	63055798	0.933517
0	hba1c_ngsp_early	Early pregnancy HbA1c (NGSP)	HbA1c_NGSP_early_pregnancy	biospecimen_measurement	HbA1c	chr16	88789676	rs551118	C	G	88287321	89292238	intergenic	PIEZO1;CDT1	dist=4456;dist=14113	.	0.618012	0.936082	0	0.620702	0.623378	71555	0.0296744	0.00533872	7.56486	2.72358e-08	16:88789676:C:G	0	NA	Hemoglobin	rs551118	16	88789676	1
0	hba1c_ngsp_early	Early pregnancy HbA1c (NGSP)	HbA1c_NGSP_early_pregnancy	biospecimen_measurement	HbA1c	chr17	8263060	rs7206953	T	C	7763060	8763060	intronic	PFAS	.	.	0.610876	0.853488	0	0.612961	0.611517	71555	-0.0317147	0.00559566	7.83953	1.447e-08	17:8263060:T:C	0	NA	Hemoglobin A1c levels	rs7206953	17	8263060	1
0	hba1c_ngsp_early	Early pregnancy HbA1c (NGSP)	HbA1c_NGSP_early_pregnancy	biospecimen_measurement	HbA1c	chr17	78125783	rs2748427	A	G	77616884	78648233	exonic	TMC6	.	nonsynonymous SNV	0.176701	0.858286	0	0.184899	0.186596	71555	0.0701683	0.00712834	22.1363	7.30634e-23	17:78125783:A:G	0	NA	Glycated hemoglobin levels	rs2748427	17	78125783	1
0	hba1c_ngsp_early	Early pregnancy HbA1c (NGSP)	HbA1c_NGSP_early_pregnancy	biospecimen_measurement	HbA1c	chr17	82732138	rs28485881	G	A	82169470	83464028	intergenic	FN3KRP;FN3K	dist=1810;dist=3477	.	0.438052	0.981393	0	0.436438	0.435402	71555	0.0495492	0.00512077	21.4192	3.8089e-22	17:82732138:G:A	0	NA	Hemoglobin A1c levels	rs28485881	17	82732138	1
0	hba1c_ngsp_early	Early pregnancy HbA1c (NGSP)	HbA1c_NGSP_early_pregnancy	biospecimen_measurement	HbA1c	chr19	17141231	rs59616136	G	A	16620638	17648018	intronic	MYO9B	.	.	0.297834	0.873487	0	0.301497	0.299381	71555	-0.0513722	0.00588946	17.5661	2.71581e-18	19:17141231:G:A	0	NA	High light scatter reticulocyte count	rs59616136	19	17141231	1
0	hba1c_ngsp_early	Early pregnancy HbA1c (NGSP)	HbA1c_NGSP_early_pregnancy	biospecimen_measurement	HbA1c	chr20	22600707	rs540016943	G	GA	22075955	23186883	intergenic	FOXA2;SSTR4	dist=15252;dist=434605	.	0.196429	0.976713	0	0.209062	0.198941	71555	-0.0377179	0.00640009	8.42198	3.7846e-09	20:22600708:G:GA	0	NA	Fasting plasma glucose	rs6048216	20	22600630	0.980775
0	herpangina_cum_2y	Past medical history of herpangina up to 2 years old	herpangina_history_2y	infection	virus_infection	chr5	43002721	rs13173064	C	T	42358043	43749219	intergenic	SELENOP;ANXA2R	dist=115329;dist=36512	.	0.210762	0.957917	0	0.219992	0.213598	68351	-0.159298	0.0207913	13.7366	1.834e-14	5:43002721:C:T	0	NA	Alzheimer's disease polygenic risk score (upper quantile vs lower quantile)	rs316411	5	43096972	0.945548
0	herpangina_cum_2y	Past medical history of herpangina up to 2 years old	herpangina_history_2y	infection	virus_infection	chr9	98262000	rs553701902	C	A	97762000	98762000	intergenic	TBC1D2;GABBR2	dist=6351;dist=26109	.	0.00428091	0.465905	0	0.00058	0.00104431	68351	0.909514	0.16351	7.57507	2.6603e-08	9:98262000:C:A	0	NA	NA	NA	NA	NA	NA
0	herpangina_cum_2y	Past medical history of herpangina up to 2 years old	herpangina_history_2y	infection	virus_infection	chr11	88270123	rs11528938	C	T	87770123	88770123	intronic	CTSC	.	.	0.158307	0.914034	0	0.156507	0.163099	68351	-0.132173	0.0236153	7.66116	2.18193e-08	11:88270123:C:T	0	NA	Postoperative survival time in hepatocellular carcinoma	rs584368	11	88232053	0.275476
0	hg	Hg concentration	Hg_concentration_mid_pregnancy	biospecimen_measurement	mercury	chr11	29853683	rs368344893	A	G	29353683	30353683	intergenic	METTL15;KCNA4	dist=1326642;dist=156047	.	0.00236186	0.422024	0	8.3e-05	0.000149187	77622	0.425956	0.0766949	7.55384	2.79357e-08	11:29853683:A:G	0	NA	Macrophage Migration Inhibitory Factor levels	rs118055855	11	29867025	0.120763
0	hg	Hg concentration	Hg_concentration_mid_pregnancy	biospecimen_measurement	mercury	chr12	111803962	rs671	G	A	108249279	114512922	exonic	ALDH2	.	nonsynonymous SNV	0.235097	0.985408	1	0.192479	0.252984	77622	0.209057	0.00582832	281.035	9.22571e-282	12:111803962:G:A	0	NA	Esophageal cancer	rs671	12	111803962	1
0	hg	Hg concentration	Hg_concentration_mid_pregnancy	biospecimen_measurement	mercury	chr13	57018796	rs66890636	CT	C	56518796	57518796	intergenic	NONE;PRR20A	dist=NONE;dist=122121	.	0.428886	0.942562	0	0.446322	0.456288	77622	-0.02758	0.00505204	7.32028	4.78322e-08	13:57018796:CT:C	0	NA	Occupational creativity	rs9537647	13	57174890	0.32672
0	hg	Hg concentration	Hg_concentration_mid_pregnancy	biospecimen_measurement	mercury	chr17	50615473	rs201091394	C	T	50115473	51115473	exonic	CACNA1G	.	synonymous SNV	0.00225126	0.947932	0	0.00419	0.00335671	77622	0.28912	0.0529437	7.32448	4.73718e-08	17:50615473:C:T	0	NA	NA	NA	NA	NA	NA
0	influenza_viral_infections_cum_4y	Past medical history of influenza viral infection up to 4 years old	influenza_history_4y	infection	virus_infection	chr19	54289777	rs142953732	G	T	53789777	54789777	intergenic	LILRB2;LILRA5	dist=8593;dist=17293	.	0.00390233	0.440027	0	0.012026	0.0123452	61862	0.78887	0.143513	7.41275	3.86589e-08	19:54289777:G:T	0	NA	NA	NA	NA	NA	NA
0	influenza_viral_infections_cum_4y	Past medical history of influenza viral infection up to 4 years old	influenza_history_4y	infection	virus_infection	chr21	39677118	rs4173	G	A	39159683	40200600	intergenic	B3GALT5;IGSF5	dist=3981;dist=68065	.	0.11687	0.995627	1	0.110963	0.113718	61862	-0.227664	0.0193314	31.2894	5.1357e-32	21:39677118:G:A	0	NA	Corneal astigmatism	rs7278671	21	39675949	0.841293
0	isacc_modified_current_runny_nose_autumn_3y	Runny nose in autumn at 3 years old based on modified ISAAC	runny_nose_in_autumn_ISAAC_3y	allergy_and_immunology	runny_nose	chr18	39505173	rs17684151	A	G	38987050	40048649	intergenic	CELF4;NONE	dist=1939346;dist=NONE	.	0.164575	0.919308	0	0.160887	0.169215	65764	-0.133692	0.023002	8.20997	6.16638e-09	18:39505173:A:G	0	NA	Educational attainment	rs2852334	18	39653095	0.463019
0	isacc_modified_current_runny_nose_autumn_3y	Runny nose in autumn at 3 years old based on modified ISAAC	runny_nose_in_autumn_ISAAC_3y	allergy_and_immunology	runny_nose	chr19	43133886	rs62114363	G	T	42633886	43633886	intergenic	PSG2;PSG5	dist=51185;dist=32370	.	0.00489551	0.374977	0	0.012267	0.0143965	65764	0.910462	0.165824	7.39715	4.00728e-08	19:43133887:G:T	0	NA	NA	NA	NA	NA	NA
0	isacc_modified_current_runny_nose_autumn_4y	Runny nose in autumn at 4 years old based on modified ISAAC	runny_nose_in_autumn_ISAAC_4y	allergy_and_immunology	runny_nose	chr6	5008173	rs1453917073	AAAT	A	4508173	5508173	intergenic	RPP40;PPP1R3G	dist=4111;dist=77165	.	0.00180792	0.576209	0	0.002109	0.00220051	62235	1.16937	0.209133	7.64759	2.25118e-08	6:5008173:AAAT:A	0	NA	NA	NA	NA	NA	NA
0	isacc_modified_current_runny_nose_nonpollen_season_2y	Runny nose during non-pollen season at 2 years old based on modified ISAAC	runny_nose_in_nonpollen_season_ISAAC_2y	allergy_and_immunology	runny_nose	chr9	133248453	rs4363269	A	G	132743302	133748453	intronic	ABO	.	.	0.279538	0.982987	1	0.266988	0.27801	68760	0.0850041	0.0147914	8.04134	9.09201e-09	9:133248453:A:G	0	NA	Serum creatinine levels	rs76700116	9	133251112	0.843185
0	isacc_modified_current_runny_nose_nonpollen_season_3y	Runny nose during non-pollen season at 3 years old based on modified ISAAC	runny_nose_in_nonpollen_season_ISAAC_3y	allergy_and_immunology	runny_nose	chr3	65923477	rs184506315	G	A	65423477	66423477	intronic	MAGI1	.	.	0.0124975	0.605915	0	0.000442	0.000522154	65764	-0.463521	0.0815729	7.87647	1.32902e-08	3:65923477:G:A	0	NA	Height	rs28705165	3	66043618	0.123428
0	isacc_modified_current_runny_nose_summer_4y	Runny nose in summer at 4 years old based on modified ISAAC	runny_nose_in_summer_ISAAC_4y	allergy_and_immunology	runny_nose	chr4	146439865	.	T	C	145939865	147131418	intronic	SLC10A7	.	.	0.00124505	0.38613	0	NA	NA	62235	-6.5743	1.15154	7.94481	1.13551e-08	4:146439865:T:C	0	NA	NA	NA	NA	NA	NA
0	kawasaki_disease_cum_4y	Past medical history of Kawasaki disease up to 4 years old	kawasaki_disease_history_4y	allergy_and_immunology	kawasaki_disease	chr8	11491452	rs9693589	G	A	10978958	11998493	intergenic	FAM167A;BLK	dist=15544;dist=2935	.	0.677084	0.956958	0	0.682967	0.682195	61862	0.34815	0.0560191	9.28923	5.13771e-10	8:11491452:G:A	0	NA	Rheumatoid arthritis	rs9693589	8	11491452	1
0	kawasaki_disease_cum_4y	Past medical history of Kawasaki disease up to 4 years old	kawasaki_disease_history_4y	allergy_and_immunology	kawasaki_disease	chr20	46124765	rs879902807	T	G	45624765	46624765	intronic	CD40	.	.	0.268853	0.876099	0	0.211089	NA	61862	-0.341948	0.0622308	7.40772	3.91093e-08	20:46124765:T:G	0	NA	Kawasaki disease	rs4813003	20	46134645	0.786751
0	length_of_labor	Length of labor	labor_duration	pregnancy_and_reproduction	delivery_outcome	chr1	22110286	rs11391124	C	CT	21551787	22623994	intergenic	CDC42;WNT4	dist=8926;dist=7027	.	0.45687	0.97741	0	0.432616	0.448941	64469	-0.0311995	0.00548727	7.88536	1.30209e-08	1:22110287:C:CT	0	NA	Uterine fibroids	rs10917151	1	22096228	0.976225
0	low_birth_weight	Low birth weight	low_birth_weight	anthropometry_measures	birth_weight	chr3	157076636	rs4680338	C	G	156573479	157583299	intergenic	LEKR1;CCNL1	dist=30507;dist=69872	.	0.580481	0.87229	0	0.595245	0.596337	79735	0.147778	0.0238492	9.23809	5.77976e-10	3:157076636:C:G	0	NA	Mean corpuscular hemoglobin	rs4680338	3	157076636	1
0	low_birth_weight	Low birth weight	low_birth_weight	anthropometry_measures	birth_weight	chr4	17864242	rs73098804	T	A	17287560	18516706	intronic	LCORL	.	.	0.208966	0.976278	0	0.197359	0.209347	79735	0.165703	0.0269238	9.12317	7.53061e-10	4:17864242:T:A	0	NA	Hip circumference adjusted for BMI	rs113476736	4	17862651	0.964709
0	low_birth_weight	Low birth weight	low_birth_weight	anthropometry_measures	birth_weight	chr5	91274744	rs142542291	TA	T	90774744	91774744	intergenic	ADGRV1;ARRDC3	dist=110308;dist=93886	.	0.5595	0.833848	0	0.57299	0.559861	79735	0.132343	0.0242705	7.30475	4.95735e-08	5:91274744:TA:T	0	NA	Leukocyte telomere length	rs10462343	5	91276745	0.955416
0	low_birth_weight	Low birth weight	low_birth_weight	anthropometry_measures	birth_weight	chr8	23373385	rs6557662	A	G	22864685	23873885	intronic	LOXL2	.	.	0.47894	0.954362	0	0.487837	0.482993	79735	0.125983	0.0224512	7.69746	2.00697e-08	8:23373385:A:G	0	NA	Blood protein levels in cardiovascular risk	rs6557662	8	23373385	1
0	low_birth_weight	Low birth weight	low_birth_weight	anthropometry_measures	birth_weight	chr9	95502660	rs28427480	A	C	94950326	96050750	intronic	PTCH1	.	.	0.085862	0.95483	0	0.085209	0.0807847	79735	-0.261688	0.0418106	9.41148	3.87722e-10	9:95502660:A:C	0	NA	Major depressive disorder	rs16909922	9	95503619	1
0	low_birth_weight	Low birth weight	low_birth_weight	anthropometry_measures	birth_weight	chr10	92705802	rs5015480	C	T	92164316	93226006	intergenic	HHEX;EXOC6	dist=10155;dist=121029	.	0.836315	0.998963	1	0.838846	0.83388	79735	-0.183438	0.0291805	9.48806	3.25042e-10	10:92705802:C:T	0	NA	Type 2 diabetes	rs5015480	10	92705802	1
0	low_birth_weight	Low birth weight	low_birth_weight	anthropometry_measures	birth_weight	chr10	94266427	rs11289753	CA	C	93753193	94779840	intronic	PLCE1	.	.	0.452119	0.988086	0	0.448349	0.454349	79735	-0.132356	0.022369	8.48409	3.28027e-09	10:94266427:CA:C	0	NA	Glaucoma (primary open-angle)	rs57866767	10	94263320	0.995064
0	low_birth_weight	Low birth weight	low_birth_weight	anthropometry_measures	birth_weight	chr17	7231446	rs142748683	CAAA	C	6731446	7747792	intronic	DVL2	.	.	0.354639	0.939962	0	0.357709	NA	79735	0.131629	0.0235789	7.62511	2.37077e-08	17:7231446:CAAA:C	0	NA	Metabolite levels	rs222837	17	7229237	0.968053
0	low_birth_weight	Low birth weight	low_birth_weight	anthropometry_measures	birth_weight	chr22	46082383	rs146631292	AT	A	45582383	46588037	intergenic	WNT7B;PPARA	dist=105222;dist=68137	.	0.117494	0.91964	0	0.129249	0.125168	79735	-0.212594	0.0367893	8.12326	7.52905e-09	22:46082383:AT:A	0	NA	BMI and adiposity (confirmatory factor analysis Factor 7)	rs58280444	22	46088037	0.954623
0	lower_respiratory_tract_infection_cum_2y	Past medical history of lower respiratory tract infection up to 2 years old	lower_respiratory_tract_infection_history_2y	infection	common_infection	chr5	77239585	rs189263778	C	G	76739585	77739585	intronic	PDE8B	.	.	0.00305472	0.562607	0	0.003076	0.00186484	68351	0.886564	0.158818	7.62452	2.374e-08	5:77239585:C:G	0	NA	NA	NA	NA	NA	NA
0	m0mb_0410001	Maternal total cholesterol concentration at birth	maternal_total_cholesterol_concentration_birth	biospecimen_measurement	lipid_metabolism	chr1	3085139	rs6690540	C	T	2582434	3594765	intronic	PRDM16	.	.	0.679354	0.925119	0	0.669767	0.671677	79449	-0.0408087	0.00544622	13.172	6.72977e-14	1:3085139:C:T	0	NA	Waist-to-hip ratio adjusted for BMI	rs2993481	1	3056869	0.18238
0	m0mb_0410001	Maternal total cholesterol concentration at birth	maternal_total_cholesterol_concentration_birth	biospecimen_measurement	lipid_metabolism	chr1	55039931	rs564427867	G	A	54099172	56848575	exonic	PCSK9	.	nonsynonymous SNV	0.0098593	0.962437	1	0.010911	0.00973445	79449	0.354294	0.0253489	43.6649	2.16322e-44	1:55039931:G:A	0	NA	LDL cholesterol	rs564427867	1	55039931	1
0	m0mb_0410001	Maternal total cholesterol concentration at birth	maternal_total_cholesterol_concentration_birth	biospecimen_measurement	lipid_metabolism	chr1	93143933	rs148192960	C	CTTAT	92642735	93785638	intergenic	MTF2;TMED5	dist=4854;dist=5809	.	0.599774	0.834037	0	0.588258	0.593876	79449	-0.0316994	0.00546932	8.16767	6.7972e-09	1:93143933:C:CTTAT	0	NA	Sex hormone-binding globulin levels	rs59955169	1	93303211	0.716948
0	m0mb_0410001	Maternal total cholesterol concentration at birth	maternal_total_cholesterol_concentration_birth	biospecimen_measurement	lipid_metabolism	chr1	109274968	rs12740374	G	T	108218469	110288780	UTR3	CELSR2	ENST00000271332:c.*919G>T	.	0.0740396	0.999583	1	0.071785	0.0716097	79449	-0.209799	0.00935411	110.683	2.07491e-111	1:109274968:G:T	0	NA	Lipoprotein-associated phospholipase A2 activity and mass	rs12740374	1	109274968	1
0	m0mb_0410001	Maternal total cholesterol concentration at birth	maternal_total_cholesterol_concentration_birth	biospecimen_measurement	lipid_metabolism	chr1	220796686	rs2642438	A	G	220294411	221350814	exonic	ENSG00000286231;MTARC1	.	nonsynonymous SNV	0.821844	0.940808	0	0.812904	0.818626	79449	0.0648792	0.00659431	22.115	7.67361e-23	1:220796686:A:G	0	NA	Serum alkaline phosphatase levels	rs2642438	1	220796686	1
0	m0mb_0410001	Maternal total cholesterol concentration at birth	maternal_total_cholesterol_concentration_birth	biospecimen_measurement	lipid_metabolism	chr1	234717659	rs558971	A	G	234217659	235222850	intergenic	IRF2BP2;TOMM20	dist=107481;dist=391682	.	0.696548	0.927606	0	0.708468	0.708414	79449	0.0303705	0.00553823	7.3806	4.16294e-08	1:234717659:A:G	0	NA	Total cholesterol levels	rs558971	1	234717659	1
0	m0mb_0410001	Maternal total cholesterol concentration at birth	maternal_total_cholesterol_concentration_birth	biospecimen_measurement	lipid_metabolism	chr2	21019859	rs13306206	G	A	20016662	22861426	exonic	APOB	.	nonsynonymous SNV	0.0309426	0.989675	1	0.03161	0.0333806	79449	0.271112	0.0141913	80.6313	2.33722e-81	2:21019859:G:A	0	NA	Stable angina pectoris	rs13306206	2	21019859	1
0	m0mb_0410001	Maternal total cholesterol concentration at birth	maternal_total_cholesterol_concentration_birth	biospecimen_measurement	lipid_metabolism	chr2	27512105	rs6547692	G	A	26875230	28117950	intronic	GCKR	.	.	0.433505	0.981362	0	0.431447	0.434134	79449	-0.0387952	0.00498231	14.1622	6.88335e-15	2:27512105:G:A	0	NA	Chloride levels	rs6547692	2	27512105	1
0	m0mb_0410001	Maternal total cholesterol concentration at birth	maternal_total_cholesterol_concentration_birth	biospecimen_measurement	lipid_metabolism	chr2	62951941	rs2058566	G	A	62164124	64201308	intronic	EHBP1	.	.	0.764191	0.960717	0	0.784492	0.773348	79449	0.0341509	0.00588835	8.1777	6.64202e-09	2:62951941:G:A	0	NA	Cholesteryl esters to total lipids ratio in small LDL	rs2058566	2	62951941	1
0	m0mb_0410001	Maternal total cholesterol concentration at birth	maternal_total_cholesterol_concentration_birth	biospecimen_measurement	lipid_metabolism	chr5	75370667	rs7733436	C	T	74766739	76138388	UTR3	CERT1	ENST00000644072:c.*3534G>A	.	0.521008	0.988082	0	0.516998	0.523236	79449	0.0346093	0.00492635	11.6705	2.1355e-12	5:75370667:C:T	0	NA	Platelet count	rs7733436	5	75370667	1
0	m0mb_0410001	Maternal total cholesterol concentration at birth	maternal_total_cholesterol_concentration_birth	biospecimen_measurement	lipid_metabolism	chr5	157016055	rs4704834	A	G	156457512	157516055	intergenic	TIMD4;HAVCR1	dist=52829;dist=10687	.	0.800427	0.916342	0	0.81357	0.814859	79449	0.0360926	0.00638738	7.79621	1.59878e-08	5:157016055:A:G	0	NA	Platelet distribution width	rs4704834	5	157016055	1
0	m0mb_0410001	Maternal total cholesterol concentration at birth	maternal_total_cholesterol_concentration_birth	biospecimen_measurement	lipid_metabolism	chr6	16097731	rs12201671	A	C	15591163	16613992	intergenic	DTNBP1;MYLIP	dist=434673;dist=31355	.	0.410713	0.965315	0	0.424938	0.413658	79449	-0.0488944	0.00504084	21.5192	3.02552e-22	6:16097731:A:C	0	NA	Diisocyanate-induced asthma	rs9367895	6	16110152	0.282497
0	m0mb_0410001	Maternal total cholesterol concentration at birth	maternal_total_cholesterol_concentration_birth	biospecimen_measurement	lipid_metabolism	chr6	151577371	rs1871859	C	T	151025686	152077371	intronic	CCDC170	.	.	0.517544	0.991775	1	0.508757	0.519469	79449	0.0282846	0.0049129	8.06797	8.55126e-09	6:151577371:C:T	0	NA	Bone mineral density	rs1871859	6	151577371	1
0	m0mb_0410001	Maternal total cholesterol concentration at birth	maternal_total_cholesterol_concentration_birth	biospecimen_measurement	lipid_metabolism	chr7	41737780	rs56116458	T	TG	41207324	42288929	intergenic	INHBA;GLI3	dist=31946;dist=223169	.	0.777333	0.86244	0	0.794925	0.794868	79449	0.0714123	0.00634422	28.6662	2.15675e-29	7:41737780:T:TG	0	NA	Pit-and-Fissure caries	rs10486722	7	41772310	0.226157
0	m0mb_0410001	Maternal total cholesterol concentration at birth	maternal_total_cholesterol_concentration_birth	biospecimen_measurement	lipid_metabolism	chr8	58482876	rs1264595042	G	GACAC	57933611	58982876	intergenic	UBXN2B;CYP7A1	dist=31375;dist=7302	.	0.241302	0.825277	0	0.231584	0.216545	79449	-0.0361947	0.00628038	8.08321	8.25639e-09	8:58482880:G:GACAC	0	NA	Low density lipoprotein cholesterol levels	rs75214121	8	58485717	0.693491
0	m0mb_0410001	Maternal total cholesterol concentration at birth	maternal_total_cholesterol_concentration_birth	biospecimen_measurement	lipid_metabolism	chr9	104902020	rs1883025	C	T	104298522	105403458	intronic	ABCA1	.	.	0.282836	0.99886	1	0.287512	0.277152	79449	-0.03899	0.00542561	12.1767	6.65733e-13	9:104902020:C:T	0	NA	Cholesterol, total	rs1883025	9	104902020	1
0	m0mb_0410001	Maternal total cholesterol concentration at birth	maternal_total_cholesterol_concentration_birth	biospecimen_measurement	lipid_metabolism	chr10	72932888	rs41280378	T	G	72281067	73452788	UTR3	OIT3	ENST00000334011:c.*364T>G	.	0.24327	0.898112	0	0.251602	0.256863	79449	-0.0365367	0.00598696	8.98182	1.04275e-09	10:72932888:T:G	0	NA	Low density lipoprotein cholesterol levels	rs41280378	10	72932888	1
0	m0mb_0410001	Maternal total cholesterol concentration at birth	maternal_total_cholesterol_concentration_birth	biospecimen_measurement	lipid_metabolism	chr10	112155816	rs397789990	C	CA	111623289	112789955	UTR3	GPAM	ENST00000369425:c.*1420_*1421insT	.	0.763633	0.925183	0	0.768268	0.770886	79449	-0.057682	0.00597778	21.3059	4.94425e-22	10:112155816:C:CA	0	NA	Phospholipids to total lipids ratio in very small VLDL	rs2803608	10	112156544	0.982608
0	m0mb_0410001	Maternal total cholesterol concentration at birth	maternal_total_cholesterol_concentration_birth	biospecimen_measurement	lipid_metabolism	chr11	61856709	rs97384	T	C	61272219	62397239	intronic	FADS2	.	.	0.587707	0.953095	0	0.591553	0.586976	79449	0.0431275	0.00509688	16.5787	2.63815e-17	11:61856709:T:C	0	NA	Total cholesterol levels	rs97384	11	61856709	1
0	m0mb_0410001	Maternal total cholesterol concentration at birth	maternal_total_cholesterol_concentration_birth	biospecimen_measurement	lipid_metabolism	chr11	116791863	rs651821	C	T	116291863	117292991	UTR5	APOA5	ENST00000227665:c.-3G>A;ENST00000542499:c.-3G>A;ENST00000433069:c.-3G>A;ENST00000673688:c.-3G>A	.	0.652928	0.99972	1	0.651201	0.641951	79449	-0.0323878	0.00513036	9.56267	2.73735e-10	11:116791863:C:T	0	NA	Lipid traits	rs651821	11	116791863	1
0	m0mb_0410001	Maternal total cholesterol concentration at birth	maternal_total_cholesterol_concentration_birth	biospecimen_measurement	lipid_metabolism	chr11	126368738	rs74612335	T	C	125847882	126902451	intronic	ST3GAL4	.	.	0.32681	0.92837	0	0.363697	0.356035	79449	0.0560908	0.00541141	24.4477	3.56697e-25	11:126368738:T:C	0	NA	Serum alkaline phosphatase levels	rs74612335	11	126368738	1
0	m0mb_0410001	Maternal total cholesterol concentration at birth	maternal_total_cholesterol_concentration_birth	biospecimen_measurement	lipid_metabolism	chr12	12781298	rs151065016	G	T	12281298	13281298	intronic	APOLD1	.	.	0.0216974	0.770596	0	0.029348	NA	79449	-0.108569	0.0190864	7.89171	1.28319e-08	12:12781298:G:T	0	NA	NA	NA	NA	NA	NA
0	m0mb_0410001	Maternal total cholesterol concentration at birth	maternal_total_cholesterol_concentration_birth	biospecimen_measurement	lipid_metabolism	chr12	120977587	rs2464190	T	C	120442741	121551783	upstream	HNF1A	dist=956	.	0.511554	0.971765	0	0.519566	0.512345	79449	0.0414728	0.00494538	16.2991	5.02227e-17	12:120977587:T:C	0	NA	Concentration of very small VLDL particles	rs2464190	12	120977587	1
0	m0mb_0410001	Maternal total cholesterol concentration at birth	maternal_total_cholesterol_concentration_birth	biospecimen_measurement	lipid_metabolism	chr15	58430391	rs35980001	G	GC	57926799	58950823	intronic	ALDH1A2;LIPC	.	.	0.455026	0.970449	0	0.467303	0.456885	79449	0.05488	0.00499268	27.3797	4.17157e-28	15:58430391:G:GC	0	NA	HDL cholesterol	rs261334	15	58434545	0.964414
0	m0mb_0410001	Maternal total cholesterol concentration at birth	maternal_total_cholesterol_concentration_birth	biospecimen_measurement	lipid_metabolism	chr16	72045758	rs77303550	C	T	71327240	72703057	intronic	ENSG00000310525	.	.	0.220628	0.955326	0	0.213114	0.216284	79449	-0.0477763	0.00603295	14.6217	2.38946e-15	16:72045758:C:T	0	NA	Total cholesterol levels	rs77303550	16	72045758	1
0	m0mb_0410001	Maternal total cholesterol concentration at birth	maternal_total_cholesterol_concentration_birth	biospecimen_measurement	lipid_metabolism	chr17	47687326	rs16942199	T	G	46800211	48222942	intergenic	KPNB1;TBKBP1	dist=1821;dist=6835	.	0.290777	0.927908	0	0.289654	0.30367	79449	0.0371464	0.00558371	10.5408	2.87872e-11	17:47687326:T:G	0	NA	Red cell distribution width	rs4794048	17	47685707	0.822328
0	m0mb_0410001	Maternal total cholesterol concentration at birth	maternal_total_cholesterol_concentration_birth	biospecimen_measurement	lipid_metabolism	chr18	49592028	rs9958734	T	C	49056444	50155298	UTR3	LIPG	ENST00000261292:c.*1506T>C	.	0.436143	0.961344	0	0.44287	0.443757	79449	0.0521497	0.00502859	24.4721	3.3721e-25	18:49592028:T:C	0	NA	High density lipoprotein cholesterol levels	rs9958734	18	49592028	1
0	m0mb_0410001	Maternal total cholesterol concentration at birth	maternal_total_cholesterol_concentration_birth	biospecimen_measurement	lipid_metabolism	chr19	11131631	rs2738464	G	C	10592444	11739812	UTR3	LDLR	ENST00000559340:c.*967G>C;ENST00000558518:c.*315G>C;ENST00000713991:c.*445G>C;ENST00000560467:c.*315G>C;ENST00000558013:c.*315G>C;ENST00000252444:c.*315G>C	.	0.679207	0.979095	0	0.680558	0.682605	79449	0.0610915	0.00529452	30.0745	8.42364e-31	19:11131631:G:C	0	NA	Total cholesterol levels	rs2738464	19	11131631	1
0	m0mb_0410001	Maternal total cholesterol concentration at birth	maternal_total_cholesterol_concentration_birth	biospecimen_measurement	lipid_metabolism	chr19	19268740	rs58542926	C	T	18765399	20116343	exonic	TM6SF2	.	nonsynonymous SNV	0.0789073	0.997277	1	0.080329	0.0790318	79449	0.0590384	0.00909001	10.0804	8.30998e-11	19:19268740:C:T	0	NA	Triglyceride levels	rs58542926	19	19268740	1
0	m0mb_0410001	Maternal total cholesterol concentration at birth	maternal_total_cholesterol_concentration_birth	biospecimen_measurement	lipid_metabolism	chr19	44908822	rs7412	C	T	44306006	45427023	exonic	APOE	.	nonsynonymous SNV	0.0445035	0.979379	0	0.04376	0.0418096	79449	-0.20025	0.0120577	61.2119	6.13903e-62	19:44908822:C:T	0	NA	LDL cholesterol	rs7412	19	44908822	1
0	m0mb_0410001	Maternal total cholesterol concentration at birth	maternal_total_cholesterol_concentration_birth	biospecimen_measurement	lipid_metabolism	chr20	500634	rs1386281325	C	CT	634	1000634	intronic	CSNK2A1	.	.	0.011492	0.427941	0	0.011888	0.0110025	79449	-0.20046	0.0351606	7.92474	1.18921e-08	20:500635:C:CT	0	NA	NA	NA	NA	NA	NA
0	m0mb_0410001	Maternal total cholesterol concentration at birth	maternal_total_cholesterol_concentration_birth	biospecimen_measurement	lipid_metabolism	chr20	41182635	rs4297946	G	C	40682635	41774891	UTR3	ZHX3	ENST00000421422:c.*2616C>G;ENST00000309060:c.*2556C>G;ENST00000683867:c.*2556C>G;ENST00000560364:c.*2291C>G;ENST00000559234:c.*2556C>G	.	0.822835	0.929604	0	0.848459	0.838356	79449	0.0403346	0.00663628	8.91445	1.21773e-09	20:41182635:G:C	0	NA	Cholesterol, total	rs4297946	20	41182635	1
0	m0mb_0420001	Maternal free-cholesterol concentration at birth	maternal_free_cholesterol_concentration_birth	biospecimen_measurement	lipid_metabolism	chr1	3084360	rs6695131	T	C	2582434	3591319	intronic	PRDM16	.	.	0.684972	0.966894	1	0.675509	0.676637	79449	-0.03906	0.00534308	12.5745	2.66379e-13	1:3084360:T:C	0	NA	Waist-to-hip ratio adjusted for BMI	rs2993481	1	3056869	0.183228
0	m0mb_0420001	Maternal free-cholesterol concentration at birth	maternal_free_cholesterol_concentration_birth	biospecimen_measurement	lipid_metabolism	chr1	55039931	rs564427867	G	A	54099172	56848575	exonic	PCSK9	.	nonsynonymous SNV	0.0098593	0.962437	1	0.010911	0.00973445	79449	0.349846	0.0253026	42.7536	1.7636e-43	1:55039931:G:A	0	NA	LDL cholesterol	rs564427867	1	55039931	1
0	m0mb_0420001	Maternal free-cholesterol concentration at birth	maternal_free_cholesterol_concentration_birth	biospecimen_measurement	lipid_metabolism	chr1	62612551	rs10889348	A	T	61940222	63188282	intronic	DOCK7	.	.	0.146564	0.984638	0	0.146029	0.144003	79449	-0.0403059	0.00696932	8.13529	7.32335e-09	1:62612551:A:T	0	NA	Low density lipoprotein cholesterol levels	rs10889348	1	62612551	1
0	m0mb_0420001	Maternal free-cholesterol concentration at birth	maternal_free_cholesterol_concentration_birth	biospecimen_measurement	lipid_metabolism	chr1	109274968	rs12740374	G	T	108218469	110288780	UTR3	CELSR2	ENST00000271332:c.*919G>T	.	0.0740396	0.999583	1	0.071785	0.0716097	79449	-0.202893	0.009337	103.971	1.06905e-104	1:109274968:G:T	0	NA	Lipoprotein-associated phospholipase A2 activity and mass	rs12740374	1	109274968	1
0	m0mb_0420001	Maternal free-cholesterol concentration at birth	maternal_free_cholesterol_concentration_birth	biospecimen_measurement	lipid_metabolism	chr1	220796686	rs2642438	A	G	220296686	221346795	exonic	ENSG00000286231;MTARC1	.	nonsynonymous SNV	0.821844	0.940808	0	0.812904	0.818626	79449	0.058396	0.00658226	18.1426	7.20112e-19	1:220796686:A:G	0	NA	Serum alkaline phosphatase levels	rs2642438	1	220796686	1
0	m0mb_0420001	Maternal free-cholesterol concentration at birth	maternal_free_cholesterol_concentration_birth	biospecimen_measurement	lipid_metabolism	chr1	234717312	rs556107	C	T	234217312	235217312	intergenic	IRF2BP2;TOMM20	dist=107134;dist=392029	.	0.765262	0.847709	0	0.791118	0.798672	79449	0.0349934	0.00627673	7.60661	2.47394e-08	1:234717312:C:T	0	NA	Total cholesterol levels	rs556107	1	234717312	1
0	m0mb_0420001	Maternal free-cholesterol concentration at birth	maternal_free_cholesterol_concentration_birth	biospecimen_measurement	lipid_metabolism	chr2	21019859	rs13306206	G	A	20016662	23127903	exonic	APOB	.	nonsynonymous SNV	0.0309426	0.989675	1	0.03161	0.0333806	79449	0.2698	0.0141631	80.1784	6.63132e-81	2:21019859:G:A	0	NA	Stable angina pectoris	rs13306206	2	21019859	1
0	m0mb_0420001	Maternal free-cholesterol concentration at birth	maternal_free_cholesterol_concentration_birth	biospecimen_measurement	lipid_metabolism	chr2	27518205	rs780096	C	G	27013527	28048607	intronic	GCKR	.	.	0.43298	0.981606	0	0.430601	0.433388	79449	-0.0272451	0.00497345	7.36662	4.29912e-08	2:27518205:C:G	0	NA	Total body bone mineral density	rs780096	2	27518205	1
0	m0mb_0420001	Maternal free-cholesterol concentration at birth	maternal_free_cholesterol_concentration_birth	biospecimen_measurement	lipid_metabolism	chr2	62664124	rs1487071	C	G	62139383	64568133	intergenic	TMEM17;EHBP1	dist=157929;dist=9727	.	0.749986	0.900557	0	0.758476	0.758429	79449	0.0361046	0.00594324	8.90635	1.24065e-09	2:62664124:C:G	0	NA	Total cholesterol levels	rs6727888	2	62660749	0.937144
0	m0mb_0420001	Maternal free-cholesterol concentration at birth	maternal_free_cholesterol_concentration_birth	biospecimen_measurement	lipid_metabolism	chr5	75370667	rs7733436	C	T	74766739	76138184	UTR3	CERT1	ENST00000644072:c.*3534G>A	.	0.521008	0.988082	0	0.516998	0.523236	79449	0.0349214	0.00491852	11.9039	1.24767e-12	5:75370667:C:T	0	NA	Platelet count	rs7733436	5	75370667	1
0	m0mb_0420001	Maternal free-cholesterol concentration at birth	maternal_free_cholesterol_concentration_birth	biospecimen_measurement	lipid_metabolism	chr5	157016055	rs4704834	A	G	156457512	157516055	intergenic	TIMD4;HAVCR1	dist=52829;dist=10687	.	0.800427	0.916342	0	0.81357	0.814859	79449	0.0369421	0.00637723	8.15977	6.92197e-09	5:157016055:A:G	0	NA	Platelet distribution width	rs4704834	5	157016055	1
0	m0mb_0420001	Maternal free-cholesterol concentration at birth	maternal_free_cholesterol_concentration_birth	biospecimen_measurement	lipid_metabolism	chr6	16097731	rs12201671	A	C	15591163	16613992	intergenic	DTNBP1;MYLIP	dist=434673;dist=31355	.	0.410713	0.965315	0	0.424938	0.413658	79449	-0.0488125	0.00503204	21.5222	3.00469e-22	6:16097731:A:C	0	NA	Diisocyanate-induced asthma	rs9367895	6	16110152	0.282497
0	m0mb_0420001	Maternal free-cholesterol concentration at birth	maternal_free_cholesterol_concentration_birth	biospecimen_measurement	lipid_metabolism	chr6	151555125	rs71549129	A	G	151029550	152077371	intronic	CCDC170	.	.	0.465064	0.946468	0	0.455719	0.460465	79449	0.0289171	0.00504439	8.00458	9.8951e-09	6:151555125:A:G	0	NA	Baseline memory in impaired cognition	rs9397429	6	151556434	0.998712
0	m0mb_0420001	Maternal free-cholesterol concentration at birth	maternal_free_cholesterol_concentration_birth	biospecimen_measurement	lipid_metabolism	chr7	41737780	rs56116458	T	TG	41207324	42288929	intergenic	INHBA;GLI3	dist=31946;dist=223169	.	0.777333	0.86244	0	0.794925	0.794868	79449	0.0591665	0.00633214	20.0319	9.2918e-21	7:41737780:T:TG	0	NA	Pit-and-Fissure caries	rs10486722	7	41772310	0.226157
0	m0mb_0420001	Maternal free-cholesterol concentration at birth	maternal_free_cholesterol_concentration_birth	biospecimen_measurement	lipid_metabolism	chr8	58482876	rs1264595042	G	GACAC	57905493	59062074	intergenic	UBXN2B;CYP7A1	dist=31375;dist=7302	.	0.241302	0.825277	0	0.231584	0.216545	79449	-0.0443859	0.00626915	11.8413	1.44112e-12	8:58482880:G:GACAC	0	NA	Low density lipoprotein cholesterol levels	rs75214121	8	58485717	0.693491
0	m0mb_0420001	Maternal free-cholesterol concentration at birth	maternal_free_cholesterol_concentration_birth	biospecimen_measurement	lipid_metabolism	chr9	104902020	rs1883025	C	T	103878242	105429045	intronic	ABCA1	.	.	0.282836	0.99886	1	0.287512	0.277152	79449	-0.0640045	0.00542075	31.4463	3.57849e-32	9:104902020:C:T	0	NA	Cholesterol, total	rs1883025	9	104902020	1
0	m0mb_0420001	Maternal free-cholesterol concentration at birth	maternal_free_cholesterol_concentration_birth	biospecimen_measurement	lipid_metabolism	chr9	133276354	rs600038	C	T	132756264	133779427	intergenic	ABO;SURF6	dist=1135;dist=52422	.	0.717907	0.973262	0	0.742164	0.722475	79449	-0.0338518	0.00549413	9.14219	7.20792e-10	9:133276354:C:T	0	NA	Chronic heart failure	rs600038	9	133276354	1
0	m0mb_0420001	Maternal free-cholesterol concentration at birth	maternal_free_cholesterol_concentration_birth	biospecimen_measurement	lipid_metabolism	chr10	112155816	rs397789990	C	CA	111623289	112728676	UTR3	GPAM	ENST00000369425:c.*1420_*1421insT	.	0.763633	0.925183	0	0.768268	0.770886	79449	-0.048683	0.00596512	15.4795	3.31513e-16	10:112155816:C:CA	0	NA	Phospholipids to total lipids ratio in very small VLDL	rs2803608	10	112156544	0.982608
0	m0mb_0420001	Maternal free-cholesterol concentration at birth	maternal_free_cholesterol_concentration_birth	biospecimen_measurement	lipid_metabolism	chr11	61856709	rs97384	T	C	61276027	62356709	intronic	FADS2	.	.	0.587707	0.953095	0	0.591553	0.586976	79449	0.0321195	0.00509097	9.55188	2.80621e-10	11:61856709:T:C	0	NA	Total cholesterol levels	rs97384	11	61856709	1
0	m0mb_0420001	Maternal free-cholesterol concentration at birth	maternal_free_cholesterol_concentration_birth	biospecimen_measurement	lipid_metabolism	chr11	116791863	rs651821	C	T	116204375	117707940	UTR5	APOA5	ENST00000227665:c.-3G>A;ENST00000542499:c.-3G>A;ENST00000433069:c.-3G>A;ENST00000673688:c.-3G>A	.	0.652928	0.99972	1	0.651201	0.641951	79449	-0.0670913	0.00512441	38.4395	3.63496e-39	11:116791863:C:T	0	NA	Lipid traits	rs651821	11	116791863	1
0	m0mb_0420001	Maternal free-cholesterol concentration at birth	maternal_free_cholesterol_concentration_birth	biospecimen_measurement	lipid_metabolism	chr11	126368937	rs60843925	T	C	125847882	126902451	intronic	ST3GAL4	.	.	0.328131	0.925385	0	0.363867	0.356445	79449	0.0577477	0.00540825	25.888	1.2942e-26	11:126368937:T:C	0	NA	Transmembrane protein 132C levels (TMEM132C.7173.141.3)	rs60843925	11	126368937	1
0	m0mb_0420001	Maternal free-cholesterol concentration at birth	maternal_free_cholesterol_concentration_birth	biospecimen_measurement	lipid_metabolism	chr12	12781298	rs151065016	G	T	12281298	13281298	intronic	APOLD1	.	.	0.0216974	0.770596	0	0.029348	NA	79449	-0.114354	0.0190478	8.71435	1.93041e-09	12:12781298:G:T	0	NA	NA	NA	NA	NA	NA
0	m0mb_0420001	Maternal free-cholesterol concentration at birth	maternal_free_cholesterol_concentration_birth	biospecimen_measurement	lipid_metabolism	chr12	120977587	rs2464190	T	C	120442741	121551783	upstream	HNF1A	dist=956	.	0.511554	0.971765	0	0.519566	0.512345	79449	0.0363171	0.00493538	12.7306	1.85952e-13	12:120977587:T:C	0	NA	Concentration of very small VLDL particles	rs2464190	12	120977587	1
0	m0mb_0420001	Maternal free-cholesterol concentration at birth	maternal_free_cholesterol_concentration_birth	biospecimen_measurement	lipid_metabolism	chr15	58430391	rs35980001	G	GC	57608395	58952282	intronic	ALDH1A2;LIPC	.	.	0.455026	0.970449	0	0.467303	0.456885	79449	0.0886574	0.00499169	69.8487	1.41677e-70	15:58430391:G:GC	0	NA	HDL cholesterol	rs261334	15	58434545	0.964414
0	m0mb_0420001	Maternal free-cholesterol concentration at birth	maternal_free_cholesterol_concentration_birth	biospecimen_measurement	lipid_metabolism	chr16	72045758	rs77303550	C	T	71327240	72703057	intronic	ENSG00000310525	.	.	0.220628	0.955326	0	0.213114	0.216284	79449	-0.0531023	0.006022	17.9338	1.16466e-18	16:72045758:C:T	0	NA	Total cholesterol levels	rs77303550	16	72045758	1
0	m0mb_0420001	Maternal free-cholesterol concentration at birth	maternal_free_cholesterol_concentration_birth	biospecimen_measurement	lipid_metabolism	chr17	47687326	rs16942199	T	G	46800211	48222942	intergenic	KPNB1;TBKBP1	dist=1821;dist=6835	.	0.290777	0.927908	0	0.289654	0.30367	79449	0.0384575	0.00557304	11.2859	5.17726e-12	17:47687326:T:G	0	NA	Red cell distribution width	rs4794048	17	47685707	0.822328
0	m0mb_0420001	Maternal free-cholesterol concentration at birth	maternal_free_cholesterol_concentration_birth	biospecimen_measurement	lipid_metabolism	chr18	49592028	rs9958734	T	C	48685976	50155298	UTR3	LIPG	ENST00000261292:c.*1506T>C	.	0.436143	0.961344	0	0.44287	0.443757	79449	0.055137	0.00501874	27.3515	4.45143e-28	18:49592028:T:C	0	NA	High density lipoprotein cholesterol levels	rs9958734	18	49592028	1
0	m0mb_0420001	Maternal free-cholesterol concentration at birth	maternal_free_cholesterol_concentration_birth	biospecimen_measurement	lipid_metabolism	chr19	11131631	rs2738464	G	C	10592202	11739812	UTR3	LDLR	ENST00000559340:c.*967G>C;ENST00000558518:c.*315G>C;ENST00000713991:c.*445G>C;ENST00000560467:c.*315G>C;ENST00000558013:c.*315G>C;ENST00000252444:c.*315G>C	.	0.679207	0.979095	0	0.680558	0.682605	79449	0.0616089	0.00528094	30.7222	1.89583e-31	19:11131631:G:C	0	NA	Total cholesterol levels	rs2738464	19	11131631	1
0	m0mb_0420001	Maternal free-cholesterol concentration at birth	maternal_free_cholesterol_concentration_birth	biospecimen_measurement	lipid_metabolism	chr19	19414983	rs2965185	T	C	18765399	20116343	intronic	GATAD2A	.	.	0.18727	0.988159	0	0.187464	0.18212	79449	0.0394607	0.00628929	9.45435	3.51277e-10	19:19414983:T:C	0	NA	CLEC4D/OSM protein level ratio	rs2965185	19	19414983	1
0	m0mb_0420001	Maternal free-cholesterol concentration at birth	maternal_free_cholesterol_concentration_birth	biospecimen_measurement	lipid_metabolism	chr19	44908822	rs7412	C	T	44334826	45427023	exonic	APOE	.	nonsynonymous SNV	0.0445035	0.979379	0	0.04376	0.0418096	79449	-0.140952	0.0120268	30.9965	1.00809e-31	19:44908822:C:T	0	NA	LDL cholesterol	rs7412	19	44908822	1
0	m0mb_0420001	Maternal free-cholesterol concentration at birth	maternal_free_cholesterol_concentration_birth	biospecimen_measurement	lipid_metabolism	chr20	41182635	rs4297946	G	C	40536832	41841904	UTR3	ZHX3	ENST00000421422:c.*2616C>G;ENST00000309060:c.*2556C>G;ENST00000683867:c.*2556C>G;ENST00000560364:c.*2291C>G;ENST00000559234:c.*2556C>G	.	0.822835	0.929604	0	0.848459	0.838356	79449	0.0437281	0.00662341	10.392	4.05509e-11	20:41182635:G:C	0	NA	Cholesterol, total	rs4297946	20	41182635	1
0	m0mb_0430001	Maternal triglycerides concentration at birth	maternal_triglyceride_concentration_birth	biospecimen_measurement	lipid_metabolism	chr1	62491528	rs10889334	C	G	61940222	63169953	intronic	DOCK7	.	.	0.147572	0.980235	0	0.147168	0.145383	79449	-0.0393162	0.00697174	7.76781	1.70683e-08	1:62491528:C:G	0	NA	Phosphatidylinositol(36:2)_[M-H]1- levels	rs10889334	1	62491528	1
0	m0mb_0430001	Maternal triglycerides concentration at birth	maternal_triglyceride_concentration_birth	biospecimen_measurement	lipid_metabolism	chr1	109274623	rs11102967	C	T	108772630	109779386	UTR3	CELSR2	ENST00000271332:c.*574C>T	.	0.913012	0.850643	0	0.927947	0.928167	79449	0.0556094	0.00942484	8.44027	3.62852e-09	1:109274623:C:T	0	NA	1-(1-enyl-oleoyl)-GPC (p-18:1) levels	rs11102967	1	109274623	1
0	m0mb_0430001	Maternal triglycerides concentration at birth	maternal_triglyceride_concentration_birth	biospecimen_measurement	lipid_metabolism	chr2	27508073	rs1260326	T	C	26691771	28136484	exonic	GCKR	.	nonsynonymous SNV	0.435904	0.994621	1	0.437387	0.435551	79449	-0.0597082	0.00494983	32.7792	1.66265e-33	2:27508073:T:C	0	NA	Blood metabolite levels	rs1260326	2	27508073	1
0	m0mb_0430001	Maternal triglycerides concentration at birth	maternal_triglyceride_concentration_birth	biospecimen_measurement	lipid_metabolism	chr3	157073479	rs2321536	C	T	156573479	157583299	intergenic	LEKR1;CCNL1	dist=27350;dist=73029	.	0.569999	0.848027	0	0.564206	0.568738	79449	-0.0338224	0.00534325	9.61034	2.45279e-10	3:157073479:C:T	0	NA	Platelet count	rs2321536	3	157073479	1
0	m0mb_0430001	Maternal triglycerides concentration at birth	maternal_triglyceride_concentration_birth	biospecimen_measurement	lipid_metabolism	chr4	3440284	rs762861	G	C	2885844	3988852	downstream	RGS12	dist=371	.	0.494785	0.948054	0	0.520386	0.518984	79449	0.0307337	0.00502095	9.03183	9.2933e-10	4:3440284:G:C	0	NA	LDL cholesterol levels	rs762861	4	3440284	1
0	m0mb_0430001	Maternal triglycerides concentration at birth	maternal_triglyceride_concentration_birth	biospecimen_measurement	lipid_metabolism	chr5	100753119	rs192059634	G	A	100253119	101253119	intergenic	FAM174A;ST8SIA4	dist=166378;dist=53814	.	0.00225489	0.326463	0	9e-06	NA	79449	0.494689	0.0904901	7.33885	4.583e-08	5:100753119:G:A	0	NA	NA	NA	NA	NA	NA
0	m0mb_0430001	Maternal triglycerides concentration at birth	maternal_triglyceride_concentration_birth	biospecimen_measurement	lipid_metabolism	chr6	32581453	rs370591515	G	A	31965280	33259773	intronic	HLA-DRB1	.	.	0.0681448	0.89644	0	0.06067	NA	79449	0.0596905	0.0102621	8.22144	6.00565e-09	6:32581453:G:A	0	NA	Triglyceride levels	rs116783436	6	32555302	0.875261
0	m0mb_0430001	Maternal triglycerides concentration at birth	maternal_triglyceride_concentration_birth	biospecimen_measurement	lipid_metabolism	chr7	73621052	rs199748343	AAAAT	A	72932411	74128284	intronic	MLXIPL	.	.	0.0996875	0.957259	0	0.094205	0.0985007	79449	-0.0523269	0.00836846	9.39472	4.02977e-10	7:73621052:AAAAT:A	0	NA	Waist-hip ratio	rs55747707	7	73623036	0.97043
0	m0mb_0430001	Maternal triglycerides concentration at birth	maternal_triglyceride_concentration_birth	biospecimen_measurement	lipid_metabolism	chr8	19997495	rs17411113	C	G	19160378	20601765	intergenic	LPL;SLC18A1	dist=30236;dist=147360	.	0.125564	0.998233	0	0.129265	0.123191	79449	-0.11919	0.0073961	57.7	1.99526e-58	8:19997495:C:G	0	NA	Lipoprotein (a) levels	rs17411113	8	19997495	1
0	m0mb_0430001	Maternal triglycerides concentration at birth	maternal_triglyceride_concentration_birth	biospecimen_measurement	lipid_metabolism	chr11	61784455	rs174536	A	C	61272219	62370762	intronic	MYRF	.	.	0.384401	0.999627	1	0.382417	0.389452	79449	0.0365258	0.00508477	12.1674	6.80143e-13	11:61784455:A:C	0	NA	Plasma omega-3 polyunsaturated fatty acid levels (alphalinolenic acid)	rs174536	11	61784455	1
0	m0mb_0430001	Maternal triglycerides concentration at birth	maternal_triglyceride_concentration_birth	biospecimen_measurement	lipid_metabolism	chr11	116791863	rs651821	C	T	116034422	118121939	UTR5	APOA5	ENST00000227665:c.-3G>A;ENST00000542499:c.-3G>A;ENST00000433069:c.-3G>A;ENST00000673688:c.-3G>A	.	0.652928	0.99972	1	0.651201	0.641951	79449	-0.172292	0.00518046	241.807	1.55955e-242	11:116791863:C:T	0	NA	Lipid traits	rs651821	11	116791863	1
0	m0mb_0430001	Maternal triglycerides concentration at birth	maternal_triglyceride_concentration_birth	biospecimen_measurement	lipid_metabolism	chr13	28564361	rs4769612	C	T	28064148	29070888	intergenic	FLT1;POMP	dist=69216;dist=94704	.	0.467097	0.939353	0	0.459357	0.463561	79449	-0.0319575	0.00504646	9.61804	2.40968e-10	13:28564361:C:T	0	NA	Preeclampsia (fetal genotype effect)	rs4769612	13	28564361	1
0	m0mb_0430001	Maternal triglycerides concentration at birth	maternal_triglyceride_concentration_birth	biospecimen_measurement	lipid_metabolism	chr15	58430391	rs35980001	G	GC	57869639	58949692	intronic	ALDH1A2;LIPC	.	.	0.455026	0.970449	0	0.467303	0.456885	79449	0.0436352	0.00500293	17.563	2.73527e-18	15:58430391:G:GC	0	NA	HDL cholesterol	rs261334	15	58434545	0.964414
0	m0mb_0430001	Maternal triglycerides concentration at birth	maternal_triglyceride_concentration_birth	biospecimen_measurement	lipid_metabolism	chr19	44927023	rs5112	C	G	44427023	45427023	intergenic	APOC1;APOC4	dist=7674;dist=15214	.	0.610311	0.626976	0	0.605724	0.606557	79449	0.0410467	0.00633442	10.0374	9.17487e-11	19:44927023:C:G	0	NA	White blood cell count	rs5112	19	44927023	1
0	m0mb_0450001	Maternal total protein concentration at birth	maternal_total_protein_concentration_birth	biospecimen_measurement	total_protein	chr14	102789594	rs113208140	ATG	A	102289594	103289594	intronic	TRAF3	.	.	0.556712	0.910994	0	0.558354	0.552887	79449	0.0286219	0.00512114	7.64127	2.28418e-08	14:102789594:ATG:A	0	NA	HDL cholesterol	rs12887521	14	102781507	0.63796
0	m0mb_0450001	Maternal total protein concentration at birth	maternal_total_protein_concentration_birth	biospecimen_measurement	total_protein	chr17	15557698	rs236808	C	T	15057698	16057698	intronic	TVP23C;TVP23C-CDRT4	.	.	0.467855	0.87696	0	0.497427	NA	79449	0.0283536	0.00519766	7.31023	4.8952e-08	17:15557698:C:T	0	NA	NA	NA	NA	NA	NA
0	m0mb_0450001	Maternal total protein concentration at birth	maternal_total_protein_concentration_birth	biospecimen_measurement	total_protein	chr17	16939677	rs34562254	G	A	16338597	17473013	exonic	TNFRSF13B	.	nonsynonymous SNV	0.368978	0.973687	0	0.365964	0.369984	79449	0.0457951	0.00508348	18.6805	2.08689e-19	17:16939677:G:A	0	NA	Sodium levels	rs34562254	17	16939677	1
0	m0mb_0450001	Maternal total protein concentration at birth	maternal_total_protein_concentration_birth	biospecimen_measurement	total_protein	chr19	49523009	rs62128087	C	T	48967536	50050195	intronic	FCGRT	.	.	0.139095	0.844347	0	0.130716	0.138781	79449	0.052057	0.00762931	11.0507	8.89816e-12	19:49523009:C:T	0	NA	Serum total protein levels	rs62128087	19	49523009	1
0	m0mb_0460001	Maternal albumin concentration at birth	maternal_albumin_concentration_birth	biospecimen_measurement	albumin	chr2	11544358	rs11692588	A	G	11026213	12052110	intronic	GREB1	.	.	0.491432	0.904617	0	0.474881	0.480307	79449	0.0305036	0.00502731	8.88653	1.29858e-09	2:11544358:A:G	0	NA	Uterine fibroids	rs11692588	2	11544358	1
0	m0mb_0460001	Maternal albumin concentration at birth	maternal_albumin_concentration_birth	biospecimen_measurement	albumin	chr4	3442204	rs13108218	A	G	2940284	3942204	intronic	HGFAC	.	.	0.448225	0.952613	0	0.451636	0.451701	79449	-0.0271879	0.00491949	7.48605	3.2655e-08	4:3442204:A:G	0	NA	Estimated glomerular filtration rate	rs13108218	4	3442204	1
0	m0mb_0460001	Maternal albumin concentration at birth	maternal_albumin_concentration_birth	biospecimen_measurement	albumin	chr19	43280669	rs62115957	T	C	42778325	43780669	intergenic	PSG9;CD177	dist=11139;dist=73017	.	0.570151	0.876069	0	0.583339	0.594696	79449	0.0282019	0.00515286	7.35427	4.42313e-08	19:43280669:T:C	0	NA	Pregnancy-specific beta-1-glycoprotein 9 levels	rs4803591	19	43265681	0.948651
0	m0mb_0460001	Maternal albumin concentration at birth	maternal_albumin_concentration_birth	biospecimen_measurement	albumin	chr19	49523009	rs62128087	C	T	48961874	50050195	intronic	FCGRT	.	.	0.139095	0.844347	0	0.130716	0.138781	79449	0.0593332	0.00751712	14.5304	2.94849e-15	19:49523009:C:T	0	NA	Serum total protein levels	rs62128087	19	49523009	1
0	m0mb_0480001	Maternal phospholipids concentration at birth	maternal_phospholipid_concentration_birth	biospecimen_measurement	phospholipid	chr1	3085139	rs6690540	C	T	2582434	3590475	intronic	PRDM16	.	.	0.679354	0.925119	0	0.669767	0.671677	79449	-0.0330701	0.0054352	8.93217	1.16904e-09	1:3085139:C:T	0	NA	Waist-to-hip ratio adjusted for BMI	rs2993481	1	3056869	0.18238
0	m0mb_0480001	Maternal phospholipids concentration at birth	maternal_phospholipid_concentration_birth	biospecimen_measurement	phospholipid	chr1	55039931	rs564427867	G	A	54505805	56055293	exonic	PCSK9	.	nonsynonymous SNV	0.0098593	0.962437	1	0.010911	0.00973445	79449	0.226393	0.0252976	18.446	3.58096e-19	1:55039931:G:A	0	NA	LDL cholesterol	rs564427867	1	55039931	1
0	m0mb_0480001	Maternal phospholipids concentration at birth	maternal_phospholipid_concentration_birth	biospecimen_measurement	phospholipid	chr1	62468356	rs12124284	G	A	61935140	63238693	intronic	DOCK7	.	.	0.149402	0.972118	0	0.140989	NA	79449	-0.053108	0.00695965	13.6322	2.33238e-14	1:62468356:G:A	0	NA	Cholesteryl esters to total lipids ratio in large HDL	rs998403	1	62462878	0.999784
0	m0mb_0480001	Maternal phospholipids concentration at birth	maternal_phospholipid_concentration_birth	biospecimen_measurement	phospholipid	chr1	109272630	rs611917	A	G	108689535	109796778	intronic	CELSR2	.	.	0.0761312	0.961183	0	0.071915	0.0717962	79449	-0.0981666	0.00940574	24.7741	1.68229e-25	1:109272630:A:G	0	NA	LDL cholesterol	rs611917	1	109272630	1
0	m0mb_0480001	Maternal phospholipids concentration at birth	maternal_phospholipid_concentration_birth	biospecimen_measurement	phospholipid	chr1	220796686	rs2642438	A	G	220257885	221350814	exonic	ENSG00000286231;MTARC1	.	nonsynonymous SNV	0.821844	0.940808	0	0.812904	0.818626	79449	0.0683244	0.00658097	24.5243	2.9902e-25	1:220796686:A:G	0	NA	Serum alkaline phosphatase levels	rs2642438	1	220796686	1
0	m0mb_0480001	Maternal phospholipids concentration at birth	maternal_phospholipid_concentration_birth	biospecimen_measurement	phospholipid	chr2	21019859	rs13306206	G	A	20148432	22443879	exonic	APOB	.	nonsynonymous SNV	0.0309426	0.989675	1	0.03161	0.0333806	79449	0.137485	0.0141914	21.4695	3.39234e-22	2:21019859:G:A	0	NA	Stable angina pectoris	rs13306206	2	21019859	1
0	m0mb_0480001	Maternal phospholipids concentration at birth	maternal_phospholipid_concentration_birth	biospecimen_measurement	phospholipid	chr2	27518370	rs780094	T	C	26691771	28170922	intronic	GCKR	.	.	0.438193	0.999079	1	0.432461	0.435104	79449	-0.059176	0.00493341	32.4229	3.77659e-33	2:27518370:T:C	0	NA	Fasting plasma glucose	rs780094	2	27518370	1
0	m0mb_0480001	Maternal phospholipids concentration at birth	maternal_phospholipid_concentration_birth	biospecimen_measurement	phospholipid	chr7	41733208	rs11771454	C	T	41207324	42280764	intergenic	INHBA;GLI3	dist=27374;dist=227741	.	0.805312	0.886355	0	0.811103	0.809078	79449	0.0556077	0.00656584	16.6073	2.47002e-17	7:41733208:C:T	0	NA	Estimated glomerular filtration rate (creatinine)	rs10282595	7	41731406	0.286878
0	m0mb_0480001	Maternal phospholipids concentration at birth	maternal_phospholipid_concentration_birth	biospecimen_measurement	phospholipid	chr8	58482876	rs1264595042	G	GACAC	57982876	58982876	intergenic	UBXN2B;CYP7A1	dist=31375;dist=7302	.	0.241302	0.825277	0	0.231584	0.216545	79449	-0.0351859	0.00628429	7.66642	2.15566e-08	8:58482880:G:GACAC	0	NA	Low density lipoprotein cholesterol levels	rs75214121	8	58485717	0.693491
0	m0mb_0480001	Maternal phospholipids concentration at birth	maternal_phospholipid_concentration_birth	biospecimen_measurement	phospholipid	chr9	104902020	rs1883025	C	T	104292547	105410245	intronic	ABCA1	.	.	0.282836	0.99886	1	0.287512	0.277152	79449	-0.0558351	0.00543055	24.0694	8.52315e-25	9:104902020:C:T	0	NA	Cholesterol, total	rs1883025	9	104902020	1
0	m0mb_0480001	Maternal phospholipids concentration at birth	maternal_phospholipid_concentration_birth	biospecimen_measurement	phospholipid	chr10	69250545	rs78616372	A	C	68029602	69750545	exonic	HKDC1	.	nonsynonymous SNV	0.060263	0.803245	0	0.062521	0.0523273	79449	0.068951	0.0114867	8.71201	1.94084e-09	10:69250545:A:C	0	NA	APP/DKK1 protein level ratio	rs12249735	10	69031479	0.519138
0	m0mb_0480001	Maternal phospholipids concentration at birth	maternal_phospholipid_concentration_birth	biospecimen_measurement	phospholipid	chr10	112187282	rs4918722	C	T	111623289	112789955	intergenic	GPAM;TECTB	dist=3517;dist=96118	.	0.768382	0.937453	0	0.774075	0.775884	79449	-0.0576029	0.00598157	21.2241	5.96898e-22	10:112187282:C:T	0	NA	Alanine aminotransferase levels	rs4918722	10	112187282	1
0	m0mb_0480001	Maternal phospholipids concentration at birth	maternal_phospholipid_concentration_birth	biospecimen_measurement	phospholipid	chr11	12330085	rs1493961	G	C	11830085	12830085	intronic	MICAL2	.	.	0.181459	0.863211	0	0.196239	0.194092	79449	0.0373553	0.0068475	7.31081	4.88866e-08	11:12330085:G:C	0	NA	N-acetylmethionine levels in elite athletes	rs1493952	11	12294301	0.230277
0	m0mb_0480001	Maternal phospholipids concentration at birth	maternal_phospholipid_concentration_birth	biospecimen_measurement	phospholipid	chr11	61856709	rs97384	T	C	61356709	62356709	intronic	FADS2	.	.	0.587707	0.953095	0	0.591553	0.586976	79449	0.0289162	0.0051076	7.82353	1.50131e-08	11:61856709:T:C	0	NA	Total cholesterol levels	rs97384	11	61856709	1
0	m0mb_0480001	Maternal phospholipids concentration at birth	maternal_phospholipid_concentration_birth	biospecimen_measurement	phospholipid	chr11	75741319	rs10793125	A	G	75233560	76576802	intergenic	MOGAT2;DGAT2	dist=8361;dist=18193	.	0.285768	0.980614	0	0.293857	0.284276	79449	-0.0566812	0.0054756	24.3856	4.11529e-25	11:75741319:A:G	0	NA	Total lipids in medium HDL	rs10793125	11	75741319	1
0	m0mb_0480001	Maternal phospholipids concentration at birth	maternal_phospholipid_concentration_birth	biospecimen_measurement	phospholipid	chr11	116791863	rs651821	C	T	116124191	117730729	UTR5	APOA5	ENST00000227665:c.-3G>A;ENST00000542499:c.-3G>A;ENST00000433069:c.-3G>A;ENST00000673688:c.-3G>A	.	0.652928	0.99972	1	0.651201	0.641951	79449	-0.0790072	0.00514116	52.5687	2.6996e-53	11:116791863:C:T	0	NA	Lipid traits	rs651821	11	116791863	1
0	m0mb_0480001	Maternal phospholipids concentration at birth	maternal_phospholipid_concentration_birth	biospecimen_measurement	phospholipid	chr11	126369390	rs7103461	C	G	125862442	126883982	intronic	ST3GAL4	.	.	0.327417	0.927144	0	0.363486	0.355736	79449	0.0364357	0.00542425	10.7322	1.85268e-11	11:126369390:C:G	0	NA	Scavenger receptor cysteine-rich type 1 protein M130 levels	rs7103461	11	126369390	1
0	m0mb_0480001	Maternal phospholipids concentration at birth	maternal_phospholipid_concentration_birth	biospecimen_measurement	phospholipid	chr12	12781298	rs151065016	G	T	12281298	13281298	intronic	APOLD1	.	.	0.0216974	0.770596	0	0.029348	NA	79449	-0.113328	0.0190975	8.52968	2.95338e-09	12:12781298:G:T	0	NA	NA	NA	NA	NA	NA
0	m0mb_0480001	Maternal phospholipids concentration at birth	maternal_phospholipid_concentration_birth	biospecimen_measurement	phospholipid	chr12	120977587	rs2464190	T	C	120442741	121551783	upstream	HNF1A	dist=956	.	0.511554	0.971765	0	0.519566	0.512345	79449	0.0369482	0.00494826	13.0856	8.21107e-14	12:120977587:T:C	0	NA	Concentration of very small VLDL particles	rs2464190	12	120977587	1
0	m0mb_0480001	Maternal phospholipids concentration at birth	maternal_phospholipid_concentration_birth	biospecimen_measurement	phospholipid	chr12	124787132	rs2272310	C	T	124280961	125296349	intronic	SCARB1	.	.	0.432227	0.942163	0	0.43027	0.441295	79449	0.0303582	0.00507589	8.6537	2.21973e-09	12:124787132:C:T	0	NA	Metabolite peak levels (QI15953)	rs2293440	12	124786227	0.932918
0	m0mb_0480001	Maternal phospholipids concentration at birth	maternal_phospholipid_concentration_birth	biospecimen_measurement	phospholipid	chr13	28567190	rs7328374	T	C	28064361	29070888	intergenic	FLT1;POMP	dist=72045;dist=91875	.	0.469444	0.930349	0	0.459633	0.463859	79449	-0.0288539	0.00506128	7.92385	1.19165e-08	13:28567190:T:C	0	NA	Preeclampsia (fetal genotype effect)	rs4769612	13	28564361	0.994456
0	m0mb_0480001	Maternal phospholipids concentration at birth	maternal_phospholipid_concentration_birth	biospecimen_measurement	phospholipid	chr15	58430391	rs35980001	G	GC	57731792	59021367	intronic	ALDH1A2;LIPC	.	.	0.455026	0.970449	0	0.467303	0.456885	79449	0.0964562	0.00500614	81.9975	1.00577e-82	15:58430391:G:GC	0	NA	HDL cholesterol	rs261334	15	58434545	0.964414
0	m0mb_0480001	Maternal phospholipids concentration at birth	maternal_phospholipid_concentration_birth	biospecimen_measurement	phospholipid	chr16	56959938	rs1458090969	GGAAAGAAAGAAAGAAAGAAAGAAAGAAAGAAAGAAA	G	56451602	57483380	intergenic	HERPUD1;CETP	dist=15075;dist=1949	.	0.202908	0.979565	0	0.202081	0.20737	79449	0.0485548	0.00614805	14.5462	2.84315e-15	16:56959938:GGAAAGAAAG:G	0	NA	Advanced age-related macular degeneration	rs17231506	16	56960616	0.990941
0	m0mb_0480001	Maternal phospholipids concentration at birth	maternal_phospholipid_concentration_birth	biospecimen_measurement	phospholipid	chr16	72045758	rs77303550	C	T	71464873	72703057	intronic	ENSG00000310525	.	.	0.220628	0.955326	0	0.213114	0.216284	79449	-0.0395725	0.00603728	10.2537	5.57571e-11	16:72045758:C:T	0	NA	Total cholesterol levels	rs77303550	16	72045758	1
0	m0mb_0480001	Maternal phospholipids concentration at birth	maternal_phospholipid_concentration_birth	biospecimen_measurement	phospholipid	chr18	49592028	rs9958734	T	C	48685976	50179375	UTR3	LIPG	ENST00000261292:c.*1506T>C	.	0.436143	0.961344	0	0.44287	0.443757	79449	0.0697386	0.00503331	42.9282	1.17978e-43	18:49592028:T:C	0	NA	High density lipoprotein cholesterol levels	rs9958734	18	49592028	1
0	m0mb_0480001	Maternal phospholipids concentration at birth	maternal_phospholipid_concentration_birth	biospecimen_measurement	phospholipid	chr19	11236817	rs737337	T	C	10614105	11739812	exonic	DOCK6	.	synonymous SNV	0.263955	0.998193	1	0.272762	0.265105	79449	-0.0481051	0.00554717	17.372	4.2462e-18	19:11236817:T:C	0	NA	HDL cholesterol	rs737337	19	11236817	1
0	m0mb_0480001	Maternal phospholipids concentration at birth	maternal_phospholipid_concentration_birth	biospecimen_measurement	phospholipid	chr19	44897776	rs751498956	C	CA	44397776	45397776	intronic	TOMM40	.	.	0.252036	0.918773	0	0.237529	0.254625	79449	0.0325424	0.00585497	7.56424	2.72747e-08	19:44897777:C:CA	0	NA	Memory decline in normal cognition	rs34878901	19	44899220	0.894059
0	m0mb_0480001	Maternal phospholipids concentration at birth	maternal_phospholipid_concentration_birth	biospecimen_measurement	phospholipid	chr20	41308175	rs909802	C	T	40682635	41840067	intronic	ZHX3	.	.	0.844937	0.962152	0	0.851947	0.841787	79449	0.0398248	0.00688515	8.13741	7.28769e-09	20:41308175:C:T	0	NA	Drinks per week	rs909802	20	41308175	1
0	m0mb_0480001	Maternal phospholipids concentration at birth	maternal_phospholipid_concentration_birth	biospecimen_measurement	phospholipid	chr21	44851537	rs235314	C	T	44324914	45359008	exonic	PTTG1IP	.	nonsynonymous SNV	0.405143	0.931603	0	0.407186	0.408362	79449	-0.0346938	0.00514946	10.7924	1.61287e-11	21:44851537:C:T	0	NA	Gamma glutamyl transferase levels	rs235314	21	44851537	1
0	m0mb_0480001	Maternal phospholipids concentration at birth	maternal_phospholipid_concentration_birth	biospecimen_measurement	phospholipid	chr22	21589142	rs768593270	A	ATT	21057772	22128971	intronic	UBE2L3	.	.	0.372428	0.930282	0	0.326184	NA	79449	-0.030609	0.00523199	8.30936	4.90501e-09	22:21589142:A:ATT	0	NA	Total cholesterol levels in HDL	rs5749502	22	21590807	0.852359
0	m0mb_0480001	Maternal phospholipids concentration at birth	maternal_phospholipid_concentration_birth	biospecimen_measurement	phospholipid	chr22	43929685	rs12484801	C	T	43428847	44447746	intronic	PNPLA3	.	.	0.44601	0.979036	0	0.452058	0.45226	79449	0.0288685	0.00497172	8.19532	6.37793e-09	22:43929685:C:T	0	NA	Alanine aminotransferase levels	rs12484801	22	43929685	1
0	m1m_0010101	Individuals who lived together (spent most of the time) with the child during the first month after birth: Father	living_with_father_1m	childrearing_environment	cohabiting	chr6	31930012	rs375094233	AAAAC	A	31388517	32742510	intronic	C2;ENSG00000244255	.	.	0.0666837	0.998709	0	0.060638	0.0738848	78335	-0.131716	0.0227343	8.16207	6.88541e-09	6:31930012:AAAAC:A	0	NA	White blood cell count	rs115699278	6	31893055	0.895531
0	m1m_0010301	Individuals who lived together (spent most of the time) with the child during the first month after birth: Grandmother (mother's side)	living_with_maternal_grandmother_1m	childrearing_environment	cohabiting	chr7	13134587	rs1205593297	C	CT	12634587	13634587	intergenic	ARL4A;ETV1	dist=443629;dist=756642	.	0.0192387	0.615153	0	0.003287	NA	78335	-0.26437	0.0484654	7.30962	4.90208e-08	7:13134590:C:CT	0	NA	NA	NA	NA	NA	NA
0	m1m_0010301	Individuals who lived together (spent most of the time) with the child during the first month after birth: Grandmother (mother's side)	living_with_maternal_grandmother_1m	childrearing_environment	cohabiting	chr11	131535767	rs78478913	G	A	131035767	132035767	intronic	NTM	.	.	0.0247866	0.97519	1	0.023563	0.0226391	78335	0.193142	0.0348267	7.53373	2.92597e-08	11:131535767:G:A	0	NA	NA	NA	NA	NA	NA
0	m1m_0010401	Individuals who lived together (spent most of the time) with the child during the first month after birth: Grandfather (mother's side)	living_with_maternal_grandfather_1m	childrearing_environment	cohabiting	chr13	101385478	rs7985169	A	G	100885439	101911148	intronic	NALCN	.	.	0.0172092	0.653548	0	0.010368	0.00887662	78335	0.303094	0.0498623	8.91642	1.21222e-09	13:101385478:A:G	0	NA	S100 calcium-binding protein levels	rs72654842	13	101320904	0.390473
0	m1m_0010601	Individuals who lived together (spent most of the time) with the child during the first month after birth: Grandfather (father's side)	living_with_paternal_grandfather_1m	childrearing_environment	cohabiting	chr10	11617114	rs56088305	T	C	11117114	12117114	intergenic	USP6NL;ECHDC3	dist=5464;dist=125268	.	0.0943974	0.847873	0	0.088572	NA	78335	0.181852	0.0326981	7.57286	2.67387e-08	10:11617114:T:C	0	NA	Educational attainment	rs35345466	10	11562400	0.351625
0	m1m_0030001_1	Place where the child lived during the first month after birth| Grandparents' house (different from parents' house) until some days after birth	grandparents_house_different_home_living_some_days_after_birth	childrearing_environment	hometown_childbirth	chr17	40838187	rs369689134	A	ACTATCTAT	40338187	41338187	intergenic	KRT10;KRT12	dist=15573;dist=23116	.	0.0337972	0.543363	0	0.022034	0.022117	77807	0.247706	0.0448659	7.47234	3.37023e-08	17:40838192:A:ACTATCTAT	0	NA	NA	NA	NA	NA	NA
0	m1m_0040001_1	Individual who does most of the house chores| Mother	individual_doing_most_house_chores_mother_1m	childrearing	housework	chr1	246562261	rs368979171	G	A	246062261	247062261	intronic	TFB2M	.	.	0.00217264	0.600625	0	2.8e-05	NA	78115	0.795533	0.144058	7.47552	3.34565e-08	1:246562261:G:A	0	NA	NA	NA	NA	NA	NA
0	m1m_0040001_1	Individual who does most of the house chores| Mother	individual_doing_most_house_chores_mother_1m	childrearing	housework	chr6	32626245	rs9271761	C	T	32126245	33126245	intergenic	HLA-DRB1;HLA-DQA1	dist=36397;dist=1934	.	0.0471382	0.807228	0	0.013805	NA	78115	-0.150294	0.0274148	7.37669	4.20059e-08	6:32626246:C:T	0	NA	Triglyceride levels	rs11758358	6	32691399	0.777097
0	m1m_0040001_1	Individual who does most of the house chores| Mother	individual_doing_most_house_chores_mother_1m	childrearing	housework	chr17	43522747	rs773301589	C	CAA	43022747	44022747	intronic	DHX8	.	.	0.0106866	0.435785	0	0.004394	NA	78115	0.415807	0.0761285	7.32693	4.71053e-08	17:43522747:C:CAA	0	NA	NA	NA	NA	NA	NA
0	m1m_0040001_2	Individual who does most of the house chores| Father	individual_doing_most_house_chores_father_1m	childrearing	housework	chr7	49554923	rs754048319	A	ACT	49054923	50054923	intergenic	CDC14C;VWC2	dist=627469;dist=218715	.	0.00700132	0.578987	0	0.007027	0.00619126	78115	-1.40534	0.253446	7.53155	2.9407e-08	7:49554923:A:ACT	0	NA	Protein quantitative trait loci	rs144251460	7	49206944	0.142515
0	m1m_0040001_4	Individual who does most of the house chores| Grandmother (mother's side)	individual_doing_most_house_chores_maternal_grandmother_1m	childrearing	housework	chr6	32232308	rs764852623	ATTTTTTTTT	A	30767998	33493975	intergenic	NOTCH4;TSBP1	dist=8242;dist=56209	.	0.0600745	0.997388	0	0.055582	0.0669849	78115	0.129468	0.0219818	8.41262	3.86705e-09	6:32232310:ATTTTTTTTT:A	0	NA	Coronary artery disease or von Willebrand factor levels (pleiotropy)	rs139052238	6	32257710	0.987378
0	m1m_0060001	Skin-to-skin contact with baby immediately after birth| 1 = Held the baby with a skin-to-skin contact, 2 = Held a baby without a skin-to-skin contact, 3 = Did not hold the baby immediately after the birth	immediate_postbirth_skin_to_skin_contact_1m	childrearing	kangaroo_care	chr4	39491692	rs35125280	A	ATT	38991692	39991692	intergenic	LIAS;UGDH	dist=6583;dist=7063	.	0.00700693	0.633096	0	0.002726	0.00275996	78010	-0.150552	0.0272618	7.47589	3.3428e-08	4:39491693:A:ATT	0	NA	NA	NA	NA	NA	NA
0	m1m_0080001	Frequency of talking to the baby during the first month after birth| 1 = Always, 2 = Sometimes, 3 = Seldom, 4 = Never	frequency_talking_baby_first_month_after_birth	childrearing	parenting	chr1	244900452	rs543047033	T	C	244383036	245400452	intergenic	HNRNPU;EFCAB2	dist=35892;dist=69230	.	0.00315624	0.448319	0	NA	NA	78038	-0.236093	0.0419518	7.73849	1.82604e-08	1:244900452:T:C	0	NA	NA	NA	NA	NA	NA
0	m1m_0080001	Frequency of talking to the baby during the first month after birth| 1 = Always, 2 = Sometimes, 3 = Seldom, 4 = Never	frequency_talking_baby_first_month_after_birth	childrearing	parenting	chr2	117863013	rs181203797	A	G	117363013	118363013	intergenic	DDX18;CCDC93	dist=30636;dist=52465	.	0.00119681	0.311764	0	0.002615	0.00268536	78038	-0.473986	0.0814863	8.22185	5.99998e-09	2:117863013:A:G	0	NA	NA	NA	NA	NA	NA
0	m1m_0080001	Frequency of talking to the baby during the first month after birth| 1 = Always, 2 = Sometimes, 3 = Seldom, 4 = Never	frequency_talking_baby_first_month_after_birth	childrearing	parenting	chr3	121352525	rs61796936	A	G	120592147	122050029	intronic	STXBP5L	.	.	0.0066261	0.475439	0	NA	7.45935e-05	78038	-0.176562	0.0290471	8.91609	1.21314e-09	3:121352525:A:G	0	NA	Baseline memory in normal cognition x sex interaction	rs12491742	3	120971356	0.372986
0	m1m_0080001	Frequency of talking to the baby during the first month after birth| 1 = Always, 2 = Sometimes, 3 = Seldom, 4 = Never	frequency_talking_baby_first_month_after_birth	childrearing	parenting	chr4	109087242	rs1232158044	G	GA	108587242	109587242	intronic	COL25A1	.	.	0.00454824	0.455387	0	0.000331	0.000410264	78038	-0.193092	0.0351699	7.39649	4.01338e-08	4:109087242:G:GA	0	NA	NA	NA	NA	NA	NA
0	m1m_0110001	Feeding method used yesterday| 1 = Breastfeeding only, 2 = Mixed feeding, 3 = Infant formula only	feeding_method_yesterday_1m	lifestyle_habits	feeding_status	chr11	115706465	rs149285532	C	T	115206465	116206465	intergenic	CADM1;BUD13	dist=201508;dist=1041705	.	0.0149124	0.818042	0	0.006132	0.00596748	76379	0.0956711	0.0171313	7.63031	2.34256e-08	11:115706465:C:T	0	NA	NA	NA	NA	NA	NA
0	m1m_0110201	Number of breastfeeding (mixed feeding)	breastfeeding_mixed_feeding_count_1m	lifestyle_habits	feeding_status	chr9	72102259	rs1483921511	CAAA	C	71602259	72602259	intergenic	C9orf57;GDA	dist=29539;dist=12333	.	0.0237677	0.695531	0	0.038951	NA	33803	0.159333	0.028887	7.45926	3.47328e-08	9:72102262:CAAA:C	0	NA	NA	NA	NA	NA	NA
0	m1m_0110201	Number of breastfeeding (mixed feeding)	breastfeeding_mixed_feeding_count_1m	lifestyle_habits	feeding_status	chr11	69052503	rs547315360	G	A	68552503	69552503	intronic	TPCN2	.	.	0.00140605	0.428494	0	0.005736	0.00361778	33803	0.85973	0.154728	7.56	2.75423e-08	11:69052503:G:A	0	NA	NA	NA	NA	NA	NA
0	m1m_0120001	Abnormal physical reaction (e.g., hives, eczema, redness around or inside mouth, pale complexion, etc.) within one hour after breastfeeding	infant_sickness_after_breastfeeding_1m	allergy_and_immunology	infant_reaction_after_breastfeeding	chr6	32574309	rs9269454	A	T	32074091	33119696	intergenic	HLA-DRB5;HLA-DRB1	dist=44022;dist=3593	.	0.764272	0.843844	0	0.762735	0.75593	76283	-0.267665	0.0453	8.46248	3.44762e-09	6:32574309:A:T	0	NA	Anti-JC polyomavirus IgG seropositivity	rs9271025	6	32607213	0.835082
0	m1m_0170001	Symptoms/incidents during the past month: Fever of 38 Celsius degrees or higher	fever_over_38C_1m	other	fever_episode	chr1	147736015	rs2352869	A	G	147236015	148251920	intergenic	ACP6;GJA5	dist=65491;dist=20184	.	0.107208	0.38578	0	0.094056	NA	78335	0.489692	0.0846543	8.13858	7.26809e-09	1:147736015:A:G	0	NA	Methotrexate-induced interstitial lung disease in rheumatoid arthritis	rs6593803	1	147733635	0.807629
0	m1m_0170001	Symptoms/incidents during the past month: Fever of 38 Celsius degrees or higher	fever_over_38C_1m	other	fever_episode	chr8	128745660	rs548458100	G	A	128245660	129245660	intergenic	MYC;GSDMC	dist=1002709;dist=1002536	.	0.00195237	0.659929	0	0.001446	NA	78335	1.80326	0.318428	7.82754	1.48751e-08	8:128745660:G:A	0	NA	NA	NA	NA	NA	NA
0	m1m_0170101	Symptoms/incidents during the past month: Rash on face, head, neck or around ear	rash_on_face_head_neck_or_ear_1m	allergy_and_immunology	eczema	chr2	218890118	rs116998555	C	T	218390118	219390118	exonic	WNT10A	.	nonsynonymous SNV	0.0119972	0.945401	1	0.009484	0.0101074	78335	-0.27747	0.0495642	7.66438	2.16581e-08	2:218890118:C:T	0	NA	NA	NA	NA	NA	NA
0	m1m_0170101	Symptoms/incidents during the past month: Rash on face, head, neck or around ear	rash_on_face_head_neck_or_ear_1m	allergy_and_immunology	eczema	chr2	227841941	rs2135481	A	G	227327695	228413917	intergenic	CCL20;DAW1	dist=24377;dist=29113	.	0.565077	0.930228	0	0.568663	0.566239	78335	0.0718727	0.0110927	10.0355	9.2151e-11	2:227841941:A:G	0	NA	Asthma	rs2135481	2	227841941	1
0	m1m_0170101	Symptoms/incidents during the past month: Rash on face, head, neck or around ear	rash_on_face_head_neck_or_ear_1m	allergy_and_immunology	eczema	chr6	246629	rs77688705	G	A	1	756281	intergenic	NONE;DUSP22	dist=NONE;dist=45001	.	0.319146	0.971331	0	0.32493	0.32437	78335	-0.0671795	0.0115247	8.25414	5.57006e-09	6:246629:G:A	0	NA	Crohn's disease	rs77688705	6	246629	1
0	m1m_0170101	Symptoms/incidents during the past month: Rash on face, head, neck or around ear	rash_on_face_head_neck_or_ear_1m	allergy_and_immunology	eczema	chr6	32706509	rs28359923	GA	G	30391547	33665263	intergenic	HLA-DQB1;HLA-DQA2	dist=38127;dist=34881	.	0.277259	0.998791	0	0.250359	0.274579	78335	0.121526	0.0118615	23.9059	1.24194e-24	6:32706509:GA:G	0	NA	Childhood ear infection	rs3129868	6	32436600	0.70204
0	m1m_0170101	Symptoms/incidents during the past month: Rash on face, head, neck or around ear	rash_on_face_head_neck_or_ear_1m	allergy_and_immunology	eczema	chr6	150020404	rs13218129	C	T	149483173	150546184	intronic	RAET1L	.	.	0.289711	0.961205	0	0.295763	0.291176	78335	-0.0927962	0.0118522	14.3099	4.89892e-15	6:150020404:C:T	0	NA	Retinoic acid early transcript 1L protein level in Chronic kidney disease with hypertension and no diabetes (20526_3)	rs61730071	6	150021096	0.98154
0	m1m_0170101	Symptoms/incidents during the past month: Rash on face, head, neck or around ear	rash_on_face_head_neck_or_ear_1m	allergy_and_immunology	eczema	chr11	114102462	rs238928	C	A	113602462	114602462	intronic	ZBTB16	.	.	0.268702	0.721066	0	0.269935	0.267716	78335	0.0860637	0.0141465	8.93035	1.17395e-09	11:114102462:C:A	0	NA	Anti-hepatitis E antibody seropositivity	rs238929	11	114101717	0.326407
0	m1m_0170101	Symptoms/incidents during the past month: Rash on face, head, neck or around ear	rash_on_face_head_neck_or_ear_1m	allergy_and_immunology	eczema	chr12	122718404	rs147533368	G	A	121651452	123931846	intergenic	HCAR3;HCAR1	dist=1593;dist=7672	.	0.139512	0.834484	0	0.157296	0.146352	78335	0.146105	0.016866	17.3365	4.60787e-18	12:122718404:G:A	0	NA	Body mass index	rs113423479	12	122636206	0.211684
0	m1m_0170101	Symptoms/incidents during the past month: Rash on face, head, neck or around ear	rash_on_face_head_neck_or_ear_1m	allergy_and_immunology	eczema	chr13	80855816	rs2478198	A	C	80227305	81460409	intergenic	SPRY2;NONE	dist=514690;dist=NONE	.	0.514609	0.96227	0	0.521767	0.528569	78335	0.0655866	0.0108094	8.88653	1.29858e-09	13:80855816:A:C	0	NA	acne vulgaris	rs1342583	13	80867660	0.781058
0	m1m_0170101	Symptoms/incidents during the past month: Rash on face, head, neck or around ear	rash_on_face_head_neck_or_ear_1m	allergy_and_immunology	eczema	chr15	80705362	rs776574776	T	TGTGTGTGTGTGTGTGTGTGTGG	80205362	81205362	intronic	ABHD17C	.	.	0.0374205	0.822205	0	0.030612	0.0348351	78335	-0.175329	0.0306882	7.95528	1.10846e-08	15:80705363:T:TGTGTGTGTG	0	NA	Endometriosis (MTAG)	rs78884292	15	80710122	0.446134
0	m1m_0170101	Symptoms/incidents during the past month: Rash on face, head, neck or around ear	rash_on_face_head_neck_or_ear_1m	allergy_and_immunology	eczema	chr16	79296255	rs71398145	G	C	78776271	79834838	intergenic	WWOX;MAF	dist=83588;dist=289588	.	0.383063	0.902748	0	0.379737	0.380576	78335	0.0793218	0.0114968	11.2824	5.21915e-12	16:79296255:G:C	0	NA	Paclitaxel disposition in epithelial ovarian cancer	rs9934640	16	79311795	0.506087
0	m1m_0170101	Symptoms/incidents during the past month: Rash on face, head, neck or around ear	rash_on_face_head_neck_or_ear_1m	allergy_and_immunology	eczema	chr17	80198145	rs2066964	G	C	79698145	80698145	exonic	CARD14	.	nonsynonymous SNV	0.529292	0.87798	0	0.559381	0.5527	78335	0.0711378	0.0113642	9.4141	3.8539e-10	17:80198145:G:C	0	NA	Psoriasis	rs4889996	17	80204371	0.419688
0	m1m_0170101	Symptoms/incidents during the past month: Rash on face, head, neck or around ear	rash_on_face_head_neck_or_ear_1m	allergy_and_immunology	eczema	chr18	22247779	rs60186732	G	A	21707657	22749553	intergenic	GATA6;CTAGE1	dist=45251;dist=165820	.	0.141773	0.961784	0	0.139387	0.138147	78335	0.0901625	0.0155598	8.1644	6.84857e-09	18:22247779:G:A	0	NA	Lung function (FEV1/FVC)	rs1985511	18	22236749	0.243021
0	m1m_0170101	Symptoms/incidents during the past month: Rash on face, head, neck or around ear	rash_on_face_head_neck_or_ear_1m	allergy_and_immunology	eczema	chr18	63804288	rs142859678	C	T	63262386	64406432	exonic	SERPINB7	.	stopgain	0.0101105	0.91569	1	0.011529	0.00876473	78335	0.457857	0.057366	14.8393	1.44777e-15	18:63804288:C:T	0	NA	NA	NA	NA	NA	NA
0	m1m_0170101	Symptoms/incidents during the past month: Rash on face, head, neck or around ear	rash_on_face_head_neck_or_ear_1m	allergy_and_immunology	eczema	chr19	51024638	rs200477811	G	T	50472444	51525549	exonic	KLK11	.	nonsynonymous SNV	0.0214837	0.873139	1	0.035607	NA	78335	0.410115	0.0402503	23.6541	2.21769e-24	19:51024638:G:T	0	NA	NA	NA	NA	NA	NA
0	m1m_0170101	Symptoms/incidents during the past month: Rash on face, head, neck or around ear	rash_on_face_head_neck_or_ear_1m	allergy_and_immunology	eczema	chr21	43739242	rs146175819	C	T	43118818	44477729	intronic	PDXK	.	.	0.114405	0.813471	0	0.154359	0.148814	78335	-0.124073	0.0184177	10.7901	1.62144e-11	21:43739242:C:T	0	NA	Eosinophilic esophagitis	rs17004598	21	43658675	0.616156
0	m1m_0180001	Baby is able to move his/her right and left limbs equally well	symmetrical_limb_movement_1m	neurology_and_psychology	child_development	chr4	156242646	rs77103055	A	G	155742646	156742646	intergenic	CTSO;PDGFC	dist=288734;dist=517808	.	0.0463894	0.790847	0	0.04707	0.0480755	75470	-0.48476	0.0861627	7.73442	1.84323e-08	4:156242646:A:G	0	NA	NA	NA	NA	NA	NA
0	m1m_0180001	Baby is able to move his/her right and left limbs equally well	symmetrical_limb_movement_1m	neurology_and_psychology	child_development	chr18	11281734	rs2865481	C	T	10781734	11781734	intergenic	PIEZO2;SLC35G4	dist=132165;dist=327862	.	0.0529457	0.343716	0	0.003545	0.00320752	75470	0.904019	0.160782	7.72567	1.88075e-08	18:11281734:C:T	0	NA	NA	NA	NA	NA	NA
0	m1m_0210001	Frequency of having difficulty while holding the baby due to his/her fussiness and/or behavior (e.g., crying, bending backwards, etc.)| 1 = Often, 2 = Sometimes, 3 = Seldom, 4 = Never	aversion_to_being_held_1m	neurology_and_psychology	difficulty_child	chr2	113325786	rs1191695	T	C	112821988	113854473	intergenic	PAX8;ZNG1B	dist=46865;dist=111905	.	0.526157	0.942085	0	0.527569	0.53021	78065	-0.0255986	0.00442488	8.13996	7.24503e-09	2:113325786:T:C	0	NA	Insomnia	rs6711037	2	113308280	0.305362
0	m1m_0230001	I have trouble calming down my crying baby	excessive_crying_1m	neurology_and_psychology	difficulty_child	chr1	109792677	rs11423197	T	TC	109292677	110292677	intergenic	EPS8L3;CSF1	dist=28650;dist=117565	.	0.236849	0.505998	0	0.217694	0.224601	77908	0.119389	0.0217355	7.40282	3.95531e-08	1:109792677:T:TC	0	NA	NA	NA	NA	NA	NA
0	m1m_0230001	I have trouble calming down my crying baby	excessive_crying_1m	neurology_and_psychology	difficulty_child	chr5	109310482	rs189728044	C	T	108810482	109810482	intergenic	FER;PJA2	dist=113641;dist=24231	.	0.00236786	0.587062	0	NA	NA	77908	-1.2727	0.222525	7.97088	1.06935e-08	5:109310482:C:T	0	NA	NA	NA	NA	NA	NA
0	m1m_0240001	Frequency of shaking your baby when he/she cries| 1 = Always, 2 = Sometimes, 3 = Seldom, 4 = Never	shaking_baby_when_crying_frequency_1m	childrearing	childrearing_hard_episode	chr5	23647936	rs185226554	C	A	23147936	24147936	intergenic	PRDM9;CDH10	dist=119843;dist=839164	.	0.00203028	0.546433	0	0.001031	0.00197673	77997	0.270281	0.0475888	7.86941	1.3508e-08	5:23647936:C:A	0	NA	NA	NA	NA	NA	NA
0	m1m_0240001	Frequency of shaking your baby when he/she cries| 1 = Always, 2 = Sometimes, 3 = Seldom, 4 = Never	shaking_baby_when_crying_frequency_1m	childrearing	childrearing_hard_episode	chr7	153308293	rs117279233	G	A	152808293	153808293	intergenic	ACTR3B;DPP6	dist=452915;dist=439840	.	0.00137598	0.404174	0	1.8e-05	7.45935e-05	77997	0.38165	0.0677393	7.75453	1.75983e-08	7:153308293:G:A	0	NA	NA	NA	NA	NA	NA
0	m1m_0240001	Frequency of shaking your baby when he/she cries| 1 = Always, 2 = Sometimes, 3 = Seldom, 4 = Never	shaking_baby_when_crying_frequency_1m	childrearing	childrearing_hard_episode	chrX	680831	rs772747079	G	A	180831	1180831	intergenic	SHOX;CRLF2	dist=21420;dist=509659	.	0.00136836	0.363469	0	3.7e-05	NA	77997	0.419601	0.0709094	8.48542	3.27024e-09	X:680831:G:A	0	NA	NA	NA	NA	NA	NA
0	m1m_0240001	Frequency of shaking your baby when he/she cries| 1 = Always, 2 = Sometimes, 3 = Seldom, 4 = Never	shaking_baby_when_crying_frequency_1m	childrearing	childrearing_hard_episode	chrX	88800924	rs139727116	A	T	88300924	89300924	intergenic	CPXCR1;TGIF2LX	dist=46139;dist=1120984	.	0.017754	0.570767	0	0.009001	NA	77997	0.0713145	0.0129739	7.41254	3.86776e-08	X:88800924:A:T	0	NA	NA	NA	NA	NA	NA
0	m1m_0260001_2	Baby's sleep position| On his/her side	baby_sleep_position_side_1m	lifestyle_habits	sleep	chr8	35794635	rs532114900	T	C	35294635	36294635	UTR3	UNC5D	ENST00000404895:c.*4072T>C;ENST00000287272:c.*4072T>C;ENST00000453357:c.*4072T>C	.	0.00109047	0.340192	0	0.000903	0.00160376	78071	-3.58783	0.643044	7.6175	2.41268e-08	8:35794635:T:C	0	NA	NA	NA	NA	NA	NA
0	m1m_0280001	I have asked someone who is not my family member to take care of my baby	non_family_member_childcare_1m	childrearing_environment	non_family_care_experience	chr1	237054296	rs112941855	T	TC	236554296	237554296	intronic	RYR2	.	.	0.120042	0.771407	0	0.092898	NA	77462	-0.118548	0.0216239	7.37684	4.19914e-08	1:237054296:T:TC	0	NA	NA	NA	NA	NA	NA
0	m1m_0280001	I have asked someone who is not my family member to take care of my baby	non_family_member_childcare_1m	childrearing_environment	non_family_care_experience	chr14	97160322	rs531478412	T	C	96660322	97660322	intergenic	VRK1;BCL11B	dist=205476;dist=2008965	.	0.00481681	0.686383	0	0.001372	0.00152917	77462	-0.650705	0.115576	7.74448	1.80103e-08	14:97160322:T:C	0	NA	NA	NA	NA	NA	NA
0	m1m_0280101	I have asked someone who is not my family member to take care of my baby: Grandparents (mother's side)	maternal_grandparent_infant_care_1m	childrearing_environment	non_family_care_experience	chr1	125137766	rs1174501985	A	T	124637766	125637766	intergenic	NONE;NONE	dist=NONE;dist=NONE	.	0.00289462	0.311641	0	0.024502	NA	78335	1.11267	0.201441	7.4786	3.322e-08	1:125137766:A:T	0	NA	NA	NA	NA	NA	NA
0	m1m_0280101	I have asked someone who is not my family member to take care of my baby: Grandparents (mother's side)	maternal_grandparent_infant_care_1m	childrearing_environment	non_family_care_experience	chr17	62262703	rs79640043	C	G	61762019	62799045	intergenic	MED13;EFCAB3	dist=197425;dist=107515	.	0.0248043	0.645258	0	0.019474	0.0230867	78335	0.298407	0.0510716	8.28994	5.12932e-09	17:62262703:C:G	0	NA	NA	NA	NA	NA	NA
0	m1m_0300001	Frequency of ignoring the baby when he/she cries| 1 = Always, 2 = Sometimes, 3 = Seldom, 4 = Never	ignoring_crying_baby_frequency_1m	childrearing	childrearing_hard_episode	chr7	126656744	rs398006171	T	TG	126055572	127318171	intronic	GRM8	.	.	0.561587	0.961337	0	0.583606	0.580039	77970	-0.0241056	0.00424676	7.86109	1.37692e-08	7:126656744:T:TG	0	NA	Externalizing behaviour (multivariate analysis)	rs2097641	7	126649421	0.925109
0	m1m_0320001	Frequency of taking the baby out for a walk or shopping| 1 = Almost every day, 2 = Sometimes, 3 = Seldom, 4 = Never	taking_baby_out_frequency_1m	childrearing	childrearing	chr2	196238458	rs767070277	TC	T	195738458	196739443	intronic	HECW2	.	.	0.43748	0.92376	0	0.433583	0.445994	77835	-0.0235281	0.00430578	7.33284	4.64686e-08	2:196238458:TC:T	0	NA	Heel bone mineral density	rs11693007	2	196210052	0.22862
0	m1m_0320001	Frequency of taking the baby out for a walk or shopping| 1 = Almost every day, 2 = Sometimes, 3 = Seldom, 4 = Never	taking_baby_out_frequency_1m	childrearing	childrearing	chr11	78879389	rs1481650701	G	A	78379389	79379389	intronic	TENM4	.	.	0.00319774	0.844307	0	0.002048	NA	77835	-0.218946	0.0392773	7.60483	2.48411e-08	11:78879389:G:A	0	NA	Systolic blood pressure and diastolic blood pressure (bivariate analysis)	rs61118809	11	78919846	0.322847
0	m1m_0330001	Watching TV or DVD near the baby during the past week	watching_tv_dvd_near_baby_past_week_1m	lifestyle_habits	screen_time	chr2	112387342	rs1259427635	G	GT	111887342	112887342	intronic	RGPD8	.	.	0.0103154	0.460457	0	0.009513	0.00854095	78225	0.785281	0.141812	7.51306	3.0686e-08	2:112387342:G:GT	0	NA	NA	NA	NA	NA	NA
0	m1m_0330001	Watching TV or DVD near the baby during the past week	watching_tv_dvd_near_baby_past_week_1m	lifestyle_habits	screen_time	chr5	59403178	rs59375134	T	C	58903178	59903178	intronic	PDE4D	.	.	0.0394984	0.858462	0	0.03427	NA	78225	0.289414	0.0503953	8.03114	9.30808e-09	5:59403178:T:C	0	NA	NA	NA	NA	NA	NA
0	m1m_0330001	Watching TV or DVD near the baby during the past week	watching_tv_dvd_near_baby_past_week_1m	lifestyle_habits	screen_time	chr8	127881421	rs577687762	ATAT	A	127381421	128381421	intergenic	MYC;GSDMC	dist=138471;dist=1866772	.	0.00238586	0.408842	0	NA	NA	78225	-1.28989	0.231505	7.5983	2.52174e-08	8:127881421:ATAT:A	0	NA	NA	NA	NA	NA	NA
0	m1m_0350001	Frequency that the respondent's partner takes care (e.g., babysits, changes diapers, bathes the baby, puts the baby into sleep) of her baby| 1 = Always, 2 = Sometimes, 3 = Seldom, 4 = Never	paternal_childcare_frequency_1m	childrearing_environment	parenting	chr2	73808960	rs542536498	A	G	73257308	74308960	intronic	C2orf78	.	.	0.00240739	0.313796	0	0.000166	NA	77269	-0.438278	0.0758391	8.12423	7.51225e-09	2:73808960:A:G	0	NA	Pregnancy loss in nulliparas	rs149390784	2	73724243	0.516847
0	m1m_0370001	Smoking history| 1 = Never, 2 = Previously did, but quit before recognizing current pregnancy, 3 = Previously did, but quit after finding out current pregnancy, 4 = I still smoke (1-10 cigarettes per day), 5 = I still smoke (11-20 cigarettes per day), 6 = I still smoke (21 cigarettes or more per day)	smoking_history_1m	lifestyle_environment	smoking	chr2	159850789	rs796940571	T	TATATATATATATATATATATAA	159350789	160350789	intronic	LY75;LY75-CD302	.	.	0.0219833	0.834537	0	0.024146	0.0244294	78465	0.0822518	0.0145665	7.78619	1.6361e-08	2:159850790:T:TATATATATA	0	NA	Lymphocyte percentage of white cells	rs7573674	2	159831014	0.558776
0	m1m_0370001	Smoking history| 1 = Never, 2 = Previously did, but quit before recognizing current pregnancy, 3 = Previously did, but quit after finding out current pregnancy, 4 = I still smoke (1-10 cigarettes per day), 5 = I still smoke (11-20 cigarettes per day), 6 = I still smoke (21 cigarettes or more per day)	smoking_history_1m	lifestyle_environment	smoking	chr6	151951263	rs3020377	G	A	151380872	152451263	intronic	ESR1	.	.	0.223011	0.999735	1	0.219976	0.225683	78465	-0.0285552	0.00469755	8.91677	1.21124e-09	6:151951263:G:A	0	NA	Age at first sexual intercourse	rs12204714	6	151914204	0.742136
0	m1m_0370001	Smoking history| 1 = Never, 2 = Previously did, but quit before recognizing current pregnancy, 3 = Previously did, but quit after finding out current pregnancy, 4 = I still smoke (1-10 cigarettes per day), 5 = I still smoke (11-20 cigarettes per day), 6 = I still smoke (21 cigarettes or more per day)	smoking_history_1m	lifestyle_environment	smoking	chr7	91332028	rs1362255164	T	TA	90832028	91832028	intergenic	FZD1;NONE	dist=60702;dist=NONE	.	0.00157722	0.46887	0	2.8e-05	NA	78465	0.406386	0.0724363	7.69458	2.02032e-08	7:91332029:T:TA	0	NA	NA	NA	NA	NA	NA
0	m1m_0370001	Smoking history| 1 = Never, 2 = Previously did, but quit before recognizing current pregnancy, 3 = Previously did, but quit after finding out current pregnancy, 4 = I still smoke (1-10 cigarettes per day), 5 = I still smoke (11-20 cigarettes per day), 6 = I still smoke (21 cigarettes or more per day)	smoking_history_1m	lifestyle_environment	smoking	chr10	66840364	rs1270875909	TCTCTCTCTCACA	T	66340364	67340364	intronic	CTNNA3	.	.	0.00220828	0.321432	0	0.010828	NA	78465	0.401136	0.073246	7.36282	4.33691e-08	10:66840365:TCTCTCTCTC:T	0	NA	UBA1191 abundance in stool	rs72802656	10	66798573	0.138457
0	m1m_0370001	Smoking history| 1 = Never, 2 = Previously did, but quit before recognizing current pregnancy, 3 = Previously did, but quit after finding out current pregnancy, 4 = I still smoke (1-10 cigarettes per day), 5 = I still smoke (11-20 cigarettes per day), 6 = I still smoke (21 cigarettes or more per day)	smoking_history_1m	lifestyle_environment	smoking	chr16	66678271	rs188474486	C	G	66015844	67178271	intronic	CMTM4	.	.	0.00327318	0.520323	0	0.001289	0.00182754	78465	0.267937	0.0470647	7.90354	1.24871e-08	16:66678271:C:G	0	NA	NA	NA	NA	NA	NA
0	m1m_0370001	Smoking history| 1 = Never, 2 = Previously did, but quit before recognizing current pregnancy, 3 = Previously did, but quit after finding out current pregnancy, 4 = I still smoke (1-10 cigarettes per day), 5 = I still smoke (11-20 cigarettes per day), 6 = I still smoke (21 cigarettes or more per day)	smoking_history_1m	lifestyle_environment	smoking	chrX	42202801	rs1438069161	T	G	41702801	42702801	intergenic	CASK;PPP1R2C	dist=279247;dist=574565	.	0.00358012	0.382154	0	0.001983	NA	78465	0.242137	0.0437006	7.52134	3.01065e-08	X:42202801:T:G	0	NA	NA	NA	NA	NA	NA
0	m1m_0390001	Frequency of drinking alcohol during the past month| 1 = I do not drink, 2 = I drank in the past, but stopped drinking, 3 = 1-3 times per month, 4 = 1-3 times per week, 5 = 4-6 times per week, 6 = Every day	maternal_alcohol_frequency_1m	lifestyle_environment	drinking	chr8	58037871	rs536932349	A	G	57537871	58537871	intronic	FAM110B	.	.	0.00117637	0.405981	0	0.010764	0.0114501	78538	0.343934	0.0628708	7.34794	4.48807e-08	8:58037871:A:G	0	NA	NA	NA	NA	NA	NA
0	m1m_0390001	Frequency of drinking alcohol during the past month| 1 = I do not drink, 2 = I drank in the past, but stopped drinking, 3 = 1-3 times per month, 4 = 1-3 times per week, 5 = 4-6 times per week, 6 = Every day	maternal_alcohol_frequency_1m	lifestyle_environment	drinking	chr12	111398967	rs149212747	A	AC	108437685	114512922	intergenic	PHETA1;SH2B3	dist=29846;dist=6956	.	0.231259	0.924908	0	0.18875	0.248881	78538	-0.0855595	0.00339417	139.483	3.28852e-140	12:111398967:A:AC	0	NA	Coronary heart disease	rs11066015	12	111730205	0.901613
0	m1m_0390001	Frequency of drinking alcohol during the past month| 1 = I do not drink, 2 = I drank in the past, but stopped drinking, 3 = 1-3 times per month, 4 = 1-3 times per week, 5 = 4-6 times per week, 6 = Every day	maternal_alcohol_frequency_1m	lifestyle_environment	drinking	chr15	26899103	rs148479262	T	C	26399103	27399103	intronic	GABRA5;GABRB3	.	.	0.0016422	0.4888	0	0.001703	0.0011562	78538	0.279359	0.0487453	8.0007	9.98389e-09	15:26899103:T:C	0	NA	NA	NA	NA	NA	NA
0	m1m_nap_count	Number of naps during the day (7:00 am - 7:00 pm) at 1 month old	nap_count_1m	lifestyle_habits	sleep	chr6	73063921	rs9341399	T	C	72532835	73565049	intronic	KCNQ5	.	.	0.68369	0.985608	1	0.682973	0.682269	76588	0.0349281	0.00520852	10.6988	2.00078e-11	6:73063921:T:C	0	NA	Schizophrenia	rs9343000	6	73081124	0.336736
0	m1m_night_wake_up_count	Number of nighttime awakenings (7:00 pm - 7:00 am) at 1 month old	night_wake_up_count_1m	lifestyle_habits	sleep	chr5	926979	rs567902252	G	T	426979	1426979	intergenic	TRIP13;NKD2	dist=8859;dist=81823	.	0.0120275	0.890494	0	0.010995	0.0117858	76588	0.132956	0.0235653	7.77449	1.68078e-08	5:926979:G:T	0	NA	NA	NA	NA	NA	NA
0	m1m_night_wake_up_count	Number of nighttime awakenings (7:00 pm - 7:00 am) at 1 month old	night_wake_up_count_1m	lifestyle_habits	sleep	chr6	73063921	rs9341399	T	C	72563921	73563921	intronic	KCNQ5	.	.	0.68369	0.985608	1	0.682973	0.682269	76588	0.0315006	0.00520299	8.85075	1.4101e-09	6:73063921:T:C	0	NA	Schizophrenia	rs9343000	6	73081124	0.336736
0	m1m_sleep_time_day	Total daytime sleep time (7:00 am - 7:00 pm) at 1 month old	daytime_sleep_time_1m	lifestyle_habits	sleep	chr6	86381024	rs556367957	G	A	85881024	86881024	intergenic	SYNCRIP;HTR1E	dist=736961;dist=556504	.	0.00820225	0.776849	0	0.007532	0.00753394	76588	0.171711	0.0312611	7.40272	3.95622e-08	6:86381024:G:A	0	NA	NA	NA	NA	NA	NA
0	m1m_wake_up_time	Wake-up time at 1 month old	wake_up_time_1m	lifestyle_habits	sleep	chr14	78471291	rs1406179938	AACACAC	A	77971291	78971291	intronic	NRXN3	.	.	0.00549987	0.371458	0	0.001584	0.00193943	55151	-0.367473	0.0662777	7.53033	2.94897e-08	14:78471291:AACACAC:A	0	NA	NA	NA	NA	NA	NA
0	mbpfas0007	Perfluoroheptanoic acid (PFHpA)	PFHpA_concentration_early_pregnancy	biospecimen_measurement	pfas	chr1	158350926	rs1463514716	C	CT	157826498	158850926	intergenic	CD1B;CD1E	dist=19395;dist=2770	.	0.00130618	0.441897	0	0.001077	0.0011189	20259	0.692944	0.121062	7.98243	1.04129e-08	1:158350927:C:CT	0	NA	NA	NA	NA	NA	NA
0	mbpfas0007	Perfluoroheptanoic acid (PFHpA)	PFHpA_concentration_early_pregnancy	biospecimen_measurement	pfas	chr2	23701800	rs867540662	T	C	23201786	24201800	intronic	KLHL29	.	.	0.00928438	0.556064	0	0.002506	NA	20259	0.241127	0.041811	8.0933	8.06678e-09	2:23701800:T:C	0	NA	NA	NA	NA	NA	NA
0	mbpfas0007	Perfluoroheptanoic acid (PFHpA)	PFHpA_concentration_early_pregnancy	biospecimen_measurement	pfas	chr3	25293923	rs188261788	C	T	24793923	25793923	intronic	RARB	.	.	0.0026961	0.353446	0	0.001234	0.00167835	20259	0.532389	0.0946555	7.73035	1.86059e-08	3:25293923:C:T	0	NA	NA	NA	NA	NA	NA
0	mbpfas0007	Perfluoroheptanoic acid (PFHpA)	PFHpA_concentration_early_pregnancy	biospecimen_measurement	pfas	chr3	90878064	rs1452043999	A	G	90378064	91378064	intergenic	EPHA3;NONE	dist=1395930;dist=NONE	.	0.00293563	0.326501	0	0.004775	NA	20259	0.515478	0.0940457	7.37407	4.226e-08	3:90878064:A:G	0	NA	NA	NA	NA	NA	NA
0	mbpfas0007	Perfluoroheptanoic acid (PFHpA)	PFHpA_concentration_early_pregnancy	biospecimen_measurement	pfas	chr4	178304494	rs368406877	G	A	177804494	178804494	intergenic	AGA;NONE	dist=862057;dist=NONE	.	0.00322067	0.540823	0	0.003592	0.00477398	20259	0.365676	0.0666996	7.37726	4.19508e-08	4:178304494:G:A	0	NA	NA	NA	NA	NA	NA
0	mbpfas0007	Perfluoroheptanoic acid (PFHpA)	PFHpA_concentration_early_pregnancy	biospecimen_measurement	pfas	chr5	25438020	rs188081513	T	C	24938020	25984121	intergenic	CDH10;CDH9	dist=793042;dist=1442577	.	0.0015398	0.614538	0	2.8e-05	7.45935e-05	20259	0.630488	0.100312	9.48505	3.27303e-10	5:25438020:T:C	0	NA	NA	NA	NA	NA	NA
0	mbpfas0007	Perfluoroheptanoic acid (PFHpA)	PFHpA_concentration_early_pregnancy	biospecimen_measurement	pfas	chr6	25872583	rs10632274	C	CAT	25260032	26480175	intronic	SLC17A3	.	.	0.841338	0.964278	0	0.849176	0.839102	20259	-0.0545	0.00811256	10.7346	1.84247e-11	6:25872583:C:CAT	0	NA	N6-carbamoylthreonyladenosine levels	rs651578	6	25873655	0.993301
0	mbpfas0007	Perfluoroheptanoic acid (PFHpA)	PFHpA_concentration_early_pregnancy	biospecimen_measurement	pfas	chr6	93009177	rs189151520	A	T	92349637	93509177	intergenic	NONE;EPHA7	dist=NONE;dist=230843	.	0.00288394	0.590513	0	0.001092	0.00126809	20259	0.487443	0.0754296	9.98644	1.03172e-10	6:93009177:A:T	0	NA	NA	NA	NA	NA	NA
0	mbpfas0007	Perfluoroheptanoic acid (PFHpA)	PFHpA_concentration_early_pregnancy	biospecimen_measurement	pfas	chr9	124972388	rs73666662	C	T	124472388	125472388	intronic	SCAI	.	.	0.00124374	0.480235	0	9e-06	3.72967e-05	20259	0.699596	0.12196	8.01422	9.67787e-09	9:124972388:C:T	0	NA	NA	NA	NA	NA	NA
0	mbpfas0007	Perfluoroheptanoic acid (PFHpA)	PFHpA_concentration_early_pregnancy	biospecimen_measurement	pfas	chr10	26018859	rs77492546	A	G	25468856	26518859	intronic	MYO3A	.	.	0.00133634	0.351006	0	2.8e-05	7.45935e-05	20259	1.02416	0.179028	7.97427	1.06104e-08	10:26018859:A:G	0	NA	Serum alkaline phosphatase levels	rs946688	10	25937989	0.325287
0	mbpfas0007	Perfluoroheptanoic acid (PFHpA)	PFHpA_concentration_early_pregnancy	biospecimen_measurement	pfas	chr11	44747134	rs537056599	C	T	44247134	45247134	intronic	TSPAN18	.	.	0.00108843	0.305706	0	0.00046	0.000261077	20259	1.15383	0.176775	10.1735	6.70656e-11	11:44747134:C:T	0	NA	NA	NA	NA	NA	NA
0	mbpfas0007	Perfluoroheptanoic acid (PFHpA)	PFHpA_concentration_early_pregnancy	biospecimen_measurement	pfas	chr11	62995792	rs11568482	T	A	62495792	63495792	exonic	SLC22A8	.	nonsynonymous SNV	0.0402124	0.979613	1	0.037697	0.0376697	20259	0.094628	0.014834	9.74931	1.78111e-10	11:62995792:T:A	0	NA	Visceral fat	rs11231299	11	63003916	0.116363
0	mbpfas0007	Perfluoroheptanoic acid (PFHpA)	PFHpA_concentration_early_pregnancy	biospecimen_measurement	pfas	chr11	107065963	rs1455593	C	T	106565963	107565963	intergenic	GUCY1A2;CWF19L2	dist=47487;dist=260397	.	0.00113683	0.46916	0	0.002597	0.00257347	20259	0.759591	0.135994	7.63256	2.33045e-08	11:107065963:C:T	0	NA	Adolescent idiopathic scoliosis	rs10890627	11	106958015	0.138914
0	mbpfas0007	Perfluoroheptanoic acid (PFHpA)	PFHpA_concentration_early_pregnancy	biospecimen_measurement	pfas	chr15	25262422	rs796844990	C	CA	24762422	25762422	intergenic	ENSG00000214265;UBE3A	dist=262146;dist=71306	.	0.00543109	0.375454	0	0.001381	NA	20259	0.377036	0.0678615	7.55896	2.76083e-08	15:25262422:C:CA	0	NA	NA	NA	NA	NA	NA
0	mbpfas0007	Perfluoroheptanoic acid (PFHpA)	PFHpA_concentration_early_pregnancy	biospecimen_measurement	pfas	chr16	54332671	rs146201408	A	T	53832671	54832671	intergenic	IRX3;IRX5	dist=45884;dist=598194	.	0.00144235	0.772069	0	0.002136	0.00182754	20259	0.557227	0.0873847	9.74247	1.80938e-10	16:54332671:A:T	0	NA	NA	NA	NA	NA	NA
0	mbpfas0007	Perfluoroheptanoic acid (PFHpA)	PFHpA_concentration_early_pregnancy	biospecimen_measurement	pfas	chr22	37730152	rs551230853	A	G	37230152	38230152	intronic	TRIOBP	.	.	0.0018243	0.573712	0	NA	3.72967e-05	20259	0.467045	0.0822929	7.85896	1.38369e-08	22:37730152:A:G	0	NA	NA	NA	NA	NA	NA
0	mbpfas0007	Perfluoroheptanoic acid (PFHpA)	PFHpA_concentration_early_pregnancy	biospecimen_measurement	pfas	chrX	142590293	rs759582000	C	T	142090293	143090293	intergenic	MAGEC2;SPANXN4	dist=385003;dist=435635	.	0.00465573	0.80024	0	3.3e-05	NA	20259	0.20141	0.0360607	7.63209	2.33297e-08	X:142590293:C:T	0	NA	NA	NA	NA	NA	NA
0	mbpfas0009	Perfluorooctanoic acid (PFOA)	PFOA_concentration_early_pregnancy	biospecimen_measurement	pfas	chr15	32124139	rs545664987	A	G	31624139	32678983	intronic	CHRNA7	.	.	0.00146631	0.485	0	9e-06	NA	20259	-0.968862	0.173999	7.58946	2.57359e-08	15:32124139:A:G	0	NA	NA	NA	NA	NA	NA
0	mbpfas0013	Perfluorononanoic acid (PFNA)	PFNA_concentration_early_pregnancy	biospecimen_measurement	pfas	chr2	182776456	rs145371785	G	A	182276456	183276456	intronic	DNAJC10	.	.	0.00614435	0.720748	0	0.007921	0.00813069	20259	0.404883	0.071827	7.76164	1.73125e-08	2:182776456:G:A	0	NA	NA	NA	NA	NA	NA
0	mbpfas0013	Perfluorononanoic acid (PFNA)	PFNA_concentration_early_pregnancy	biospecimen_measurement	pfas	chr3	31949211	rs574045003	G	A	31449211	32449211	intronic	OSBPL10	.	.	0.01949	0.825987	0	0.00999	0.00924959	20259	0.20448	0.0372962	7.37762	4.1916e-08	3:31949211:G:A	0	NA	Periodontal disease-related phenotype (Socransky)	rs12630931	3	31940275	0.127291
0	mbpfas0017	Perfluorododecanoic acid (PFDA)	PFDA_concentration_early_pregnancy	biospecimen_measurement	pfas	chr16	48224287	rs17822931	C	T	47724287	48724287	exonic	ABCC11	.	nonsynonymous SNV	0.875303	0.997654	1	0.872647	0.872594	20259	0.0764694	0.0138313	7.49132	3.22612e-08	16:48224287:C:T	0	NA	Excessive sweating	rs6500380	16	48341866	0.987565
0	mbpfas0021	Perfluoroundecanoic acid (PFUnA)	PFUnA_concentration_early_pregnancy	biospecimen_measurement	pfas	chr4	88117930	rs1481012	A	G	87617930	88633515	intronic	ABCG2	.	.	0.292381	0.998768	1	0.289713	0.292145	20259	0.0563814	0.0102217	7.45953	3.47112e-08	4:88117930:A:G	0	NA	Coffee consumption (cups per day)	rs1481012	4	88117930	1
0	mbpfas0021	Perfluoroundecanoic acid (PFUnA)	PFUnA_concentration_early_pregnancy	biospecimen_measurement	pfas	chr12	111900120	rs78069066	G	A	110451633	112992671	UTR3	MAPKAPK5	ENST00000550735:c.*7059G>A	.	0.236079	0.97044	0	0.212432	0.271035	20259	-0.077676	0.0111394	11.5086	3.10027e-12	12:111900120:G:A	0	NA	Cirrhosis	rs78069066	12	111900120	1
0	mbpfas0025	Perfluorododecanoic acid (PFDoA)	PFDoA_concentration_early_pregnancy	biospecimen_measurement	pfas	chr7	40930639	rs141283781	C	T	40430639	41430639	intergenic	SUGCT;INHBA	dist=69876;dist=754475	.	0.0154626	0.354982	0	NA	NA	20259	-0.31894	0.0565669	7.76509	1.71755e-08	7:40930639:C:T	0	NA	NA	NA	NA	NA	NA
0	mbpfas0025	Perfluorododecanoic acid (PFDoA)	PFDoA_concentration_early_pregnancy	biospecimen_measurement	pfas	chr8	46734372	rs1449072977	CT	C	46234372	47234372	intergenic	NONE;SPIDR	dist=NONE;dist=526505	.	0.0015332	0.43009	0	0.00046	NA	20259	0.943291	0.163234	8.12349	7.52506e-09	8:46734373:CT:C	0	NA	NA	NA	NA	NA	NA
0	mbpfas0025	Perfluorododecanoic acid (PFDoA)	PFDoA_concentration_early_pregnancy	biospecimen_measurement	pfas	chr10	126449006	rs373807226	AGAG	A	125949006	126949006	intronic	C10orf90	.	.	0.00253532	0.356283	0	NA	NA	20259	0.794451	0.143841	7.47751	3.33035e-08	10:126449006:AGAG:A	0	NA	NA	NA	NA	NA	NA
0	mbpfas0025	Perfluorododecanoic acid (PFDoA)	PFDoA_concentration_early_pregnancy	biospecimen_measurement	pfas	chr12	111803962	rs671	G	A	110644803	112969069	exonic	ALDH2	.	nonsynonymous SNV	0.235097	0.985408	1	0.192479	0.252984	20259	-0.0632147	0.0100458	9.50577	3.12054e-10	12:111803962:G:A	0	NA	Esophageal cancer	rs671	12	111803962	1
0	mbpfas0025	Perfluorododecanoic acid (PFDoA)	PFDoA_concentration_early_pregnancy	biospecimen_measurement	pfas	chrX	12541454	rs188232754	A	G	12041454	13041454	intronic	FRMPD4	.	.	0.00177585	0.456163	0	NA	NA	20259	0.609407	0.11142	7.3454	4.5144e-08	X:12541454:A:G	0	NA	NA	NA	NA	NA	NA
0	mbpfas0029	Perfluorotridecanoic acid (PFTrDA)	PFTrDA_concentration_early_pregnancy	biospecimen_measurement	pfas	chr12	111803962	rs671	G	A	110429440	113180092	exonic	ALDH2	.	nonsynonymous SNV	0.235097	0.985408	1	0.192479	0.252984	20259	-0.0879328	0.0110869	14.6636	2.1697e-15	12:111803962:G:A	0	NA	Esophageal cancer	rs671	12	111803962	1
0	mbpfas0039b	Perfluorobutane sulphonic acid (PFBS) concentration	PFBS_birth	biospecimen_measurement	pfas	chr17	70447644	rs1344218907	T	C	69947644	70947644	intergenic	KCNJ2;SOX9	dist=267600;dist=1673376	.	0.00164382	0.48832	0	NA	NA	20259	3.17809	0.571246	7.57753	2.64527e-08	17:70447644:T:C	0	NA	NA	NA	NA	NA	NA
0	mbpfas0041	Perfluorohexane sulphonic acid (PFHxS)	PFHxS_concentration_early_pregnancy	biospecimen_measurement	pfas	chr4	98246950	rs1174040382	AT	A	97746950	98746950	intergenic	STPG2;RAP1GDS1	dist=103475;dist=14433	.	0.00175702	0.364084	0	0.001851	0.00171565	20259	1.05265	0.191527	7.41081	3.8832e-08	4:98246950:AT:A	0	NA	NA	NA	NA	NA	NA
0	mbpfas0045	Perfluoroheptane sulphonic acid (PFHpS)	PFHpS_concentration_early_pregnancy	biospecimen_measurement	pfas	chr6	3507683	rs1194669446	A	T	3007683	4007683	intergenic	SLC22A23;PXDC1	dist=50633;dist=214936	.	0.00107077	0.439995	0	NA	NA	20259	0.848603	0.153533	7.48755	3.25424e-08	6:3507683:A:T	0	NA	NA	NA	NA	NA	NA
0	mbpfas0045	Perfluoroheptane sulphonic acid (PFHpS)	PFHpS_concentration_early_pregnancy	biospecimen_measurement	pfas	chr7	131998189	rs191742750	G	A	131498189	132498189	intergenic	PODXL;PLXNA4	dist=441561;dist=125151	.	0.00104122	0.418226	0	0.000267	0.000298374	20259	0.819048	0.150147	7.30993	4.89858e-08	7:131998189:G:A	0	NA	NA	NA	NA	NA	NA
0	mbpfas0045	Perfluoroheptane sulphonic acid (PFHpS)	PFHpS_concentration_early_pregnancy	biospecimen_measurement	pfas	chr8	10967531	rs76780700	G	A	10467531	11467531	intronic	XKR6	.	.	0.00117087	0.383702	0	0.003812	0.00432642	20259	0.730729	0.133797	7.32587	4.72204e-08	8:10967531:G:A	0	NA	Hypertension	rs113263434	8	10960212	0.389073
0	mbpfas0045	Perfluoroheptane sulphonic acid (PFHpS)	PFHpS_concentration_early_pregnancy	biospecimen_measurement	pfas	chr8	22119588	rs35143513	C	T	21619588	22619588	intronic	HR	.	.	0.00165643	0.533435	0	NA	NA	20259	0.589274	0.107033	7.43409	3.68053e-08	8:22119588:C:T	0	NA	Height	rs35143513	8	22119588	1
0	mbpfas0045	Perfluoroheptane sulphonic acid (PFHpS)	PFHpS_concentration_early_pregnancy	biospecimen_measurement	pfas	chr10	76338073	rs532389251	G	GAAAA	75826150	76838073	intronic	LRMDA	.	.	0.00514775	0.720483	0	0.004742	0.00413994	20259	0.26729	0.0486295	7.41176	3.87472e-08	10:76338076:G:GAAAA	0	NA	NA	NA	NA	NA	NA
0	mbpfas0045	Perfluoroheptane sulphonic acid (PFHpS)	PFHpS_concentration_early_pregnancy	biospecimen_measurement	pfas	chr11	56361034	rs143337271	G	A	55861034	56861034	exonic	OR8J1	.	nonsynonymous SNV	0.00174407	0.936435	1	0.001133	0.00182754	20259	0.414476	0.0746346	7.55259	2.80162e-08	11:56361034:G:A	0	NA	NA	NA	NA	NA	NA
0	mbpfas0045	Perfluoroheptane sulphonic acid (PFHpS)	PFHpS_concentration_early_pregnancy	biospecimen_measurement	pfas	chr12	16759029	rs75665264	T	C	16240500	17299874	intergenic	LMO3;RERGL	dist=148435;dist=1321840	.	0.00125783	0.35256	0	NA	NA	20259	0.7915	0.139718	7.83259	1.47031e-08	12:16759029:T:C	0	NA	Cholesterol esters in chylomicron and extremely large VLDL meal response (LMM)	rs75665264	12	16759029	1
0	mbpfas0045	Perfluoroheptane sulphonic acid (PFHpS)	PFHpS_concentration_early_pregnancy	biospecimen_measurement	pfas	chr12	23512303	rs571042388	T	A	23012303	24012303	intergenic	ETNK1;SOX5	dist=821638;dist=17201	.	0.00717355	0.41886	0	NA	NA	20259	0.30858	0.0537757	8.01935	9.56423e-09	12:23512303:T:A	0	NA	NA	NA	NA	NA	NA
0	mbpfas0045	Perfluoroheptane sulphonic acid (PFHpS)	PFHpS_concentration_early_pregnancy	biospecimen_measurement	pfas	chr12	38242400	rs1491206071	C	CA	37742400	38742400	intergenic	NONE;ALG10B	dist=NONE;dist=74362	.	0.00630025	0.636791	0	0.010848	0.0129793	20259	0.272247	0.0488475	7.60242	2.49793e-08	12:38242400:C:CA	0	NA	NA	NA	NA	NA	NA
0	mbpfas0045	Perfluoroheptane sulphonic acid (PFHpS)	PFHpS_concentration_early_pregnancy	biospecimen_measurement	pfas	chr16	81428041	rs142029503	T	C	80928041	81935460	intergenic	GAN;CMIP	dist=37157;dist=16767	.	0.00112395	0.365061	0	NA	NA	20259	0.838716	0.149776	7.66841	2.1458e-08	16:81428041:T:C	0	NA	NA	NA	NA	NA	NA
0	mbpfas0045	Perfluoroheptane sulphonic acid (PFHpS)	PFHpS_concentration_early_pregnancy	biospecimen_measurement	pfas	chr17	82190757	.	C	A	81570353	82735287	intronic	CCDC57	.	.	0.00141611	0.601811	0	2.8e-05	NA	20259	0.558792	0.0968229	8.10417	7.86738e-09	17:82190757:C:A	0	NA	NA	NA	NA	NA	NA
0	mbpfas0045	Perfluoroheptane sulphonic acid (PFHpS)	PFHpS_concentration_early_pregnancy	biospecimen_measurement	pfas	chr19	3900828	rs180854918	G	A	3400828	4400828	intronic	ATCAY	.	.	0.00105461	0.361138	0	0.010949	NA	20259	0.876862	0.158448	7.50463	3.12874e-08	19:3900828:G:A	0	NA	NA	NA	NA	NA	NA
0	mbpfas0045	Perfluoroheptane sulphonic acid (PFHpS)	PFHpS_concentration_early_pregnancy	biospecimen_measurement	pfas	chrX	12266842	rs189101322	A	G	11766842	12766842	intronic	FRMPD4	.	.	0.00107621	0.31916	0	0.000122	NA	20259	0.708201	0.124999	7.83422	1.46481e-08	X:12266842:A:G	0	NA	NA	NA	NA	NA	NA
0	mbpfas0045	Perfluoroheptane sulphonic acid (PFHpS)	PFHpS_concentration_early_pregnancy	biospecimen_measurement	pfas	chrX	113433188	rs191462447	A	G	112933188	113933188	intergenic	AMOT;HTR2C	dist=592357;dist=1150890	.	0.00131931	0.425124	0	NA	NA	20259	0.639679	0.103025	9.273	5.33335e-10	X:113433188:A:G	0	NA	NA	NA	NA	NA	NA
0	mbpfas0067b	6:2 Polyfluoroalkyl phosphoric acid diester (6:2diPAP) concentration	6_2diPAP_birth	biospecimen_measurement	pfas	chr6	141657797	rs1396939577	TC	T	141157797	142157797	intergenic	NONE;NMBR	dist=NONE;dist=416686	.	0.00991021	0.751104	0	0.004883	0.00469939	20259	1.25974	0.229179	7.41248	3.8683e-08	6:141657797:TC:T	0	NA	NA	NA	NA	NA	NA
0	mbpfas0073	Plasma creatinine	plasma_creatinine_early_pregnancy	biospecimen_measurement	creatinine	chr1	15490839	rs1129347	G	A	14973677	16224765	UTR3	CASP9	ENST00000546424:c.*2945C>T	.	0.530161	0.901469	0	0.534981	0.53118	20256	0.0746107	0.0101529	12.6987	2.00124e-13	1:15490839:G:A	0	NA	Estimated glomerular filtration rate (creatinine)	rs9659443	1	15489427	0.972326
0	mbpfas0073	Plasma creatinine	plasma_creatinine_early_pregnancy	biospecimen_measurement	creatinine	chr2	27508073	rs1260326	T	C	27008073	28029596	exonic	GCKR	.	nonsynonymous SNV	0.435904	0.994621	1	0.437387	0.435551	20256	0.0565012	0.00970677	8.23236	5.85652e-09	2:27508073:T:C	0	NA	Blood metabolite levels	rs1260326	2	27508073	1
0	mbpfas0073	Plasma creatinine	plasma_creatinine_early_pregnancy	biospecimen_measurement	creatinine	chr7	41762703	rs6949797	A	G	41247330	42272037	intergenic	INHBA;GLI3	dist=56869;dist=198246	.	0.762645	0.829562	0	0.774536	0.774467	20256	-0.0762874	0.0123909	9.12919	7.42694e-10	7:41762703:A:G	0	NA	Pit-and-Fissure caries	rs10486722	7	41772310	0.223725
0	milk_allergy_1hy	Ongoing milk allergy at 1.5 years old	milk_allergy_1.5y	allergy_and_immunology	food_allergy	chr2	24516825	rs200648189	C	CTT	24016825	25016825	intronic	NCOA1	.	.	0.201011	0.944263	0	0.203242	NA	70178	0.267641	0.0489949	7.32868	4.69159e-08	2:24516826:C:CTT	0	NA	Height	rs4578807	2	24699566	0.840805
0	milk_allergy_cum_4y	History of milk allergy up to 4 years old	milk_allergy_history_4y	allergy_and_immunology	food_allergy	chr3	33011448	rs63030461	TAA	T	32495844	33511448	intronic	GLB1	.	.	0.537764	0.976425	0	0.520408	0.532896	61845	0.200405	0.0363864	7.43939	3.63588e-08	3:33011449:TAA:T	0	NA	Eosinophil counts	rs35480293	3	33045903	0.881244
0	milk_allergy_score_until_4yo	Cumulative milk allergy score up to 4 years old	cumulative_milk_allergy_score_4y	allergy_and_immunology	food_allergy	chr1	28041665	rs1275921045	A	ATTTAT	27541665	28541665	intronic	EYA3	.	.	0.00187775	0.491645	0	0.000451	0.0011935	62218	0.263558	0.0467381	7.76699	1.71005e-08	1:28041665:A:ATTTAT	0	NA	NA	NA	NA	NA	NA
0	milk_allergy_score_until_4yo	Cumulative milk allergy score up to 4 years old	cumulative_milk_allergy_score_4y	allergy_and_immunology	food_allergy	chr1	92852496	rs570575294	G	A	92352496	93352496	intronic	DIPK1A	.	.	0.00167482	0.504001	0	0.000341	0.000522154	62218	0.260324	0.0467498	7.59008	2.56992e-08	1:92852496:G:A	0	NA	NA	NA	NA	NA	NA
0	milk_allergy_score_until_4yo	Cumulative milk allergy score up to 4 years old	cumulative_milk_allergy_score_4y	allergy_and_immunology	food_allergy	chr2	203853196	rs34381237	AAT	A	203353196	204353196	upstream	CTLA4	dist=690	.	0.417379	0.806854	0	0.436435	0.427271	62218	-0.0168314	0.0030753	7.35432	4.42262e-08	2:203853196:AAT:A	0	NA	Graves' disease	rs11571292	2	203855416	0.512905
0	milk_allergy_score_until_4yo	Cumulative milk allergy score up to 4 years old	cumulative_milk_allergy_score_4y	allergy_and_immunology	food_allergy	chr3	32995844	rs538073649	CAAA	C	32494920	33556563	downstream	GLB1	dist=762	.	0.393477	0.93927	0	0.409277	0.399746	62218	-0.0185531	0.00287992	9.92908	1.17739e-10	3:32995844:CAAA:C	0	NA	Aspartate aminotransferase levels	rs11706136	3	33056563	0.543033
0	milk_allergy_score_until_4yo	Cumulative milk allergy score up to 4 years old	cumulative_milk_allergy_score_4y	allergy_and_immunology	food_allergy	chr5	132660753	rs1295685	A	G	132152723	133160977	UTR3	IL13	ENST00000304506:c.*471A>G	.	0.69193	0.976832	0	0.689827	0.692526	62218	-0.0182375	0.0029748	9.05789	8.75205e-10	5:132660753:A:G	0	NA	Psoriasis vulgaris	rs1295685	5	132660753	1
0	milk_allergy_score_until_4yo	Cumulative milk allergy score up to 4 years old	cumulative_milk_allergy_score_4y	allergy_and_immunology	food_allergy	chr6	148229416	rs139805511	G	A	147729416	148891422	intergenic	SAMD5;SASH1	dist=491869;dist=113422	.	0.0010083	0.818196	0	0.00011	3.72967e-05	62218	0.27471	0.047097	8.26369	5.44891e-09	6:148229417:G:A	0	NA	NA	NA	NA	NA	NA
0	milk_allergy_score_until_4yo	Cumulative milk allergy score up to 4 years old	cumulative_milk_allergy_score_4y	allergy_and_immunology	food_allergy	chr9	28742912	rs534474339	AT	A	28242912	29242912	intronic	LINGO2	.	.	0.00150264	0.386784	0	NA	NA	62218	0.326913	0.0567529	8.07587	8.39711e-09	9:28742912:AT:A	0	NA	NA	NA	NA	NA	NA
0	milk_allergy_score_until_4yo	Cumulative milk allergy score up to 4 years old	cumulative_milk_allergy_score_4y	allergy_and_immunology	food_allergy	chr10	9002647	rs11256018	C	T	8493823	9521024	intergenic	GATA3;CELF2	dist=927449;dist=1795750	.	0.510578	0.951013	0	0.518562	0.515292	62218	-0.0178721	0.00279806	9.77263	1.68799e-10	10:9002647:C:T	0	NA	Atopic dermatitis	rs11256024	10	9009375	0.997472
0	milk_allergy_score_until_4yo	Cumulative milk allergy score up to 4 years old	cumulative_milk_allergy_score_4y	allergy_and_immunology	food_allergy	chr10	93595894	rs542855487	A	C	93095894	94095894	intronic	FFAR4;RBP4	.	.	0.00198245	0.462562	0	0.002412	0.00242429	62218	0.256389	0.0431702	8.54252	2.86735e-09	10:93595894:A:C	0	NA	NA	NA	NA	NA	NA
0	milk_allergy_score_until_4yo	Cumulative milk allergy score up to 4 years old	cumulative_milk_allergy_score_4y	allergy_and_immunology	food_allergy	chr11	43112209	rs200013841	C	T	42519999	43704657	intergenic	LRRC4C;API5	dist=1652436;dist=199754	.	0.00182971	0.735474	0	0.01607	0.0137252	62218	0.225448	0.0368392	9.02825	9.37022e-10	11:43112209:C:T	0	NA	NA	NA	NA	NA	NA
0	milk_allergy_score_until_4yo	Cumulative milk allergy score up to 4 years old	cumulative_milk_allergy_score_4y	allergy_and_immunology	food_allergy	chr16	64937347	.	C	T	64437347	65446192	intergenic	NONE;CDH11	dist=NONE;dist=6406	.	0.00123152	0.535755	0	NA	NA	62218	0.315008	0.0521304	8.81943	1.51555e-09	16:64937347:C:T	0	NA	NA	NA	NA	NA	NA
0	milk_allergy_score_until_4yo	Cumulative milk allergy score up to 4 years old	cumulative_milk_allergy_score_4y	allergy_and_immunology	food_allergy	chr16	79095315	rs140803078	A	G	78595315	79595315	intronic	WWOX	.	.	0.0113259	0.413511	0	0.013655	0.0147695	62218	0.109021	0.0199342	7.34436	4.52522e-08	16:79095315:A:G	0	NA	NA	NA	NA	NA	NA
0	milk_allergy_score_until_4yo	Cumulative milk allergy score up to 4 years old	cumulative_milk_allergy_score_4y	allergy_and_immunology	food_allergy	chr18	63804288	rs142859678	C	T	63304288	64387758	exonic	SERPINB7	.	stopgain	0.0101105	0.91569	1	0.011529	0.00876473	62218	0.081363	0.0142692	7.92664	1.18402e-08	18:63804288:C:T	0	NA	NA	NA	NA	NA	NA
0	milk_allergy_score_until_4yo	Cumulative milk allergy score up to 4 years old	cumulative_milk_allergy_score_4y	allergy_and_immunology	food_allergy	chrX	49071739	rs893317851	A	C	48540936	49571739	UTR3	ENSG00000288053;PRAF2	ENST00000376358:c.*130T>G;ENST00000553851:c.*130T>G	.	0.00104112	0.503832	0	NA	NA	62218	0.27306	0.0475601	8.02727	9.39139e-09	X:49071739:A:C	0	NA	NA	NA	NA	NA	NA
0	milk_allergy_score_until_4yo	Cumulative milk allergy score up to 4 years old	cumulative_milk_allergy_score_4y	allergy_and_immunology	food_allergy	chrX	86534974	rs748166649	A	G	86034974	87034974	intronic	DACH2	.	.	0.00127095	0.605658	0	0.000255	NA	62218	0.227792	0.0403874	7.76986	1.69879e-08	X:86534974:A:G	0	NA	NA	NA	NA	NA	NA
0	milk_allergy_score_until_4yo_positive	Milk allergy score positive up to 4 years old	milk_allergy_score_positive_4y	allergy_and_immunology	food_allergy	chr2	203853196	rs34381237	AAT	A	203353196	204353196	upstream	CTLA4	dist=690	.	0.417379	0.806854	0	0.436435	0.427271	61845	-0.161713	0.0287073	7.75218	1.76938e-08	2:203853196:AAT:A	0	NA	Graves' disease	rs11571292	2	203855416	0.512905
0	milk_allergy_score_until_4yo_positive	Milk allergy score positive up to 4 years old	milk_allergy_score_positive_4y	allergy_and_immunology	food_allergy	chr3	32995844	rs538073649	CAAA	C	32494920	33511448	downstream	GLB1	dist=762	.	0.393477	0.93927	0	0.409277	0.399746	61845	-0.162319	0.0270452	8.70963	1.95151e-09	3:32995844:CAAA:C	0	NA	Aspartate aminotransferase levels	rs11706136	3	33056563	0.543033
0	milk_allergy_score_until_4yo_positive	Milk allergy score positive up to 4 years old	milk_allergy_score_positive_4y	allergy_and_immunology	food_allergy	chr5	132660753	rs1295685	A	G	132152723	133160977	UTR3	IL13	ENST00000304506:c.*471A>G	.	0.69193	0.976832	0	0.689827	0.692526	61845	-0.165399	0.0270546	9.01121	9.74518e-10	5:132660753:A:G	0	NA	Psoriasis vulgaris	rs1295685	5	132660753	1
0	milk_allergy_score_until_4yo_positive	Milk allergy score positive up to 4 years old	milk_allergy_score_positive_4y	allergy_and_immunology	food_allergy	chr10	9002647	rs11256018	C	T	8493823	9521024	intergenic	GATA3;CELF2	dist=927449;dist=1795750	.	0.510578	0.951013	0	0.518562	0.515292	61845	-0.171169	0.0259378	10.3837	4.13333e-11	10:9002647:C:T	0	NA	Atopic dermatitis	rs11256024	10	9009375	0.997472
0	mn	Mn concentration	Mn_concentration_mid_pregnancy	biospecimen_measurement	manganese	chr1	205818766	rs12049091	G	C	205286416	206318766	intergenic	SLC41A1;PM20D1	dist=5568;dist=9259	.	0.169915	0.812357	0	0.170884	0.171528	77622	0.0511846	0.00726384	11.7364	1.83485e-12	1:205818766:G:C	0	NA	Platelet count during second trimester of pregnancy	rs823106	1	205687325	0.252797
0	mn	Mn concentration	Mn_concentration_mid_pregnancy	biospecimen_measurement	manganese	chr1	219944322	rs138492529	C	T	219316102	221091392	intronic	SLC30A10	.	.	0.00806993	0.498216	0	0.001317	0.00126809	77622	-0.286484	0.039295	12.5106	3.08603e-13	1:219944322:C:T	0	NA	NA	NA	NA	NA	NA
0	mn	Mn concentration	Mn_concentration_mid_pregnancy	biospecimen_measurement	manganese	chr1	229557730	rs200292732	T	TA	228968394	230102489	intronic	ABCB10	.	.	0.0346231	0.719412	0	0.033158	0.03394	77622	-0.0948846	0.0158784	8.64001	2.29081e-09	1:229557731:T:TA	0	NA	Type 2 diabetes	rs348330	1	229537208	0.101261
0	mn	Mn concentration	Mn_concentration_mid_pregnancy	biospecimen_measurement	manganese	chr2	8605801	rs72784647	C	T	8090047	9124598	intergenic	RNF144A;ID2	dist=1537515;dist=73044	.	0.553742	0.918448	0	0.566977	0.558071	77622	0.0329921	0.00519107	9.6826	2.07683e-10	2:8605801:C:T	0	NA	Mean corpuscular volume	rs10929547	2	8600592	0.830832
0	mn	Mn concentration	Mn_concentration_mid_pregnancy	biospecimen_measurement	manganese	chr2	27531011	rs4665985	A	C	27031011	28031011	intergenic	GCKR;SPATA31H1	dist=7327;dist=6375	.	0.571108	0.902187	0	0.584743	0.577092	77622	-0.0295629	0.00524694	7.75509	1.75756e-08	2:27531011:A:C	0	NA	Triglyceride levels	rs4665985	2	27531011	1
0	mn	Mn concentration	Mn_concentration_mid_pregnancy	biospecimen_measurement	manganese	chr2	46078371	rs1027447464	T	TAA	45570703	46584923	intronic	PRKCE	.	.	0.0540344	0.984012	0	0.045764	0.0527749	77622	0.0932313	0.0109528	16.7676	1.70765e-17	2:46078373:T:TAA	0	NA	Red blood cell count	rs12623399	2	46122132	0.119146
0	mn	Mn concentration	Mn_concentration_mid_pregnancy	biospecimen_measurement	manganese	chr2	60960149	rs772392495	C	CA	60460149	61460149	intronic	PUS10	.	.	0.478467	0.946517	0	0.42909	NA	77622	0.0283373	0.00505399	7.68624	2.05949e-08	2:60960149:C:CA	0	NA	Multiple sclerosis	rs1177228	2	61015275	0.539335
0	mn	Mn concentration	Mn_concentration_mid_pregnancy	biospecimen_measurement	manganese	chr2	199913120	rs199520438	C	CCAGT	199350043	200444986	intronic	C2orf69	.	.	0.765877	0.94093	0	0.75703	NA	77622	-0.0348293	0.00598558	8.22732	5.92489e-09	2:199913120:C:CCAGT	0	NA	Body mass index	rs281783	2	199886859	0.95585
0	mn	Mn concentration	Mn_concentration_mid_pregnancy	biospecimen_measurement	manganese	chr3	196179876	rs28429906	A	G	195643290	196700096	intergenic	TFRC;ZDHHC19	dist=97780;dist=17576	.	0.452403	0.944747	0	0.457405	0.45226	77622	0.0386014	0.00509394	13.4545	3.51156e-14	3:196179876:A:G	0	NA	Mean corpuscular hemoglobin	rs28429906	3	196179876	1
0	mn	Mn concentration	Mn_concentration_mid_pregnancy	biospecimen_measurement	manganese	chr6	5118116	rs756067871	T	TTTTG	4595395	5622760	intronic	LYRM4	.	.	0.735045	0.87675	0	0.733163	NA	77622	0.0390971	0.00594838	10.3062	4.94083e-11	6:5118117:T:TTTTG	0	NA	Red cell distribution width	rs200848	6	5095395	0.782712
0	mn	Mn concentration	Mn_concentration_mid_pregnancy	biospecimen_measurement	manganese	chr6	135090090	rs9376090	T	C	134578289	135650364	intronic	HBS1L	.	.	0.345821	0.999089	1	0.3433	0.346114	77622	0.0429359	0.00516355	16.038	9.1622e-17	6:135090090:T:C	0	NA	Cholesterol, total	rs9376090	6	135090090	1
0	mn	Mn concentration	Mn_concentration_mid_pregnancy	biospecimen_measurement	manganese	chr7	6050602	rs576925022	CT	C	5526819	6567780	intronic	EIF2AK1	.	.	0.408026	0.965893	0	0.406604	0.411122	77622	0.0303991	0.00508885	8.63455	2.3198e-09	7:6050602:CT:C	0	NA	High light scatter reticulocyte percentage of red cells	rs78429216	7	6049395	0.857474
0	mn	Mn concentration	Mn_concentration_mid_pregnancy	biospecimen_measurement	manganese	chr7	50360284	rs6592965	G	A	49829072	50894440	intronic	IKZF1	.	.	0.307439	0.978194	0	0.303055	0.31098	77622	-0.0422149	0.00538726	14.3327	4.64836e-15	7:50360284:G:A	0	NA	Mean corpuscular volume	rs6592965	7	50360284	1
0	mn	Mn concentration	Mn_concentration_mid_pregnancy	biospecimen_measurement	manganese	chr8	23603371	rs28457106	T	G	22870186	24122740	intergenic	SLC25A37;NKX3-1	dist=27908;dist=75326	.	0.395526	0.930286	0	0.413217	0.408064	77622	-0.0574325	0.00521999	27.4294	3.72049e-28	8:23603371:T:G	0	NA	Cancer (pleiotropy)	rs1858401	8	23608953	0.647738
0	mn	Mn concentration	Mn_concentration_mid_pregnancy	biospecimen_measurement	manganese	chr9	86264610	rs1059144	G	A	85755697	86840874	UTR3	ISCA1	ENST00000375991:c.*1433C>T	.	0.975106	0.506022	0	0.987744	0.986424	77622	0.14207	0.0225747	9.50763	3.10721e-10	9:86264610:G:A	0	NA	Cortical thickness	rs1059144	9	86264610	1
0	mn	Mn concentration	Mn_concentration_mid_pregnancy	biospecimen_measurement	manganese	chr9	113390710	rs1805312	C	G	112888911	113892815	intronic	ALAD	.	.	0.146114	0.860268	0	0.173944	0.165262	77622	0.0666089	0.00749011	18.2253	5.95251e-19	9:113390710:C:G	0	NA	Delta-aminolevulinic acid dehydratase levels	rs1805312	9	113390710	1
0	mn	Mn concentration	Mn_concentration_mid_pregnancy	biospecimen_measurement	manganese	chr10	45727276	rs10793625	C	G	44922932	46629561	UTR5	WASHC2C	ENST00000359860:c.-141C>G;ENST00000374362:c.-42C>G;ENST00000540872:c.-42C>G;ENST00000537517:c.-42C>G;ENST00000623400:c.-42C>G	.	0.166436	0.952899	0	0.177265	0.164926	77622	-0.0488707	0.00676597	12.2937	5.08511e-13	10:45727276:C:G	0	NA	Mean corpuscular hemoglobin	rs10793625	10	45727276	1
0	mn	Mn concentration	Mn_concentration_mid_pregnancy	biospecimen_measurement	manganese	chr10	102767194	rs11191392	C	A	102227625	103321531	intronic	WBP1L	.	.	0.597524	0.949507	0	0.604361	0.609242	77622	-0.0307114	0.00515056	8.60545	2.48056e-09	10:102767194:C:A	0	NA	Worry	rs11191392	10	102767194	1
0	mn	Mn concentration	Mn_concentration_mid_pregnancy	biospecimen_measurement	manganese	chr11	207462	rs11245998	A	G	1	768020	upstream	BET1L;RIC8A	dist=246	.	0.441849	0.983075	0	0.456795	0.447896	77622	0.0322892	0.00498585	10.0265	9.40806e-11	11:207462:A:G	0	NA	Mean corpuscular hemoglobin concentration	rs11245998	11	207462	1
0	mn	Mn concentration	Mn_concentration_mid_pregnancy	biospecimen_measurement	manganese	chr11	16174034	rs1308966531	C	CT	15469073	16707610	intronic	SOX6	.	.	0.421354	0.971031	0	0.430323	0.423728	77622	-0.0359224	0.00505494	11.9241	1.19097e-12	11:16174034:C:CT	0	NA	Capecitabine sensitivity	rs16932455	11	16018629	0.892456
0	mn	Mn concentration	Mn_concentration_mid_pregnancy	biospecimen_measurement	manganese	chr12	111295765	rs548397283	A	AATTAATTAATTAATTAATTT	110795765	111795765	intronic	CUX2	.	.	0.330381	0.880215	0	0.314663	0.354543	77622	0.0330555	0.00558528	8.48779	3.25245e-09	12:111295765:A:AATTAATTAA	0	NA	Red blood cell count	rs79105258	12	111280427	0.63279
0	mn	Mn concentration	Mn_concentration_mid_pregnancy	biospecimen_measurement	manganese	chr13	100401016	rs118091490	A	G	99901016	100901016	intronic	PCCA	.	.	0.0106092	0.616175	0	0.015386	0.014583	77622	0.167028	0.0303563	7.42601	3.74964e-08	13:100401016:A:G	0	NA	NA	NA	NA	NA	NA
0	mn	Mn concentration	Mn_concentration_mid_pregnancy	biospecimen_measurement	manganese	chr14	75009020	rs78900727	T	G	74509020	75509020	intronic	EIF2B2	.	.	0.0131366	0.986491	0	0.014531	0.0164479	77622	-0.122859	0.0218526	7.72448	1.88591e-08	14:75009020:T:G	0	NA	Suicidal ideation	rs17101543	14	74628830	0.105875
0	mn	Mn concentration	Mn_concentration_mid_pregnancy	biospecimen_measurement	manganese	chr14	95541473	rs1007813	C	T	95041473	96049530	intronic	GLRX5	.	.	0.195085	0.968485	1	0.185084	0.187603	77622	0.0372407	0.00630532	8.45593	3.50002e-09	14:95541473:C:T	0	NA	Obesity-related traits	rs7120	14	95544252	0.495078
0	mn	Mn concentration	Mn_concentration_mid_pregnancy	biospecimen_measurement	manganese	chr15	65715634	rs28687655	A	T	64904671	66455398	intronic	DENND4A	.	.	0.708614	0.925225	0	0.711738	0.715575	77622	0.0490043	0.00564898	17.3831	4.13904e-18	15:65715634:A:T	0	NA	Mean corpuscular hemoglobin concentration	rs28687655	15	65715634	1
0	mn	Mn concentration	Mn_concentration_mid_pregnancy	biospecimen_measurement	manganese	chr16	88533251	rs71395304	G	T	87972855	89033251	exonic	ZFPM1	.	nonsynonymous SNV	0.365355	0.924213	0	0.367616	0.366701	77622	-0.0341627	0.00531082	9.90173	1.25392e-10	16:88533251:G:T	0	NA	CCN2/DKK1 protein level ratio	rs12935067	16	88530895	0.858117
0	mn	Mn concentration	Mn_concentration_mid_pregnancy	biospecimen_measurement	manganese	chr17	28869141	rs35642952	ATT	A	28034153	29419350	intergenic	ERAL1;FLOT2	dist=8081;dist=10192	.	0.527294	0.847984	0	0.511187	0.518387	77622	0.0546386	0.00533446	23.8935	1.27791e-24	17:28869142:ATT:A	0	NA	Mean corpuscular hemoglobin	rs9913973	17	28868853	0.896124
0	mn	Mn concentration	Mn_concentration_mid_pregnancy	biospecimen_measurement	manganese	chr18	14040341	rs150604298	T	C	13540341	14540341	intergenic	MC2R;ZNF519	dist=124634;dist=35653	.	0.00919817	0.785618	0	0.016565	0.0158511	77622	-0.158433	0.0290278	7.31731	4.81604e-08	18:14040341:T:C	0	NA	NA	NA	NA	NA	NA
0	mn	Mn concentration	Mn_concentration_mid_pregnancy	biospecimen_measurement	manganese	chr18	57571588	rs2272783	A	G	56919467	58270067	exonic	FECH	.	synonymous SNV	0.411866	0.874252	0	0.447829	0.435178	77622	0.185929	0.00537251	261.71	1.94984e-262	18:57571588:A:G	0	NA	Mean corpuscular volume	rs2272783	18	57571588	1
0	mn	Mn concentration	Mn_concentration_mid_pregnancy	biospecimen_measurement	manganese	chr19	4505344	rs11879706	C	T	3966926	5011128	intronic	PLIN4	.	.	0.278369	0.845322	0	0.282002	0.275213	77622	-0.0425484	0.00597721	11.9619	1.09169e-12	19:4505344:C:T	0	NA	Mean reticulocyte volume	rs11879706	19	4505344	1
0	mn	Mn concentration	Mn_concentration_mid_pregnancy	biospecimen_measurement	manganese	chr20	35679557	rs573810155	T	C	35030407	36980563	intronic	NFS1	.	.	0.0193773	0.869507	0	0.023867	0.0236088	77622	-0.121898	0.0190355	9.81915	1.51653e-10	20:35679557:T:C	0	NA	NA	NA	NA	NA	NA
0	mn	Mn concentration	Mn_concentration_mid_pregnancy	biospecimen_measurement	manganese	chr22	21608741	rs779049247	A	ATT	21108741	22108741	intronic	UBE2L3	.	.	0.344309	0.919489	0	0.326432	0.361853	77622	-0.0301443	0.00539114	7.64748	2.25175e-08	22:21608741:A:ATT	0	NA	Systemic lupus erythematosus	rs5754344	22	21609497	0.855799
0	mn	Mn concentration	Mn_concentration_mid_pregnancy	biospecimen_measurement	manganese	chr22	28749144	rs372371655	G	GA	27339914	29588089	intronic	HSCB	.	.	0.783472	0.951015	0	0.788129	0.789348	77622	-0.0775286	0.00615594	35.6429	2.27562e-36	22:28749144:G:GA	0	NA	Mean corpuscular hemoglobin concentration	rs5762768	22	28746989	0.997456
0	mn	Mn concentration	Mn_concentration_mid_pregnancy	biospecimen_measurement	manganese	chr22	37066896	rs855791	A	G	36512094	37584757	exonic	TMPRSS6	.	nonsynonymous SNV	0.441025	0.983516	1	0.441871	0.438833	77622	-0.0425983	0.00499125	16.8519	1.40637e-17	22:37066896:A:G	0	NA	Iron status biomarkers (ferritin levels)	rs855791	22	37066896	1
0	mn	Mn concentration	Mn_concentration_mid_pregnancy	biospecimen_measurement	manganese	chrX	55121490	rs11091385	T	C	54529893	56640558	intergenic	PAGE2;VCF2	dist=28648;dist=21612	.	0.59686	0.948261	0	0.604951	NA	77622	-0.0348373	0.00418665	16.0595	8.71967e-17	X:55121490:T:C	0	NA	Mean corpuscular volume	rs4124595	X	55111545	0.915786
0	mt1b_0020001	Maternal mite-specific IgE class during early/mid pregnancy	maternal_mite_IgE_class_early_pregnancy	biospecimen_measurement	allergen_specific_IgE	chr1	153778206	rs146128753	G	A	153278206	154278206	exonic	SLC27A3	.	nonsynonymous SNV	0.0150454	0.974901	1	0.013766	0.0148441	71680	-0.100017	0.0176717	7.81933	1.5159e-08	1:153778206:G:A	0	NA	Height	rs146128753	1	153778206	1
0	mt1b_0020001	Maternal mite-specific IgE class during early/mid pregnancy	maternal_mite_IgE_class_early_pregnancy	biospecimen_measurement	allergen_specific_IgE	chr2	203757296	rs4673263	C	T	203131319	204269171	intergenic	CD28;CTLA4	dist=17540;dist=96592	.	0.561069	0.963183	0	0.568835	0.568589	71680	-0.0286542	0.00436963	10.2621	5.4689e-11	2:203757296:C:T	0	NA	Multiple sclerosis	rs6435203	2	203746472	0.958905
0	mt1b_0020001	Maternal mite-specific IgE class during early/mid pregnancy	maternal_mite_IgE_class_early_pregnancy	biospecimen_measurement	allergen_specific_IgE	chr3	188405190	rs2049218	C	T	187868717	188917995	intronic	LPP	.	.	0.393463	0.999555	1	0.396947	0.391839	71680	0.0272661	0.00435523	9.41607	3.83645e-10	3:188405190:C:T	0	NA	Basal cell carcinoma	rs2049218	3	188405190	1
0	mt1b_0020001	Maternal mite-specific IgE class during early/mid pregnancy	maternal_mite_IgE_class_early_pregnancy	biospecimen_measurement	allergen_specific_IgE	chr4	122576542	rs17389644	G	A	121894115	123096277	intergenic	IL2;IL21	dist=119817;dist=33566	.	0.102308	0.944258	0	0.103385	0.105587	71680	0.044433	0.00721782	9.12725	7.46019e-10	4:122576542:G:A	0	NA	Atopic dermatitis	rs17389644	4	122576542	1
0	mt1b_0020001	Maternal mite-specific IgE class during early/mid pregnancy	maternal_mite_IgE_class_early_pregnancy	biospecimen_measurement	allergen_specific_IgE	chr5	72532322	rs377760358	C	CAA	72014542	73032322	intergenic	ZNF366;TNPO1	dist=24912;dist=283990	.	0.508906	0.943125	0	0.475925	0.517343	71680	-0.0242267	0.00438144	7.49304	3.21336e-08	5:72532322:C:CAA	0	NA	Heel bone mineral density	rs426975	5	72537222	0.974447
0	mt1b_0020001	Maternal mite-specific IgE class during early/mid pregnancy	maternal_mite_IgE_class_early_pregnancy	biospecimen_measurement	allergen_specific_IgE	chr6	32600547	rs34117221	A	G	24913795	34335975	intergenic	HLA-DRB1;HLA-DQA1	dist=10699;dist=27632	.	0.234083	0.982678	0	0.223787	NA	71680	-0.0636906	0.00505669	35.6496	2.24078e-36	6:32600547:A:G	0	NA	Severe COVID-19 or rheumatoid arthritis (MTAG)	rs679242	6	32603181	0.994139
0	mt1b_0020001	Maternal mite-specific IgE class during early/mid pregnancy	maternal_mite_IgE_class_early_pregnancy	biospecimen_measurement	allergen_specific_IgE	chr7	3090399	rs71029618	A	AC	2567445	3627231	intergenic	CARD11;SDK1	dist=46532;dist=210853	.	0.329073	0.979533	0	0.343794	0.330113	71680	0.0282369	0.00458949	9.1177	7.62606e-10	7:3090399:A:AC	0	NA	Atopic dermatitis	rs4722404	7	3089155	0.993612
0	mt1b_0020001	Maternal mite-specific IgE class during early/mid pregnancy	maternal_mite_IgE_class_early_pregnancy	biospecimen_measurement	allergen_specific_IgE	chr8	128380401	rs78542970	G	A	127842831	128928092	intergenic	MYC;GSDMC	dist=637450;dist=1367795	.	0.313638	0.887068	0	0.315237	0.319484	71680	-0.027226	0.00486945	7.64679	2.25533e-08	8:128380401:G:A	0	NA	Atopic dermatitis	rs7815944	8	128415272	0.940786
0	mt1b_0020001	Maternal mite-specific IgE class during early/mid pregnancy	maternal_mite_IgE_class_early_pregnancy	biospecimen_measurement	allergen_specific_IgE	chr9	114811940	rs55768522	G	A	114271891	115323617	intergenic	TNFSF15;TNFSF8	dist=5901;dist=81403	.	0.460438	0.975691	0	0.476189	0.462032	71680	0.0254654	0.00431658	8.438	3.64754e-09	9:114811940:G:A	0	NA	Primary biliary cholangitis	rs1322057	9	114816094	0.998455
0	mt1b_0020001	Maternal mite-specific IgE class during early/mid pregnancy	maternal_mite_IgE_class_early_pregnancy	biospecimen_measurement	allergen_specific_IgE	chr11	76588605	rs11236797	C	A	76080110	77091023	intergenic	EMSY;LRRC32	dist=35574;dist=68919	.	0.329926	0.997746	1	0.318837	0.333097	71680	0.0285309	0.00451781	9.56899	2.6978e-10	11:76588605:C:A	0	NA	Inflammatory bowel disease	rs11236797	11	76588605	1
0	mt1b_0020001	Maternal mite-specific IgE class during early/mid pregnancy	maternal_mite_IgE_class_early_pregnancy	biospecimen_measurement	allergen_specific_IgE	chr15	60776148	rs10519067	G	A	60260931	61279592	intronic	RORA	.	.	0.210032	0.996537	1	0.208049	0.211361	71680	-0.034148	0.00523711	10.1541	7.01294e-11	15:60776148:G:A	0	NA	Adult asthma	rs10519067	15	60776148	1
0	mt1b_0020001	Maternal mite-specific IgE class during early/mid pregnancy	maternal_mite_IgE_class_early_pregnancy	biospecimen_measurement	allergen_specific_IgE	chr16	11018255	rs9937309	G	C	10500561	11616558	intronic	CLEC16A	.	.	0.241708	0.982218	0	0.236404	0.249552	71680	-0.0301887	0.00498844	8.84377	1.43295e-09	16:11018255:G:C	0	NA	Pulse pressure	rs9937309	16	11018255	1
0	mt1b_0020101	Maternal mite-specific IgE concentration during early/mid pregnancy	maternal_mite_IgE_concentration_early_pregnancy	biospecimen_measurement	allergen_specific_IgE	chr1	153778206	rs146128753	G	A	153278206	154278206	exonic	SLC27A3	.	nonsynonymous SNV	0.0150454	0.974901	1	0.013766	0.0148441	70976	-0.106061	0.0179973	8.4215	3.78879e-09	1:153778206:G:A	0	NA	Height	rs146128753	1	153778206	1
0	mt1b_0020101	Maternal mite-specific IgE concentration during early/mid pregnancy	maternal_mite_IgE_concentration_early_pregnancy	biospecimen_measurement	allergen_specific_IgE	chr2	115901180	rs191556114	C	T	115401180	116570327	intergenic	DPP10;DDX18	dist=55400;dist=1913511	.	0.00494781	0.629991	0	0.005269	0.00477398	70976	0.226222	0.0388694	8.23044	5.88247e-09	2:115901180:C:T	0	NA	NA	NA	NA	NA	NA
0	mt1b_0020101	Maternal mite-specific IgE concentration during early/mid pregnancy	maternal_mite_IgE_concentration_early_pregnancy	biospecimen_measurement	allergen_specific_IgE	chr2	203725285	rs4675362	C	T	203131319	204269171	intronic	CD28	.	.	0.437034	0.973175	0	0.438969	0.439281	70976	0.0280459	0.0044232	9.64052	2.28813e-10	2:203725285:C:T	0	NA	Lymphocyte count	rs4675365	2	203740732	0.980199
0	mt1b_0020101	Maternal mite-specific IgE concentration during early/mid pregnancy	maternal_mite_IgE_concentration_early_pregnancy	biospecimen_measurement	allergen_specific_IgE	chr3	188399998	rs6444285	C	T	187868717	188917995	intronic	LPP	.	.	0.555695	0.999745	1	0.551215	0.554416	70976	-0.0267962	0.0043585	9.10539	7.84531e-10	3:188399998:C:T	0	NA	Skin cancer	rs6444285	3	188399998	1
0	mt1b_0020101	Maternal mite-specific IgE concentration during early/mid pregnancy	maternal_mite_IgE_concentration_early_pregnancy	biospecimen_measurement	allergen_specific_IgE	chr4	122576542	rs17389644	G	A	121894115	123076542	intergenic	IL2;IL21	dist=119817;dist=33566	.	0.102308	0.944258	0	0.103385	0.105587	70976	0.0443964	0.00734652	8.82074	1.51098e-09	4:122576542:G:A	0	NA	Atopic dermatitis	rs17389644	4	122576542	1
0	mt1b_0020101	Maternal mite-specific IgE concentration during early/mid pregnancy	maternal_mite_IgE_concentration_early_pregnancy	biospecimen_measurement	allergen_specific_IgE	chr6	32600547	rs34117221	A	G	24913795	34333733	intergenic	HLA-DRB1;HLA-DQA1	dist=10699;dist=27632	.	0.234083	0.982678	0	0.223787	NA	70976	-0.0634592	0.00514477	34.2299	5.88979e-35	6:32600547:A:G	0	NA	Severe COVID-19 or rheumatoid arthritis (MTAG)	rs679242	6	32603181	0.994139
0	mt1b_0020101	Maternal mite-specific IgE concentration during early/mid pregnancy	maternal_mite_IgE_concentration_early_pregnancy	biospecimen_measurement	allergen_specific_IgE	chr7	3090071	rs10951034	C	A	2567445	3627231	intergenic	CARD11;SDK1	dist=46204;dist=211181	.	0.331974	0.999185	1	0.341166	0.32836	70976	0.0288112	0.00461414	9.3704	4.26187e-10	7:3090071:C:A	0	NA	Atopic dermatitis	rs4722404	7	3089155	0.993728
0	mt1b_0020101	Maternal mite-specific IgE concentration during early/mid pregnancy	maternal_mite_IgE_concentration_early_pregnancy	biospecimen_measurement	allergen_specific_IgE	chr8	128380401	rs78542970	G	A	127842831	128928092	intergenic	MYC;GSDMC	dist=637450;dist=1367795	.	0.313638	0.887068	0	0.315237	0.319484	70976	-0.0276621	0.00495515	7.62509	2.37088e-08	8:128380401:G:A	0	NA	Atopic dermatitis	rs7815944	8	128415272	0.940786
0	mt1b_0020101	Maternal mite-specific IgE concentration during early/mid pregnancy	maternal_mite_IgE_concentration_early_pregnancy	biospecimen_measurement	allergen_specific_IgE	chr9	114811940	rs55768522	G	A	114271891	115323617	intergenic	TNFSF15;TNFSF8	dist=5901;dist=81403	.	0.460438	0.975691	0	0.476189	0.462032	70976	0.026257	0.00439265	8.64473	2.26605e-09	9:114811940:G:A	0	NA	Primary biliary cholangitis	rs1322057	9	114816094	0.998455
0	mt1b_0020101	Maternal mite-specific IgE concentration during early/mid pregnancy	maternal_mite_IgE_concentration_early_pregnancy	biospecimen_measurement	allergen_specific_IgE	chr11	76588605	rs11236797	C	A	76081529	77091023	intergenic	EMSY;LRRC32	dist=35574;dist=68919	.	0.329926	0.997746	1	0.318837	0.333097	70976	0.028945	0.00459779	9.5135	3.06549e-10	11:76588605:C:A	0	NA	Inflammatory bowel disease	rs11236797	11	76588605	1
0	mt1b_0020101	Maternal mite-specific IgE concentration during early/mid pregnancy	maternal_mite_IgE_concentration_early_pregnancy	biospecimen_measurement	allergen_specific_IgE	chr15	60776148	rs10519067	G	A	60260931	61279592	intronic	RORA	.	.	0.210032	0.996537	1	0.208049	0.211361	70976	-0.0342597	0.00532734	9.89676	1.26835e-10	15:60776148:G:A	0	NA	Adult asthma	rs10519067	15	60776148	1
0	mt1b_0020101	Maternal mite-specific IgE concentration during early/mid pregnancy	maternal_mite_IgE_concentration_early_pregnancy	biospecimen_measurement	allergen_specific_IgE	chr16	11056391	rs876476	G	A	10500561	11616558	intronic	CLEC16A	.	.	0.235447	0.973224	0	0.224274	0.240527	70976	-0.0323684	0.00514794	9.49167	3.22352e-10	16:11056391:G:A	0	NA	Waist circumference adjusted for body mass index	rs876476	16	11056391	1
0	mt1b_0030001	Maternal Japanese cedar-specific IgE class during early/mid pregnancy	maternal_japanese_cedar_IgE_class_early_pregnancy	biospecimen_measurement	allergen_specific_IgE	chr1	196095671	rs140273373	A	T	195595671	196595671	intergenic	NONE;KCNT2	dist=NONE;dist=130108	.	0.00635717	0.696706	0	0.023324	0.0189094	71664	-0.179945	0.0329934	7.3075	4.92606e-08	1:196095671:A:T	0	NA	NA	NA	NA	NA	NA
0	mt1b_0030001	Maternal Japanese cedar-specific IgE class during early/mid pregnancy	maternal_japanese_cedar_IgE_class_early_pregnancy	biospecimen_measurement	allergen_specific_IgE	chr2	70833920	rs41285965	C	T	70328276	71333920	exonic	CD207	.	synonymous SNV	0.118329	0.972885	0	0.12773	0.121774	71664	0.038802	0.00693062	7.66543	2.16058e-08	2:70833920:C:T	0	NA	Type 1 narcolepsy	rs3815556	2	70832022	0.998197
0	mt1b_0030001	Maternal Japanese cedar-specific IgE class during early/mid pregnancy	maternal_japanese_cedar_IgE_class_early_pregnancy	biospecimen_measurement	allergen_specific_IgE	chr3	119495369	rs1371381640	CA	C	118909787	120033361	downstream	POGLUT1	dist=662	.	0.312626	0.942247	0	0.312733	0.315493	71664	0.0313545	0.00491159	9.76251	1.72779e-10	3:119495370:CA:C	0	NA	Multiple sclerosis	rs2293370	3	119501087	0.75889
0	mt1b_0030001	Maternal Japanese cedar-specific IgE class during early/mid pregnancy	maternal_japanese_cedar_IgE_class_early_pregnancy	biospecimen_measurement	allergen_specific_IgE	chr5	35873021	rs11406102	G	GT	35341347	36416072	intronic	IL7R	.	.	0.187596	0.986206	0	0.183695	0.183798	71664	-0.0345409	0.00569788	8.87163	1.34391e-09	5:35873021:G:GT	0	NA	Multiple sclerosis	rs6897932	5	35874473	0.993943
0	mt1b_0030001	Maternal Japanese cedar-specific IgE class during early/mid pregnancy	maternal_japanese_cedar_IgE_class_early_pregnancy	biospecimen_measurement	allergen_specific_IgE	chr6	29722614	rs71926555	TAA	T	28944445	30602205	upstream	HLA-F	dist=159	.	0.223834	0.986193	0	0.231369	NA	71664	0.0356117	0.00533236	10.617	2.41546e-11	6:29722615:TAA:T	0	NA	Rheumatoid arthritis or type 1 diabetes	rs9258158	6	29720403	0.983455
0	mt1b_0030001	Maternal Japanese cedar-specific IgE class during early/mid pregnancy	maternal_japanese_cedar_IgE_class_early_pregnancy	biospecimen_measurement	allergen_specific_IgE	chr6	32625421	rs9271700	G	C	30613474	33580603	intergenic	HLA-DRB1;HLA-DQA1	dist=35573;dist=2758	.	0.624133	0.992751	0	0.638987	0.61659	71664	-0.0418685	0.00458535	19.168	6.79204e-20	6:32625421:G:C	0	NA	Neutralising antibody response to interferon beta therapy in multiple sclerosis (presence of antibodies; IFNBeta-1a subcutaneous)	rs9271700	6	32625421	1
0	mt1b_0030001	Maternal Japanese cedar-specific IgE class during early/mid pregnancy	maternal_japanese_cedar_IgE_class_early_pregnancy	biospecimen_measurement	allergen_specific_IgE	chr11	8371158	rs144078302	G	A	7871158	8871158	intergenic	LMO1;STK33	dist=102442;dist=20712	.	0.00100505	0.46718	0	0.00093	0.000932418	71664	0.56798	0.102775	7.48572	3.26798e-08	11:8371158:G:A	0	NA	NA	NA	NA	NA	NA
0	mt1b_0030001	Maternal Japanese cedar-specific IgE class during early/mid pregnancy	maternal_japanese_cedar_IgE_class_early_pregnancy	biospecimen_measurement	allergen_specific_IgE	chr14	76919761	rs141661194	C	A	76419761	77419761	intergenic	LRRC74A;IRF2BPL	dist=49457;dist=104782	.	0.00235177	0.525164	0	0.002109	0.00275996	71664	0.341484	0.0624121	7.35028	4.46396e-08	14:76919762:C:A	0	NA	NA	NA	NA	NA	NA
0	mt1b_0030101	Maternal Japanese cedar-specific IgE concentration during early/mid pregnancy	maternal_japanese_cedar_IgE_concentration_early_pregnancy	biospecimen_measurement	allergen_specific_IgE	chr2	70833920	rs41285965	C	T	70328276	71333920	exonic	CD207	.	synonymous SNV	0.118329	0.972885	0	0.12773	0.121774	70960	0.0415065	0.00708267	8.3353	4.62062e-09	2:70833920:C:T	0	NA	Type 1 narcolepsy	rs3815556	2	70832022	0.998197
0	mt1b_0030101	Maternal Japanese cedar-specific IgE concentration during early/mid pregnancy	maternal_japanese_cedar_IgE_concentration_early_pregnancy	biospecimen_measurement	allergen_specific_IgE	chr2	226467053	.	C	G	225967053	226967053	intergenic	NYAP2;IRS1	dist=737166;dist=264259	.	0.00146508	0.62456	0	NA	NA	70960	0.415796	0.0749377	7.54053	2.88051e-08	2:226467053:C:G	0	NA	NA	NA	NA	NA	NA
0	mt1b_0030101	Maternal Japanese cedar-specific IgE concentration during early/mid pregnancy	maternal_japanese_cedar_IgE_concentration_early_pregnancy	biospecimen_measurement	allergen_specific_IgE	chr3	119495369	rs1371381640	CA	C	118995369	120033361	downstream	POGLUT1	dist=662	.	0.312626	0.942247	0	0.312733	0.315493	70960	0.0312474	0.00501667	9.32765	4.70273e-10	3:119495370:CA:C	0	NA	Multiple sclerosis	rs2293370	3	119501087	0.75889
0	mt1b_0030101	Maternal Japanese cedar-specific IgE concentration during early/mid pregnancy	maternal_japanese_cedar_IgE_concentration_early_pregnancy	biospecimen_measurement	allergen_specific_IgE	chr5	35873021	rs11406102	G	GT	35334629	36416072	intronic	IL7R	.	.	0.187596	0.986206	0	0.183695	0.183798	70960	-0.0357024	0.00581939	9.06998	8.51177e-10	5:35873021:G:GT	0	NA	Multiple sclerosis	rs6897932	5	35874473	0.993943
0	mt1b_0030101	Maternal Japanese cedar-specific IgE concentration during early/mid pregnancy	maternal_japanese_cedar_IgE_concentration_early_pregnancy	biospecimen_measurement	allergen_specific_IgE	chr6	29722614	rs71926555	TAA	T	28944445	30602205	upstream	HLA-F	dist=159	.	0.223834	0.986193	0	0.231369	NA	70960	0.0368551	0.00544709	10.8782	1.32373e-11	6:29722615:TAA:T	0	NA	Rheumatoid arthritis or type 1 diabetes	rs9258158	6	29720403	0.983455
0	mt1b_0030101	Maternal Japanese cedar-specific IgE concentration during early/mid pregnancy	maternal_japanese_cedar_IgE_concentration_early_pregnancy	biospecimen_measurement	allergen_specific_IgE	chr6	32625421	rs9271700	G	C	30613474	33580603	intergenic	HLA-DRB1;HLA-DQA1	dist=35573;dist=2758	.	0.624133	0.992751	0	0.638987	0.61659	70960	-0.0439417	0.00468341	20.1906	6.44763e-21	6:32625421:G:C	0	NA	Neutralising antibody response to interferon beta therapy in multiple sclerosis (presence of antibodies; IFNBeta-1a subcutaneous)	rs9271700	6	32625421	1
0	mt1b_0030101	Maternal Japanese cedar-specific IgE concentration during early/mid pregnancy	maternal_japanese_cedar_IgE_concentration_early_pregnancy	biospecimen_measurement	allergen_specific_IgE	chr11	8371158	rs144078302	G	A	7871158	8871158	intergenic	LMO1;STK33	dist=102442;dist=20712	.	0.00100505	0.46718	0	0.00093	0.000932418	70960	0.572292	0.104807	7.32337	4.7493e-08	11:8371158:G:A	0	NA	NA	NA	NA	NA	NA
0	mt1b_0030101	Maternal Japanese cedar-specific IgE concentration during early/mid pregnancy	maternal_japanese_cedar_IgE_concentration_early_pregnancy	biospecimen_measurement	allergen_specific_IgE	chr14	76919761	rs141661194	C	A	76419761	77419761	intergenic	LRRC74A;IRF2BPL	dist=49457;dist=104782	.	0.00235177	0.525164	0	0.002109	0.00275996	70960	0.366801	0.0643002	7.93299	1.16684e-08	14:76919762:C:A	0	NA	NA	NA	NA	NA	NA
0	mt1b_0050001	Maternal animal epithelial-specific IgE class during early/mid pregnancy	maternal_animal_epithelial_IgE_class_early_pregnancy	biospecimen_measurement	allergen_specific_IgE	chr3	188411973	rs549466310	G	GTC	187897444	188915730	intronic	LPP	.	.	0.534976	0.935737	0	0.546855	0.551619	71655	-0.0216732	0.00369298	8.35746	4.39076e-09	3:188411973:G:GTC	0	NA	Graves' disease	rs13093110	3	188407332	0.963764
0	mt1b_0050001	Maternal animal epithelial-specific IgE class during early/mid pregnancy	maternal_animal_epithelial_IgE_class_early_pregnancy	biospecimen_measurement	allergen_specific_IgE	chr6	29938159	rs4713262	A	G	29135823	30831297	intergenic	HLA-G;HLA-A	dist=107034;dist=3101	.	0.247582	0.973966	0	0.262706	0.248396	71655	-0.0278376	0.00419216	10.5047	3.12824e-11	6:29938159:A:G	0	NA	Hay fever and/or eczema	rs28749131	6	29940118	0.991867
0	mt1b_0050001	Maternal animal epithelial-specific IgE class during early/mid pregnancy	maternal_animal_epithelial_IgE_class_early_pregnancy	biospecimen_measurement	allergen_specific_IgE	chr6	32550533	rs66468365	A	G	32001298	33186327	intergenic	HLA-DRB5;HLA-DRB1	dist=20246;dist=27369	.	0.731394	0.858957	0	0.796499	NA	71655	-0.027794	0.00433095	9.85855	1.385e-10	6:32550533:A:G	0	NA	Naive CD8+ T cell Absolute Count	rs72851020	6	32533616	0.934814
0	mt1b_0050001	Maternal animal epithelial-specific IgE class during early/mid pregnancy	maternal_animal_epithelial_IgE_class_early_pregnancy	biospecimen_measurement	allergen_specific_IgE	chr12	71099363	rs1361984329	G	A	70599363	71684987	intergenic	PTPRR;TSPAN8	dist=178625;dist=25722	.	0.00164501	0.542975	0	0.000931	NA	71655	0.350223	0.0586652	8.62441	2.3746e-09	12:71099363:G:A	0	NA	NA	NA	NA	NA	NA
0	mt1b_0050001	Maternal animal epithelial-specific IgE class during early/mid pregnancy	maternal_animal_epithelial_IgE_class_early_pregnancy	biospecimen_measurement	allergen_specific_IgE	chrX	15397051	rs3829991	T	C	14896495	15897461	intronic	PIR	.	.	0.466879	0.960335	0	0.465425	NA	71655	-0.0163732	0.00296068	7.49511	3.19808e-08	X:15397051:T:C	0	NA	vascular endothelial growth factor D levels	rs234497	X	15424661	0.62825
0	mt1b_0050101	Maternal animal epithelial-specific IgE concentration during early/mid pregnancy	maternal_animal_epithelial_IgE_concentration_early_pregnancy	biospecimen_measurement	allergen_specific_IgE	chr3	188411973	rs549466310	G	GTC	187897444	188917995	intronic	LPP	.	.	0.534976	0.935737	0	0.546855	0.551619	70951	-0.0215185	0.00376221	7.97164	1.06748e-08	3:188411973:G:GTC	0	NA	Graves' disease	rs13093110	3	188407332	0.963764
0	mt1b_0050101	Maternal animal epithelial-specific IgE concentration during early/mid pregnancy	maternal_animal_epithelial_IgE_concentration_early_pregnancy	biospecimen_measurement	allergen_specific_IgE	chr6	29938159	rs4713262	A	G	29135823	30831297	intergenic	HLA-G;HLA-A	dist=107034;dist=3101	.	0.247582	0.973966	0	0.262706	0.248396	70951	-0.0284228	0.00427002	10.5518	2.80673e-11	6:29938159:A:G	0	NA	Hay fever and/or eczema	rs28749131	6	29940118	0.991867
0	mt1b_0050101	Maternal animal epithelial-specific IgE concentration during early/mid pregnancy	maternal_animal_epithelial_IgE_concentration_early_pregnancy	biospecimen_measurement	allergen_specific_IgE	chr6	32550533	rs66468365	A	G	32001298	33186327	intergenic	HLA-DRB5;HLA-DRB1	dist=20246;dist=27369	.	0.731394	0.858957	0	0.796499	NA	70951	-0.0269964	0.00441271	9.02305	9.48309e-10	6:32550533:A:G	0	NA	Naive CD8+ T cell Absolute Count	rs72851020	6	32533616	0.934814
0	mt1b_0050101	Maternal animal epithelial-specific IgE concentration during early/mid pregnancy	maternal_animal_epithelial_IgE_concentration_early_pregnancy	biospecimen_measurement	allergen_specific_IgE	chr12	71099363	rs1361984329	G	A	70599363	71684987	intergenic	PTPRR;TSPAN8	dist=178625;dist=25722	.	0.00164501	0.542975	0	0.000931	NA	70951	0.334929	0.0597617	7.67994	2.08958e-08	12:71099363:G:A	0	NA	NA	NA	NA	NA	NA
0	mt1b_0060001	Maternal moth-specific IgE class during early/mid pregnancy	maternal_moth_IgE_class_early_pregnancy	biospecimen_measurement	allergen_specific_IgE	chr6	32696834	rs2021236	T	G	24767891	36848289	intergenic	HLA-DQB1;HLA-DQA2	dist=28451;dist=44557	.	0.436708	0.997437	0	0.400192	0.425518	71659	0.13529	0.00380684	275.906	1.24165e-276	6:32696834:T:G	0	NA	IgE grass sensitization	rs7775228	6	32690302	0.721484
0	mt1b_0060001	Maternal moth-specific IgE class during early/mid pregnancy	maternal_moth_IgE_class_early_pregnancy	biospecimen_measurement	allergen_specific_IgE	chr7	3065379	rs71850640	GGTGTGTGTGTGTGTGTGTGTGTGTGTGT	G	2564571	3567103	intergenic	CARD11;SDK1	dist=21513;dist=235845	.	0.109173	0.925973	0	0.112226	0.106892	71659	-0.0369575	0.00623518	8.51141	3.08028e-09	7:3065379:GGTGTGTGTG:G	0	NA	Body mass index	rs7811825	7	3083997	0.498364
0	mt1b_0060101	Maternal moth-specific IgE concentration during early/mid pregnancy	maternal_moth_IgE_concentration_early_pregnancy	biospecimen_measurement	allergen_specific_IgE	chr3	12454547	rs78898502	T	C	11954547	12954547	intergenic	PPARG;TSEN2	dist=20191;dist=29874	.	0.0293227	0.820097	0	0.031527	0.0330076	70955	-0.0706439	0.0126213	7.66187	2.17836e-08	3:12454547:T:C	0	NA	NA	NA	NA	NA	NA
0	mt1b_0060101	Maternal moth-specific IgE concentration during early/mid pregnancy	maternal_moth_IgE_concentration_early_pregnancy	biospecimen_measurement	allergen_specific_IgE	chr6	32696834	rs2021236	T	G	24767891	36849193	intergenic	HLA-DQB1;HLA-DQA2	dist=28451;dist=44557	.	0.436708	0.997437	0	0.400192	0.425518	70955	0.141786	0.00395474	280.769	1.70216e-281	6:32696834:T:G	0	NA	IgE grass sensitization	rs7775228	6	32690302	0.721484
0	mt1b_0060101	Maternal moth-specific IgE concentration during early/mid pregnancy	maternal_moth_IgE_concentration_early_pregnancy	biospecimen_measurement	allergen_specific_IgE	chr7	3065379	rs71850640	GGTGTGTGTGTGTGTGTGTGTGTGTGTGT	G	2564571	3567103	intergenic	CARD11;SDK1	dist=21513;dist=235845	.	0.109173	0.925973	0	0.112226	0.106892	70955	-0.037717	0.00647188	8.25062	5.61539e-09	7:3065379:GGTGTGTGTG:G	0	NA	Body mass index	rs7811825	7	3083997	0.498364
0	mt1b_0080001	Maternal IgE concentration during early/mid pregnancy	maternal_total_IgE_concentration_early_pregnancy	biospecimen_measurement	IgE	chr1	159306186	rs145443280	C	T	158806186	159806186	exonic	FCER1A	.	nonsynonymous SNV	0.0189027	0.987074	1	0.019411	0.017977	71685	0.10362	0.0185701	7.61862	2.40647e-08	1:159306186:C:T	0	NA	NA	NA	NA	NA	NA
0	mt1b_0080001	Maternal IgE concentration during early/mid pregnancy	maternal_total_IgE_concentration_early_pregnancy	biospecimen_measurement	IgE	chr2	24473488	rs2339976	T	G	23966253	25329308	intergenic	ITSN2;NCOA1	dist=112952;dist=17766	.	0.669383	0.868784	0	0.675693	0.687677	71685	0.0376684	0.00575283	10.2337	5.83848e-11	2:24473488:T:G	0	NA	Lung adenocarcinoma	rs2083389	2	24744855	0.761914
0	mt1b_0080001	Maternal IgE concentration during early/mid pregnancy	maternal_total_IgE_concentration_early_pregnancy	biospecimen_measurement	IgE	chr2	203673175	rs1327424589	CTT	C	203085236	204269171	intergenic	RAPH1;CD28	dist=137841;dist=33340	.	0.433366	0.880997	0	0.43453	NA	71685	-0.0459221	0.00543821	16.5146	3.05774e-17	2:203673175:CTT:C	0	NA	Lymphocyte count	rs57198362	2	203641468	0.757565
0	mt1b_0080001	Maternal IgE concentration during early/mid pregnancy	maternal_total_IgE_concentration_early_pregnancy	biospecimen_measurement	IgE	chr3	119409787	rs1463138	T	C	118894973	120046340	intronic	ARHGAP31	.	.	0.574261	0.979132	0	0.584159	0.579778	71685	-0.0315427	0.00518723	8.92244	1.19553e-09	3:119409787:T:C	0	NA	Autoimmune traits	rs1530687	3	119395668	0.920038
0	mt1b_0080001	Maternal IgE concentration during early/mid pregnancy	maternal_total_IgE_concentration_early_pregnancy	biospecimen_measurement	IgE	chr4	122376325	rs398083465	CA	C	121637456	123133635	intergenic	BLTP1;ADAD1	dist=13574;dist=2640	.	0.208431	0.975876	0	0.198355	0.205319	71685	-0.0406743	0.00629396	9.98701	1.03036e-10	4:122376325:CA:C	0	NA	Inflammatory skin disease	rs45616239	4	122335010	0.560998
0	mt1b_0080001	Maternal IgE concentration during early/mid pregnancy	maternal_total_IgE_concentration_early_pregnancy	biospecimen_measurement	IgE	chr5	72518643	rs246581	A	C	72017455	73018643	intergenic	ZNF366;TNPO1	dist=11233;dist=297669	.	0.46188	0.958921	0	0.451383	0.453267	71685	-0.0287459	0.005183	7.5347	2.91944e-08	5:72518643:A:C	0	NA	Stress sensitivity (neuroticism score x major depressive disorder status interaction)	rs246565	5	72513420	0.975782
0	mt1b_0080001	Maternal IgE concentration during early/mid pregnancy	maternal_total_IgE_concentration_early_pregnancy	biospecimen_measurement	IgE	chr5	132660272	rs20541	A	G	132038980	133163184	exonic	IL13	.	nonsynonymous SNV	0.695071	0.998709	1	0.689652	0.691892	71685	-0.0403018	0.00547796	12.7259	1.87975e-13	5:132660272:A:G	0	NA	Cutaneous psoriasis	rs20541	5	132660272	1
0	mt1b_0080001	Maternal IgE concentration during early/mid pregnancy	maternal_total_IgE_concentration_early_pregnancy	biospecimen_measurement	IgE	chr6	32476316	rs9469127	C	G	24564528	37297423	intergenic	HLA-DRA;HLA-DRB5	dist=31270;dist=41037	.	0.144319	0.997025	0	0.138644	NA	71685	0.107789	0.00721574	49.7299	1.86252e-50	6:32476316:C:G	0	NA	C-C motif chemokine 19 levels	rs9469127	6	32476316	1
0	mt1b_0080001	Maternal IgE concentration during early/mid pregnancy	maternal_total_IgE_concentration_early_pregnancy	biospecimen_measurement	IgE	chr6	135079974	rs9389264	C	G	134577927	135593655	intronic	HBS1L	.	.	0.254987	0.956995	0	0.273844	0.259958	71685	0.0335551	0.00593878	7.79507	1.60299e-08	6:135079974:C:G	0	NA	Eosinophil counts	rs7763883	6	135078105	0.843378
0	mt1b_0080001	Maternal IgE concentration during early/mid pregnancy	maternal_total_IgE_concentration_early_pregnancy	biospecimen_measurement	IgE	chr7	3070986	rs12700542	G	T	2569791	3596136	intergenic	CARD11;SDK1	dist=27119;dist=230266	.	0.622286	0.936471	0	0.622003	0.63259	71685	-0.0334104	0.00540516	9.19644	6.36151e-10	7:3070986:G:T	0	NA	Atopic dermatitis	rs4722404	7	3089155	0.784922
0	mt1b_0080001	Maternal IgE concentration during early/mid pregnancy	maternal_total_IgE_concentration_early_pregnancy	biospecimen_measurement	IgE	chr7	50299009	rs62447177	G	A	49799009	50799441	intergenic	SPMIP7;IKZF1	dist=139753;dist=5059	.	0.18141	0.993238	1	0.178539	0.178316	71685	0.0368194	0.00656489	7.69025	2.04056e-08	7:50299009:G:A	0	NA	Systemic lupus erythematosus	rs10239000	7	50292600	0.761872
0	mt1b_0080001	Maternal IgE concentration during early/mid pregnancy	maternal_total_IgE_concentration_early_pregnancy	biospecimen_measurement	IgE	chr9	115045541	rs61415443	A	AT	114276054	115556724	intronic	TNC	.	.	0.0950603	0.86808	0	0.102017	NA	71685	0.0587981	0.00928099	9.62555	2.36837e-10	9:115045541:A:AT	0	NA	Height	rs1556220	9	115050498	0.653811
0	mt1b_0080001	Maternal IgE concentration during early/mid pregnancy	maternal_total_IgE_concentration_early_pregnancy	biospecimen_measurement	IgE	chr10	9002826	rs11256021	C	A	8498601	9573445	intergenic	GATA3;CELF2	dist=927628;dist=1795571	.	0.510601	0.951357	0	0.516721	0.512905	71685	-0.0354522	0.00519424	11.0567	8.77607e-12	10:9002826:C:A	0	NA	Atopic dermatitis	rs11256024	10	9009375	0.997995
0	mt1b_0080001	Maternal IgE concentration during early/mid pregnancy	maternal_total_IgE_concentration_early_pregnancy	biospecimen_measurement	IgE	chr11	76588605	rs11236797	C	A	76081529	77091023	intergenic	EMSY;LRRC32	dist=35574;dist=68919	.	0.329926	0.997746	1	0.318837	0.333097	71685	0.0304432	0.00536741	7.85001	1.41251e-08	11:76588605:C:A	0	NA	Inflammatory bowel disease	rs11236797	11	76588605	1
0	mt1b_0080001	Maternal IgE concentration during early/mid pregnancy	maternal_total_IgE_concentration_early_pregnancy	biospecimen_measurement	IgE	chr15	60776148	rs10519067	G	A	60254860	61287178	intronic	RORA	.	.	0.210032	0.996537	1	0.208049	0.211361	71685	-0.0551086	0.00622171	18.087	8.18465e-19	15:60776148:G:A	0	NA	Adult asthma	rs10519067	15	60776148	1
0	mt1b_0080001	Maternal IgE concentration during early/mid pregnancy	maternal_total_IgE_concentration_early_pregnancy	biospecimen_measurement	IgE	chr16	27344903	rs144651842	G	A	26769560	27844903	exonic	IL4R	.	nonsynonymous SNV	0.0559543	0.837424	0	0.065955	0.0606445	71685	-0.0685081	0.01204	7.89622	1.26993e-08	16:27344903:G:A	0	NA	Serum IgE levels	rs144651842	16	27344903	1
0	mt1b_0080001	Maternal IgE concentration during early/mid pregnancy	maternal_total_IgE_concentration_early_pregnancy	biospecimen_measurement	IgE	chr20	45716572	rs61465043	C	T	45210824	46216572	intergenic	WFDC13;SPINT4	dist=7755;dist=5775	.	0.143214	0.993071	0	0.153466	0.144003	71685	-0.0405424	0.00721827	7.71062	1.94706e-08	20:45716572:C:T	0	NA	Height	rs6130940	20	45819653	0.751252
0	mt1b_0100101	Maternal WBC during early/mid pregnancy	maternal_WBC_early_pregnancy	biospecimen_measurement	complete_count	chr1	36486635	rs79739002	C	T	35986322	37005696	intergenic	CSF3R;GRIK3	dist=3357;dist=308892	.	0.191568	0.907502	0	0.219587	0.213785	71426	-0.0385093	0.00693558	7.55017	2.81728e-08	1:36486635:C:T	0	NA	Neutrophil count	rs61706696	1	36449427	0.463335
0	mt1b_0100101	Maternal WBC during early/mid pregnancy	maternal_WBC_early_pregnancy	biospecimen_measurement	complete_count	chr2	135955143	rs556482437	CA	C	135133525	136517057	intronic	DARS1	.	.	0.138947	0.878696	0	0.155036	0.157131	71426	0.0595505	0.00802588	12.9307	1.17301e-13	2:135955143:CA:C	0	NA	White blood cell count	rs75874749	2	135955538	0.90651
0	mt1b_0100101	Maternal WBC during early/mid pregnancy	maternal_WBC_early_pregnancy	biospecimen_measurement	complete_count	chr2	218112043	rs146876289	G	A	217612043	218758262	intergenic	RUFY4;CXCR2	dist=21459;dist=13246	.	0.0313584	0.926367	0	0.041859	0.0418096	71426	-0.0858359	0.0154845	7.52759	2.96763e-08	2:218112043:G:A	0	NA	Neutrophil count	rs151059019	2	218156290	0.923709
0	mt1b_0100101	Maternal WBC during early/mid pregnancy	maternal_WBC_early_pregnancy	biospecimen_measurement	complete_count	chr4	74113177	rs28473526	A	T	73522690	74632767	intergenic	CXCL2;MTHFD2L	dist=13982;dist=10167	.	0.453353	0.954529	0	0.469853	NA	71426	-0.0378905	0.00533321	11.9185	1.20642e-12	4:74113177:A:T	0	NA	White blood cell count	rs1371799	4	74112120	1
0	mt1b_0100101	Maternal WBC during early/mid pregnancy	maternal_WBC_early_pregnancy	biospecimen_measurement	complete_count	chr6	31256939	rs201871433	CT	C	30528009	32984399	intergenic	POU5F1;HLA-C	dist=76209;dist=11809	.	0.573166	0.914826	0	0.607451	NA	71426	-0.0365369	0.00550217	10.5048	3.12752e-11	6:31256939:CT:C	0	NA	White blood cell types	rs3095254	6	31253891	0.800556
0	mt1b_0100101	Maternal WBC during early/mid pregnancy	maternal_WBC_early_pregnancy	biospecimen_measurement	complete_count	chr6	135097880	rs9399137	T	C	134581201	135619637	intronic	HBS1L	.	.	0.346115	0.999933	1	0.340786	0.344696	71426	-0.0353994	0.00545044	10.0801	8.31572e-11	6:135097880:T:C	0	NA	Glycated hemoglobin levels	rs9399137	6	135097880	1
0	mt1b_0100101	Maternal WBC during early/mid pregnancy	maternal_WBC_early_pregnancy	biospecimen_measurement	complete_count	chr6	152099995	rs3798577	T	C	151305689	152650068	UTR3	ESR1	ENST00000440973:c.*1029T>C;ENST00000443427:c.*1029T>C;ENST00000206249:c.*1029T>C	.	0.405731	0.855172	0	0.410252	0.418171	71426	-0.051086	0.00572997	18.314	4.85289e-19	6:152099995:T:C	0	NA	Breast cancer	rs910416	6	152111767	0.346563
0	mt1b_0100101	Maternal WBC during early/mid pregnancy	maternal_WBC_early_pregnancy	biospecimen_measurement	complete_count	chr7	92759697	rs1337884224	CA	C	91969638	93279056	intronic	CDK6	.	.	0.309459	0.948572	0	0.295666	NA	71426	-0.0537822	0.00577186	19.9261	1.1855e-20	7:92759697:CA:C	0	NA	White blood cell count	rs445	7	92779056	0.951885
0	mt1b_0100101	Maternal WBC during early/mid pregnancy	maternal_WBC_early_pregnancy	biospecimen_measurement	complete_count	chr8	129571915	rs2894479	C	A	128994106	130179552	intergenic	MYC;GSDMC	dist=1828964;dist=176281	.	0.16727	0.964724	0	0.168962	0.169775	71426	-0.0500443	0.00708232	11.7976	1.59368e-12	8:129571915:C:A	0	NA	Eosinophil counts	rs57683624	8	129578733	0.994356
0	mt1b_0100101	Maternal WBC during early/mid pregnancy	maternal_WBC_early_pregnancy	biospecimen_measurement	complete_count	chr17	40011974	rs57065891	C	T	38653857	40929246	intergenic	PSMD3;CSF3	dist=14015;dist=3387	.	0.417881	0.982245	0	0.411843	0.416306	71426	0.149067	0.00533053	171.36	4.36516e-172	17:40011974:C:T	0	NA	Creatine kinase levels	rs7208815	17	40012462	0.998233
0	mt1b_0100101	Maternal WBC during early/mid pregnancy	maternal_WBC_early_pregnancy	biospecimen_measurement	complete_count	chr19	3179886	rs3746072	G	T	2679886	3679886	exonic	S1PR4	.	nonsynonymous SNV	0.0380762	0.969941	1	0.041141	0.0386394	71426	-0.0949616	0.0137119	11.362	4.3451e-12	19:3179886:G:T	0	NA	Lymphocyte count	rs3746072	19	3179886	1
0	mt1b_0100201	Maternal RBC during early/mid pregnancy	maternal_RBC_early_pregnancy	biospecimen_measurement	complete_count	chr2	46080615	rs74671154	C	G	45570703	46584923	intronic	PRKCE	.	.	0.0584344	0.991897	0	0.051674	0.0563927	71426	0.100272	0.0110603	18.9082	1.23538e-19	2:46080615:C:G	0	NA	Red blood cell count	rs12623399	2	46122132	0.118874
0	mt1b_0100201	Maternal RBC during early/mid pregnancy	maternal_RBC_early_pregnancy	biospecimen_measurement	complete_count	chr3	16990128	rs10659825	G	GTGA	16429289	17602758	intronic	PLCL2	.	.	0.532467	0.977989	0	0.541767	0.54125	71426	-0.0298513	0.00525103	7.88294	1.30936e-08	3:16990128:G:GTGA	0	NA	Educational attainment (years of education)	rs4685405	3	16940191	0.95507
0	mt1b_0100201	Maternal RBC during early/mid pregnancy	maternal_RBC_early_pregnancy	biospecimen_measurement	complete_count	chr3	20065748	rs151252906	C	CAT	19555975	20565748	intronic	KAT2B	.	.	0.332556	0.978077	0	0.323137	0.331381	71426	-0.0310345	0.00557012	7.5979	2.52406e-08	3:20065748:C:CAT	0	NA	Optic disc size	rs7620608	3	20053886	0.654729
0	mt1b_0100201	Maternal RBC during early/mid pregnancy	maternal_RBC_early_pregnancy	biospecimen_measurement	complete_count	chr4	54542832	rs218265	T	C	53977096	55045424	intergenic	PDGFRA;KIT	dist=244587;dist=114435	.	0.279981	0.994633	1	0.2751	0.275735	71426	-0.0543097	0.00577508	20.2802	5.24566e-21	4:54542832:T:C	0	NA	Mean corpuscular volume	rs218265	4	54542832	1
0	mt1b_0100201	Maternal RBC during early/mid pregnancy	maternal_RBC_early_pregnancy	biospecimen_measurement	complete_count	chr6	41957421	rs9349205	G	A	41282386	42459197	intronic	CCND3	.	.	0.189915	0.998785	1	0.188428	0.186297	71426	0.0406553	0.00658074	9.18742	6.49501e-10	6:41957421:G:A	0	NA	Mean corpuscular volume	rs9349205	6	41957421	1
0	mt1b_0100201	Maternal RBC during early/mid pregnancy	maternal_RBC_early_pregnancy	biospecimen_measurement	complete_count	chr6	55108963	rs4715517	C	A	54553981	55608963	intronic	HCRTR2	.	.	0.0628901	0.823609	0	0.06648	0.0707892	71426	-0.080953	0.0117758	11.2063	6.21871e-12	6:55108963:C:A	0	NA	Hemoglobin concentration	rs4715517	6	55108963	1
0	mt1b_0100201	Maternal RBC during early/mid pregnancy	maternal_RBC_early_pregnancy	biospecimen_measurement	complete_count	chr6	135097904	rs35786788	G	A	134325823	135777395	intronic	HBS1L	.	.	0.344228	0.989276	0	0.340706	0.344659	71426	-0.0956329	0.00547572	67.5765	2.65155e-68	6:135097904:G:A	0	NA	Hemoglobin concentration	rs35786788	6	135097904	1
0	mt1b_0100201	Maternal RBC during early/mid pregnancy	maternal_RBC_early_pregnancy	biospecimen_measurement	complete_count	chr9	127984524	rs1176482362	CT	C	127429654	128517102	intergenic	EEIG1;NAIF1	dist=3536;dist=76708	.	0.191278	0.872614	0	0.173721	NA	71426	0.0415506	0.00703325	8.45989	3.46825e-09	9:127984524:CT:C	0	NA	Total cholesterol levels	rs80025019	9	127995945	0.754462
0	mt1b_0100201	Maternal RBC during early/mid pregnancy	maternal_RBC_early_pregnancy	biospecimen_measurement	complete_count	chr9	133264504	rs1165701892	G	GAAACTGCC	132749942	133779427	intronic	ABO	.	.	0.718501	0.975617	0	0.742496	0.72296	71426	0.0385149	0.00582425	10.4236	3.77051e-11	9:133264504:G:GAAACTGCC	0	NA	Coronary artery disease	rs2519093	9	133266456	0.998203
0	mt1b_0100201	Maternal RBC during early/mid pregnancy	maternal_RBC_early_pregnancy	biospecimen_measurement	complete_count	chr12	111691594	rs1304219784	A	AT	110780427	112586102	intronic	ACAD10	.	.	0.250634	0.954782	0	0.197446	0.259623	71426	0.0352555	0.00610992	8.10142	7.91735e-09	12:111691595:A:AT	0	NA	Mean corpuscular hemoglobin concentration	rs11066001	12	111681367	0.942488
0	mt1b_0100201	Maternal RBC during early/mid pregnancy	maternal_RBC_early_pregnancy	biospecimen_measurement	complete_count	chr19	40675576	rs199904101	AACACAC	A	40175576	41175576	intronic	NUMBL	.	.	0.151771	0.849993	0	0.15559	0.151238	71426	0.0434401	0.00780514	7.58289	2.61282e-08	19:40675581:AACACAC:A	0	NA	Serum alkaline phosphatase levels	rs2561544	19	40681432	0.774634
0	mt1b_0100301	Maternal Hb during early/mid pregnancy	maternal_Hb_early_pregnancy	biospecimen_measurement	complete_count	chr1	214016440	rs446175	A	G	213516440	214516440	intronic	PROX1	.	.	0.687992	0.872901	0	0.696562	0.697785	71426	-0.0330984	0.00599903	7.4631	3.44271e-08	1:214016440:A:G	0	NA	Red blood cell count	rs366684	1	214013919	0.964302
0	mt1b_0100301	Maternal Hb during early/mid pregnancy	maternal_Hb_early_pregnancy	biospecimen_measurement	complete_count	chr2	10321904	rs146245416	A	G	9821904	10821904	intronic	HPCAL1	.	.	0.00287381	0.484549	0	0.000902	0.00100701	71426	-0.383755	0.0697645	7.42224	3.78234e-08	2:10321904:A:G	0	NA	NA	NA	NA	NA	NA
0	mt1b_0100301	Maternal Hb during early/mid pregnancy	maternal_Hb_early_pregnancy	biospecimen_measurement	complete_count	chr2	46080573	rs117393652	A	G	45570703	46584923	intronic	PRKCE	.	.	0.0586467	0.995212	1	0.051637	0.0565046	71426	0.108667	0.0110698	22.0194	9.56313e-23	2:46080573:A:G	0	NA	Red blood cell count	rs12623399	2	46122132	0.118902
0	mt1b_0100301	Maternal Hb during early/mid pregnancy	maternal_Hb_early_pregnancy	biospecimen_measurement	complete_count	chr3	20063534	rs1237542784	CTTTTTTTTTTTT	C	19554049	20563534	intronic	KAT2B	.	.	0.302709	0.954761	0	0.284014	NA	71426	-0.0322371	0.00580442	7.55381	2.79377e-08	3:20063537:CTTTTTTTTT:C	0	NA	Optic disc size	rs7620608	3	20053886	0.635214
0	mt1b_0100301	Maternal Hb during early/mid pregnancy	maternal_Hb_early_pregnancy	biospecimen_measurement	complete_count	chr9	133264504	rs1165701892	G	GAAACTGCC	132749942	133779427	intronic	ABO	.	.	0.718501	0.975617	0	0.742496	0.72296	71426	0.03704	0.00585074	9.61289	2.43843e-10	9:133264504:G:GAAACTGCC	0	NA	Coronary artery disease	rs2519093	9	133266456	0.998203
0	mt1b_0100301	Maternal Hb during early/mid pregnancy	maternal_Hb_early_pregnancy	biospecimen_measurement	complete_count	chr15	46832049	rs116928680	G	A	46332049	47332049	intergenic	SQOR;SEMA6D	dist=1140768;dist=352052	.	0.0199406	0.688911	0	0.018619	0.0181262	71426	0.122198	0.0224137	7.30259	4.98207e-08	15:46832049:G:A	0	NA	NA	NA	NA	NA	NA
0	mt1b_0100301	Maternal Hb during early/mid pregnancy	maternal_Hb_early_pregnancy	biospecimen_measurement	complete_count	chr18	26771231	rs7233773	T	C	26270753	27301032	intergenic	KCTD1;AQP4	dist=113830;dist=80812	.	0.608659	0.948411	0	0.615134	0.613569	71426	0.0336899	0.00545818	9.17217	6.72713e-10	18:26771231:T:C	0	NA	Blood urea nitrogen levels	rs16942713	18	26806571	0.543032
0	mt1b_0100301	Maternal Hb during early/mid pregnancy	maternal_Hb_early_pregnancy	biospecimen_measurement	complete_count	chr22	37066896	rs855791	A	G	36536297	37574564	exonic	TMPRSS6	.	nonsynonymous SNV	0.441025	0.983516	1	0.441871	0.438833	71426	0.0332426	0.00527284	9.5389	2.89135e-10	22:37066896:A:G	0	NA	Iron status biomarkers (ferritin levels)	rs855791	22	37066896	1
0	mt1b_0100401	Maternal Ht during early/mid pregnancy	maternal_Ht_early_pregnancy	biospecimen_measurement	complete_count	chr2	46080573	rs117393652	A	G	45570703	46584923	intronic	PRKCE	.	.	0.0586467	0.995212	1	0.051637	0.0565046	71426	0.121697	0.0110717	27.3779	4.1889e-28	2:46080573:A:G	0	NA	Red blood cell count	rs12623399	2	46122132	0.118902
0	mt1b_0100401	Maternal Ht during early/mid pregnancy	maternal_Ht_early_pregnancy	biospecimen_measurement	complete_count	chr3	20062422	rs761080858	TATATATA	T	19554049	20565748	intronic	KAT2B	.	.	0.300423	0.979765	0	0.293472	0.302215	71426	-0.0337393	0.00572698	8.41658	3.83195e-09	3:20062422:TATATATA:T	0	NA	Optic disc size	rs7620608	3	20053886	0.740588
0	mt1b_0100401	Maternal Ht during early/mid pregnancy	maternal_Ht_early_pregnancy	biospecimen_measurement	complete_count	chr6	37135951	rs1195903180	CAA	C	36633154	37635951	intergenic	FGD2;PIM1	dist=106653;dist=34199	.	0.839924	0.840898	0	0.766903	NA	71426	-0.0441229	0.00775511	7.89484	1.27397e-08	6:37135951:CAA:C	0	NA	Birth weight	rs2395668	6	37138117	0.348112
0	mt1b_0100401	Maternal Ht during early/mid pregnancy	maternal_Ht_early_pregnancy	biospecimen_measurement	complete_count	chr6	135085040	rs1331309	T	G	134581201	135607399	intronic	HBS1L	.	.	0.343777	0.987996	0	0.342814	0.343764	71426	-0.0333012	0.0054927	8.87366	1.33764e-09	6:135085040:T:G	0	NA	Hematocrit	rs1331309	6	135085040	1
0	mt1b_0100401	Maternal Ht during early/mid pregnancy	maternal_Ht_early_pregnancy	biospecimen_measurement	complete_count	chr9	127984524	rs1176482362	CT	C	127484524	128517102	intergenic	EEIG1;NAIF1	dist=3536;dist=76708	.	0.191278	0.872614	0	0.173721	NA	71426	0.0405864	0.00706249	8.04108	9.09746e-09	9:127984524:CT:C	0	NA	Total cholesterol levels	rs80025019	9	127995945	0.754462
0	mt1b_0100401	Maternal Ht during early/mid pregnancy	maternal_Ht_early_pregnancy	biospecimen_measurement	complete_count	chr9	133264504	rs1165701892	G	GAAACTGCC	132764504	133779427	intronic	ABO	.	.	0.718501	0.975617	0	0.742496	0.72296	71426	0.0338994	0.00584847	8.16879	6.77969e-09	9:133264504:G:GAAACTGCC	0	NA	Coronary artery disease	rs2519093	9	133266456	0.998203
0	mt1b_0100401	Maternal Ht during early/mid pregnancy	maternal_Ht_early_pregnancy	biospecimen_measurement	complete_count	chr18	26771231	rs7233773	T	C	26270753	27301032	intergenic	KCTD1;AQP4	dist=113830;dist=80812	.	0.608659	0.948411	0	0.615134	0.613569	71426	0.0337939	0.00545804	9.22504	5.95607e-10	18:26771231:T:C	0	NA	Blood urea nitrogen levels	rs16942713	18	26806571	0.543032
0	mt1b_0100401	Maternal Ht during early/mid pregnancy	maternal_Ht_early_pregnancy	biospecimen_measurement	complete_count	chr22	21644459	rs548102430	C	CTT	21062670	22145003	downstream	SDF2L1	dist=160	.	0.53684	0.765018	0	0.527543	NA	71426	-0.0366541	0.00596526	9.096	8.01678e-10	22:21644459:C:CTT	0	NA	Mean corpuscular hemoglobin	rs3747093	22	21630090	0.667672
0	mt1b_0100501	Maternal MCV during early/mid pregnancy	maternal_MCV_early_pregnancy	biospecimen_measurement	complete_count	chr1	156301567	rs59918311	CT	C	155765223	156844356	intergenic	VHLL;CCT3	dist=2261;dist=7400	.	0.214088	0.977496	0	0.213821	0.215501	71426	0.035457	0.00634099	7.64811	2.24849e-08	1:156301567:CT:C	0	NA	Glycated hemoglobin levels	rs12127403	1	156303555	0.997478
0	mt1b_0100501	Maternal MCV during early/mid pregnancy	maternal_MCV_early_pregnancy	biospecimen_measurement	complete_count	chr1	198657902	rs10922469	G	A	198073897	199171170	intronic	PTPRC	.	.	0.193158	0.954834	0	0.190766	0.188013	71426	0.0406888	0.0066696	8.97617	1.0564e-09	1:198657902:G:A	0	NA	Mean corpuscular hemoglobin concentration	rs10922466	1	198630519	0.93898
0	mt1b_0100501	Maternal MCV during early/mid pregnancy	maternal_MCV_early_pregnancy	biospecimen_measurement	complete_count	chr1	247876149	rs3811444	C	T	247374908	248378519	exonic	TRIM58	.	nonsynonymous SNV	0.185409	0.994131	1	0.185871	0.187043	71426	-0.0392745	0.00664079	8.47671	3.33649e-09	1:247876149:C:T	0	NA	Red blood cell traits	rs3811444	1	247876149	1
0	mt1b_0100501	Maternal MCV during early/mid pregnancy	maternal_MCV_early_pregnancy	biospecimen_measurement	complete_count	chr2	144426749	rs10192562	A	G	143911996	144961099	intronic	ZEB2	.	.	0.0809999	0.925357	0	0.079401	0.0790691	71426	-0.060598	0.00981405	9.17833	6.63239e-10	2:144426749:A:G	0	NA	Mean corpuscular hemoglobin concentration	rs10192562	2	144426749	1
0	mt1b_0100501	Maternal MCV during early/mid pregnancy	maternal_MCV_early_pregnancy	biospecimen_measurement	complete_count	chr3	16923953	rs34556418	T	TC	16406959	17601408	intronic	PLCL2	.	.	0.481506	0.972461	0	0.482808	0.484596	71426	0.0350358	0.00525448	10.5855	2.59717e-11	3:16923953:T:TC	0	NA	Mean corpuscular hemoglobin concentration	rs11128810	3	16918689	0.968736
0	mt1b_0100501	Maternal MCV during early/mid pregnancy	maternal_MCV_early_pregnancy	biospecimen_measurement	complete_count	chr3	24315752	rs7640580	C	A	23801839	24815752	intronic	THRB	.	.	0.750574	0.807466	0	0.737109	0.749366	71426	0.0382844	0.00664306	8.08302	8.26e-09	3:24315752:C:A	0	NA	Mean corpuscular hemoglobin concentration	rs7640580	3	24315752	1
0	mt1b_0100501	Maternal MCV during early/mid pregnancy	maternal_MCV_early_pregnancy	biospecimen_measurement	complete_count	chr3	196192490	rs74833010	GA	G	195648658	196698587	intergenic	TFRC;ZDHHC19	dist=110395;dist=4961	.	0.436217	0.939483	0	0.446429	0.44122	71426	-0.0370017	0.00537984	11.2164	6.07575e-12	3:196192490:GA:G	0	NA	Mean corpuscular hemoglobin	rs9325434	3	196194440	0.994053
0	mt1b_0100501	Maternal MCV during early/mid pregnancy	maternal_MCV_early_pregnancy	biospecimen_measurement	complete_count	chr4	54542708	rs218264	A	T	53888338	55050116	intergenic	PDGFRA;KIT	dist=244463;dist=114559	.	0.282362	0.970287	0	0.275644	0.276294	71426	0.0706837	0.00581435	33.2774	5.27959e-34	4:54542708:A:T	0	NA	Hematocrit	rs218264	4	54542708	1
0	mt1b_0100501	Maternal MCV during early/mid pregnancy	maternal_MCV_early_pregnancy	biospecimen_measurement	complete_count	chr6	16298740	rs147840525	T	G	15795116	16798740	downstream	ATXN1	dist=372	.	0.00930577	0.700357	0	0.007863	0.00921229	71426	0.185689	0.0318386	8.26203	5.46978e-09	6:16298740:T:G	0	NA	Mean corpuscular volume	rs147840525	6	16298740	1
0	mt1b_0100501	Maternal MCV during early/mid pregnancy	maternal_MCV_early_pregnancy	biospecimen_measurement	complete_count	chr6	41950713	rs760874931	C	CTT	41244987	42527742	intronic	CCND3	.	.	0.193187	0.986216	0	0.167452	0.187976	71426	-0.0780471	0.00657354	31.786	1.63682e-32	6:41950713:C:CTT	0	NA	Mean corpuscular volume	rs3218097	6	41937537	0.974771
0	mt1b_0100501	Maternal MCV during early/mid pregnancy	maternal_MCV_early_pregnancy	biospecimen_measurement	complete_count	chr6	109295217	rs9374080	T	C	108685258	109817692	intergenic	CEP57L1;CD164	dist=120799;dist=71297	.	0.0998271	0.999925	1	0.095619	0.0986499	71426	0.0560392	0.0086658	9.99931	1.00159e-10	6:109295217:T:C	0	NA	Mean corpuscular volume	rs9374080	6	109295217	1
0	mt1b_0100501	Maternal MCV during early/mid pregnancy	maternal_MCV_early_pregnancy	biospecimen_measurement	complete_count	chr6	135100038	rs34164109	C	T	134243504	135840656	intronic	HBS1L	.	.	0.344394	0.986919	0	0.340917	0.344734	71426	0.123218	0.00547328	111.506	3.11889e-112	6:135100038:C:T	0	NA	Lymphocyte count	rs34164109	6	135100038	1
0	mt1b_0100501	Maternal MCV during early/mid pregnancy	maternal_MCV_early_pregnancy	biospecimen_measurement	complete_count	chr7	50360284	rs6592965	G	A	49858609	50869910	intronic	IKZF1	.	.	0.307439	0.978194	0	0.303055	0.31098	71426	0.0401261	0.00565794	11.8788	1.3219e-12	7:50360284:G:A	0	NA	Mean corpuscular volume	rs6592965	7	50360284	1
0	mt1b_0100501	Maternal MCV during early/mid pregnancy	maternal_MCV_early_pregnancy	biospecimen_measurement	complete_count	chr9	4852769	rs34189601	C	CT	4336899	5369090	intronic	RCL1	.	.	0.525126	0.971357	0	0.532026	0.53491	71426	0.0409003	0.00525196	14.1657	6.8281e-15	9:4852769:C:CT	0	NA	Mean corpuscular volume	rs10758656	9	4852599	0.994601
0	mt1b_0100501	Maternal MCV during early/mid pregnancy	maternal_MCV_early_pregnancy	biospecimen_measurement	complete_count	chr9	133269042	rs1047436326	A	G	132753171	133777095	intronic	ABO	.	.	0.170226	0.99228	0	0.170933	0.169215	71426	-0.0401808	0.00689048	8.2598	5.49794e-09	9:133269042:A:G	0	NA	Vertical cup-disc ratio (adjusted for vertical disc diameter)	rs8176662	9	133269042	1
0	mt1b_0100501	Maternal MCV during early/mid pregnancy	maternal_MCV_early_pregnancy	biospecimen_measurement	complete_count	chr10	45481403	rs34285816	G	A	44919305	46629561	intronic	MARCHF8	.	.	0.118707	0.984581	0	0.124461	0.116366	71426	0.0558238	0.00803418	11.4321	3.69743e-12	10:45481403:G:A	0	NA	Red blood cell count	rs34285816	10	45481403	1
0	mt1b_0100501	Maternal MCV during early/mid pregnancy	maternal_MCV_early_pregnancy	biospecimen_measurement	complete_count	chr10	71766711	rs2166632	T	C	71266711	72266766	intronic	CDH23;VSIR	.	.	0.807759	0.97245	0	0.812226	0.8074	71426	0.0372148	0.0066317	7.69808	2.0041e-08	10:71766711:T:C	0	NA	Age at smoking initiation in chronic obstructive pulmonary disease	rs1867982	10	71767290	0.952418
0	mt1b_0100501	Maternal MCV during early/mid pregnancy	maternal_MCV_early_pregnancy	biospecimen_measurement	complete_count	chr10	102492069	rs71016386	C	CT	101976075	103247358	intronic	ACTR1A	.	.	0.697998	0.893448	0	0.664599	NA	71426	-0.0332186	0.00593341	7.66528	2.16132e-08	10:102492069:C:CT	0	NA	DCTN1/RWDD1 protein level ratio	rs2296583	10	102484565	0.90431
0	mt1b_0100501	Maternal MCV during early/mid pregnancy	maternal_MCV_early_pregnancy	biospecimen_measurement	complete_count	chr11	67471111	rs140895403	CTTA	C	66927122	68057774	intronic	AIP	.	.	0.663439	0.854539	0	0.662109	0.668059	71426	0.0331139	0.0058844	7.73769	1.82941e-08	11:67471111:CTTA:C	0	NA	Mean corpuscular hemoglobin	rs1638556	11	67446047	0.967921
0	mt1b_0100501	Maternal MCV during early/mid pregnancy	maternal_MCV_early_pregnancy	biospecimen_measurement	complete_count	chr12	4223185	rs10774209	A	G	3720902	4725142	intergenic	PARP11;CCND2	dist=349737;dist=46586	.	0.362697	0.974873	0	0.365373	0.364464	71426	0.0351569	0.00544443	9.97261	1.0651e-10	12:4223185:A:G	0	NA	Monocyte count	rs10774209	12	4223185	1
0	mt1b_0100501	Maternal MCV during early/mid pregnancy	maternal_MCV_early_pregnancy	biospecimen_measurement	complete_count	chr16	160845	rs150583654	G	A	1	1017718	intergenic	HBZ;HBM	dist=6342;dist=5133	.	0.0737841	0.722747	0	0.095906	NA	71426	-0.102234	0.0115866	17.955	1.10917e-18	16:160845:G:A	0	NA	Red blood cell count	rs11864973	16	143225	0.594184
0	mt1b_0100501	Maternal MCV during early/mid pregnancy	maternal_MCV_early_pregnancy	biospecimen_measurement	complete_count	chr16	88794460	rs35650989	CTT	C	88270835	89297746	intergenic	PIEZO1;CDT1	dist=9241;dist=9327	.	0.625511	0.871732	0	0.575063	NA	71426	0.0415721	0.00569882	12.5244	2.98951e-13	16:88794460:CTT:C	0	NA	Red cell distribution width	rs837756	16	88796160	0.920469
0	mt1b_0100501	Maternal MCV during early/mid pregnancy	maternal_MCV_early_pregnancy	biospecimen_measurement	complete_count	chr18	45723342	rs11660816	C	A	45222660	46258661	upstream	SLC14A1	dist=785	.	0.742758	0.942707	0	0.744052	0.746494	71426	0.039442	0.00607592	10.0708	8.49572e-11	18:45723342:C:A	0	NA	Immature fraction of reticulocytes	rs10460032	18	45723124	0.76971
0	mt1b_0100501	Maternal MCV during early/mid pregnancy	maternal_MCV_early_pregnancy	biospecimen_measurement	complete_count	chr19	12889577	rs1168810512	AT	A	12177590	13458698	intergenic	KLF1;GCDH	dist=2377;dist=1550	.	0.0558911	0.908811	0	0.051537	NA	71426	-0.0890829	0.0118284	13.2989	5.02458e-14	19:12889581:AT:A	0	NA	Red blood cell count	rs2072596	19	12885686	0.927382
0	mt1b_0100501	Maternal MCV during early/mid pregnancy	maternal_MCV_early_pregnancy	biospecimen_measurement	complete_count	chr20	57415349	rs737092	T	C	56914710	57924866	intergenic	RBM38;HMGB1P1	dist=6016;dist=72610	.	0.486074	0.980481	1	0.485516	0.479748	71426	0.0373661	0.00520284	12.1626	6.87702e-13	20:57415349:T:C	0	NA	Red blood cell traits	rs737092	20	57415349	1
0	mt1b_0100501	Maternal MCV during early/mid pregnancy	maternal_MCV_early_pregnancy	biospecimen_measurement	complete_count	chr22	21557772	rs453542	T	C	20892490	22145003	intronic	UBE2L3	.	.	0.59437	0.802855	0	0.602722	NA	71426	0.0507463	0.00585479	17.3548	4.41774e-18	22:21557772:T:C	0	NA	Red cell distribution width	rs131656	22	21563161	0.88643
0	mt1b_0100501	Maternal MCV during early/mid pregnancy	maternal_MCV_early_pregnancy	biospecimen_measurement	complete_count	chr22	32494107	rs11427647	T	TAA	31976271	33004229	intronic	FBXO7	.	.	0.704605	0.769897	0	0.739415	0.753282	71426	-0.0376312	0.00645668	8.25173	5.60106e-09	22:32494108:T:TAA	0	NA	Mean corpuscular volume	rs5998519	22	32503162	0.87464
0	mt1b_0100501	Maternal MCV during early/mid pregnancy	maternal_MCV_early_pregnancy	biospecimen_measurement	complete_count	chr22	37066896	rs855791	A	G	36532558	37578852	exonic	TMPRSS6	.	nonsynonymous SNV	0.441025	0.983516	1	0.441871	0.438833	71426	0.0381241	0.00523809	12.4708	3.38221e-13	22:37066896:A:G	0	NA	Iron status biomarkers (ferritin levels)	rs855791	22	37066896	1
0	mt1b_0100501	Maternal MCV during early/mid pregnancy	maternal_MCV_early_pregnancy	biospecimen_measurement	complete_count	chr22	50525536	rs131806	C	G	50012543	51086113	UTR5	SCO2	ENST00000395693:c.-1125G>C;ENST00000252785:c.-1125G>C	.	0.720429	0.962573	0	0.723454	0.720647	71426	0.0437723	0.00586446	13.0761	8.39267e-14	22:50525536:C:G	0	NA	Mean corpuscular volume	rs131806	22	50525536	1
0	mt1b_0100601	Maternal MCH during early/mid pregnancy	maternal_MCH_early_pregnancy	biospecimen_measurement	complete_count	chr1	117684717	rs1390372149	ATT	A	117184717	118184717	intergenic	TENT5C;GDAP2	dist=56329;dist=178766	.	0.149337	0.92911	0	0.132383	NA	71426	0.0421481	0.0075047	7.70959	1.95169e-08	1:117684720:ATT:A	0	NA	Mean corpuscular hemoglobin	rs12033311	1	117644577	0.805779
0	mt1b_0100601	Maternal MCH during early/mid pregnancy	maternal_MCH_early_pregnancy	biospecimen_measurement	complete_count	chr1	198643097	rs75035650	C	T	198073897	199215223	intronic	PTPRC	.	.	0.193727	0.952049	0	0.190631	0.187976	71426	0.0519289	0.00667432	14.1409	7.22936e-15	1:198643097:C:T	0	NA	Mean corpuscular hemoglobin concentration	rs10922466	1	198630519	0.963454
0	mt1b_0100601	Maternal MCH during early/mid pregnancy	maternal_MCH_early_pregnancy	biospecimen_measurement	complete_count	chr2	144425390	rs10210063	C	G	143887486	144961099	intronic	ZEB2	.	.	0.0807441	0.917683	0	0.079748	0.0797777	71426	-0.0621774	0.00988194	9.50397	3.1335e-10	2:144425390:C:G	0	NA	Mean corpuscular hemoglobin	rs10210063	2	144425390	1
0	mt1b_0100601	Maternal MCH during early/mid pregnancy	maternal_MCH_early_pregnancy	biospecimen_measurement	complete_count	chr3	16923953	rs34556418	T	TC	16406959	17601408	intronic	PLCL2	.	.	0.481506	0.972461	0	0.482808	0.484596	71426	0.0355537	0.00526095	10.8542	1.39894e-11	3:16923953:T:TC	0	NA	Mean corpuscular hemoglobin concentration	rs11128810	3	16918689	0.968736
0	mt1b_0100601	Maternal MCH during early/mid pregnancy	maternal_MCH_early_pregnancy	biospecimen_measurement	complete_count	chr3	24315752	rs7640580	C	A	23799788	24815795	intronic	THRB	.	.	0.750574	0.807466	0	0.737109	0.749366	71426	0.0420936	0.00665123	9.60684	2.47263e-10	3:24315752:C:A	0	NA	Mean corpuscular hemoglobin concentration	rs7640580	3	24315752	1
0	mt1b_0100601	Maternal MCH during early/mid pregnancy	maternal_MCH_early_pregnancy	biospecimen_measurement	complete_count	chr3	196194440	rs9325434	G	A	195638516	196700096	intergenic	TFRC;ZDHHC19	dist=112344;dist=3012	.	0.439595	0.943473	0	0.441106	0.437192	71426	-0.040167	0.00537166	13.1209	7.57007e-14	3:196194440:G:A	0	NA	Mean corpuscular hemoglobin	rs9325434	3	196194440	1
0	mt1b_0100601	Maternal MCH during early/mid pregnancy	maternal_MCH_early_pregnancy	biospecimen_measurement	complete_count	chr4	54542832	rs218265	T	C	53965425	55050116	intergenic	PDGFRA;KIT	dist=244587;dist=114435	.	0.279981	0.994633	1	0.2751	0.275735	71426	0.0649952	0.00576512	28.7529	1.76644e-29	4:54542832:T:C	0	NA	Mean corpuscular volume	rs218265	4	54542832	1
0	mt1b_0100601	Maternal MCH during early/mid pregnancy	maternal_MCH_early_pregnancy	biospecimen_measurement	complete_count	chr6	16263224	rs56821751	T	C	15727646	16827669	intronic	GMPR	.	.	0.939026	0.875591	0	0.947135	0.946069	71426	-0.079319	0.0116526	11.0015	9.96552e-12	6:16263224:T:C	0	NA	Metabolite levels	rs9477074	6	16269132	0.977832
0	mt1b_0100601	Maternal MCH during early/mid pregnancy	maternal_MCH_early_pregnancy	biospecimen_measurement	complete_count	chr6	26118209	rs398001027	CA	C	25590951	26618209	intronic	H2BC4	.	.	0.965313	0.832134	0	0.969141	0.971804	71426	-0.0860346	0.0155894	7.46678	3.41366e-08	6:26118209:CA:C	0	NA	Mean corpuscular volume	rs198833	6	26114280	0.994045
0	mt1b_0100601	Maternal MCH during early/mid pregnancy	maternal_MCH_early_pregnancy	biospecimen_measurement	complete_count	chr6	41957421	rs9349205	G	A	41244987	42527742	intronic	CCND3	.	.	0.189915	0.998785	1	0.188428	0.186297	71426	-0.0719238	0.00657927	27.0907	8.11521e-28	6:41957421:G:A	0	NA	Mean corpuscular volume	rs9349205	6	41957421	1
0	mt1b_0100601	Maternal MCH during early/mid pregnancy	maternal_MCH_early_pregnancy	biospecimen_measurement	complete_count	chr6	109295217	rs9374080	T	C	108745007	109817692	intergenic	CEP57L1;CD164	dist=120799;dist=71297	.	0.0998271	0.999925	1	0.095619	0.0986499	71426	0.0544265	0.00867692	9.44958	3.55157e-10	6:109295217:T:C	0	NA	Mean corpuscular volume	rs9374080	6	109295217	1
0	mt1b_0100601	Maternal MCH during early/mid pregnancy	maternal_MCH_early_pregnancy	biospecimen_measurement	complete_count	chr6	135100038	rs34164109	C	T	134191106	135863869	intronic	HBS1L	.	.	0.344394	0.986919	0	0.340917	0.344734	71426	0.128506	0.0054803	120.866	1.36144e-121	6:135100038:C:T	0	NA	Lymphocyte count	rs34164109	6	135100038	1
0	mt1b_0100601	Maternal MCH during early/mid pregnancy	maternal_MCH_early_pregnancy	biospecimen_measurement	complete_count	chr7	50360284	rs6592965	G	A	49860284	50861744	intronic	IKZF1	.	.	0.307439	0.978194	0	0.303055	0.31098	71426	0.0348044	0.00566451	9.09517	8.03212e-10	7:50360284:G:A	0	NA	Mean corpuscular volume	rs6592965	7	50360284	1
0	mt1b_0100601	Maternal MCH during early/mid pregnancy	maternal_MCH_early_pregnancy	biospecimen_measurement	complete_count	chr7	100633440	rs187119131	T	C	100133440	101259714	exonic	TFR2	.	nonsynonymous SNV	0.00355393	0.994077	1	0.004272	0.00376697	71426	0.258399	0.0438956	8.40441	3.94085e-09	7:100633440:T:C	0	NA	Mean corpuscular hemoglobin concentration	rs187119131	7	100633440	1
0	mt1b_0100601	Maternal MCH during early/mid pregnancy	maternal_MCH_early_pregnancy	biospecimen_measurement	complete_count	chr9	4852769	rs34189601	C	CT	4332636	5361479	intronic	RCL1	.	.	0.525126	0.971357	0	0.532026	0.53491	71426	0.0388281	0.00525791	12.8159	1.52792e-13	9:4852769:C:CT	0	NA	Mean corpuscular volume	rs10758656	9	4852599	0.994601
0	mt1b_0100601	Maternal MCH during early/mid pregnancy	maternal_MCH_early_pregnancy	biospecimen_measurement	complete_count	chr10	45496776	rs61611997	T	A	44919305	46615600	intronic	MARCHF8	.	.	0.163457	0.988427	0	0.17614	0.164702	71426	0.0488242	0.00703205	11.4161	3.83619e-12	10:45496776:T:A	0	NA	Mean corpuscular hemoglobin concentration	rs61611997	10	45496776	1
0	mt1b_0100601	Maternal MCH during early/mid pregnancy	maternal_MCH_early_pregnancy	biospecimen_measurement	complete_count	chr10	102727625	rs2902548	C	T	102227625	103249307	intronic	SFXN2	.	.	0.561963	0.897439	0	0.536923	0.54222	71426	-0.0309756	0.00549427	7.76385	1.72246e-08	10:102727625:C:T	0	NA	Mean corpuscular volume	rs2902548	10	102727625	1
0	mt1b_0100601	Maternal MCH during early/mid pregnancy	maternal_MCH_early_pregnancy	biospecimen_measurement	complete_count	chr11	67471111	rs140895403	CTTA	C	66944098	67971111	intronic	AIP	.	.	0.663439	0.854539	0	0.662109	0.668059	71426	0.0331749	0.00589262	7.74399	1.80306e-08	11:67471111:CTTA:C	0	NA	Mean corpuscular hemoglobin	rs1638556	11	67446047	0.967921
0	mt1b_0100601	Maternal MCH during early/mid pregnancy	maternal_MCH_early_pregnancy	biospecimen_measurement	complete_count	chr12	4223312	rs10849023	C	T	3720902	4725142	intergenic	PARP11;CCND2	dist=349864;dist=46459	.	0.362535	0.998687	1	0.364673	0.36327	71426	0.0382791	0.00538797	11.9182	1.20726e-12	12:4223312:C:T	0	NA	Red blood cell traits	rs10849023	12	4223312	1
0	mt1b_0100601	Maternal MCH during early/mid pregnancy	maternal_MCH_early_pregnancy	biospecimen_measurement	complete_count	chr15	65781690	rs2437145	A	T	64945608	66331889	intronic	DENND4A	.	.	0.707138	0.948789	0	0.711683	0.715501	71426	-0.0403968	0.00585532	11.2814	5.23118e-12	15:65781690:A:T	0	NA	Mean corpuscular volume	rs2437145	15	65781690	1
0	mt1b_0100601	Maternal MCH during early/mid pregnancy	maternal_MCH_early_pregnancy	biospecimen_measurement	complete_count	chr16	160845	rs150583654	G	A	1	1123372	intergenic	HBZ;HBM	dist=6342;dist=5133	.	0.0737841	0.722747	0	0.095906	NA	71426	-0.120763	0.0116023	24.6449	2.26517e-25	16:160845:G:A	0	NA	Red blood cell count	rs11864973	16	143225	0.594184
0	mt1b_0100601	Maternal MCH during early/mid pregnancy	maternal_MCH_early_pregnancy	biospecimen_measurement	complete_count	chr17	28846202	rs1244400111	C	CA	28248405	29368853	intronic	FAM222B	.	.	0.615399	0.872842	0	0.605839	0.608608	71426	-0.0353575	0.00567294	9.33858	4.58585e-10	17:28846203:C:CA	0	NA	Mean corpuscular volume	rs28847895	17	28845502	0.762075
0	mt1b_0100601	Maternal MCH during early/mid pregnancy	maternal_MCH_early_pregnancy	biospecimen_measurement	complete_count	chr19	12861999	rs1244532055	CT	C	12177590	13462290	intronic	MAST1	.	.	0.0552562	0.901794	0	0.050653	0.0562062	71426	-0.0923089	0.0119372	13.9782	1.05148e-14	19:12862000:CT:C	0	NA	Glycated hemoglobin levels	rs7256794	19	12864794	0.980979
0	mt1b_0100601	Maternal MCH during early/mid pregnancy	maternal_MCH_early_pregnancy	biospecimen_measurement	complete_count	chr20	57415349	rs737092	T	C	56914710	57915600	intergenic	RBM38;HMGB1P1	dist=6016;dist=72610	.	0.486074	0.980481	1	0.485516	0.479748	71426	0.0343211	0.00521019	10.3488	4.4792e-11	20:57415349:T:C	0	NA	Red blood cell traits	rs737092	20	57415349	1
0	mt1b_0100601	Maternal MCH during early/mid pregnancy	maternal_MCH_early_pregnancy	biospecimen_measurement	complete_count	chr22	21557772	rs453542	T	C	21057772	22130805	intronic	UBE2L3	.	.	0.59437	0.802855	0	0.602722	NA	71426	0.0366002	0.005862	9.36902	4.27543e-10	22:21557772:T:C	0	NA	Red cell distribution width	rs131656	22	21563161	0.88643
0	mt1b_0100601	Maternal MCH during early/mid pregnancy	maternal_MCH_early_pregnancy	biospecimen_measurement	complete_count	chr22	32494107	rs11427647	T	TAA	31976271	33003174	intronic	FBXO7	.	.	0.704605	0.769897	0	0.739415	0.753282	71426	-0.037393	0.00646463	8.13764	7.28383e-09	22:32494108:T:TAA	0	NA	Mean corpuscular volume	rs5998519	22	32503162	0.87464
0	mt1b_0100601	Maternal MCH during early/mid pregnancy	maternal_MCH_early_pregnancy	biospecimen_measurement	complete_count	chr22	37066896	rs855791	A	G	36485302	37584757	exonic	TMPRSS6	.	nonsynonymous SNV	0.441025	0.983516	1	0.441871	0.438833	71426	0.0533158	0.00524454	23.5508	2.8132e-24	22:37066896:A:G	0	NA	Iron status biomarkers (ferritin levels)	rs855791	22	37066896	1
0	mt1b_0100601	Maternal MCH during early/mid pregnancy	maternal_MCH_early_pregnancy	biospecimen_measurement	complete_count	chr22	50532618	rs361725	T	C	50020623	51068287	upstream	CIMAP1B	dist=112	.	0.716862	0.966596	0	0.717371	0.716619	71426	0.0415412	0.00583191	11.9766	1.05536e-12	22:50532618:T:C	0	NA	Telomere length	rs361725	22	50532618	1
0	mt1b_0100701	Maternal MCHC during early/mid pregnancy	maternal_MCHC_early_pregnancy	biospecimen_measurement	complete_count	chr1	198670918	rs74862109	A	G	198073897	199176330	intronic	PTPRC	.	.	0.177462	0.93253	0	0.1704	0.166866	71426	0.0407073	0.00702633	8.16166	6.89192e-09	1:198670918:A:G	0	NA	Red cell distribution width - standard deviation	rs74862109	1	198670918	1
0	mt1b_0100701	Maternal MCHC during early/mid pregnancy	maternal_MCHC_early_pregnancy	biospecimen_measurement	complete_count	chr5	1080019	rs56287436	G	A	577707	1615951	intronic	SLC12A7	.	.	0.3162	0.932179	0	0.325856	0.330002	71426	-0.0418105	0.00579264	12.2773	5.2808e-13	5:1080019:G:A	0	NA	Mean corpuscular hemoglobin concentration	rs56287436	5	1080019	1
0	mt1b_0100701	Maternal MCHC during early/mid pregnancy	maternal_MCHC_early_pregnancy	biospecimen_measurement	complete_count	chr5	72801093	rs1174780779	C	CT	72301093	73325089	intergenic	ZNF366;TNPO1	dist=293683;dist=15219	.	0.158759	0.881825	0	0.147853	0.170446	71426	-0.042491	0.00755895	7.72228	1.89548e-08	5:72801093:C:CT	0	NA	Platelet-to-lymphocyte ratio	rs10066265	5	72805141	0.886322
0	mt1b_0100701	Maternal MCHC during early/mid pregnancy	maternal_MCHC_early_pregnancy	biospecimen_measurement	complete_count	chr6	135097778	rs7776054	A	G	134581201	135619637	intronic	HBS1L	.	.	0.346167	0.999933	1	0.340909	0.344771	71426	0.0396236	0.00544133	12.4828	3.29003e-13	6:135097778:A:G	0	NA	Red blood cell traits	rs7776054	6	135097778	1
0	mt1b_0100701	Maternal MCHC during early/mid pregnancy	maternal_MCHC_early_pregnancy	biospecimen_measurement	complete_count	chr8	42553052	rs35145052	CT	C	41967242	43113075	UTR3	SMIM19	ENST00000438528:c.*445delT;ENST00000417410:c.*445delT	.	0.39251	0.73725	0	0.374321	0.375504	71426	0.0531535	0.00618275	17.0874	8.17711e-18	8:42553052:CT:C	0	NA	Educational attainment	rs2974337	8	42535730	0.940462
0	mt1b_0100701	Maternal MCHC during early/mid pregnancy	maternal_MCHC_early_pregnancy	biospecimen_measurement	complete_count	chr9	133254328	rs1137827	C	T	132751979	133779786	intronic	ABO	.	.	0.172961	0.973628	0	0.175003	0.170931	71426	0.0516206	0.00694731	12.9651	1.08368e-13	9:133254328:C:T	0	NA	Ephrin type-A receptor 4 levels	rs1137827	9	133254328	1
0	mt1b_0100701	Maternal MCHC during early/mid pregnancy	maternal_MCHC_early_pregnancy	biospecimen_measurement	complete_count	chr10	29149897	rs191826716	A	G	28649897	29649897	intergenic	BAMBI;LYZL1	dist=466965;dist=139164	.	0.00262762	0.416598	0	0.000589	0.000261077	71426	-0.435101	0.0778736	7.63702	2.30664e-08	10:29149897:A:G	0	NA	NA	NA	NA	NA	NA
0	mt1b_0100701	Maternal MCHC during early/mid pregnancy	maternal_MCHC_early_pregnancy	biospecimen_measurement	complete_count	chr15	65721011	rs28657784	G	C	64919953	66331889	intronic	DENND4A	.	.	0.665287	0.929618	0	0.682054	NA	71426	-0.0398109	0.00572089	11.4647	3.43005e-12	15:65721011:G:C	0	NA	Mean corpuscular hemoglobin concentration	rs35709713	15	65744928	0.96512
0	mt1b_0100701	Maternal MCHC during early/mid pregnancy	maternal_MCHC_early_pregnancy	biospecimen_measurement	complete_count	chr16	439655	rs541189604	A	G	1	1017718	intronic	RAB11FIP3	.	.	0.00126483	0.415116	0	9e-06	NA	71426	-0.798827	0.113132	11.7817	1.6531e-12	16:439655:A:G	0	NA	Electrocardiogram morphology (amplitude at temporal datapoints)	rs1045716	16	673647	0.102807
0	mt1b_0100701	Maternal MCHC during early/mid pregnancy	maternal_MCHC_early_pregnancy	biospecimen_measurement	complete_count	chr16	88789676	rs551118	C	G	87881368	89665912	intergenic	PIEZO1;CDT1	dist=4456;dist=14113	.	0.618012	0.936082	0	0.620702	0.623378	71426	-0.0616424	0.00550592	28.3683	4.28253e-29	16:88789676:C:G	0	NA	Hemoglobin	rs551118	16	88789676	1
0	mt1b_0100701	Maternal MCHC during early/mid pregnancy	maternal_MCHC_early_pregnancy	biospecimen_measurement	complete_count	chr18	45724217	rs3819179	G	A	45175451	46783824	UTR5	SLC14A1	ENST00000619403:c.-6104G>A;ENST00000587601:c.-6962G>A;ENST00000502059:c.-3055G>A;ENST00000321925:c.-6104G>A;ENST00000415427:c.-3055G>A;ENST00000589322:c.-10112G>A;ENST00000586951:c.-6104G>A;ENST00000535474:c.-10112G>A;ENST00000402943:c.-6962G>A;ENST00000588179:c.-3055G>A	.	0.389546	0.956268	0	0.388927	0.384194	71426	0.0613188	0.00544273	28.715	1.92752e-29	18:45724217:G:A	0	NA	Immature fraction of reticulocytes	rs3819179	18	45724217	1
0	mt1b_0100701	Maternal MCHC during early/mid pregnancy	maternal_MCHC_early_pregnancy	biospecimen_measurement	complete_count	chr19	43774627	rs649540	T	G	43231365	44274629	intronic	KCNN4	.	.	0.117804	0.994544	1	0.118734	0.117112	71426	0.0635979	0.00807953	14.4554	3.50429e-15	19:43774627:T:G	0	NA	White blood cell count	rs649540	19	43774627	1
0	mt1b_0100701	Maternal MCHC during early/mid pregnancy	maternal_MCHC_early_pregnancy	biospecimen_measurement	complete_count	chr22	37066896	rs855791	A	G	36540450	37578852	exonic	TMPRSS6	.	nonsynonymous SNV	0.441025	0.983516	1	0.441871	0.438833	71426	0.0378092	0.00526062	12.1797	6.6115e-13	22:37066896:A:G	0	NA	Iron status biomarkers (ferritin levels)	rs855791	22	37066896	1
0	mt1b_0100801	Maternal platelet during early/mid pregnancy	maternal_platelet_count_early_pregnancy	biospecimen_measurement	complete_count	chr1	156899922	rs12041331	G	A	156392066	157401526	intronic	PEAR1	.	.	0.443945	0.994078	1	0.449338	0.438833	71426	0.0359675	0.00523585	11.1908	6.44466e-12	1:156899922:G:A	0	NA	Platelet count	rs12041331	1	156899922	1
0	mt1b_0100801	Maternal platelet during early/mid pregnancy	maternal_platelet_count_early_pregnancy	biospecimen_measurement	complete_count	chr3	56815721	rs1354034	T	C	56314925	57337404	intronic	ARHGEF3	.	.	0.536523	0.988849	1	0.538746	0.536849	71426	0.0573513	0.00523088	27.2446	5.69377e-28	3:56815721:T:C	0	NA	Platelet count	rs1354034	3	56815721	1
0	mt1b_0100801	Maternal platelet during early/mid pregnancy	maternal_platelet_count_early_pregnancy	biospecimen_measurement	complete_count	chr3	184372478	rs6141	C	T	183839538	184872478	UTR3	THPO	ENST00000647395:c.*35G>A;ENST00000649095:c.*35G>A;ENST00000445696:c.*35G>A;ENST00000421442:c.*120G>A	.	0.459569	0.950127	1	0.453472	0.455393	71426	0.0389388	0.0053267	12.5736	2.66932e-13	3:184372478:C:T	0	NA	Diisocyanate-induced asthma	rs6141	3	184372478	1
0	mt1b_0100801	Maternal platelet during early/mid pregnancy	maternal_platelet_count_early_pregnancy	biospecimen_measurement	complete_count	chr4	7020613	rs10032908	G	C	6516865	7520613	intronic	TBC1D14	.	.	0.494549	0.937638	0	0.496851	0.50414	71426	0.0295468	0.00536207	7.44592	3.58162e-08	4:7020613:G:C	0	NA	Platelet count	rs12119	4	7031944	0.781681
0	mt1b_0100801	Maternal platelet during early/mid pregnancy	maternal_platelet_count_early_pregnancy	biospecimen_measurement	complete_count	chr4	109984820	rs2298995	A	C	109332495	110542492	intronic	EGF	.	.	0.210229	0.973557	0	0.210318	0.209682	71426	-0.0579153	0.00642962	18.6764	2.10669e-19	4:109984820:A:C	0	NA	Non-albumin protein levels	rs2298995	4	109984820	1
0	mt1b_0100801	Maternal platelet during early/mid pregnancy	maternal_platelet_count_early_pregnancy	biospecimen_measurement	complete_count	chr5	61427327	rs77328955	A	G	60832947	62018694	intronic	ZSWIM6	.	.	0.166859	0.918562	0	0.16422	0.162539	71426	0.0447375	0.00724638	9.17602	6.66776e-10	5:61427327:A:G	0	NA	Platelet count	rs77328955	5	61427327	1
0	mt1b_0100801	Maternal platelet during early/mid pregnancy	maternal_platelet_count_early_pregnancy	biospecimen_measurement	complete_count	chr5	160190955	rs35006979	G	GA	159690955	160690955	intronic	FABP6	.	.	0.698564	0.8556	0	0.723683	0.715426	71426	0.0348516	0.00609676	7.96341	1.0879e-08	5:160190955:G:GA	0	NA	Platelet count	rs4543312	5	160193485	0.558085
0	mt1b_0100801	Maternal platelet during early/mid pregnancy	maternal_platelet_count_early_pregnancy	biospecimen_measurement	complete_count	chr6	31353434	rs2596501	C	T	30853434	31853434	downstream	HLA-B	dist=441	.	0.64368	0.997567	1	0.641611	0.648478	71426	0.0319827	0.00541613	8.45288	3.52468e-09	6:31353434:C:T	0	NA	A body shape index	rs2596501	6	31353434	1
0	mt1b_0100801	Maternal platelet during early/mid pregnancy	maternal_platelet_count_early_pregnancy	biospecimen_measurement	complete_count	chr6	33573730	rs511515	A	G	33007075	34088100	UTR3	BAK1	ENST00000442998:c.*267T>C;ENST00000374467:c.*73T>C	.	0.774884	0.968454	0	0.782052	0.783642	71426	0.0411949	0.00631153	10.1731	6.71274e-11	6:33573730:A:G	0	NA	Eosinophil percentage of white cells	rs511515	6	33573730	1
0	mt1b_0100801	Maternal platelet during early/mid pregnancy	maternal_platelet_count_early_pregnancy	biospecimen_measurement	complete_count	chr6	135099929	rs34208856	CT	C	134462243	135714309	intronic	HBS1L	.	.	0.344978	0.986228	0	0.340807	0.344771	71426	0.0660686	0.00547444	32.8102	1.5481e-33	6:135099929:CT:C	0	NA	Mean corpuscular hemoglobin concentration	rs9402685	6	135098550	0.999642
0	mt1b_0100801	Maternal platelet during early/mid pregnancy	maternal_platelet_count_early_pregnancy	biospecimen_measurement	complete_count	chr7	106734102	rs12534473	T	G	106172830	107234194	intergenic	CCDC71L;PIK3CG	dist=72944;dist=131176	.	0.789463	0.908711	0	0.806286	0.804006	71426	0.0413723	0.00666528	9.26794	5.39585e-10	7:106734102:T:G	0	NA	Mean platelet volume	rs12534473	7	106734102	1
0	mt1b_0100801	Maternal platelet during early/mid pregnancy	maternal_platelet_count_early_pregnancy	biospecimen_measurement	complete_count	chr8	105580311	rs66489920	T	C	105070896	106080311	intronic	ZFPM2	.	.	0.418255	0.973616	0	0.425225	0.420297	71426	-0.0309909	0.0053015	8.29713	5.0451e-09	8:105580311:T:C	0	NA	Integrin alpha-I: beta-1 complex levels	rs16873418	8	105579917	0.998477
0	mt1b_0100801	Maternal platelet during early/mid pregnancy	maternal_platelet_count_early_pregnancy	biospecimen_measurement	complete_count	chr9	4763176	rs385893	T	C	4245645	5263526	intergenic	AK3;RCL1	dist=21133;dist=29768	.	0.75345	0.97558	1	0.75849	0.752387	71426	0.0568276	0.00607401	20.0814	8.29087e-21	9:4763176:T:C	0	NA	Platelet count	rs385893	9	4763176	1
0	mt1b_0100801	Maternal platelet during early/mid pregnancy	maternal_platelet_count_early_pregnancy	biospecimen_measurement	complete_count	chr9	128079606	rs7851496	A	G	127579606	128579606	intronic	SLC25A25	.	.	0.219049	0.751256	0	0.195329	0.209458	71426	-0.0405675	0.0072243	7.70756	1.96083e-08	9:128079606:A:G	0	NA	Height	rs7036499	9	128082465	0.738379
0	mt1b_0100801	Maternal platelet during early/mid pregnancy	maternal_platelet_count_early_pregnancy	biospecimen_measurement	complete_count	chr10	63268232	rs5785564	CA	C	62743114	64048990	intronic	JMJD1C	.	.	0.525052	0.955938	0	0.51415	0.523385	71426	-0.0318335	0.00530373	8.71045	1.94783e-09	10:63268232:CA:C	0	NA	Platelet-to-lymphocyte ratio	rs7098181	10	63267383	0.96129
0	mt1b_0100801	Maternal platelet during early/mid pregnancy	maternal_platelet_count_early_pregnancy	biospecimen_measurement	complete_count	chr11	61781087	rs509360	A	G	61281087	62346954	intronic	MYRF	.	.	0.389388	0.998042	1	0.386809	0.394301	71426	0.0291541	0.00532133	7.36815	4.28401e-08	11:61781087:A:G	0	NA	Plasma omega-3 polyunsaturated fatty acid levels (alphalinolenic acid)	rs509360	11	61781087	1
0	mt1b_0100801	Maternal platelet during early/mid pregnancy	maternal_platelet_count_early_pregnancy	biospecimen_measurement	complete_count	chr11	119225724	rs375121440	C	CTTT	118682886	119823011	intronic	CBL	.	.	0.418739	0.896652	0	0.395619	NA	71426	0.0390552	0.0055472	11.7178	1.91514e-12	11:119225724:C:CTTT	0	NA	Platelet count	rs11217194	11	119226858	0.929211
0	mt1b_0100801	Maternal platelet during early/mid pregnancy	maternal_platelet_count_early_pregnancy	biospecimen_measurement	complete_count	chr12	6186448	rs11064079	A	G	5639374	6686837	intergenic	VWF;CD9	dist=61778;dist=13267	.	0.358767	0.998733	1	0.353569	0.351522	71426	-0.0301648	0.00539065	7.65828	2.19644e-08	12:6186448:A:G	0	NA	Mean platelet volume	rs12815397	12	6185224	0.902358
0	mt1b_0100801	Maternal platelet during early/mid pregnancy	maternal_platelet_count_early_pregnancy	biospecimen_measurement	complete_count	chr12	111627505	rs34265946	CA	C	110429440	113180092	intergenic	ATXN2;BRAP	dist=27830;dist=14640	.	0.799178	0.908167	0	0.791089	NA	71426	0.0735967	0.00679009	26.6473	2.25268e-27	12:111627505:CA:C	0	NA	Platelet count	rs1544396	12	111625071	0.852186
0	mt1b_0100801	Maternal platelet during early/mid pregnancy	maternal_platelet_count_early_pregnancy	biospecimen_measurement	complete_count	chr15	39010523	rs7180259	C	A	38472608	39520981	intergenic	RASGRP1;THBS1	dist=444948;dist=570556	.	0.296621	0.947844	0	0.297807	0.298038	71426	0.0361018	0.00580438	9.30283	4.97932e-10	15:39010523:C:A	0	NA	Platelet count	rs12591152	15	39005665	0.973928
0	mt1b_0100801	Maternal platelet during early/mid pregnancy	maternal_platelet_count_early_pregnancy	biospecimen_measurement	complete_count	chr15	64913993	rs759225486	C	CTTTTCT	64413993	65413993	intronic	ANKDD1A;ENSG00000249240	.	.	0.800679	0.822179	0	0.820518	0.822169	71426	0.0396504	0.00716391	7.50628	3.11688e-08	15:64913994:C:CTTTTCT	0	NA	Platelet side fluorescence	rs1684050	15	64905973	0.892173
0	mt1b_0100801	Maternal platelet during early/mid pregnancy	maternal_platelet_count_early_pregnancy	biospecimen_measurement	complete_count	chr17	4937573	rs1060431	G	A	4305155	6036445	UTR3	SLC25A11	ENST00000225665:c.*168C>T	.	0.120916	0.992446	0	0.118154	0.121811	71426	0.0994492	0.00795565	35.1294	7.42335e-36	17:4937573:G:A	0	NA	Platelet distribution width	rs1060431	17	4937573	1
0	mt1b_0100801	Maternal platelet during early/mid pregnancy	maternal_platelet_count_early_pregnancy	biospecimen_measurement	complete_count	chr19	55180232	rs3810353	C	G	54654321	55703722	UTR5	SYT5	ENST00000354308:c.-1191G>C;ENST00000592470:c.-1191G>C	.	0.303191	0.943872	0	0.309319	0.309115	71426	-0.0445376	0.00579903	13.799	1.58855e-14	19:55180232:C:G	0	NA	Monocyte count	rs3810353	19	55180232	1
0	mt1b_0100801	Maternal platelet during early/mid pregnancy	maternal_platelet_count_early_pregnancy	biospecimen_measurement	complete_count	chr22	19724571	rs1059196	C	T	19224571	20224571	UTR3	ENSG00000284874;GP1BB	ENST00000431044:c.*1813C>T;ENST00000366425:c.*107C>T	.	0.45517	0.72768	0	0.435325	0.439766	71426	-0.0334726	0.00610597	7.37604	4.20688e-08	22:19724571:C:T	0	NA	Platelet count	rs1059196	22	19724571	1
0	mt1b_0200101	Maternal neutrophils during early/mid pregnancy	maternal_neutrophil_fraction_early_pregnancy	biospecimen_measurement	complete_count	chr1	101279090	rs77046277	C	G	100766080	101813379	intergenic	S1PR1;OLFM3	dist=37572;dist=523470	.	0.00526069	0.73354	0	0.012863	0.0120468	71426	0.3242	0.0420072	13.9266	1.18413e-14	1:101279090:C:G	0	NA	Lymphocyte count	rs77046277	1	101279090	1
0	mt1b_0200101	Maternal neutrophils during early/mid pregnancy	maternal_neutrophil_fraction_early_pregnancy	biospecimen_measurement	complete_count	chr2	135927370	rs309159	C	T	135133525	136517057	intronic	DARS1	.	.	0.281708	0.925753	0	0.284572	0.288192	71426	0.0414182	0.00602192	11.2165	6.07435e-12	2:135927370:C:T	0	NA	Monocyte count	rs6711493	2	135934983	0.907239
0	mt1b_0200101	Maternal neutrophils during early/mid pregnancy	maternal_neutrophil_fraction_early_pregnancy	biospecimen_measurement	complete_count	chr2	218112043	rs146876289	G	A	217549525	218758262	intergenic	RUFY4;CXCR2	dist=21459;dist=13246	.	0.0313584	0.926367	0	0.041859	0.0418096	71426	-0.103466	0.0154804	10.6326	2.33024e-11	2:218112043:G:A	0	NA	Neutrophil count	rs151059019	2	218156290	0.923709
0	mt1b_0200101	Maternal neutrophils during early/mid pregnancy	maternal_neutrophil_fraction_early_pregnancy	biospecimen_measurement	complete_count	chr3	128582609	rs2713572	C	G	128075512	129110950	intergenic	GATA2;RPN1	dist=89408;dist=37360	.	0.652014	0.95291	0	0.661771	0.657057	71426	-0.0436911	0.00558924	14.2668	5.41003e-15	3:128582609:C:G	0	NA	Lymphocyte percentage of white cells	rs2734031	3	128582547	0.999224
0	mt1b_0200101	Maternal neutrophils during early/mid pregnancy	maternal_neutrophil_fraction_early_pregnancy	biospecimen_measurement	complete_count	chr4	74112623	rs1866755	C	T	73571261	74632767	intergenic	CXCL2;MTHFD2L	dist=13428;dist=10721	.	0.45334	0.95449	0	0.470351	0.453603	71426	-0.035415	0.00533318	10.505	3.12608e-11	4:74112623:C:T	0	NA	DNA methylation-estimated granulocyte proportions	rs1866755	4	74112623	1
0	mt1b_0200101	Maternal neutrophils during early/mid pregnancy	maternal_neutrophil_fraction_early_pregnancy	biospecimen_measurement	complete_count	chr6	29958439	rs117421600	G	A	29458439	30458439	intergenic	HLA-A;POLR1H	dist=8867;dist=102818	.	0.138948	0.976491	0	0.14307	0.142585	71426	0.0460225	0.0075585	8.94412	1.13731e-09	6:29958439:G:A	0	NA	Lymphocyte percentage of white cells	rs73725598	6	29956517	0.350458
0	mt1b_0200101	Maternal neutrophils during early/mid pregnancy	maternal_neutrophil_fraction_early_pregnancy	biospecimen_measurement	complete_count	chr6	152099995	rs3798577	T	C	151599995	152652546	UTR3	ESR1	ENST00000440973:c.*1029T>C;ENST00000443427:c.*1029T>C;ENST00000206249:c.*1029T>C	.	0.405731	0.855172	0	0.410252	0.418171	71426	-0.0432275	0.00572743	13.3527	4.43915e-14	6:152099995:T:C	0	NA	Breast cancer	rs910416	6	152111767	0.346563
0	mt1b_0200101	Maternal neutrophils during early/mid pregnancy	maternal_neutrophil_fraction_early_pregnancy	biospecimen_measurement	complete_count	chr8	129550883	rs11388707	T	TC	129050883	130050883	intergenic	MYC;GSDMC	dist=1807932;dist=197313	.	0.808864	0.890881	0	0.82636	0.828323	71426	0.0383638	0.00698558	7.40041	3.97732e-08	8:129550883:T:TC	0	NA	Lymphocyte-to-monocyte ratio	rs9297790	8	129515527	0.789111
0	mt1b_0200101	Maternal neutrophils during early/mid pregnancy	maternal_neutrophil_fraction_early_pregnancy	biospecimen_measurement	complete_count	chr17	40011974	rs57065891	C	T	38720564	40761035	intergenic	PSMD3;CSF3	dist=14015;dist=3387	.	0.417881	0.982245	0	0.411843	0.416306	71426	0.119249	0.00532201	110.472	3.37287e-111	17:40011974:C:T	0	NA	Creatine kinase levels	rs7208815	17	40012462	0.998233
0	mt1b_0200101	Maternal neutrophils during early/mid pregnancy	maternal_neutrophil_fraction_early_pregnancy	biospecimen_measurement	complete_count	chr19	43278325	rs4802167	T	G	42763591	43803030	intergenic	PSG9;CD177	dist=8795;dist=75361	.	0.378633	0.917231	0	0.368465	NA	71426	-0.0353468	0.00559017	9.59092	2.56496e-10	19:43278325:T:G	0	NA	CD177 antigen levels	rs10420248	19	43274923	0.953792
0	mt1b_0200101	Maternal neutrophils during early/mid pregnancy	maternal_neutrophil_fraction_early_pregnancy	biospecimen_measurement	complete_count	chr21	34213883	rs58919748	G	C	33713883	34713883	intronic	KCNE2;MRPS6	.	.	0.00236416	0.313644	0	NA	0.000149187	71426	-0.520004	0.0948674	7.37466	4.22027e-08	21:34213887:G:C	0	NA	NA	NA	NA	NA	NA
0	mt1b_0200101	Maternal neutrophils during early/mid pregnancy	maternal_neutrophil_fraction_early_pregnancy	biospecimen_measurement	complete_count	chrX	54851496	rs1443964118	CAG	C	54351496	55351496	intergenic	MAGED2;TRO	dist=35482;dist=68964	.	0.0433106	0.58787	0	0.066829	NA	71426	-0.0740451	0.0135645	7.31918	4.79535e-08	X:54851496:CAG:C	0	NA	NA	NA	NA	NA	NA
0	mt1b_0200201	Maternal lymphocyte during early/mid pregnancy	maternal_lymphocyte_fraction_early_pregnancy	biospecimen_measurement	complete_count	chr1	101279090	rs77046277	C	G	100766080	101993717	intergenic	S1PR1;OLFM3	dist=37572;dist=523470	.	0.00526069	0.73354	0	0.012863	0.0120468	71426	-0.437279	0.0420496	24.6017	2.50207e-25	1:101279090:C:G	0	NA	Lymphocyte count	rs77046277	1	101279090	1
0	mt1b_0200201	Maternal lymphocyte during early/mid pregnancy	maternal_lymphocyte_fraction_early_pregnancy	biospecimen_measurement	complete_count	chr2	135907242	rs1272034046	CTT	C	135133525	136517057	UTR3	DARS1	ENST00000264161:c.*73_*72delAA	.	0.145147	0.922192	0	0.147602	NA	71426	-0.0573876	0.00768379	13.0915	8.10028e-14	2:135907244:CTT:C	0	NA	Neutrophil count	rs149881318	2	135938202	0.975613
0	mt1b_0200201	Maternal lymphocyte during early/mid pregnancy	maternal_lymphocyte_fraction_early_pregnancy	biospecimen_measurement	complete_count	chr2	218072506	rs192818743	A	G	217572506	218572506	intronic	RUFY4	.	.	0.0295343	0.981058	1	0.032044	0.0296509	71426	0.0859511	0.0154443	7.58205	2.61788e-08	2:218072506:A:G	0	NA	Neutrophil count	rs151059019	2	218156290	0.624266
0	mt1b_0200201	Maternal lymphocyte during early/mid pregnancy	maternal_lymphocyte_fraction_early_pregnancy	biospecimen_measurement	complete_count	chr4	74113177	rs28473526	A	T	73575048	74632767	intergenic	CXCL2;MTHFD2L	dist=13982;dist=10167	.	0.453353	0.954529	0	0.469853	NA	71426	0.0332183	0.00533952	9.30686	4.93333e-10	4:74113177:A:T	0	NA	White blood cell count	rs1371799	4	74112120	1
0	mt1b_0200201	Maternal lymphocyte during early/mid pregnancy	maternal_lymphocyte_fraction_early_pregnancy	biospecimen_measurement	complete_count	chr6	152099995	rs3798577	T	C	151599995	152650068	UTR3	ESR1	ENST00000440973:c.*1029T>C;ENST00000443427:c.*1029T>C;ENST00000206249:c.*1029T>C	.	0.405731	0.855172	0	0.410252	0.418171	71426	0.038678	0.0057331	10.8195	1.5153e-11	6:152099995:T:C	0	NA	Breast cancer	rs910416	6	152111767	0.346563
0	mt1b_0200201	Maternal lymphocyte during early/mid pregnancy	maternal_lymphocyte_fraction_early_pregnancy	biospecimen_measurement	complete_count	chr7	92759697	rs1337884224	CA	C	92042811	93279056	intronic	CDK6	.	.	0.309459	0.948572	0	0.295666	NA	71426	0.0344001	0.00577884	8.57897	2.63651e-09	7:92759697:CA:C	0	NA	White blood cell count	rs445	7	92779056	0.951885
0	mt1b_0200201	Maternal lymphocyte during early/mid pregnancy	maternal_lymphocyte_fraction_early_pregnancy	biospecimen_measurement	complete_count	chr8	77761930	rs200136194	A	T	77261930	78261930	intergenic	PEX2;PKIA	dist=760886;dist=754410	.	0.0121741	0.75903	0	0.012638	0.0133522	71426	0.149334	0.0273389	7.32796	4.69937e-08	8:77761930:A:T	0	NA	NA	NA	NA	NA	NA
0	mt1b_0200201	Maternal lymphocyte during early/mid pregnancy	maternal_lymphocyte_fraction_early_pregnancy	biospecimen_measurement	complete_count	chr8	129584860	rs7000230	C	T	129084860	130110423	intergenic	MYC;GSDMC	dist=1841909;dist=163336	.	0.427411	0.960446	0	0.431934	0.434619	71426	-0.0302259	0.00536551	7.75269	1.7673e-08	8:129584860:C:T	0	NA	Immunoglobulin lambda-like polypeptide 1 levels	rs7000289	8	129584984	0.993399
0	mt1b_0200201	Maternal lymphocyte during early/mid pregnancy	maternal_lymphocyte_fraction_early_pregnancy	biospecimen_measurement	complete_count	chr12	9757536	rs10844706	C	A	9170678	10257536	intronic	CD69	.	.	0.391617	0.96194	0	0.387247	0.386431	71426	0.030355	0.00542513	7.65701	2.20288e-08	12:9757536:C:A	0	NA	Lymphocyte count	rs10844706	12	9757536	1
0	mt1b_0200201	Maternal lymphocyte during early/mid pregnancy	maternal_lymphocyte_fraction_early_pregnancy	biospecimen_measurement	complete_count	chr12	111080689	rs78572043	A	G	109609494	112879979	intronic	CUX2	.	.	0.194628	0.961891	0	0.164948	0.214531	71426	-0.0432286	0.00672459	9.88967	1.28923e-10	12:111080689:A:G	0	NA	Lung function (FEV1) and waist circumference adjusted for BMI	rs78572043	12	111080689	1
0	mt1b_0200201	Maternal lymphocyte during early/mid pregnancy	maternal_lymphocyte_fraction_early_pregnancy	biospecimen_measurement	complete_count	chr13	49613874	rs35327428	CT	C	49013006	50116486	intergenic	RCBTB1;ARL11	dist=28317;dist=14632	.	0.542207	0.947784	0	0.540608	0.534015	71426	0.029518	0.00535657	7.4466	3.57602e-08	13:49613874:CT:C	0	NA	Systemic lupus erythematosus	rs76725306	13	49603317	0.539799
0	mt1b_0200201	Maternal lymphocyte during early/mid pregnancy	maternal_lymphocyte_fraction_early_pregnancy	biospecimen_measurement	complete_count	chr17	40011974	rs57065891	C	T	38720564	40831134	intergenic	PSMD3;CSF3	dist=14015;dist=3387	.	0.417881	0.982245	0	0.411843	0.416306	71426	-0.111975	0.00532644	97.388	4.09261e-98	17:40011974:C:T	0	NA	Creatine kinase levels	rs7208815	17	40012462	0.998233
0	mt1b_0200201	Maternal lymphocyte during early/mid pregnancy	maternal_lymphocyte_fraction_early_pregnancy	biospecimen_measurement	complete_count	chr19	16393541	rs59326120	T	C	15859866	16997734	intronic	EPS15L1	.	.	0.274053	0.914705	0	0.266414	0.283567	71426	0.0382327	0.0060979	9.44194	3.6146e-10	19:16393541:T:C	0	NA	Lymphocyte count	rs7251806	19	16388758	0.993893
0	mt1b_0200201	Maternal lymphocyte during early/mid pregnancy	maternal_lymphocyte_fraction_early_pregnancy	biospecimen_measurement	complete_count	chr21	34213883	rs58919748	G	C	33713883	34713883	intronic	KCNE2;MRPS6	.	.	0.00236416	0.313644	0	NA	0.000149187	71426	0.5288	0.0949814	7.58744	2.58559e-08	21:34213887:G:C	0	NA	NA	NA	NA	NA	NA
0	mt1b_0200201	Maternal lymphocyte during early/mid pregnancy	maternal_lymphocyte_fraction_early_pregnancy	biospecimen_measurement	complete_count	chrX	54851496	rs1443964118	CAG	C	54351496	55351496	intergenic	MAGED2;TRO	dist=35482;dist=68964	.	0.0433106	0.58787	0	0.066829	NA	71426	0.0777264	0.0135802	7.98151	1.04349e-08	X:54851496:CAG:C	0	NA	NA	NA	NA	NA	NA
0	mt1b_0200301	Maternal monocyte during early/mid pregnancy	maternal_monocyte_fraction_early_pregnancy	biospecimen_measurement	complete_count	chr1	234771040	rs74346144	G	A	234268024	235271040	intergenic	IRF2BP2;TOMM20	dist=160862;dist=338301	.	0.0618859	0.895895	0	0.069363	0.0694838	71426	-0.0629649	0.011427	7.44559	3.58435e-08	1:234771040:G:A	0	NA	White blood cell count	rs4626924	1	234773551	0.373259
0	mt1b_0200301	Maternal monocyte during early/mid pregnancy	maternal_monocyte_fraction_early_pregnancy	biospecimen_measurement	complete_count	chr2	111018577	rs72836307	C	T	110361403	111597681	intronic	ACOXL	.	.	0.18518	0.976827	0	0.185457	0.184209	71426	-0.0510724	0.00679294	13.2563	5.54243e-14	2:111018577:C:T	0	NA	Granulocyte percentage of myeloid white cells	rs56068469	2	111029060	0.931746
0	mt1b_0200301	Maternal monocyte during early/mid pregnancy	maternal_monocyte_fraction_early_pregnancy	biospecimen_measurement	complete_count	chr2	181467225	rs3835963	T	TA	180943625	181970146	intronic	ITGA4	.	.	0.37421	0.940296	0	0.381907	0.377816	71426	0.0554155	0.0055523	22.7322	1.85268e-23	2:181467225:T:TA	0	NA	Monocyte count	rs13029144	2	181469957	0.987788
0	mt1b_0200301	Maternal monocyte during early/mid pregnancy	maternal_monocyte_fraction_early_pregnancy	biospecimen_measurement	complete_count	chr2	218112043	rs146876289	G	A	217549525	219276124	intergenic	RUFY4;CXCR2	dist=21459;dist=13246	.	0.0313584	0.926367	0	0.041859	0.0418096	71426	0.121965	0.0155152	14.4189	3.81154e-15	2:218112043:G:A	0	NA	Neutrophil count	rs151059019	2	218156290	0.923709
0	mt1b_0200301	Maternal monocyte during early/mid pregnancy	maternal_monocyte_fraction_early_pregnancy	biospecimen_measurement	complete_count	chr3	46393460	rs35762544	C	CA	45730671	46921933	intergenic	CCR5;CCRL2	dist=17254;dist=13799	.	0.307713	0.945717	0	0.288975	0.318104	71426	-0.0353938	0.00579535	8.99418	1.01349e-09	3:46393461:C:CA	0	NA	Monocyte chemoattractant protein-1 levels	rs2097276	3	46419303	0.901041
0	mt1b_0200301	Maternal monocyte during early/mid pregnancy	maternal_monocyte_fraction_early_pregnancy	biospecimen_measurement	complete_count	chr3	128588617	rs2713605	A	T	128049816	129122632	intergenic	GATA2;RPN1	dist=95416;dist=31352	.	0.40532	0.961622	0	0.414394	0.414777	71426	0.0423255	0.00542056	14.2369	5.79562e-15	3:128588617:A:T	0	NA	Monocyte count	rs6772849	3	128587575	0.995621
0	mt1b_0200301	Maternal monocyte during early/mid pregnancy	maternal_monocyte_fraction_early_pregnancy	biospecimen_measurement	complete_count	chr6	31227320	rs3130519	T	C	29959516	31777959	intergenic	POU5F1;HLA-C	dist=46589;dist=41429	.	0.784415	0.995615	0	0.800753	0.789646	71426	-0.0445357	0.00634567	11.6486	2.24595e-12	6:31227320:T:C	0	NA	Seropositivity for lactobacillus phage LFEINF peptide (twist_88894)	rs3130520	6	31227343	0.967878
0	mt1b_0200301	Maternal monocyte during early/mid pregnancy	maternal_monocyte_fraction_early_pregnancy	biospecimen_measurement	complete_count	chr7	6485212	rs2347784	C	G	5950695	7006681	intergenic	DAGLB;GRID2IP	dist=1022;dist=11566	.	0.375423	0.961873	0	0.368761	0.382627	71426	0.0463404	0.00549316	16.4837	3.28322e-17	7:6485212:C:G	0	NA	Lymphocyte count	rs2347784	7	6485212	1
0	mt1b_0200301	Maternal monocyte during early/mid pregnancy	maternal_monocyte_fraction_early_pregnancy	biospecimen_measurement	complete_count	chr7	50267738	rs4385425	A	G	49717151	50842615	intergenic	SPMIP7;IKZF1	dist=108482;dist=36330	.	0.483476	0.985407	0	0.492956	0.490639	71426	-0.0539082	0.00525622	23.9542	1.11122e-24	7:50267738:A:G	0	NA	High light scatter reticulocyte percentage of red cells	rs4385425	7	50267738	1
0	mt1b_0200301	Maternal monocyte during early/mid pregnancy	maternal_monocyte_fraction_early_pregnancy	biospecimen_measurement	complete_count	chr8	129600796	rs2395903	G	A	129079342	130100796	intergenic	MYC;GSDMC	dist=1857845;dist=147400	.	0.367199	0.960281	0	0.382076	0.378301	71426	-0.0305169	0.00551808	7.49541	3.19588e-08	8:129600796:G:A	0	NA	Eosinophil counts	rs7840212	8	129587001	0.831631
0	mt1b_0200301	Maternal monocyte during early/mid pregnancy	maternal_monocyte_fraction_early_pregnancy	biospecimen_measurement	complete_count	chr9	111156576	rs10980802	A	G	110615131	111719460	intergenic	LPAR1;OR2K2	dist=118106;dist=170653	.	0.146048	0.919193	0	0.154893	0.141317	71426	-0.0609438	0.00768462	14.6614	2.18072e-15	9:111156576:A:G	0	NA	Monocyte count	rs10980802	9	111156576	1
0	mt1b_0200301	Maternal monocyte during early/mid pregnancy	maternal_monocyte_fraction_early_pregnancy	biospecimen_measurement	complete_count	chr9	133272816	rs78475394	T	C	132752254	133773233	intronic	ABO	.	.	0.451794	0.983219	0	0.474218	0.455281	71426	0.0303865	0.0052743	8.07831	8.35007e-09	9:133272816:T:C	0	NA	vWF levels	rs660340	9	133272138	0.998107
0	mt1b_0200301	Maternal monocyte during early/mid pregnancy	maternal_monocyte_fraction_early_pregnancy	biospecimen_measurement	complete_count	chr15	79925118	rs7183981	G	T	79277420	80439916	intergenic	ST20-MTHFS;BCL2A1	dist=1364;dist=35774	.	0.610477	0.948597	0	0.592023	NA	71426	-0.0317857	0.00549299	8.14371	7.18274e-09	15:79925118:G:T	0	NA	Eosinophil counts	rs4778734	15	79918509	0.667829
0	mt1b_0200301	Maternal monocyte during early/mid pregnancy	maternal_monocyte_fraction_early_pregnancy	biospecimen_measurement	complete_count	chr16	85882894	rs5818562	GC	G	85382894	86382894	intergenic	COX4I1;IRF8	dist=75827;dist=16221	.	0.155347	0.919618	0	0.155878	0.158213	71426	-0.0413328	0.00748372	7.4773	3.33196e-08	16:85882894:GC:G	0	NA	Monocyte percentage of white cells	rs12922615	16	85893089	0.80575
0	mt1b_0200301	Maternal monocyte during early/mid pregnancy	maternal_monocyte_fraction_early_pregnancy	biospecimen_measurement	complete_count	chr17	40011974	rs57065891	C	T	39316455	40592101	intergenic	PSMD3;CSF3	dist=14015;dist=3387	.	0.417881	0.982245	0	0.411843	0.416306	71426	-0.0717099	0.00532434	40.6193	2.4027e-41	17:40011974:C:T	0	NA	Creatine kinase levels	rs7208815	17	40012462	0.998233
0	mt1b_0200301	Maternal monocyte during early/mid pregnancy	maternal_monocyte_fraction_early_pregnancy	biospecimen_measurement	complete_count	chr17	59617623	rs34177239	T	TA	58858926	60483530	intergenic	DHX40;CLTC	dist=9278;dist=2057	.	0.117489	0.889082	0	0.103207	0.106594	71426	-0.0650458	0.00855921	13.5268	2.97303e-14	17:59617624:T:TA	0	NA	Monocyte side scatter	rs57240614	17	59755140	0.760899
0	mt1b_0200301	Maternal monocyte during early/mid pregnancy	maternal_monocyte_fraction_early_pregnancy	biospecimen_measurement	complete_count	chr19	4256825	rs4807554	A	G	3736391	4764678	intronic	YJU2	.	.	0.405197	0.87984	0	0.398448	0.394376	71426	-0.0356214	0.00567037	9.47601	3.34187e-10	19:4256825:A:G	0	NA	IL-27 interleukin protein levels	rs56075200	19	4255459	0.996884
0	mt1b_0200301	Maternal monocyte during early/mid pregnancy	maternal_monocyte_fraction_early_pregnancy	biospecimen_measurement	complete_count	chr19	18275557	rs12983444	A	G	17775557	18784302	intergenic	IQCN;JUND	dist=1057;dist=4137	.	0.748338	0.936374	0	0.753098	0.7569	71426	0.035133	0.00620436	7.82663	1.49063e-08	19:18275557:A:G	0	NA	Monocyte count	rs12983444	19	18275557	1
0	mt1b_0200301	Maternal monocyte during early/mid pregnancy	maternal_monocyte_fraction_early_pregnancy	biospecimen_measurement	complete_count	chr19	43271220	rs12975725	G	A	42634103	43811082	intergenic	PSG9;CD177	dist=1690;dist=82466	.	0.451431	0.86132	0	0.485975	0.496121	71426	-0.0379217	0.00561071	10.8566	1.39123e-11	19:43271220:G:A	0	NA	Pregnancy-specific beta-1-glycoprotein 9 levels	rs4803591	19	43265681	0.65061
0	mt1b_0200301	Maternal monocyte during early/mid pregnancy	maternal_monocyte_fraction_early_pregnancy	biospecimen_measurement	complete_count	chr20	50270731	rs17196752	C	T	49770731	50770731	intergenic	CEBPB;PTPN1	dist=78041;dist=239590	.	0.125013	0.991746	1	0.117399	0.123601	71426	-0.043524	0.00789548	7.45133	3.53728e-08	20:50270731:C:T	0	NA	Monocyte count	rs17196752	20	50270731	1
0	mt1b_0200401	Maternal eosinophil during early/mid pregnancy	maternal_eosinophil_fraction_early_pregnancy	biospecimen_measurement	complete_count	chr1	12040655	rs12024126	C	T	11443300	12540655	intergenic	MIIP;TNFRSF8	dist=8610;dist=22648	.	0.286296	0.898756	0	0.303838	0.297106	71426	-0.0370066	0.00604324	9.03873	9.14682e-10	1:12040655:C:T	0	NA	Inflammatory skin disease	rs6686734	1	12008884	0.61685
0	mt1b_0200401	Maternal eosinophil during early/mid pregnancy	maternal_eosinophil_fraction_early_pregnancy	biospecimen_measurement	complete_count	chr1	154968787	rs8191981	G	A	154426591	155617537	exonic	SHC1	.	nonsynonymous SNV	0.040069	0.99738	1	0.037237	0.0400567	71426	-0.086243	0.013224	10.1579	6.95184e-11	1:154968787:G:A	0	NA	Eosinophil counts	rs8191981	1	154968787	1
0	mt1b_0200401	Maternal eosinophil during early/mid pregnancy	maternal_eosinophil_fraction_early_pregnancy	biospecimen_measurement	complete_count	chr2	64693980	rs11461554	C	CTT	64193980	65193980	intergenic	SERTAD2;NONE	dist=40067;dist=NONE	.	0.00916235	0.421076	0	0.009597	0.00865284	71426	0.23677	0.0426813	7.53766	2.89961e-08	2:64693981:C:CTT	0	NA	Global cognition (Mini Mental State Examination)	rs12467486	2	64567303	0.101291
0	mt1b_0200401	Maternal eosinophil during early/mid pregnancy	maternal_eosinophil_fraction_early_pregnancy	biospecimen_measurement	complete_count	chr2	102509277	rs10195948	T	C	101799506	103133593	intronic	SLC9A4	.	.	0.42092	0.994421	1	0.418095	0.427495	71426	0.0377795	0.00527278	12.1091	7.77857e-13	2:102509277:T:C	0	NA	Monocyte count	rs10179874	2	102533847	0.813445
0	mt1b_0200401	Maternal eosinophil during early/mid pregnancy	maternal_eosinophil_fraction_early_pregnancy	biospecimen_measurement	complete_count	chr2	203892276	rs16840307	C	T	203211228	204441111	intergenic	CTLA4;ICOS	dist=18311;dist=44487	.	0.334997	0.955015	0	0.351163	0.346002	71426	-0.0326505	0.00563051	8.17539	6.67744e-09	2:203892276:C:T	0	NA	Systemic lupus erythematosus (MTAG)	rs733618	2	203866221	0.753403
0	mt1b_0200401	Maternal eosinophil during early/mid pregnancy	maternal_eosinophil_fraction_early_pregnancy	biospecimen_measurement	complete_count	chr2	213033667	rs113572750	C	CTTAAA	212459321	213559191	intronic	IKZF2	.	.	0.805385	0.944591	0	0.816466	0.804118	71426	-0.0418062	0.00672603	9.29131	5.11317e-10	2:213033667:C:CTTAAA	0	NA	Eosinophil percentage of white cells	rs1586068	2	213033508	0.999802
0	mt1b_0200401	Maternal eosinophil during early/mid pregnancy	maternal_eosinophil_fraction_early_pregnancy	biospecimen_measurement	complete_count	chr2	241753443	rs6761047	C	T	241251260	242259225	intronic	D2HGDH	.	.	0.148893	0.950182	0	0.137552	0.137289	71426	-0.0438103	0.00747815	8.33047	4.67229e-09	2:241753443:C:T	0	NA	Adult diffuse glioma (IDH mutation, 1p/19q non-codeleted)	rs1106639	2	241751260	0.994013
0	mt1b_0200401	Maternal eosinophil during early/mid pregnancy	maternal_eosinophil_fraction_early_pregnancy	biospecimen_measurement	complete_count	chr3	33024947	rs34388197	CT	C	32511448	33543419	intronic	GLB1	.	.	0.463651	0.991924	0	0.458013	0.460391	71426	0.0299756	0.00523243	7.99508	1.01139e-08	3:33024947:CT:C	0	NA	ARSA/GLB1 protein level ratio	rs13078515	3	33022280	0.962646
0	mt1b_0200401	Maternal eosinophil during early/mid pregnancy	maternal_eosinophil_fraction_early_pregnancy	biospecimen_measurement	complete_count	chr3	128596882	rs2335235	G	C	127986108	129680300	intergenic	GATA2;RPN1	dist=103681;dist=23087	.	0.341291	0.977375	0	0.332033	0.342906	71426	-0.0790006	0.00552927	45.5832	2.61096e-46	3:128596882:G:C	0	NA	Basophil count	rs2335235	3	128596882	1
0	mt1b_0200401	Maternal eosinophil during early/mid pregnancy	maternal_eosinophil_fraction_early_pregnancy	biospecimen_measurement	complete_count	chr5	132637529	rs377716981	CTT	C	132054366	133157117	intronic	ENSG00000283782;RAD50	.	.	0.206869	0.991753	0	0.216152	0.214531	71426	0.0392992	0.00641445	9.047	8.97429e-10	5:132637529:CTT:C	0	NA	IgE levels	rs2040704	5	132637485	0.999498
0	mt1b_0200401	Maternal eosinophil during early/mid pregnancy	maternal_eosinophil_fraction_early_pregnancy	biospecimen_measurement	complete_count	chr6	31245786	rs200783608	G	GTTAT	24914889	33729908	intergenic	POU5F1;HLA-C	dist=65055;dist=22963	.	0.146156	0.999066	0	0.132647	0.150492	71426	0.0665232	0.00733304	18.9312	1.17166e-19	6:31245786:G:GTTAT	0	NA	Common traits (Other)	rs6903896	6	31200252	0.93623
0	mt1b_0200401	Maternal eosinophil during early/mid pregnancy	maternal_eosinophil_fraction_early_pregnancy	biospecimen_measurement	complete_count	chr7	20483677	rs11982540	G	A	19961581	21046236	intergenic	ITGB8;ABCB5	dist=67923;dist=131990	.	0.243213	0.988905	0	0.24034	0.240862	71426	-0.0419735	0.00609092	11.257	5.5335e-12	7:20483677:G:A	0	NA	Eosinophil counts	rs10268102	7	20477827	0.95003
0	mt1b_0200401	Maternal eosinophil during early/mid pregnancy	maternal_eosinophil_fraction_early_pregnancy	biospecimen_measurement	complete_count	chr22	36961549	rs118073533	G	A	36401310	37461549	intergenic	CSF2RB;CIMIP4	dist=21110;dist=29571	.	0.00640432	0.69921	0	0.009162	0.00902581	71426	-0.27424	0.0384123	12.028	9.37562e-13	22:36961549:G:A	0	NA	Basophil count	rs117582568	22	36901310	0.629733
0	mt1b_0200501	Maternal basophil during early/mid pregnancy	maternal_basophil_fraction_early_pregnancy	biospecimen_measurement	complete_count	chr1	87244041	rs7516922	A	G	86736292	87835871	intergenic	ENSG00000267561;LMO4	dist=74837;dist=84839	.	0.324556	0.958917	0	0.339263	0.334813	71426	-0.0399519	0.00536337	13.0267	9.40373e-14	1:87244041:A:G	0	NA	Basophil count	rs1537061	1	87273536	0.945813
0	mt1b_0200501	Maternal basophil during early/mid pregnancy	maternal_basophil_fraction_early_pregnancy	biospecimen_measurement	complete_count	chr1	205680031	rs11281161	T	TCGGCC	205163089	206299181	intronic	SLC45A3	.	.	0.532263	0.961182	0	0.535178	0.537968	71426	0.0359956	0.0050241	12.1078	7.80189e-13	1:205680031:T:TCGGCC	0	NA	Basophil count	rs6689008	1	205680045	0.983516
0	mt1b_0200501	Maternal basophil during early/mid pregnancy	maternal_basophil_fraction_early_pregnancy	biospecimen_measurement	complete_count	chr2	144550647	rs4662226	G	C	144047631	145154704	intergenic	ZEB2;NONE	dist=29590;dist=NONE	.	0.258017	0.965609	0	0.260419	0.264993	71426	-0.0353664	0.00571611	9.2128	6.12632e-10	2:144550647:G:C	0	NA	Basophil count	rs4662226	2	144550647	1
0	mt1b_0200501	Maternal basophil during early/mid pregnancy	maternal_basophil_fraction_early_pregnancy	biospecimen_measurement	complete_count	chr3	3168348	rs3792414	T	G	2629338	3700036	intronic	CRBN	.	.	0.743373	0.941267	0	0.752353	0.739893	71426	0.0445814	0.00582122	13.7253	1.88235e-14	3:3168348:T:G	0	NA	White blood cell count (basophil)	rs3804785	3	3163458	0.991048
0	mt1b_0200501	Maternal basophil during early/mid pregnancy	maternal_basophil_fraction_early_pregnancy	biospecimen_measurement	complete_count	chr3	128599154	rs6782812	G	A	126889437	130873931	intergenic	GATA2;RPN1	dist=105953;dist=20815	.	0.648954	0.957093	0	0.662535	0.655602	71426	0.124619	0.00527219	122.794	1.60694e-123	3:128599154:G:A	0	NA	White blood cell count (basophil)	rs6782812	3	128599154	1
0	mt1b_0200501	Maternal basophil during early/mid pregnancy	maternal_basophil_fraction_early_pregnancy	biospecimen_measurement	complete_count	chr6	31379773	rs2244026	G	T	30529301	31934180	intergenic	HLA-B;MICA	dist=12706;dist=20011	.	0.394606	0.997926	0	0.39628	0.406236	71426	0.0323224	0.00503902	9.84966	1.41364e-10	6:31379773:G:T	0	NA	Type 2 diabetes	rs2244020	6	31379674	0.699491
0	mt1b_0200501	Maternal basophil during early/mid pregnancy	maternal_basophil_fraction_early_pregnancy	biospecimen_measurement	complete_count	chr8	118100997	rs10755915	A	G	117590553	118632965	intronic	EXT1	.	.	0.546295	0.893731	0	0.573727	0.564561	71426	-0.0332667	0.00522439	9.71663	1.9203e-10	8:118100997:A:G	0	NA	Basophil count	rs897830	8	118098997	0.999764
0	mt1b_0200501	Maternal basophil during early/mid pregnancy	maternal_basophil_fraction_early_pregnancy	biospecimen_measurement	complete_count	chr8	129559944	rs1433576	C	G	128980745	130182824	intergenic	MYC;GSDMC	dist=1816993;dist=188252	.	0.799699	0.935765	0	0.807148	0.805572	71426	-0.0460649	0.00633719	12.4411	3.6216e-13	8:129559944:C:G	0	NA	Eosinophil counts	rs57683624	8	129578733	0.82399
0	mt1b_0200501	Maternal basophil during early/mid pregnancy	maternal_basophil_fraction_early_pregnancy	biospecimen_measurement	complete_count	chr10	87879194	rs200280754	TCCAGAGA	T	87337670	88565654	intronic	PTEN	.	.	0.168087	0.932462	0	0.167437	0.169066	71426	-0.0489143	0.00678534	12.2484	5.64417e-13	10:87879194:TCCAGAGA:T	0	NA	White blood cell count (basophil)	rs741804	10	87896399	0.88341
0	mt1b_0200501	Maternal basophil during early/mid pregnancy	maternal_basophil_fraction_early_pregnancy	biospecimen_measurement	complete_count	chr11	89922329	rs2138053	G	A	89147221	90681726	upstream	TRIM49D1	dist=84	.	0.818289	0.596366	0	0.81233	0.813703	71426	-0.0558234	0.00820893	10.9814	1.04376e-11	11:89922329:G:A	0	NA	Basophil count	rs4753251	11	89921368	0.63388
0	mt1b_0200501	Maternal basophil during early/mid pregnancy	maternal_basophil_fraction_early_pregnancy	biospecimen_measurement	complete_count	chr12	66298748	rs12822052	A	G	65788624	66823936	intergenic	IRAK3;HELB	dist=44126;dist=3745	.	0.446099	0.921256	0	0.467515	0.463375	71426	0.0361627	0.00514021	11.7014	1.98884e-12	12:66298748:A:G	0	NA	Height	rs10878403	12	66299005	0.930677
0	mt1b_0200501	Maternal basophil during early/mid pregnancy	maternal_basophil_fraction_early_pregnancy	biospecimen_measurement	complete_count	chr14	23118022	rs2144827	G	A	22607311	23631999	intronic	CEBPE	.	.	0.274451	0.898645	0	0.286167	0.281777	71426	0.0537226	0.00580828	19.646	2.25944e-20	14:23118022:G:A	0	NA	Eosinophil counts	rs2144827	14	23118022	1
0	mt1b_0200501	Maternal basophil during early/mid pregnancy	maternal_basophil_fraction_early_pregnancy	biospecimen_measurement	complete_count	chr16	88463728	rs11076779	C	T	87952161	88965453	intronic	ZFPM1	.	.	0.521503	0.961809	0	0.534125	0.523161	71426	0.029985	0.00502081	8.6305	2.34153e-09	16:88463728:C:T	0	NA	Age at menopause	rs4782369	16	88465453	0.998714
0	mt1b_0200501	Maternal basophil during early/mid pregnancy	maternal_basophil_fraction_early_pregnancy	biospecimen_measurement	complete_count	chr17	40021029	rs11871747	T	C	39489575	40559695	intronic	MED24	.	.	0.421832	0.96825	0	0.412553	0.419626	71426	-0.031189	0.00504423	9.20167	6.28536e-10	17:40021029:T:C	0	NA	White blood cell count	rs11871747	17	40021029	1
0	mt1b_0200501	Maternal basophil during early/mid pregnancy	maternal_basophil_fraction_early_pregnancy	biospecimen_measurement	complete_count	chr19	33263642	rs78744187	C	T	32763642	33767442	intergenic	SLC7A10;CEBPA	dist=37792;dist=36292	.	0.0216765	0.790113	0	0.019152	0.021744	71426	-0.153121	0.0190175	15.0876	8.17335e-16	19:33263642:C:T	0	NA	Mean corpuscular volume	rs78744187	19	33263642	1
0	mt1b_0200501	Maternal basophil during early/mid pregnancy	maternal_basophil_fraction_early_pregnancy	biospecimen_measurement	complete_count	chr20	32634182	rs6057607	G	A	32134182	33134182	exonic	ENSG00000285382	.	synonymous SNV	0.0657767	0.874973	0	0.057143	0.0582948	71426	0.062657	0.0105941	8.47725	3.33235e-09	20:32634182:G:A	0	NA	Basophil forward scatter distribution width	rs35103329	20	32650337	0.562769
0	mt1b_0200501	Maternal basophil during early/mid pregnancy	maternal_basophil_fraction_early_pregnancy	biospecimen_measurement	complete_count	chr21	34908079	rs2834670	A	G	34408079	35408079	intronic	RUNX1	.	.	0.269613	0.902894	1	0.293052	0.291362	71426	0.0430827	0.00585912	12.713	1.93642e-13	21:34908079:A:G	0	NA	Monocyte count	rs2834670	21	34908079	1
0	mt1b_0200501	Maternal basophil during early/mid pregnancy	maternal_basophil_fraction_early_pregnancy	biospecimen_measurement	complete_count	chr21	38480628	rs7275212	A	T	37963203	39037011	intronic	ERG	.	.	0.082405	0.999712	1	0.082171	NA	71426	0.100387	0.00893736	28.5479	2.83204e-29	21:38480628:A:T	0	NA	White blood cell types	rs7275212	21	38480628	1
0	mt1b_0200501	Maternal basophil during early/mid pregnancy	maternal_basophil_fraction_early_pregnancy	biospecimen_measurement	complete_count	chr22	36901310	rs117582568	G	C	36401310	37461549	intergenic	NCF4;CSF2RB	dist=23293;dist=12318	.	0.010869	0.776149	0	0.020312	0.0165225	71426	-0.193014	0.0266401	12.3648	4.31718e-13	22:36901310:G:C	0	NA	Basophil count	rs117582568	22	36901310	1
0	mt1b_0400001	Maternal LDL cholesterol concentration during early/mid pregnancy	maternal_LDL_cholesterol_concentration_early_pregnancy	biospecimen_measurement	lipid_metabolism	chr1	55039931	rs564427867	G	A	54472844	56848579	exonic	PCSK9	.	nonsynonymous SNV	0.0098593	0.962437	1	0.010911	0.00973445	71648	0.320427	0.0265403	32.8347	1.46319e-33	1:55039931:G:A	0	NA	LDL cholesterol	rs564427867	1	55039931	1
0	mt1b_0400001	Maternal LDL cholesterol concentration during early/mid pregnancy	maternal_LDL_cholesterol_concentration_early_pregnancy	biospecimen_measurement	lipid_metabolism	chr1	109272630	rs611917	A	G	108362640	110286126	intronic	CELSR2	.	.	0.0761312	0.961183	0	0.071915	0.0717962	71648	-0.178983	0.0098399	73.2038	6.25461e-74	1:109272630:A:G	0	NA	LDL cholesterol	rs611917	1	109272630	1
0	mt1b_0400001	Maternal LDL cholesterol concentration during early/mid pregnancy	maternal_LDL_cholesterol_concentration_early_pregnancy	biospecimen_measurement	lipid_metabolism	chr1	234722850	rs514230	A	T	234205056	235240687	intergenic	IRF2BP2;TOMM20	dist=112672;dist=386491	.	0.693155	0.97758	1	0.682271	0.683313	71648	0.0403857	0.00561021	12.2159	6.08275e-13	1:234722850:A:T	0	NA	LDL cholesterol	rs514230	1	234722850	1
0	mt1b_0400001	Maternal LDL cholesterol concentration during early/mid pregnancy	maternal_LDL_cholesterol_concentration_early_pregnancy	biospecimen_measurement	lipid_metabolism	chr2	21019859	rs13306206	G	A	20016662	22809903	exonic	APOB	.	nonsynonymous SNV	0.0309426	0.989675	1	0.03161	0.0333806	71648	0.263132	0.0148065	69.9294	1.17652e-70	2:21019859:G:A	0	NA	Stable angina pectoris	rs13306206	2	21019859	1
0	mt1b_0400001	Maternal LDL cholesterol concentration during early/mid pregnancy	maternal_LDL_cholesterol_concentration_early_pregnancy	biospecimen_measurement	lipid_metabolism	chr5	75370667	rs7733436	C	T	74570047	76212368	UTR3	CERT1	ENST00000644072:c.*3534G>A	.	0.521008	0.988082	0	0.516998	0.523236	71648	0.0411059	0.00514496	14.8683	1.35425e-15	5:75370667:C:T	0	NA	Platelet count	rs7733436	5	75370667	1
0	mt1b_0400001	Maternal LDL cholesterol concentration during early/mid pregnancy	maternal_LDL_cholesterol_concentration_early_pregnancy	biospecimen_measurement	lipid_metabolism	chr5	156965436	rs35835586	CA	C	156457512	157533162	intergenic	TIMD4;HAVCR1	dist=2211;dist=61305	.	0.800932	0.908329	0	0.813536	0.822803	71648	0.0460381	0.00670601	11.1779	6.63896e-12	5:156965436:CA:C	0	NA	Triglycerides	rs9715911	5	156967430	0.973687
0	mt1b_0400001	Maternal LDL cholesterol concentration during early/mid pregnancy	maternal_LDL_cholesterol_concentration_early_pregnancy	biospecimen_measurement	lipid_metabolism	chr6	16096365	rs4716045	C	T	15591163	16602571	intergenic	DTNBP1;MYLIP	dist=433307;dist=32721	.	0.411085	0.968689	0	0.423576	0.41239	71648	-0.0339642	0.00525038	10.0056	9.87188e-11	6:16096365:C:T	0	NA	Diisocyanate-induced asthma	rs9367895	6	16110152	0.282539
0	mt1b_0400001	Maternal LDL cholesterol concentration during early/mid pregnancy	maternal_LDL_cholesterol_concentration_early_pregnancy	biospecimen_measurement	lipid_metabolism	chr6	52588422	rs2239619	C	A	52088422	53088422	intergenic	TRAM2;TMEM14A	dist=11362;dist=82691	.	0.724618	0.887978	0	0.749807	0.756751	71648	0.0333662	0.00607137	7.40976	3.8926e-08	6:52588422:C:A	0	NA	Resistin levels	rs2239619	6	52588422	1
0	mt1b_0400001	Maternal LDL cholesterol concentration during early/mid pregnancy	maternal_LDL_cholesterol_concentration_early_pregnancy	biospecimen_measurement	lipid_metabolism	chr6	151525686	rs9383917	C	T	151025686	152025686	intronic	CCDC170	.	.	0.475813	0.940475	0	0.481299	0.482769	71648	0.0290483	0.00527697	7.43211	3.69735e-08	6:151525686:C:T	0	NA	Total cholesterol levels	rs9371220	6	151537463	0.909349
0	mt1b_0400001	Maternal LDL cholesterol concentration during early/mid pregnancy	maternal_LDL_cholesterol_concentration_early_pregnancy	biospecimen_measurement	lipid_metabolism	chr8	58471622	rs983812	C	T	57879861	58999408	intergenic	UBXN2B;CYP7A1	dist=20121;dist=18556	.	0.817319	0.950769	0	0.825608	0.822505	71648	-0.0426547	0.00678088	9.49952	3.16577e-10	8:58471622:C:T	0	NA	Gallstone disease	rs983812	8	58471622	1
0	mt1b_0400001	Maternal LDL cholesterol concentration during early/mid pregnancy	maternal_LDL_cholesterol_concentration_early_pregnancy	biospecimen_measurement	lipid_metabolism	chr9	133248453	rs4363269	A	G	132741661	133779427	intronic	ABO	.	.	0.279538	0.982987	1	0.266988	0.27801	71648	0.0393179	0.00574454	11.1146	7.68069e-12	9:133248453:A:G	0	NA	Serum creatinine levels	rs76700116	9	133251112	0.843185
0	mt1b_0400001	Maternal LDL cholesterol concentration during early/mid pregnancy	maternal_LDL_cholesterol_concentration_early_pregnancy	biospecimen_measurement	lipid_metabolism	chr10	72920381	rs11000447	G	T	71871784	74009105	intronic	OIT3	.	.	0.203762	0.950028	0	0.205693	0.214531	71648	-0.0451169	0.00647295	11.4992	3.16811e-12	10:72920381:G:T	0	NA	Low density lipoprotein cholesterol levels	rs11000443	10	72905882	0.935201
0	mt1b_0400001	Maternal LDL cholesterol concentration during early/mid pregnancy	maternal_LDL_cholesterol_concentration_early_pregnancy	biospecimen_measurement	lipid_metabolism	chr10	112180571	rs2792751	T	C	111650963	112690660	exonic	GPAM	.	nonsynonymous SNV	0.768098	0.936529	0	0.773578	0.775697	71648	-0.0376102	0.00624818	8.75677	1.75077e-09	10:112180571:T:C	0	NA	Metabolic syndrome	rs2792751	10	112180571	1
0	mt1b_0400001	Maternal LDL cholesterol concentration during early/mid pregnancy	maternal_LDL_cholesterol_concentration_early_pregnancy	biospecimen_measurement	lipid_metabolism	chr11	126368937	rs60843925	T	C	125839488	126902451	intronic	ST3GAL4	.	.	0.328131	0.925385	0	0.363867	0.356445	71648	0.0573468	0.00565705	23.4229	3.77659e-24	11:126368937:T:C	0	NA	Transmembrane protein 132C levels (TMEM132C.7173.141.3)	rs60843925	11	126368937	1
0	mt1b_0400001	Maternal LDL cholesterol concentration during early/mid pregnancy	maternal_LDL_cholesterol_concentration_early_pregnancy	biospecimen_measurement	lipid_metabolism	chr12	120977587	rs2464190	T	C	120442741	121551783	upstream	HNF1A	dist=956	.	0.511554	0.971765	0	0.519566	0.512345	71648	0.0411641	0.00515885	14.8322	1.47163e-15	12:120977587:T:C	0	NA	Concentration of very small VLDL particles	rs2464190	12	120977587	1
0	mt1b_0400001	Maternal LDL cholesterol concentration during early/mid pregnancy	maternal_LDL_cholesterol_concentration_early_pregnancy	biospecimen_measurement	lipid_metabolism	chr15	61814951	rs56659994	C	T	61314951	62314951	intergenic	RORA;VPS13C	dist=585649;dist=37438	.	0.482621	0.987526	1	0.488868	0.487506	71648	0.0298757	0.00512735	8.2478	5.65197e-09	15:61814951:C:T	0	NA	Diabetic retinopathy (all NPDR and PDR)	rs1559674	15	61814085	0.711794
0	mt1b_0400001	Maternal LDL cholesterol concentration during early/mid pregnancy	maternal_LDL_cholesterol_concentration_early_pregnancy	biospecimen_measurement	lipid_metabolism	chr16	72045758	rs77303550	C	T	71545758	72629795	intronic	ENSG00000310525	.	.	0.220628	0.955326	0	0.213114	0.216284	71648	-0.0356617	0.00629155	7.84068	1.44318e-08	16:72045758:C:T	0	NA	Total cholesterol levels	rs77303550	16	72045758	1
0	mt1b_0400001	Maternal LDL cholesterol concentration during early/mid pregnancy	maternal_LDL_cholesterol_concentration_early_pregnancy	biospecimen_measurement	lipid_metabolism	chr17	47542546	rs1213515390	CA	C	46807646	48204433	intronic	NPEPPS	.	.	0.6131	0.885295	0	0.601273	NA	71648	-0.0375568	0.00555923	10.8474	1.42102e-11	17:47542546:CA:C	0	NA	Total cholesterol levels	rs11869730	17	47537397	0.918891
0	mt1b_0400001	Maternal LDL cholesterol concentration during early/mid pregnancy	maternal_LDL_cholesterol_concentration_early_pregnancy	biospecimen_measurement	lipid_metabolism	chr18	49608474	rs1943681	A	T	49102778	50155298	intergenic	LIPG;ACAA2	dist=9289;dist=173690	.	0.754606	0.950983	0	0.766325	0.755222	71648	0.0392651	0.00608453	9.96073	1.09464e-10	18:49608474:A:T	0	NA	Multi-trait sex score	rs8090363	18	49607458	0.938992
0	mt1b_0400001	Maternal LDL cholesterol concentration during early/mid pregnancy	maternal_LDL_cholesterol_concentration_early_pregnancy	biospecimen_measurement	lipid_metabolism	chr19	11131631	rs2738464	G	C	10580860	11772193	UTR3	LDLR	ENST00000559340:c.*967G>C;ENST00000558518:c.*315G>C;ENST00000713991:c.*445G>C;ENST00000560467:c.*315G>C;ENST00000558013:c.*315G>C;ENST00000252444:c.*315G>C	.	0.679207	0.979095	0	0.680558	0.682605	71648	0.0730971	0.00558249	38.4481	3.56369e-39	19:11131631:G:C	0	NA	Total cholesterol levels	rs2738464	19	11131631	1
0	mt1b_0400001	Maternal LDL cholesterol concentration during early/mid pregnancy	maternal_LDL_cholesterol_concentration_early_pregnancy	biospecimen_measurement	lipid_metabolism	chr19	19265399	rs768412914	TATCTATCC	T	18765399	20002813	intronic	TM6SF2	.	.	0.0738809	0.858374	0	0.083045	0.0826496	71648	0.062471	0.0106348	8.37167	4.24942e-09	19:19265399:TATCTATCC:T	0	NA	Triglyceride levels	rs58542926	19	19268740	0.318032
0	mt1b_0400001	Maternal LDL cholesterol concentration during early/mid pregnancy	maternal_LDL_cholesterol_concentration_early_pregnancy	biospecimen_measurement	lipid_metabolism	chr19	44909976	rs1065853	G	T	44204174	45959888	downstream	APOE	dist=583	.	0.0450535	0.98431	0	0.044106	0.0418842	71648	-0.484264	0.0125909	322.902	1.48219693752374e-323	19:44909976:G:T	0	NA	Serum total cholesterol levels	rs1065853	19	44909976	1
0	mt1b_0410001	Maternal total cholesterol concentration during early/mid pregnancy	maternal_total_cholesterol_concentration_early_pregnancy	biospecimen_measurement	lipid_metabolism	chr1	55037154	rs1417219909	C	CA	54505805	56848575	intergenic	BSND;PCSK9	dist=19982;dist=2291	.	0.010792	0.861072	0	0.016786	0.0198419	71648	0.272614	0.0269656	23.3008	5.00265e-24	1:55037154:C:CA	0	NA	LDL cholesterol	rs564427867	1	55039931	0.899593
0	mt1b_0410001	Maternal total cholesterol concentration during early/mid pregnancy	maternal_total_cholesterol_concentration_early_pregnancy	biospecimen_measurement	lipid_metabolism	chr1	109272630	rs611917	A	G	108556933	110180434	intronic	CELSR2	.	.	0.0761312	0.961183	0	0.071915	0.0717962	71648	-0.136069	0.00988437	42.3894	4.07943e-43	1:109272630:A:G	0	NA	LDL cholesterol	rs611917	1	109272630	1
0	mt1b_0410001	Maternal total cholesterol concentration during early/mid pregnancy	maternal_total_cholesterol_concentration_early_pregnancy	biospecimen_measurement	lipid_metabolism	chr1	234722850	rs514230	A	T	234207109	235236832	intergenic	IRF2BP2;TOMM20	dist=112672;dist=386491	.	0.693155	0.97758	1	0.682271	0.683313	71648	0.0344686	0.00563557	9.01863	9.5801e-10	1:234722850:A:T	0	NA	LDL cholesterol	rs514230	1	234722850	1
0	mt1b_0410001	Maternal total cholesterol concentration during early/mid pregnancy	maternal_total_cholesterol_concentration_early_pregnancy	biospecimen_measurement	lipid_metabolism	chr2	21019859	rs13306206	G	A	20016662	22619177	exonic	APOB	.	nonsynonymous SNV	0.0309426	0.989675	1	0.03161	0.0333806	71648	0.199134	0.0148879	40.0755	8.40427e-41	2:21019859:G:A	0	NA	Stable angina pectoris	rs13306206	2	21019859	1
0	mt1b_0410001	Maternal total cholesterol concentration during early/mid pregnancy	maternal_total_cholesterol_concentration_early_pregnancy	biospecimen_measurement	lipid_metabolism	chr2	27527943	rs112590549	AT	A	27008073	28117950	intergenic	GCKR;SPATA31H1	dist=4260;dist=9442	.	0.428354	0.975584	0	0.425818	0.430218	71648	-0.0337417	0.00524981	9.88622	1.29951e-10	2:27527943:AT:A	0	NA	Estimated glomerular filtration rate	rs2911711	2	27527679	0.996086
0	mt1b_0410001	Maternal total cholesterol concentration during early/mid pregnancy	maternal_total_cholesterol_concentration_early_pregnancy	biospecimen_measurement	lipid_metabolism	chr5	75360714	rs12916	T	C	74771534	76138184	UTR3	HMGCR	ENST00000511206:c.*372T>C;ENST00000680160:c.*372T>C;ENST00000287936:c.*372T>C;ENST00000681567:c.*3588T>C;ENST00000343975:c.*372T>C;ENST00000680940:c.*372T>C;ENST00000681271:c.*372T>C;ENST00000681410:c.*372T>C	.	0.522961	0.99994	1	0.51699	0.5229	71648	0.0339575	0.00514368	10.3912	4.06256e-11	5:75360714:T:C	0	NA	LDL cholesterol	rs12916	5	75360714	1
0	mt1b_0410001	Maternal total cholesterol concentration during early/mid pregnancy	maternal_total_cholesterol_concentration_early_pregnancy	biospecimen_measurement	lipid_metabolism	chr5	156965436	rs35835586	CA	C	156457512	157516055	intergenic	TIMD4;HAVCR1	dist=2211;dist=61305	.	0.800932	0.908329	0	0.813536	0.822803	71648	0.0454647	0.00674404	10.8046	1.56819e-11	5:156965436:CA:C	0	NA	Triglycerides	rs9715911	5	156967430	0.973687
0	mt1b_0410001	Maternal total cholesterol concentration during early/mid pregnancy	maternal_total_cholesterol_concentration_early_pregnancy	biospecimen_measurement	lipid_metabolism	chr6	16096365	rs4716045	C	T	15591163	16602071	intergenic	DTNBP1;MYLIP	dist=433307;dist=32721	.	0.411085	0.968689	0	0.423576	0.41239	71648	-0.0298412	0.00528115	7.79594	1.59978e-08	6:16096365:C:T	0	NA	Diisocyanate-induced asthma	rs9367895	6	16110152	0.282539
0	mt1b_0410001	Maternal total cholesterol concentration during early/mid pregnancy	maternal_total_cholesterol_concentration_early_pregnancy	biospecimen_measurement	lipid_metabolism	chr6	151554872	rs1256155008	G	GTT	151054872	152172341	intronic	CCDC170	.	.	0.40082	0.861248	0	0.368582	NA	71648	0.031861	0.00566765	7.72297	1.89247e-08	6:151554872:G:GTT	0	NA	Baseline memory in impaired cognition	rs9397429	6	151556434	0.810515
0	mt1b_0410001	Maternal total cholesterol concentration during early/mid pregnancy	maternal_total_cholesterol_concentration_early_pregnancy	biospecimen_measurement	lipid_metabolism	chr8	58471622	rs983812	C	T	57738353	59042629	intergenic	UBXN2B;CYP7A1	dist=20121;dist=18556	.	0.817319	0.950769	0	0.825608	0.822505	71648	-0.0511165	0.00682153	13.1732	6.7112e-14	8:58471622:C:T	0	NA	Gallstone disease	rs983812	8	58471622	1
0	mt1b_0410001	Maternal total cholesterol concentration during early/mid pregnancy	maternal_total_cholesterol_concentration_early_pregnancy	biospecimen_measurement	lipid_metabolism	chr9	104902020	rs1883025	C	T	104324472	105410084	intronic	ABCA1	.	.	0.282836	0.99886	1	0.287512	0.277152	71648	-0.0645797	0.00570196	29.0101	9.77012e-30	9:104902020:C:T	0	NA	Cholesterol, total	rs1883025	9	104902020	1
0	mt1b_0410001	Maternal total cholesterol concentration during early/mid pregnancy	maternal_total_cholesterol_concentration_early_pregnancy	biospecimen_measurement	lipid_metabolism	chr10	72912272	rs749814581	C	CTT	72281067	73432888	intronic	OIT3	.	.	0.226483	0.96286	0	0.207815	0.236238	71648	-0.0357702	0.00622369	8.04283	9.06087e-09	10:72912272:C:CTT	0	NA	Low density lipoprotein cholesterol levels	rs57176252	10	72902835	0.83482
0	mt1b_0410001	Maternal total cholesterol concentration during early/mid pregnancy	maternal_total_cholesterol_concentration_early_pregnancy	biospecimen_measurement	lipid_metabolism	chr10	112150963	rs1129555	A	G	111641436	112691617	UTR3	GPAM	ENST00000348367:c.*2587T>C	.	0.777655	0.99886	1	0.774141	0.775809	71648	-0.0435787	0.00617785	11.7599	1.7382e-12	10:112150963:A:G	0	NA	High density lipoprotein cholesterol levels	rs1129555	10	112150963	1
0	mt1b_0410001	Maternal total cholesterol concentration during early/mid pregnancy	maternal_total_cholesterol_concentration_early_pregnancy	biospecimen_measurement	lipid_metabolism	chr11	116759018	rs71833854	T	TA	116239332	117522834	intronic	BUD13	.	.	0.272556	0.988558	0	0.272752	0.265515	71648	-0.0336613	0.00578589	8.22462	5.96184e-09	11:116759019:T:TA	0	NA	Triglycerides	rs603446	11	116783719	0.78248
0	mt1b_0410001	Maternal total cholesterol concentration during early/mid pregnancy	maternal_total_cholesterol_concentration_early_pregnancy	biospecimen_measurement	lipid_metabolism	chr11	126369248	rs68055275	C	CT	125861365	126883982	intronic	ST3GAL4	.	.	0.299857	0.904444	0	0.340328	0.331941	71648	0.0443413	0.00589985	13.247	5.66239e-14	11:126369248:C:CT	0	NA	Serum alkaline phosphatase levels	rs74612335	11	126368738	0.901645
0	mt1b_0410001	Maternal total cholesterol concentration during early/mid pregnancy	maternal_total_cholesterol_concentration_early_pregnancy	biospecimen_measurement	lipid_metabolism	chr12	120977587	rs2464190	T	C	120442741	121551783	upstream	HNF1A	dist=956	.	0.511554	0.971765	0	0.519566	0.512345	71648	0.0397589	0.00518856	13.7401	1.81928e-14	12:120977587:T:C	0	NA	Concentration of very small VLDL particles	rs2464190	12	120977587	1
0	mt1b_0410001	Maternal total cholesterol concentration during early/mid pregnancy	maternal_total_cholesterol_concentration_early_pregnancy	biospecimen_measurement	lipid_metabolism	chr15	58431740	rs2070895	G	A	57869639	58951510	intronic	ALDH1A2;LIPC	.	.	0.505421	0.999348	1	0.513416	0.510555	71648	0.0756731	0.0051474	48.1985	6.3314e-49	15:58431740:G:A	0	NA	Advanced age-related macular degeneration	rs2070895	15	58431740	1
0	mt1b_0410001	Maternal total cholesterol concentration during early/mid pregnancy	maternal_total_cholesterol_concentration_early_pregnancy	biospecimen_measurement	lipid_metabolism	chr17	47542546	rs1213515390	CA	C	46861586	48194567	intronic	NPEPPS	.	.	0.6131	0.885295	0	0.601273	NA	71648	-0.0378617	0.00559183	10.8928	1.27997e-11	17:47542546:CA:C	0	NA	Total cholesterol levels	rs11869730	17	47537397	0.918891
0	mt1b_0410001	Maternal total cholesterol concentration during early/mid pregnancy	maternal_total_cholesterol_concentration_early_pregnancy	biospecimen_measurement	lipid_metabolism	chr18	49592028	rs9958734	T	C	49068434	50179772	UTR3	LIPG	ENST00000261292:c.*1506T>C	.	0.436143	0.961344	0	0.44287	0.443757	71648	0.0494723	0.00528248	20.1203	7.58054e-21	18:49592028:T:C	0	NA	High density lipoprotein cholesterol levels	rs9958734	18	49592028	1
0	mt1b_0410001	Maternal total cholesterol concentration during early/mid pregnancy	maternal_total_cholesterol_concentration_early_pregnancy	biospecimen_measurement	lipid_metabolism	chr19	11143210	rs34774090	CA	C	10592444	11774412	intronic	SPC24	.	.	0.675915	0.962384	0	0.673726	0.677048	71648	0.0607657	0.00560239	26.683	2.07491e-27	19:11143210:CA:C	0	NA	Total cholesterol levels	rs2738464	19	11131631	0.952391
0	mt1b_0410001	Maternal total cholesterol concentration during early/mid pregnancy	maternal_total_cholesterol_concentration_early_pregnancy	biospecimen_measurement	lipid_metabolism	chr19	44908822	rs7412	C	T	44225697	45522547	exonic	APOE	.	nonsynonymous SNV	0.0445035	0.979379	0	0.04376	0.0418096	71648	-0.273274	0.0126693	102.462	3.45144e-103	19:44908822:C:T	0	NA	LDL cholesterol	rs7412	19	44908822	1
0	mt1b_0420001	Maternal free-cholesterol concentration during early/mid pregnancy	maternal_free_cholesterol_concentration_early_pregnancy	biospecimen_measurement	lipid_metabolism	chr1	55037154	rs1417219909	C	CA	54505805	56848575	intergenic	BSND;PCSK9	dist=19982;dist=2291	.	0.010792	0.861072	0	0.016786	0.0198419	71648	0.27577	0.0269179	23.9037	1.24825e-24	1:55037154:C:CA	0	NA	LDL cholesterol	rs564427867	1	55039931	0.899593
0	mt1b_0420001	Maternal free-cholesterol concentration during early/mid pregnancy	maternal_free_cholesterol_concentration_early_pregnancy	biospecimen_measurement	lipid_metabolism	chr1	109272630	rs611917	A	G	108727114	109796778	intronic	CELSR2	.	.	0.0761312	0.961183	0	0.071915	0.0717962	71648	-0.120051	0.00986691	33.3321	4.65479e-34	1:109272630:A:G	0	NA	LDL cholesterol	rs611917	1	109272630	1
0	mt1b_0420001	Maternal free-cholesterol concentration during early/mid pregnancy	maternal_free_cholesterol_concentration_early_pregnancy	biospecimen_measurement	lipid_metabolism	chr1	234722850	rs514230	A	T	234207109	235240687	intergenic	IRF2BP2;TOMM20	dist=112672;dist=386491	.	0.693155	0.97758	1	0.682271	0.683313	71648	0.0349223	0.00562561	9.26958	5.37551e-10	1:234722850:A:T	0	NA	LDL cholesterol	rs514230	1	234722850	1
0	mt1b_0420001	Maternal free-cholesterol concentration during early/mid pregnancy	maternal_free_cholesterol_concentration_early_pregnancy	biospecimen_measurement	lipid_metabolism	chr2	21019859	rs13306206	G	A	20148432	22530759	exonic	APOB	.	nonsynonymous SNV	0.0309426	0.989675	1	0.03161	0.0333806	71648	0.191846	0.014866	37.3752	4.21502e-38	2:21019859:G:A	0	NA	Stable angina pectoris	rs13306206	2	21019859	1
0	mt1b_0420001	Maternal free-cholesterol concentration during early/mid pregnancy	maternal_free_cholesterol_concentration_early_pregnancy	biospecimen_measurement	lipid_metabolism	chr5	75360714	rs12916	T	C	74768365	76138184	UTR3	HMGCR	ENST00000511206:c.*372T>C;ENST00000680160:c.*372T>C;ENST00000287936:c.*372T>C;ENST00000681567:c.*3588T>C;ENST00000343975:c.*372T>C;ENST00000680940:c.*372T>C;ENST00000681271:c.*372T>C;ENST00000681410:c.*372T>C	.	0.522961	0.99994	1	0.51699	0.5229	71648	0.0343823	0.00513652	10.6623	2.17621e-11	5:75360714:T:C	0	NA	LDL cholesterol	rs12916	5	75360714	1
0	mt1b_0420001	Maternal free-cholesterol concentration during early/mid pregnancy	maternal_free_cholesterol_concentration_early_pregnancy	biospecimen_measurement	lipid_metabolism	chr5	80545134	rs146234504	G	GA	80045134	81045134	intergenic	FAM151B;ANKRD34B	dist=2571;dist=11621	.	0.0256653	0.799771	0	0.024502	0.0248023	71648	-0.0982987	0.0179598	7.35471	4.41865e-08	5:80545134:G:GA	0	NA	NA	NA	NA	NA	NA
0	mt1b_0420001	Maternal free-cholesterol concentration during early/mid pregnancy	maternal_free_cholesterol_concentration_early_pregnancy	biospecimen_measurement	lipid_metabolism	chr5	156965436	rs35835586	CA	C	156457512	157473797	intergenic	TIMD4;HAVCR1	dist=2211;dist=61305	.	0.800932	0.908329	0	0.813536	0.822803	71648	0.0410116	0.00673465	8.94629	1.13164e-09	5:156965436:CA:C	0	NA	Triglycerides	rs9715911	5	156967430	0.973687
0	mt1b_0420001	Maternal free-cholesterol concentration during early/mid pregnancy	maternal_free_cholesterol_concentration_early_pregnancy	biospecimen_measurement	lipid_metabolism	chr7	158417484	rs181479439	A	C	157917484	158917484	intronic	PTPRN2	.	.	0.00186178	0.419468	0	0.002542	NA	71648	-0.503076	0.0900781	7.63107	2.33846e-08	7:158417484:A:C	0	NA	NA	NA	NA	NA	NA
0	mt1b_0420001	Maternal free-cholesterol concentration during early/mid pregnancy	maternal_free_cholesterol_concentration_early_pregnancy	biospecimen_measurement	lipid_metabolism	chr8	58471622	rs983812	C	T	57738353	59022383	intergenic	UBXN2B;CYP7A1	dist=20121;dist=18556	.	0.817319	0.950769	0	0.825608	0.822505	71648	-0.0507369	0.00681158	13.0254	9.43192e-14	8:58471622:C:T	0	NA	Gallstone disease	rs983812	8	58471622	1
0	mt1b_0420001	Maternal free-cholesterol concentration during early/mid pregnancy	maternal_free_cholesterol_concentration_early_pregnancy	biospecimen_measurement	lipid_metabolism	chr9	104902020	rs1883025	C	T	104298522	105412821	intronic	ABCA1	.	.	0.282836	0.99886	1	0.287512	0.277152	71648	-0.0783744	0.0056969	42.3373	4.59939e-43	9:104902020:C:T	0	NA	Cholesterol, total	rs1883025	9	104902020	1
0	mt1b_0420001	Maternal free-cholesterol concentration during early/mid pregnancy	maternal_free_cholesterol_concentration_early_pregnancy	biospecimen_measurement	lipid_metabolism	chr10	112150963	rs1129555	A	G	111650963	112690660	UTR3	GPAM	ENST00000348367:c.*2587T>C	.	0.777655	0.99886	1	0.774141	0.775809	71648	-0.0376574	0.00616945	8.98486	1.03548e-09	10:112150963:A:G	0	NA	High density lipoprotein cholesterol levels	rs1129555	10	112150963	1
0	mt1b_0420001	Maternal free-cholesterol concentration during early/mid pregnancy	maternal_free_cholesterol_concentration_early_pregnancy	biospecimen_measurement	lipid_metabolism	chr11	116759018	rs71833854	T	TA	116221487	117651233	intronic	BUD13	.	.	0.272556	0.988558	0	0.272752	0.265515	71648	-0.042803	0.0057776	12.8935	1.27791e-13	11:116759019:T:TA	0	NA	Triglycerides	rs603446	11	116783719	0.78248
0	mt1b_0420001	Maternal free-cholesterol concentration during early/mid pregnancy	maternal_free_cholesterol_concentration_early_pregnancy	biospecimen_measurement	lipid_metabolism	chr11	126369248	rs68055275	C	CT	125856880	126883982	intronic	ST3GAL4	.	.	0.299857	0.904444	0	0.340328	0.331941	71648	0.0437729	0.0058914	12.964	1.08643e-13	11:126369248:C:CT	0	NA	Serum alkaline phosphatase levels	rs74612335	11	126368738	0.901645
0	mt1b_0420001	Maternal free-cholesterol concentration during early/mid pregnancy	maternal_free_cholesterol_concentration_early_pregnancy	biospecimen_measurement	lipid_metabolism	chr12	109423086	rs57748631	GA	G	108906459	109945569	intronic	MYO1H	.	.	0.448445	0.964515	0	0.449403	0.450358	71648	0.0321393	0.00523556	9.07979	8.32166e-10	12:109423086:GA:G	0	NA	HDL cholesterol levels	rs7308864	12	109433374	0.975944
0	mt1b_0420001	Maternal free-cholesterol concentration during early/mid pregnancy	maternal_free_cholesterol_concentration_early_pregnancy	biospecimen_measurement	lipid_metabolism	chr12	120977587	rs2464190	T	C	120442741	121551783	upstream	HNF1A	dist=956	.	0.511554	0.971765	0	0.519566	0.512345	71648	0.0343665	0.00518059	10.485	3.27341e-11	12:120977587:T:C	0	NA	Concentration of very small VLDL particles	rs2464190	12	120977587	1
0	mt1b_0420001	Maternal free-cholesterol concentration during early/mid pregnancy	maternal_free_cholesterol_concentration_early_pregnancy	biospecimen_measurement	lipid_metabolism	chr12	124777047	rs838880	C	T	124270479	125290009	UTR3	SCARB1	ENST00000261693:c.*1540G>A;ENST00000339570:c.*1420G>A	.	0.469892	0.984417	1	0.476704	0.470647	71648	-0.0318804	0.00516444	9.17404	6.69823e-10	12:124777047:C:T	0	NA	HDL cholesterol	rs838880	12	124777047	1
0	mt1b_0420001	Maternal free-cholesterol concentration during early/mid pregnancy	maternal_free_cholesterol_concentration_early_pregnancy	biospecimen_measurement	lipid_metabolism	chr15	58431740	rs2070895	G	A	57731792	58952282	intronic	ALDH1A2;LIPC	.	.	0.505421	0.999348	1	0.513416	0.510555	71648	0.114165	0.00515226	108.06	8.70964e-109	15:58431740:G:A	0	NA	Advanced age-related macular degeneration	rs2070895	15	58431740	1
0	mt1b_0420001	Maternal free-cholesterol concentration during early/mid pregnancy	maternal_free_cholesterol_concentration_early_pregnancy	biospecimen_measurement	lipid_metabolism	chr16	56967362	rs200751500	AC	A	56467362	57467362	intronic	CETP	.	.	0.19119	0.945987	0	0.203895	0.200507	71648	0.0371483	0.00670731	7.51555	3.05105e-08	16:56967362:AC:A	0	NA	1-palmityl-2-arachidonoyl-GPC (o-16:0/20:4) levels	rs779379188	16	56967362	1
0	mt1b_0420001	Maternal free-cholesterol concentration during early/mid pregnancy	maternal_free_cholesterol_concentration_early_pregnancy	biospecimen_measurement	lipid_metabolism	chr16	72045758	rs77303550	C	T	71545758	72629795	intronic	ENSG00000310525	.	.	0.220628	0.955326	0	0.213114	0.216284	71648	-0.0355418	0.00632022	7.72787	1.87124e-08	16:72045758:C:T	0	NA	Total cholesterol levels	rs77303550	16	72045758	1
0	mt1b_0420001	Maternal free-cholesterol concentration during early/mid pregnancy	maternal_free_cholesterol_concentration_early_pregnancy	biospecimen_measurement	lipid_metabolism	chr17	47542546	rs1213515390	CA	C	46921571	48190014	intronic	NPEPPS	.	.	0.6131	0.885295	0	0.601273	NA	71648	-0.0352387	0.0055844	9.55492	2.78663e-10	17:47542546:CA:C	0	NA	Total cholesterol levels	rs11869730	17	47537397	0.918891
0	mt1b_0420001	Maternal free-cholesterol concentration during early/mid pregnancy	maternal_free_cholesterol_concentration_early_pregnancy	biospecimen_measurement	lipid_metabolism	chr18	49594230	rs9953437	G	A	49068434	50155298	UTR3	LIPG	ENST00000261292:c.*3708G>A	.	0.452164	0.967146	0	0.460074	0.459757	71648	0.0467922	0.00523488	18.4041	3.94366e-19	18:49594230:G:A	0	NA	Non-HDL cholesterol levels	rs9953437	18	49594230	1
0	mt1b_0420001	Maternal free-cholesterol concentration during early/mid pregnancy	maternal_free_cholesterol_concentration_early_pregnancy	biospecimen_measurement	lipid_metabolism	chr19	11143210	rs34774090	CA	C	10608289	11753819	intronic	SPC24	.	.	0.675915	0.962384	0	0.673726	0.677048	71648	0.0565505	0.00558712	23.3534	4.432e-24	19:11143210:CA:C	0	NA	Total cholesterol levels	rs2738464	19	11131631	0.952391
0	mt1b_0420001	Maternal free-cholesterol concentration during early/mid pregnancy	maternal_free_cholesterol_concentration_early_pregnancy	biospecimen_measurement	lipid_metabolism	chr19	44908822	rs7412	C	T	44262524	45426998	exonic	APOE	.	nonsynonymous SNV	0.0445035	0.979379	0	0.04376	0.0418096	71648	-0.231414	0.0126347	74.2074	6.20297e-75	19:44908822:C:T	0	NA	LDL cholesterol	rs7412	19	44908822	1
0	mt1b_0420001	Maternal free-cholesterol concentration during early/mid pregnancy	maternal_free_cholesterol_concentration_early_pregnancy	biospecimen_measurement	lipid_metabolism	chr20	41270677	rs11317009	GA	G	40532047	41773495	intronic	ZHX3	.	.	0.827334	0.960464	0	0.83981	0.831605	71648	0.0403094	0.00692256	8.23782	5.78336e-09	20:41270677:GA:G	0	NA	Hip circumference adjusted for BMI	rs6129760	20	41117763	0.974621
0	mt1b_0430001	Maternal triglycerides concentration during early/mid pregnancy	maternal_triglyceride_concentration_early_pregnancy	biospecimen_measurement	lipid_metabolism	chr2	27508073	rs1260326	T	C	26432208	28269564	exonic	GCKR	.	nonsynonymous SNV	0.435904	0.994621	1	0.437387	0.435551	71648	-0.0717217	0.00519714	42.5951	2.54039e-43	2:27508073:T:C	0	NA	Blood metabolite levels	rs1260326	2	27508073	1
0	mt1b_0430001	Maternal triglycerides concentration during early/mid pregnancy	maternal_triglyceride_concentration_early_pregnancy	biospecimen_measurement	lipid_metabolism	chr4	3449867	rs28581225	C	G	2884588	3978900	downstream	HGFAC	dist=381	.	0.419531	0.937578	0	0.420471	0.421789	71648	-0.0353526	0.00536066	10.3708	4.25794e-11	4:3449867:C:G	0	NA	Serum total protein levels	rs28581225	4	3449867	1
0	mt1b_0430001	Maternal triglycerides concentration during early/mid pregnancy	maternal_triglyceride_concentration_early_pregnancy	biospecimen_measurement	lipid_metabolism	chr6	32588008	rs41288151	C	T	31965280	33158362	intronic	HLA-DRB1	.	.	0.211948	0.864929	0	0.254018	NA	71648	0.0393831	0.00677845	8.20443	6.24554e-09	6:32588008:C:T	0	NA	Rheumatoid arthritis	rs2157337	6	32533367	0.641806
0	mt1b_0430001	Maternal triglycerides concentration during early/mid pregnancy	maternal_triglyceride_concentration_early_pregnancy	biospecimen_measurement	lipid_metabolism	chr7	73621052	rs199748343	AAAAT	A	72932411	74127972	intronic	MLXIPL	.	.	0.0996875	0.957259	0	0.094205	0.0985007	71648	-0.0550068	0.00878728	9.41407	3.85416e-10	7:73621052:AAAAT:A	0	NA	Waist-hip ratio	rs55747707	7	73623036	0.97043
0	mt1b_0430001	Maternal triglycerides concentration during early/mid pregnancy	maternal_triglyceride_concentration_early_pregnancy	biospecimen_measurement	lipid_metabolism	chr7	80656687	rs75326924	C	T	80156687	81156687	exonic	CD36	.	nonsynonymous SNV	0.0459344	0.993398	1	0.049801	0.0444577	71648	0.0679355	0.0123069	7.47013	3.38743e-08	7:80656687:C:T	0	NA	HDL cholesterol	rs75326924	7	80656687	1
0	mt1b_0430001	Maternal triglycerides concentration during early/mid pregnancy	maternal_triglyceride_concentration_early_pregnancy	biospecimen_measurement	lipid_metabolism	chr8	19988980	rs1003872758	T	G	19161861	20577715	intergenic	LPL;SLC18A1	dist=21721;dist=155875	.	0.122987	0.976949	0	0.095718	NA	71648	-0.0980636	0.00790857	34.581	2.62422e-35	8:19988980:T:G	0	NA	Sphingomyelin(42:3)_[M+H]1+ levels	rs76496571	8	19989930	0.984846
0	mt1b_0430001	Maternal triglycerides concentration during early/mid pregnancy	maternal_triglyceride_concentration_early_pregnancy	biospecimen_measurement	lipid_metabolism	chr11	61779120	rs174530	A	G	61257502	62356709	intronic	MYRF	.	.	0.385085	0.992214	0	0.385166	0.392585	71648	0.0362555	0.00533954	10.9503	1.12124e-11	11:61779120:A:G	0	NA	Serum total protein levels	rs174530	11	61779120	1
0	mt1b_0430001	Maternal triglycerides concentration during early/mid pregnancy	maternal_triglyceride_concentration_early_pregnancy	biospecimen_measurement	lipid_metabolism	chr11	116791863	rs651821	C	T	116037601	117857423	UTR5	APOA5	ENST00000227665:c.-3G>A;ENST00000542499:c.-3G>A;ENST00000433069:c.-3G>A;ENST00000673688:c.-3G>A	.	0.652928	0.99972	1	0.651201	0.641951	71648	-0.14147	0.00543439	148.672	2.12814e-149	11:116791863:C:T	0	NA	Lipid traits	rs651821	11	116791863	1
0	mt1b_0430001	Maternal triglycerides concentration during early/mid pregnancy	maternal_triglyceride_concentration_early_pregnancy	biospecimen_measurement	lipid_metabolism	chr12	109416379	rs771053255	G	GTT	108459159	110132185	intronic	MYO1H	.	.	0.00368276	0.895081	0	0.004836	0.00413994	71648	-0.265026	0.0443574	8.63753	2.30393e-09	12:109416382:G:GTT	0	NA	NA	NA	NA	NA	NA
0	mt1b_0430001	Maternal triglycerides concentration during early/mid pregnancy	maternal_triglyceride_concentration_early_pregnancy	biospecimen_measurement	lipid_metabolism	chr15	58431740	rs2070895	G	A	57859098	58951510	intronic	ALDH1A2;LIPC	.	.	0.505421	0.999348	1	0.513416	0.510555	71648	0.0688674	0.00515864	39.9259	1.18604e-40	15:58431740:G:A	0	NA	Advanced age-related macular degeneration	rs2070895	15	58431740	1
0	mt1b_0430001	Maternal triglycerides concentration during early/mid pregnancy	maternal_triglyceride_concentration_early_pregnancy	biospecimen_measurement	lipid_metabolism	chr19	44917997	rs12721046	G	A	44405910	45424977	intronic	APOC1	.	.	0.106765	0.917748	0	0.111414	0.108496	71648	0.0569621	0.00869963	10.2332	5.84521e-11	19:44917997:G:A	0	NA	White matter mean diffusivity x age interaction (2df)	rs12721046	19	44917997	1
0	mt1b_0430001	Maternal triglycerides concentration during early/mid pregnancy	maternal_triglyceride_concentration_early_pregnancy	biospecimen_measurement	lipid_metabolism	chr22	43934248	rs1977081	T	C	43428847	44503881	intronic	PNPLA3	.	.	0.451443	0.962424	0	0.456101	0.45681	71648	0.0373048	0.0052735	11.8224	1.50522e-12	22:43934248:T:C	0	NA	Platelet count	rs1977081	22	43934248	1
0	mt1b_0440001	Maternal HDL cholesterol concentration during early/mid pregnancy	maternal_HDL_cholesterol_concentration_early_pregnancy	biospecimen_measurement	lipid_metabolism	chr1	62481008	rs35993847	C	CAAAA	61981008	62981008	intronic	DOCK7	.	.	0.685283	0.779119	0	0.67235	NA	71648	0.0387984	0.00626301	9.23404	5.83391e-10	1:62481008:C:CAAAA	0	NA	Phosphatidylinositol(36:2)_[M-H]1- levels	rs1168097	1	62654700	0.806806
0	mt1b_0440001	Maternal HDL cholesterol concentration during early/mid pregnancy	maternal_HDL_cholesterol_concentration_early_pregnancy	biospecimen_measurement	lipid_metabolism	chr1	93361043	rs139722860	A	AGGG	92848854	93921639	UTR3	DR1	ENST00000370272:c.*404_*405insGGG;ENST00000370267:c.*404_*405insGGG	.	0.391002	0.809878	0	0.371771	NA	71648	-0.0344179	0.0058374	8.42923	3.72195e-09	1:93361043:A:AGGG	0	NA	Red blood cell count	rs12133576	1	93350843	0.497442
0	mt1b_0440001	Maternal HDL cholesterol concentration during early/mid pregnancy	maternal_HDL_cholesterol_concentration_early_pregnancy	biospecimen_measurement	lipid_metabolism	chr1	109728807	rs4970775	T	G	109202713	110228807	intergenic	GSTM5;GSTM3	dist=10539;dist=5125	.	0.749958	0.949294	0	0.754728	0.757198	71648	0.0357202	0.00606973	8.39997	3.98135e-09	1:109728807:T:G	0	NA	3,7-dimethylurate levels	rs28461755	1	109711834	0.653425
0	mt1b_0440001	Maternal HDL cholesterol concentration during early/mid pregnancy	maternal_HDL_cholesterol_concentration_early_pregnancy	biospecimen_measurement	lipid_metabolism	chr8	19957988	rs10634207	T	TTTTA	19457988	20526019	intronic	LPL	.	.	0.190193	0.924546	0	0.178888	0.17578	71648	0.0429409	0.00679339	9.58521	2.5989e-10	8:19957991:T:TTTTA	0	NA	Postprandial total cholesterol in large HDL	rs287	8	19958045	0.899872
0	mt1b_0440001	Maternal HDL cholesterol concentration during early/mid pregnancy	maternal_HDL_cholesterol_concentration_early_pregnancy	biospecimen_measurement	lipid_metabolism	chr9	104902020	rs1883025	C	T	104058818	105478007	intronic	ABCA1	.	.	0.282836	0.99886	1	0.287512	0.277152	71648	-0.0936777	0.00570543	59.8545	1.39798e-60	9:104902020:C:T	0	NA	Cholesterol, total	rs1883025	9	104902020	1
0	mt1b_0440001	Maternal HDL cholesterol concentration during early/mid pregnancy	maternal_HDL_cholesterol_concentration_early_pregnancy	biospecimen_measurement	lipid_metabolism	chr11	116790676	rs2075291	C	A	116107174	117729878	exonic	APOA5	.	nonsynonymous SNV	0.073936	0.996206	0	0.075809	0.0783231	71648	-0.126107	0.00980936	37.098	7.97995e-38	11:116790676:C:A	0	NA	Plasma omega-6 polyunsaturated fatty acid levels (dihomo-gamma-linolenic acid)	rs2075291	11	116790676	1
0	mt1b_0440001	Maternal HDL cholesterol concentration during early/mid pregnancy	maternal_HDL_cholesterol_concentration_early_pregnancy	biospecimen_measurement	lipid_metabolism	chr12	109379236	rs146567017	G	A	108459159	110234382	intronic	MYO1H	.	.	0.0035204	0.933219	0	0.006409	0.00555721	71648	0.338235	0.0442624	13.6684	2.14585e-14	12:109379236:G:A	0	NA	NA	NA	NA	NA	NA
0	mt1b_0440001	Maternal HDL cholesterol concentration during early/mid pregnancy	maternal_HDL_cholesterol_concentration_early_pregnancy	biospecimen_measurement	lipid_metabolism	chr12	124776843	rs1480758663	T	TA	124268616	125297653	downstream	SCARB1	dist=13	.	0.433258	0.95018	0	0.436393	0.442563	71648	0.0415433	0.00529847	14.3484	4.48332e-15	12:124776843:T:TA	0	NA	HDL cholesterol	rs838880	12	124777047	0.706005
0	mt1b_0440001	Maternal HDL cholesterol concentration during early/mid pregnancy	maternal_HDL_cholesterol_concentration_early_pregnancy	biospecimen_measurement	lipid_metabolism	chr14	104796031	rs2498786	C	G	104282133	105310546	upstream	AKT1	dist=272	.	0.268351	0.998827	1	0.272513	0.268686	71648	-0.0440034	0.00578349	13.5569	2.77396e-14	14:104796031:C:G	0	NA	Sex hormone-binding globulin levels	rs2498786	14	104796031	1
0	mt1b_0440001	Maternal HDL cholesterol concentration during early/mid pregnancy	maternal_HDL_cholesterol_concentration_early_pregnancy	biospecimen_measurement	lipid_metabolism	chr15	58431740	rs2070895	G	A	57749998	58952771	intronic	ALDH1A2;LIPC	.	.	0.505421	0.999348	1	0.513416	0.510555	71648	0.111078	0.00515357	102.31	4.89779e-103	15:58431740:G:A	0	NA	Advanced age-related macular degeneration	rs2070895	15	58431740	1
0	mt1b_0440001	Maternal HDL cholesterol concentration during early/mid pregnancy	maternal_HDL_cholesterol_concentration_early_pregnancy	biospecimen_measurement	lipid_metabolism	chr16	56959938	rs1458090969	GGAAAGAAAGAAAGAAAGAAAGAAAGAAAGAAAGAAA	G	56216207	57554870	intergenic	HERPUD1;CETP	dist=15075;dist=1949	.	0.202908	0.979565	0	0.202081	0.20737	71648	0.106587	0.00646882	60.2699	5.37155e-61	16:56959938:GGAAAGAAAG:G	0	NA	Advanced age-related macular degeneration	rs17231506	16	56960616	0.990941
0	mt1b_0440001	Maternal HDL cholesterol concentration during early/mid pregnancy	maternal_HDL_cholesterol_concentration_early_pregnancy	biospecimen_measurement	lipid_metabolism	chr16	67983453	rs255054	A	G	66321175	69118718	intergenic	DPEP3;DPEP2	dist=2904;dist=3941	.	0.137372	0.993755	0	0.137048	0.135462	71648	0.0706502	0.00747571	20.4726	3.36822e-21	16:67983453:A:G	0	NA	High density lipoprotein cholesterol levels	rs255054	16	67983453	1
0	mt1b_0440001	Maternal HDL cholesterol concentration during early/mid pregnancy	maternal_HDL_cholesterol_concentration_early_pregnancy	biospecimen_measurement	lipid_metabolism	chr18	49594230	rs9953437	G	A	49042508	50179772	UTR3	LIPG	ENST00000261292:c.*3708G>A	.	0.452164	0.967146	0	0.460074	0.459757	71648	0.0596911	0.00523844	29.3529	4.43711e-30	18:49594230:G:A	0	NA	Non-HDL cholesterol levels	rs9953437	18	49594230	1
0	mt1b_0440001	Maternal HDL cholesterol concentration during early/mid pregnancy	maternal_HDL_cholesterol_concentration_early_pregnancy	biospecimen_measurement	lipid_metabolism	chr19	11232871	rs34692794	T	TG	10695402	11739812	intronic	DOCK6	.	.	0.259446	0.978482	0	0.272983	0.265217	71648	-0.0526242	0.00590177	18.3183	4.80507e-19	19:11232871:T:TG	0	NA	Total cholesterol levels	rs17699089	19	11233119	0.991506
0	mt1b_0440001	Maternal HDL cholesterol concentration during early/mid pregnancy	maternal_HDL_cholesterol_concentration_early_pregnancy	biospecimen_measurement	lipid_metabolism	chr19	44909976	rs1065853	G	T	44379460	45532935	downstream	APOE	dist=583	.	0.0450535	0.98431	0	0.044106	0.0418842	71648	0.144145	0.0125075	30.0037	9.91517e-31	19:44909976:G:T	0	NA	Serum total cholesterol levels	rs1065853	19	44909976	1
0	mt1b_0440001	Maternal HDL cholesterol concentration during early/mid pregnancy	maternal_HDL_cholesterol_concentration_early_pregnancy	biospecimen_measurement	lipid_metabolism	chr20	45967688	rs76907877	C	T	44957944	46535663	intronic	ZNF335	.	.	0.0592538	0.97189	0	0.059694	0.0607937	71648	-0.104893	0.0110166	20.7673	1.70883e-21	20:45967688:C:T	0	NA	High density lipoprotein cholesterol levels	rs79645412	20	45960177	0.99864
0	mt1b_0440001	Maternal HDL cholesterol concentration during early/mid pregnancy	maternal_HDL_cholesterol_concentration_early_pregnancy	biospecimen_measurement	lipid_metabolism	chr21	44851537	rs235314	C	T	44348868	45382991	exonic	PTTG1IP	.	nonsynonymous SNV	0.405143	0.931603	0	0.407186	0.408362	71648	-0.0360052	0.00539309	10.6104	2.45245e-11	21:44851537:C:T	0	NA	Gamma glutamyl transferase levels	rs235314	21	44851537	1
0	mt1b_0450001	Maternal total protein concentration during early/mid pregnancy	maternal_total_protein_concentration_early_pregnancy	biospecimen_measurement	total_protein	chr1	161749159	rs6427626	G	T	161206100	162261301	upstream	DUSP12	dist=599	.	0.621791	0.973757	0	0.623193	0.625056	71648	-0.0356168	0.00539631	10.3866	4.10582e-11	1:161749159:G:T	0	NA	Immunoglobulin measurement (zinc sulfate turbidity test)	rs7540096	1	161751561	0.998812
0	mt1b_0450001	Maternal total protein concentration during early/mid pregnancy	maternal_total_protein_concentration_early_pregnancy	biospecimen_measurement	total_protein	chr4	3445429	rs4690098	C	T	2884588	3962949	intronic	HGFAC	.	.	0.398262	0.920933	0	0.417152	0.415411	71648	-0.0381084	0.00546425	11.5118	3.07751e-12	4:3445429:C:T	0	NA	Bioavailable testosterone levels	rs4690098	4	3445429	1
0	mt1b_0450001	Maternal total protein concentration during early/mid pregnancy	maternal_total_protein_concentration_early_pregnancy	biospecimen_measurement	total_protein	chr4	78657097	rs118190473	T	C	78112247	79198045	intergenic	ANXA3;BMP2K	dist=46650;dist=119245	.	0.202027	0.992493	1	0.212046	0.198754	71648	-0.0451674	0.00641802	11.7087	1.95569e-12	4:78657097:T:C	0	NA	Serum albumin levels	rs118190473	4	78657097	1
0	mt1b_0450001	Maternal total protein concentration during early/mid pregnancy	maternal_total_protein_concentration_early_pregnancy	biospecimen_measurement	total_protein	chr7	50280211	rs1026422	G	A	49718638	50784441	intergenic	SPMIP7;IKZF1	dist=120955;dist=23857	.	0.439913	0.946854	0	0.455425	0.448269	71648	-0.0321184	0.00534436	8.731	1.8578e-09	7:50280211:G:A	0	NA	High density lipoprotein cholesterol levels	rs1026422	7	50280211	1
0	mt1b_0450001	Maternal total protein concentration during early/mid pregnancy	maternal_total_protein_concentration_early_pregnancy	biospecimen_measurement	total_protein	chr9	128013111	rs74701849	G	A	127494175	128516459	intergenic	EEIG1;NAIF1	dist=32122;dist=48122	.	0.160274	0.931444	0	0.162425	0.167388	71648	0.0409437	0.00726721	7.75438	1.76044e-08	9:128013111:G:A	0	NA	Low density lipoprotein cholesterol levels	rs10987829	9	128014464	0.998876
0	mt1b_0450001	Maternal total protein concentration during early/mid pregnancy	maternal_total_protein_concentration_early_pregnancy	biospecimen_measurement	total_protein	chr14	102810518	rs8006649	A	G	102272245	103311728	intronic	TRAF3	.	.	0.533147	0.955421	0	0.539078	0.543786	71648	-0.0303704	0.00528251	8.04746	8.96479e-09	14:102810518:A:G	0	NA	Systemic lupus erythematosus	rs2015407	14	102808210	0.999966
0	mt1b_0450001	Maternal total protein concentration during early/mid pregnancy	maternal_total_protein_concentration_early_pregnancy	biospecimen_measurement	total_protein	chr17	7555982	rs1167470187	G	GTT	7055982	8059652	intronic	TNFSF12;TNFSF12-TNFSF13	.	.	0.207649	0.922706	0	0.238319	NA	71648	0.0418483	0.00662777	9.56583	2.7175e-10	17:7555984:G:GTT	0	NA	Testosterone levels	rs11078696	17	7555982	1
0	mt1b_0450001	Maternal total protein concentration during early/mid pregnancy	maternal_total_protein_concentration_early_pregnancy	biospecimen_measurement	total_protein	chr17	16941853	rs4792800	A	G	16020136	17476515	intronic	TNFRSF13B	.	.	0.374251	0.999681	1	0.376561	0.37804	71648	0.065919	0.0053066	34.7025	1.98381e-35	17:16941853:A:G	0	NA	IgG levels	rs4792800	17	16941853	1
0	mt1b_0450001	Maternal total protein concentration during early/mid pregnancy	maternal_total_protein_concentration_early_pregnancy	biospecimen_measurement	total_protein	chr19	49495592	rs34750569	G	C	48940719	50050195	upstream	RPS11	dist=840	.	0.16013	0.952493	0	0.150337	0.160973	71648	0.065169	0.00720406	18.8295	1.48081e-19	19:49495592:G:C	0	NA	Aspartate aminotransferase levels	rs34750569	19	49495592	1
0	mt1b_0460001	Maternal albumin concentration during early/mid pregnancy	maternal_albumin_concentration_early_pregnancy	biospecimen_measurement	albumin	chr1	16716037	rs2610567	T	C	16216037	17272660	intergenic	NBPF1;NONE	dist=102550;dist=NONE	.	0.0893731	0.322499	0	0.08148	NA	71648	0.0885489	0.0156811	7.7867	1.63418e-08	1:16716037:T:C	0	NA	NA	NA	NA	NA	NA
0	mt1b_0460001	Maternal albumin concentration during early/mid pregnancy	maternal_albumin_concentration_early_pregnancy	biospecimen_measurement	albumin	chr4	3445429	rs4690098	C	T	2884588	3977571	intronic	HGFAC	.	.	0.398262	0.920933	0	0.417152	0.415411	71648	-0.0483551	0.00537978	18.6002	2.51073e-19	4:3445429:C:T	0	NA	Bioavailable testosterone levels	rs4690098	4	3445429	1
0	mt1b_0460001	Maternal albumin concentration during early/mid pregnancy	maternal_albumin_concentration_early_pregnancy	biospecimen_measurement	albumin	chr9	4944735	rs139004453	G	A	4444735	5449189	intergenic	RCL1;JAK2	dist=83660;dist=39655	.	0.0025601	0.443655	0	0.001528	0.00216321	71648	0.440173	0.0744564	8.47066	3.3833e-09	9:4944735:G:A	0	NA	NA	NA	NA	NA	NA
0	mt1b_0460001	Maternal albumin concentration during early/mid pregnancy	maternal_albumin_concentration_early_pregnancy	biospecimen_measurement	albumin	chr12	103127106	rs7298698	T	C	102528428	103663194	intergenic	ASCL1;C12orf42	dist=166593;dist=110485	.	0.742705	0.947429	0	0.744202	0.746792	71648	0.0427491	0.00596701	12.1067	7.82168e-13	12:103127106:T:C	0	NA	Concentration of medium HDL particles	rs7298698	12	103127106	1
0	mt1b_0460001	Maternal albumin concentration during early/mid pregnancy	maternal_albumin_concentration_early_pregnancy	biospecimen_measurement	albumin	chr19	35050426	rs398101189	TA	T	34550344	35570896	intronic	HPN	.	.	0.922258	0.8591	0	0.924846	0.92701	71648	0.0692277	0.0102532	10.8356	1.46016e-11	19:35050426:TA:T	0	NA	Serum total protein levels	rs10406943	19	35050344	0.990182
0	mt1b_0460001	Maternal albumin concentration during early/mid pregnancy	maternal_albumin_concentration_early_pregnancy	biospecimen_measurement	albumin	chr19	49495592	rs34750569	G	C	48940719	50050195	upstream	RPS11	dist=840	.	0.16013	0.952493	0	0.150337	0.160973	71648	0.0664475	0.00709033	20.1459	7.14661e-21	19:49495592:G:C	0	NA	Aspartate aminotransferase levels	rs34750569	19	49495592	1
0	mt1b_0470001	Maternal IGF-1 concentration during early/mid pregnancy	maternal_IGF_1_concentration_early_pregnancy	biospecimen_measurement	IGF-1	chr1	32182098	rs773074690	C	CTTTTT	31682098	32682098	intronic	TXLNA	.	.	0.0010843	0.366768	0	NA	NA	71653	0.43596	0.0753589	8.13989	7.24619e-09	1:32182103:C:CTTTTT	0	NA	NA	NA	NA	NA	NA
0	mt1b_0470001	Maternal IGF-1 concentration during early/mid pregnancy	maternal_IGF_1_concentration_early_pregnancy	biospecimen_measurement	IGF-1	chr3	147724110	rs187929011	C	T	147224110	148224110	intergenic	NONE;AGTR1	dist=NONE;dist=973674	.	0.00183923	0.50479	0	0.000985	0.000969715	71653	0.274888	0.0492393	7.62556	2.36832e-08	3:147724110:C:T	0	NA	NA	NA	NA	NA	NA
0	mt1b_0470001	Maternal IGF-1 concentration during early/mid pregnancy	maternal_IGF_1_concentration_early_pregnancy	biospecimen_measurement	IGF-1	chr18	10260907	rs35795160	A	G	9760907	10760907	intergenic	VAPA;APCDD1	dist=300886;dist=193728	.	0.00202854	0.414052	0	0.000525	0.000783231	71653	0.467676	0.0823476	7.86885	1.35254e-08	18:10260907:A:G	0	NA	Balding type 1	rs35624710	18	10208777	0.164605
0	mt1b_0480001	Maternal phospholipids concentration during early/mid pregnancy	maternal_phospholipid_concentration_early_pregnancy	biospecimen_measurement	phospholipid	chr1	62612551	rs10889348	A	T	61935140	63238693	intronic	DOCK7	.	.	0.146564	0.984638	0	0.146029	0.144003	71648	-0.0578967	0.00731613	14.6019	2.50092e-15	1:62612551:A:T	0	NA	Low density lipoprotein cholesterol levels	rs10889348	1	62612551	1
0	mt1b_0480001	Maternal phospholipids concentration during early/mid pregnancy	maternal_phospholipid_concentration_early_pregnancy	biospecimen_measurement	phospholipid	chr1	220796686	rs2642438	A	G	220296686	221298986	exonic	ENSG00000286231;MTARC1	.	nonsynonymous SNV	0.821844	0.940808	0	0.812904	0.818626	71648	0.039727	0.00690019	8.06839	8.54299e-09	1:220796686:A:G	0	NA	Serum alkaline phosphatase levels	rs2642438	1	220796686	1
0	mt1b_0480001	Maternal phospholipids concentration during early/mid pregnancy	maternal_phospholipid_concentration_early_pregnancy	biospecimen_measurement	phospholipid	chr2	27527943	rs112590549	AT	A	26875230	28136484	intergenic	GCKR;SPATA31H1	dist=4260;dist=9442	.	0.428354	0.975584	0	0.425818	0.430218	71648	-0.0541783	0.00524632	24.2737	5.32476e-25	2:27527943:AT:A	0	NA	Estimated glomerular filtration rate	rs2911711	2	27527679	0.996086
0	mt1b_0480001	Maternal phospholipids concentration during early/mid pregnancy	maternal_phospholipid_concentration_early_pregnancy	biospecimen_measurement	phospholipid	chr4	99605869	rs111417359	A	ATGTGTGTGTGTGTGTGTGTGTGTG	99024081	100179904	intronic	MTTP	.	.	0.20294	0.946588	0	0.197281	0.202148	71648	0.0413287	0.00655668	9.53556	2.91367e-10	4:99605873:A:ATGTGTGTGT	0	NA	High density lipoprotein cholesterol levels	rs951941	4	99620254	0.931721
0	mt1b_0480001	Maternal phospholipids concentration during early/mid pregnancy	maternal_phospholipid_concentration_early_pregnancy	biospecimen_measurement	phospholipid	chr5	80545134	rs146234504	G	GA	80045134	81045134	intergenic	FAM151B;ANKRD34B	dist=2571;dist=11621	.	0.0256653	0.799771	0	0.024502	0.0248023	71648	-0.10778	0.0179711	8.69784	2.00521e-09	5:80545134:G:GA	0	NA	NA	NA	NA	NA	NA
0	mt1b_0480001	Maternal phospholipids concentration during early/mid pregnancy	maternal_phospholipid_concentration_early_pregnancy	biospecimen_measurement	phospholipid	chr7	99631812	rs3735453	T	C	99113025	100238506	UTR3	ZSCAN25	ENST00000394152:c.*1792T>C;ENST00000334715:c.*1792T>C	.	0.253626	0.998725	1	0.255571	0.254737	71648	-0.0341442	0.00588366	8.18673	6.50534e-09	7:99631812:T:C	0	NA	Sex hormone-binding globulin levels	rs13362853	7	99625524	0.999314
0	mt1b_0480001	Maternal phospholipids concentration during early/mid pregnancy	maternal_phospholipid_concentration_early_pregnancy	biospecimen_measurement	phospholipid	chr8	58471622	rs983812	C	T	57738353	59022383	intergenic	UBXN2B;CYP7A1	dist=20121;dist=18556	.	0.817319	0.950769	0	0.825608	0.822505	71648	-0.0552797	0.00681888	15.2845	5.19398e-16	8:58471622:C:T	0	NA	Gallstone disease	rs983812	8	58471622	1
0	mt1b_0480001	Maternal phospholipids concentration during early/mid pregnancy	maternal_phospholipid_concentration_early_pregnancy	biospecimen_measurement	phospholipid	chr8	125492520	rs34087092	G	A	124969461	125996326	intergenic	TRIB1;LRATD2	dist=54117;dist=1059923	.	0.131802	0.997886	1	0.128504	0.129643	71648	0.0449325	0.00757979	8.51318	3.06775e-09	8:125492520:G:A	0	NA	Eosinophil percentage of white cells	rs8180991	8	125488108	0.995956
0	mt1b_0480001	Maternal phospholipids concentration during early/mid pregnancy	maternal_phospholipid_concentration_early_pregnancy	biospecimen_measurement	phospholipid	chr8	143223183	rs112569652	C	G	142718568	143723183	intergenic	GPIHBP1;ZFP41	dist=6013;dist=23638	.	0.505213	0.948538	0	0.505819	0.506676	71648	-0.029626	0.0052598	7.75061	1.77578e-08	8:143223183:C:G	0	NA	Phospholipid levels in HDL	rs7388248	8	143223183	1
0	mt1b_0480001	Maternal phospholipids concentration during early/mid pregnancy	maternal_phospholipid_concentration_early_pregnancy	biospecimen_measurement	phospholipid	chr9	104902020	rs1883025	C	T	104294512	105418634	intronic	ABCA1	.	.	0.282836	0.99886	1	0.287512	0.277152	71648	-0.0809242	0.00570262	44.9804	1.04616e-45	9:104902020:C:T	0	NA	Cholesterol, total	rs1883025	9	104902020	1
0	mt1b_0480001	Maternal phospholipids concentration during early/mid pregnancy	maternal_phospholipid_concentration_early_pregnancy	biospecimen_measurement	phospholipid	chr10	112150963	rs1129555	A	G	111641436	112691617	UTR3	GPAM	ENST00000348367:c.*2587T>C	.	0.777655	0.99886	1	0.774141	0.775809	71648	-0.0416928	0.00617582	10.8331	1.46859e-11	10:112150963:A:G	0	NA	High density lipoprotein cholesterol levels	rs1129555	10	112150963	1
0	mt1b_0480001	Maternal phospholipids concentration during early/mid pregnancy	maternal_phospholipid_concentration_early_pregnancy	biospecimen_measurement	phospholipid	chr11	75752683	rs144681795	T	C	75233560	76652765	intergenic	MOGAT2;DGAT2	dist=19725;dist=6829	.	0.270706	0.951817	0	0.287282	NA	71648	-0.0588594	0.00592408	22.5356	2.9134e-23	11:75752683:T:C	0	NA	Phosphatidylcholine acyl-alkyl C40:5 levels	rs28802056	11	75754785	0.979292
0	mt1b_0480001	Maternal phospholipids concentration during early/mid pregnancy	maternal_phospholipid_concentration_early_pregnancy	biospecimen_measurement	phospholipid	chr11	116834800	rs525028	G	A	116156565	117722170	downstream	APOA1	dist=951	.	0.244905	0.947075	0	0.236879	0.232321	71648	-0.0681018	0.00614589	27.8087	1.55346e-28	11:116834800:G:A	0	NA	High density lipoprotein cholesterol levels	rs525028	11	116834800	1
0	mt1b_0480001	Maternal phospholipids concentration during early/mid pregnancy	maternal_phospholipid_concentration_early_pregnancy	biospecimen_measurement	phospholipid	chr12	120966275	rs10715314	CT	C	120446692	121551783	intergenic	SPPL3;HNF1A	dist=61918;dist=12267	.	0.44937	0.965924	0	0.428842	0.451514	71648	-0.0345165	0.00522705	10.396	4.01791e-11	12:120966275:CT:C	0	NA	Triglycerides to total lipids ratio in large VLDL	rs368820085	12	120966275	1
0	mt1b_0480001	Maternal phospholipids concentration during early/mid pregnancy	maternal_phospholipid_concentration_early_pregnancy	biospecimen_measurement	phospholipid	chr12	124770479	rs57557530	C	T	124269827	125297535	intergenic	NCOR2;SCARB1	dist=202867;dist=6377	.	0.416138	0.80372	0	0.435472	NA	71648	0.0429847	0.00580337	12.8883	1.2933e-13	12:124770479:C:T	0	NA	HDL cholesterol	rs838880	12	124777047	0.353751
0	mt1b_0480001	Maternal phospholipids concentration during early/mid pregnancy	maternal_phospholipid_concentration_early_pregnancy	biospecimen_measurement	phospholipid	chr15	58431740	rs2070895	G	A	57731792	58996519	intronic	ALDH1A2;LIPC	.	.	0.505421	0.999348	1	0.513416	0.510555	71648	0.121121	0.00516001	121.113	7.70903e-122	15:58431740:G:A	0	NA	Advanced age-related macular degeneration	rs2070895	15	58431740	1
0	mt1b_0480001	Maternal phospholipids concentration during early/mid pregnancy	maternal_phospholipid_concentration_early_pregnancy	biospecimen_measurement	phospholipid	chr16	56967362	rs200751500	AC	A	56451602	57505413	intronic	CETP	.	.	0.19119	0.945987	0	0.203895	0.200507	71648	0.0537381	0.0067148	14.9155	1.21479e-15	16:56967362:AC:A	0	NA	1-palmityl-2-arachidonoyl-GPC (o-16:0/20:4) levels	rs779379188	16	56967362	1
0	mt1b_0480001	Maternal phospholipids concentration during early/mid pregnancy	maternal_phospholipid_concentration_early_pregnancy	biospecimen_measurement	phospholipid	chr18	49592028	rs9958734	T	C	48656732	50179772	UTR3	LIPG	ENST00000261292:c.*1506T>C	.	0.436143	0.961344	0	0.44287	0.443757	71648	0.0735677	0.00528445	43.3291	4.68705e-44	18:49592028:T:C	0	NA	High density lipoprotein cholesterol levels	rs9958734	18	49592028	1
0	mt1b_0480001	Maternal phospholipids concentration during early/mid pregnancy	maternal_phospholipid_concentration_early_pregnancy	biospecimen_measurement	phospholipid	chr19	11236817	rs737337	T	C	10695589	11753819	exonic	DOCK6	.	synonymous SNV	0.263955	0.998193	1	0.272762	0.265105	71648	-0.0529152	0.00581236	19.0598	8.71365e-20	19:11236817:T:C	0	NA	HDL cholesterol	rs737337	19	11236817	1
0	mt1b_0480001	Maternal phospholipids concentration during early/mid pregnancy	maternal_phospholipid_concentration_early_pregnancy	biospecimen_measurement	phospholipid	chr22	43928847	rs738409	C	G	43428847	44465962	exonic	PNPLA3	.	nonsynonymous SNV	0.455249	0.996615	1	0.461926	0.458489	71648	0.0337329	0.00516236	10.1947	6.38705e-11	22:43928847:C:G	0	NA	Liver enzyme levels (alanine transaminase)	rs738409	22	43928847	1
0	mt1u_0010001	Maternal urine creatinine concentration during early/mid pregnancy	maternal_urine_creatinine_concentration_early_pregnancy	biospecimen_measurement	urine_metabolites	chr6	66940901	rs546010922	ACC	A	66440896	67440901	intergenic	EYS;ADGRB3	dist=1233676;dist=1694379	.	0.00222263	0.587893	0	0.000471	0.000708638	71479	-0.388516	0.0712036	7.3135	4.85848e-08	6:66940901:ACC:A	0	NA	NA	NA	NA	NA	NA
0	mt1u_0010001	Maternal urine creatinine concentration during early/mid pregnancy	maternal_urine_creatinine_concentration_early_pregnancy	biospecimen_measurement	urine_metabolites	chr16	21516228	rs1409583194	C	T	21016228	22016228	intergenic	NPIPB3;METTL9	dist=75509;dist=80994	.	0.00521323	0.412832	0	0.003766	NA	71479	0.309189	0.0561053	7.44726	3.57059e-08	16:21516228:C:T	0	NA	NA	NA	NA	NA	NA
0	mt2b_0410001	Maternal total cholesterol concentration during late pregnancy	maternal_total_cholesterol_concentration_late_pregnancy	biospecimen_measurement	lipid_metabolism	chr1	55039931	rs564427867	G	A	54505805	56848575	exonic	PCSK9	.	nonsynonymous SNV	0.0098593	0.962437	1	0.010911	0.00973445	78277	0.289849	0.0253592	29.5272	2.9703e-30	1:55039931:G:A	0	NA	LDL cholesterol	rs564427867	1	55039931	1
0	mt2b_0410001	Maternal total cholesterol concentration during late pregnancy	maternal_total_cholesterol_concentration_late_pregnancy	biospecimen_measurement	lipid_metabolism	chr1	62562233	rs570693261	CTTT	C	62003238	63163411	intronic	DOCK7	.	.	0.156025	0.943013	0	0.156267	NA	78277	-0.0384464	0.00694299	7.51297	3.06923e-08	1:62562234:CTTT:C	0	NA	Triglyceride levels	rs3850634	1	62584927	0.964399
0	mt2b_0410001	Maternal total cholesterol concentration during late pregnancy	maternal_total_cholesterol_concentration_late_pregnancy	biospecimen_measurement	lipid_metabolism	chr1	93143933	rs148192960	C	CTTAT	92643933	93877877	intergenic	MTF2;TMED5	dist=4854;dist=5809	.	0.599774	0.834037	0	0.588258	0.593876	78277	-0.0304696	0.00546759	7.60083	2.50709e-08	1:93143933:C:CTTAT	0	NA	Sex hormone-binding globulin levels	rs59955169	1	93303211	0.716948
0	mt2b_0410001	Maternal total cholesterol concentration during late pregnancy	maternal_total_cholesterol_concentration_late_pregnancy	biospecimen_measurement	lipid_metabolism	chr1	109274570	rs7528419	A	G	107854932	110288780	UTR3	CELSR2	ENST00000271332:c.*521A>G	.	0.0741655	0.999847	1	0.071914	0.0717962	78277	-0.215193	0.00935454	116.373	4.23643e-117	1:109274570:A:G	0	NA	Cholesterol, total	rs7528419	1	109274570	1
0	mt2b_0410001	Maternal total cholesterol concentration during late pregnancy	maternal_total_cholesterol_concentration_late_pregnancy	biospecimen_measurement	lipid_metabolism	chr1	197341237	rs17617973	A	G	196700897	197841237	intronic	CRB1	.	.	0.0487775	0.771707	0	0.043949	0.0486349	78277	-0.0816587	0.0129245	9.57719	2.64734e-10	1:197341237:A:G	0	NA	Serum levels of protein F13B	rs7516246	1	197196582	0.622961
0	mt2b_0410001	Maternal total cholesterol concentration during late pregnancy	maternal_total_cholesterol_concentration_late_pregnancy	biospecimen_measurement	lipid_metabolism	chr1	220796686	rs2642438	A	G	220296686	221345490	exonic	ENSG00000286231;MTARC1	.	nonsynonymous SNV	0.821844	0.940808	0	0.812904	0.818626	78277	0.0577629	0.00659619	17.6979	2.00493e-18	1:220796686:A:G	0	NA	Serum alkaline phosphatase levels	rs2642438	1	220796686	1
0	mt2b_0410001	Maternal total cholesterol concentration during late pregnancy	maternal_total_cholesterol_concentration_late_pregnancy	biospecimen_measurement	lipid_metabolism	chr1	234717312	rs556107	C	T	234217312	235217312	intergenic	IRF2BP2;TOMM20	dist=107134;dist=392029	.	0.765262	0.847709	0	0.791118	0.798672	78277	0.0345603	0.0062887	7.40968	3.89332e-08	1:234717312:C:T	0	NA	Total cholesterol levels	rs556107	1	234717312	1
0	mt2b_0410001	Maternal total cholesterol concentration during late pregnancy	maternal_total_cholesterol_concentration_late_pregnancy	biospecimen_measurement	lipid_metabolism	chr2	21019859	rs13306206	G	A	20016662	22722211	exonic	APOB	.	nonsynonymous SNV	0.0309426	0.989675	1	0.03161	0.0333806	78277	0.230119	0.0141853	58.4554	3.50429e-59	2:21019859:G:A	0	NA	Stable angina pectoris	rs13306206	2	21019859	1
0	mt2b_0410001	Maternal total cholesterol concentration during late pregnancy	maternal_total_cholesterol_concentration_late_pregnancy	biospecimen_measurement	lipid_metabolism	chr2	27513527	rs35348937	C	CA	27008073	28117773	intronic	GCKR	.	.	0.432371	0.978972	0	0.425001	0.430479	78277	-0.0321527	0.00498826	9.93899	1.15083e-10	2:27513527:C:CA	0	NA	Estimated glomerular filtration rate	rs780095	2	27518238	0.999054
0	mt2b_0410001	Maternal total cholesterol concentration during late pregnancy	maternal_total_cholesterol_concentration_late_pregnancy	biospecimen_measurement	lipid_metabolism	chr2	62780909	rs72807578	G	A	62078767	64352129	intronic	EHBP1	.	.	0.219083	0.971628	0	0.206655	0.217104	78277	-0.0395019	0.00600894	10.3096	4.9023e-11	2:62780909:G:A	0	NA	Total cholesterol levels	rs12713468	2	62756078	0.972762
0	mt2b_0410001	Maternal total cholesterol concentration during late pregnancy	maternal_total_cholesterol_concentration_late_pregnancy	biospecimen_measurement	lipid_metabolism	chr2	88160531	rs1450549979	C	CAT	87631758	88698324	intergenic	FABP1;THNSL2	dist=32469;dist=9764	.	0.0767075	0.901536	0	0.070881	0.0721692	78277	-0.056643	0.00967239	8.32449	4.73707e-09	2:88160534:C:CAT	0	NA	Blood protein levels	rs1545223	2	88123991	0.199323
0	mt2b_0410001	Maternal total cholesterol concentration during late pregnancy	maternal_total_cholesterol_concentration_late_pregnancy	biospecimen_measurement	lipid_metabolism	chr4	39368930	rs548568052	G	GT	38868930	39868930	intergenic	RFC1;KLB	dist=2555;dist=38000	.	0.192107	0.828984	0	0.183996	0.194316	78277	0.0371872	0.00680874	7.3264	4.71628e-08	4:39368930:G:GT	0	NA	Mean corpuscular volume	rs6815859	4	39325724	0.380027
0	mt2b_0410001	Maternal total cholesterol concentration during late pregnancy	maternal_total_cholesterol_concentration_late_pregnancy	biospecimen_measurement	lipid_metabolism	chr5	75472522	rs6873472	C	A	74729876	76242601	intronic	CERT1	.	.	0.521902	0.985856	0	0.51733	0.523683	78277	0.0411954	0.00493344	16.1667	6.8124e-17	5:75472522:C:A	0	NA	Cholesterol, total	rs6873472	5	75472522	1
0	mt2b_0410001	Maternal total cholesterol concentration during late pregnancy	maternal_total_cholesterol_concentration_late_pregnancy	biospecimen_measurement	lipid_metabolism	chr5	156965436	rs35835586	CA	C	156457512	157533162	intergenic	TIMD4;HAVCR1	dist=2211;dist=61305	.	0.800932	0.908329	0	0.813536	0.822803	78277	0.0464727	0.0064232	12.3325	4.6505e-13	5:156965436:CA:C	0	NA	Triglycerides	rs9715911	5	156967430	0.973687
0	mt2b_0410001	Maternal total cholesterol concentration during late pregnancy	maternal_total_cholesterol_concentration_late_pregnancy	biospecimen_measurement	lipid_metabolism	chr6	16096173	rs34603318	C	CA	15591163	16615564	intergenic	DTNBP1;MYLIP	dist=433115;dist=32913	.	0.405404	0.954883	0	0.412742	0.408586	78277	-0.0641303	0.00508072	35.7981	1.59184e-36	6:16096173:C:CA	0	NA	Diisocyanate-induced asthma	rs9367895	6	16110152	0.285339
0	mt2b_0410001	Maternal total cholesterol concentration during late pregnancy	maternal_total_cholesterol_concentration_late_pregnancy	biospecimen_measurement	lipid_metabolism	chr6	30297761	rs148903265	C	T	29176535	30887197	intergenic	TRIM26;TRIM39	dist=84334;dist=28718	.	0.113866	0.988863	0	0.12777	0.120655	78277	-0.0465668	0.00775954	8.70812	1.9583e-09	6:30297762:C:T	0	NA	Hypothyroidism or rheumatoid arthritis (pleiotropy)	rs17194824	6	30325409	0.946589
0	mt2b_0410001	Maternal total cholesterol concentration during late pregnancy	maternal_total_cholesterol_concentration_late_pregnancy	biospecimen_measurement	lipid_metabolism	chr6	32659923	rs6689	A	G	31872063	33432629	UTR3	HLA-DQB1	ENST00000399082:c.*313T>C;ENST00000434651:c.*313T>C;ENST00000399079:c.*313T>C;ENST00000374943:c.*313T>C;ENST00000399084:c.*313T>C	.	0.190104	0.99631	0	0.185822	0.195659	78277	0.0425374	0.00622917	11.0672	8.56643e-12	6:32659923:A:G	0	NA	Seropositivity for staphylococcus aureus subsp. aureus MRSA252 peptide (agilent_96214)	rs6689	6	32659923	1
0	mt2b_0410001	Maternal total cholesterol concentration during late pregnancy	maternal_total_cholesterol_concentration_late_pregnancy	biospecimen_measurement	lipid_metabolism	chr6	151554872	rs1256155008	G	GTT	150955534	152077371	intronic	CCDC170	.	.	0.40082	0.861248	0	0.368582	NA	78277	0.0381767	0.00540088	11.8055	1.56495e-12	6:151554872:G:GTT	0	NA	Baseline memory in impaired cognition	rs9397429	6	151556434	0.810515
0	mt2b_0410001	Maternal total cholesterol concentration during late pregnancy	maternal_total_cholesterol_concentration_late_pregnancy	biospecimen_measurement	lipid_metabolism	chr6	160476481	rs146220866	A	ATGTG	159976481	160976481	intergenic	SLC22A3;LPA	dist=23904;dist=55001	.	0.35287	0.915825	0	0.349673	0.350142	78277	0.0301433	0.00535486	7.74207	1.81105e-08	6:160476482:A:ATGTG	0	NA	Triglyceride levels (MTAG)	rs9346818	6	160493428	0.823199
0	mt2b_0410001	Maternal total cholesterol concentration during late pregnancy	maternal_total_cholesterol_concentration_late_pregnancy	biospecimen_measurement	lipid_metabolism	chr7	75618206	rs757360	A	G	75117379	76123396	intronic	HIP1	.	.	0.308039	0.932781	0	0.298571	0.300612	78277	-0.0304248	0.00547699	7.55661	2.77581e-08	7:75618206:A:G	0	NA	Basophil percentage of white cells	rs1186222	7	75618011	0.998073
0	mt2b_0410001	Maternal total cholesterol concentration during late pregnancy	maternal_total_cholesterol_concentration_late_pregnancy	biospecimen_measurement	lipid_metabolism	chr8	58470156	rs7005978	A	G	57754470	59109412	intergenic	UBXN2B;CYP7A1	dist=18655;dist=20022	.	0.816635	0.952711	0	0.823957	0.820976	78277	-0.0605426	0.00648749	19.9843	1.03681e-20	8:58470156:A:G	0	NA	Fibroblast growth factor 19 levels	rs7005978	8	58470156	1
0	mt2b_0410001	Maternal total cholesterol concentration during late pregnancy	maternal_total_cholesterol_concentration_late_pregnancy	biospecimen_measurement	lipid_metabolism	chr9	104902020	rs1883025	C	T	104324472	105405783	intronic	ABCA1	.	.	0.282836	0.99886	1	0.287512	0.277152	78277	-0.0540195	0.00542267	22.6498	2.23975e-23	9:104902020:C:T	0	NA	Cholesterol, total	rs1883025	9	104902020	1
0	mt2b_0410001	Maternal total cholesterol concentration during late pregnancy	maternal_total_cholesterol_concentration_late_pregnancy	biospecimen_measurement	lipid_metabolism	chr9	133279427	rs635634	T	C	132741661	133804531	intergenic	ABO;SURF6	dist=4208;dist=49349	.	0.723086	0.999885	1	0.742542	0.72255	78277	-0.0413593	0.00545541	13.466	3.41979e-14	9:133279427:T:C	0	NA	LDL cholesterol	rs635634	9	133279427	1
0	mt2b_0410001	Maternal total cholesterol concentration during late pregnancy	maternal_total_cholesterol_concentration_late_pregnancy	biospecimen_measurement	lipid_metabolism	chr10	72782106	rs11000413	A	G	72170957	73452788	intronic	MCU	.	.	0.19604	0.984934	1	0.190877	0.195882	78277	-0.0355938	0.00618486	8.06224	8.66483e-09	10:72782106:A:G	0	NA	LDL cholesterol levels	rs77625657	10	72775230	0.975532
0	mt2b_0410001	Maternal total cholesterol concentration during late pregnancy	maternal_total_cholesterol_concentration_late_pregnancy	biospecimen_measurement	lipid_metabolism	chr10	112173248	rs398054733	ATT	A	111623289	112789955	intronic	GPAM	.	.	0.766244	0.933167	0	0.772796	0.775175	78277	-0.0560753	0.00596971	20.2355	5.81433e-21	10:112173248:ATT:A	0	NA	Low density lipoprotein cholesterol levels	rs2792703	10	112171932	0.999582
0	mt2b_0410001	Maternal total cholesterol concentration during late pregnancy	maternal_total_cholesterol_concentration_late_pregnancy	biospecimen_measurement	lipid_metabolism	chr11	61813163	rs174556	C	T	61182851	62397239	intronic	FADS1	.	.	0.38156	0.999348	1	0.379378	0.384455	78277	-0.0380876	0.00504282	13.3707	4.25893e-14	11:61813163:C:T	0	NA	Metabolite levels	rs174556	11	61813163	1
0	mt2b_0410001	Maternal total cholesterol concentration during late pregnancy	maternal_total_cholesterol_concentration_late_pregnancy	biospecimen_measurement	lipid_metabolism	chr11	75828697	rs139603894	GTA	G	75233560	76358105	intronic	UVRAG	.	.	0.489863	0.901566	0	0.475863	0.484074	78277	0.0322295	0.00513807	9.44991	3.54887e-10	11:75828697:GTA:G	0	NA	Vitamin D levels or COVID-19 (MTAG)	rs10899132	11	75819359	0.404235
0	mt2b_0410001	Maternal total cholesterol concentration during late pregnancy	maternal_total_cholesterol_concentration_late_pregnancy	biospecimen_measurement	lipid_metabolism	chr11	116792991	rs662799	G	A	116236050	117292991	upstream	APOA5	dist=571	.	0.652878	0.999848	1	0.650768	0.641541	78277	-0.0310456	0.00513137	8.83953	1.447e-09	11:116792991:G:A	0	NA	HDL cholesterol	rs662799	11	116792991	1
0	mt2b_0410001	Maternal total cholesterol concentration during late pregnancy	maternal_total_cholesterol_concentration_late_pregnancy	biospecimen_measurement	lipid_metabolism	chr11	126367386	rs60648773	G	A	125847882	126883982	intronic	ST3GAL4	.	.	0.373358	0.933648	0	0.400068	0.396203	78277	0.0379988	0.00523258	12.4185	3.81505e-13	11:126367386:G:A	0	NA	Transferrin N-glycan 27 levels	rs60648773	11	126367386	1
0	mt2b_0410001	Maternal total cholesterol concentration during late pregnancy	maternal_total_cholesterol_concentration_late_pregnancy	biospecimen_measurement	lipid_metabolism	chr12	120977587	rs2464190	T	C	120442741	121551783	upstream	HNF1A	dist=956	.	0.511554	0.971765	0	0.519566	0.512345	78277	0.0466599	0.00494525	20.409	3.89942e-21	12:120977587:T:C	0	NA	Concentration of very small VLDL particles	rs2464190	12	120977587	1
0	mt2b_0410001	Maternal total cholesterol concentration during late pregnancy	maternal_total_cholesterol_concentration_late_pregnancy	biospecimen_measurement	lipid_metabolism	chr15	30061971	rs374496852	A	AACAC	29561971	30561971	intergenic	TJP1;GOLGA8J	dist=93056;dist=20984	.	0.0125011	0.579881	0	0.028176	0.0283828	78277	-0.15859	0.0287914	7.44075	3.62452e-08	15:30061974:A:AACAC	0	NA	NA	NA	NA	NA	NA
0	mt2b_0410001	Maternal total cholesterol concentration during late pregnancy	maternal_total_cholesterol_concentration_late_pregnancy	biospecimen_measurement	lipid_metabolism	chr15	58431740	rs2070895	G	A	57779711	58951510	intronic	ALDH1A2;LIPC	.	.	0.505421	0.999348	1	0.513416	0.510555	78277	0.0727675	0.00490521	49.0589	8.73172e-50	15:58431740:G:A	0	NA	Advanced age-related macular degeneration	rs2070895	15	58431740	1
0	mt2b_0410001	Maternal total cholesterol concentration during late pregnancy	maternal_total_cholesterol_concentration_late_pregnancy	biospecimen_measurement	lipid_metabolism	chr16	56971567	rs1532624	C	A	56465006	57471567	intronic	CETP	.	.	0.30422	0.998615	1	0.311094	0.306803	78277	0.0303834	0.00532502	7.93626	1.15808e-08	16:56971567:C:A	0	NA	Cholesterol	rs1532624	16	56971567	1
0	mt2b_0410001	Maternal total cholesterol concentration during late pregnancy	maternal_total_cholesterol_concentration_late_pregnancy	biospecimen_measurement	lipid_metabolism	chr17	47542546	rs1213515390	CA	C	46861520	48204433	intronic	NPEPPS	.	.	0.6131	0.885295	0	0.601273	NA	78277	-0.0417588	0.00532423	14.3572	4.39339e-15	17:47542546:CA:C	0	NA	Total cholesterol levels	rs11869730	17	47537397	0.918891
0	mt2b_0410001	Maternal total cholesterol concentration during late pregnancy	maternal_total_cholesterol_concentration_late_pregnancy	biospecimen_measurement	lipid_metabolism	chr18	49592028	rs9958734	T	C	49042508	50179772	UTR3	LIPG	ENST00000261292:c.*1506T>C	.	0.436143	0.961344	0	0.44287	0.443757	78277	0.0575232	0.00503263	29.5287	2.96006e-30	18:49592028:T:C	0	NA	High density lipoprotein cholesterol levels	rs9958734	18	49592028	1
0	mt2b_0410001	Maternal total cholesterol concentration during late pregnancy	maternal_total_cholesterol_concentration_late_pregnancy	biospecimen_measurement	lipid_metabolism	chr19	11131631	rs2738464	G	C	10580860	11739812	UTR3	LDLR	ENST00000559340:c.*967G>C;ENST00000558518:c.*315G>C;ENST00000713991:c.*445G>C;ENST00000560467:c.*315G>C;ENST00000558013:c.*315G>C;ENST00000252444:c.*315G>C	.	0.679207	0.979095	0	0.680558	0.682605	78277	0.066565	0.00530295	35.4141	3.8539e-36	19:11131631:G:C	0	NA	Total cholesterol levels	rs2738464	19	11131631	1
0	mt2b_0410001	Maternal total cholesterol concentration during late pregnancy	maternal_total_cholesterol_concentration_late_pregnancy	biospecimen_measurement	lipid_metabolism	chr19	18106200	rs112054848	A	G	17603711	18641482	intronic	MAST3	.	.	0.135315	0.959255	0	0.132537	0.128487	78277	0.0427041	0.00731211	8.28283	5.21399e-09	19:18106200:A:G	0	NA	Waist circumference adjusted for body mass index	rs66464318	19	18108010	0.996837
0	mt2b_0410001	Maternal total cholesterol concentration during late pregnancy	maternal_total_cholesterol_concentration_late_pregnancy	biospecimen_measurement	lipid_metabolism	chr19	19268740	rs58542926	C	T	18765399	19867068	exonic	TM6SF2	.	nonsynonymous SNV	0.0789073	0.997277	1	0.080329	0.0790318	78277	0.0536323	0.00910285	8.41794	3.81997e-09	19:19268740:C:T	0	NA	Triglyceride levels	rs58542926	19	19268740	1
0	mt2b_0410001	Maternal total cholesterol concentration during late pregnancy	maternal_total_cholesterol_concentration_late_pregnancy	biospecimen_measurement	lipid_metabolism	chr19	44909976	rs1065853	G	T	44225697	45435569	downstream	APOE	dist=583	.	0.0450535	0.98431	0	0.044106	0.0418842	78277	-0.241102	0.0119528	89.7568	1.75065e-90	19:44909976:G:T	0	NA	Serum total cholesterol levels	rs1065853	19	44909976	1
0	mt2b_0420001	Maternal free-cholesterol concentration during late pregnancy	maternal_free_cholesterol_concentration_late_pregnancy	biospecimen_measurement	lipid_metabolism	chr1	55039931	rs564427867	G	A	54505805	56848579	exonic	PCSK9	.	nonsynonymous SNV	0.0098593	0.962437	1	0.010911	0.00973445	78277	0.294385	0.0252448	30.6964	2.01187e-31	1:55039931:G:A	0	NA	LDL cholesterol	rs564427867	1	55039931	1
0	mt2b_0420001	Maternal free-cholesterol concentration during late pregnancy	maternal_free_cholesterol_concentration_late_pregnancy	biospecimen_measurement	lipid_metabolism	chr1	62562233	rs570693261	CTTT	C	61940222	63226503	intronic	DOCK7	.	.	0.156025	0.943013	0	0.156267	NA	78277	-0.0450275	0.00691168	10.1377	7.28283e-11	1:62562234:CTTT:C	0	NA	Triglyceride levels	rs3850634	1	62584927	0.964399
0	mt2b_0420001	Maternal free-cholesterol concentration during late pregnancy	maternal_free_cholesterol_concentration_late_pregnancy	biospecimen_measurement	lipid_metabolism	chr1	109274570	rs7528419	A	G	107854932	110286126	UTR3	CELSR2	ENST00000271332:c.*521A>G	.	0.0741655	0.999847	1	0.071914	0.0717962	78277	-0.194282	0.00931234	95.9331	1.16654e-96	1:109274570:A:G	0	NA	Cholesterol, total	rs7528419	1	109274570	1
0	mt2b_0420001	Maternal free-cholesterol concentration during late pregnancy	maternal_free_cholesterol_concentration_late_pregnancy	biospecimen_measurement	lipid_metabolism	chr1	197338188	rs6695013	A	T	196707039	197841237	intronic	CRB1	.	.	0.0442908	0.832407	0	0.043625	0.0485603	78277	-0.0775445	0.0129755	8.64134	2.28381e-09	1:197338188:A:T	0	NA	Serum levels of protein F13B	rs7516246	1	197196582	0.664157
0	mt2b_0420001	Maternal free-cholesterol concentration during late pregnancy	maternal_free_cholesterol_concentration_late_pregnancy	biospecimen_measurement	lipid_metabolism	chr1	220796686	rs2642438	A	G	220296686	221345490	exonic	ENSG00000286231;MTARC1	.	nonsynonymous SNV	0.821844	0.940808	0	0.812904	0.818626	78277	0.0501536	0.00656644	13.6559	2.20851e-14	1:220796686:A:G	0	NA	Serum alkaline phosphatase levels	rs2642438	1	220796686	1
0	mt2b_0420001	Maternal free-cholesterol concentration during late pregnancy	maternal_free_cholesterol_concentration_late_pregnancy	biospecimen_measurement	lipid_metabolism	chr1	234717312	rs556107	C	T	234217312	235217312	intergenic	IRF2BP2;TOMM20	dist=107134;dist=392029	.	0.765262	0.847709	0	0.791118	0.798672	78277	0.0348556	0.00626033	7.58814	2.58143e-08	1:234717312:C:T	0	NA	Total cholesterol levels	rs556107	1	234717312	1
0	mt2b_0420001	Maternal free-cholesterol concentration during late pregnancy	maternal_free_cholesterol_concentration_late_pregnancy	biospecimen_measurement	lipid_metabolism	chr2	21019859	rs13306206	G	A	20016662	22660561	exonic	APOB	.	nonsynonymous SNV	0.0309426	0.989675	1	0.03161	0.0333806	78277	0.21169	0.0141284	50.0248	9.44496e-51	2:21019859:G:A	0	NA	Stable angina pectoris	rs13306206	2	21019859	1
0	mt2b_0420001	Maternal free-cholesterol concentration during late pregnancy	maternal_free_cholesterol_concentration_late_pregnancy	biospecimen_measurement	lipid_metabolism	chr2	62780911	rs10555120	GATT	G	62112684	64483545	intronic	EHBP1	.	.	0.220887	0.966256	0	0.206658	0.217142	78277	-0.0400305	0.0059869	10.6405	2.28823e-11	2:62780911:GATT:G	0	NA	Total cholesterol levels	rs12713468	2	62756078	0.972277
0	mt2b_0420001	Maternal free-cholesterol concentration during late pregnancy	maternal_free_cholesterol_concentration_late_pregnancy	biospecimen_measurement	lipid_metabolism	chr2	88160531	rs1450549979	C	CAT	87606972	88728805	intergenic	FABP1;THNSL2	dist=32469;dist=9764	.	0.0767075	0.901536	0	0.070881	0.0721692	78277	-0.060054	0.00963363	9.34171	4.55292e-10	2:88160534:C:CAT	0	NA	Blood protein levels	rs1545223	2	88123991	0.199323
0	mt2b_0420001	Maternal free-cholesterol concentration during late pregnancy	maternal_free_cholesterol_concentration_late_pregnancy	biospecimen_measurement	lipid_metabolism	chr4	39368930	rs548568052	G	GT	38868930	39868930	intergenic	RFC1;KLB	dist=2555;dist=38000	.	0.192107	0.828984	0	0.183996	0.194316	78277	0.0369994	0.00678265	7.31004	4.89734e-08	4:39368930:G:GT	0	NA	Mean corpuscular volume	rs6815859	4	39325724	0.380027
0	mt2b_0420001	Maternal free-cholesterol concentration during late pregnancy	maternal_free_cholesterol_concentration_late_pregnancy	biospecimen_measurement	lipid_metabolism	chr5	75472522	rs6873472	C	A	74739129	76242601	intronic	CERT1	.	.	0.521902	0.985856	0	0.51733	0.523683	78277	0.0412539	0.00491411	16.3317	4.65908e-17	5:75472522:C:A	0	NA	Cholesterol, total	rs6873472	5	75472522	1
0	mt2b_0420001	Maternal free-cholesterol concentration during late pregnancy	maternal_free_cholesterol_concentration_late_pregnancy	biospecimen_measurement	lipid_metabolism	chr5	156965436	rs35835586	CA	C	156457512	157516055	intergenic	TIMD4;HAVCR1	dist=2211;dist=61305	.	0.800932	0.908329	0	0.813536	0.822803	78277	0.0419522	0.00639803	10.2605	5.48909e-11	5:156965436:CA:C	0	NA	Triglycerides	rs9715911	5	156967430	0.973687
0	mt2b_0420001	Maternal free-cholesterol concentration during late pregnancy	maternal_free_cholesterol_concentration_late_pregnancy	biospecimen_measurement	lipid_metabolism	chr6	16096173	rs34603318	C	CA	15591163	16613992	intergenic	DTNBP1;MYLIP	dist=433115;dist=32913	.	0.405404	0.954883	0	0.412742	0.408586	78277	-0.0606597	0.00506061	32.3793	4.17542e-33	6:16096173:C:CA	0	NA	Diisocyanate-induced asthma	rs9367895	6	16110152	0.285339
0	mt2b_0420001	Maternal free-cholesterol concentration during late pregnancy	maternal_free_cholesterol_concentration_late_pregnancy	biospecimen_measurement	lipid_metabolism	chr6	30297761	rs148903265	C	T	29176535	30887197	intergenic	TRIM26;TRIM39	dist=84334;dist=28718	.	0.113866	0.988863	0	0.12777	0.120655	78277	-0.0471576	0.00772883	8.97855	1.05063e-09	6:30297762:C:T	0	NA	Hypothyroidism or rheumatoid arthritis (pleiotropy)	rs17194824	6	30325409	0.946589
0	mt2b_0420001	Maternal free-cholesterol concentration during late pregnancy	maternal_free_cholesterol_concentration_late_pregnancy	biospecimen_measurement	lipid_metabolism	chr6	32659923	rs6689	A	G	31872063	33180945	UTR3	HLA-DQB1	ENST00000399082:c.*313T>C;ENST00000434651:c.*313T>C;ENST00000399079:c.*313T>C;ENST00000374943:c.*313T>C;ENST00000399084:c.*313T>C	.	0.190104	0.99631	0	0.185822	0.195659	78277	0.0372295	0.00620451	8.70586	1.96852e-09	6:32659923:A:G	0	NA	Seropositivity for staphylococcus aureus subsp. aureus MRSA252 peptide (agilent_96214)	rs6689	6	32659923	1
0	mt2b_0420001	Maternal free-cholesterol concentration during late pregnancy	maternal_free_cholesterol_concentration_late_pregnancy	biospecimen_measurement	lipid_metabolism	chr6	151555526	rs35025342	A	G	150978789	152180491	intronic	CCDC170	.	.	0.465698	0.947441	0	0.456328	0.460913	78277	0.0341409	0.00503114	10.938	1.15345e-11	6:151555526:A:G	0	NA	Baseline memory in impaired cognition	rs9397429	6	151556434	0.999762
0	mt2b_0420001	Maternal free-cholesterol concentration during late pregnancy	maternal_free_cholesterol_concentration_late_pregnancy	biospecimen_measurement	lipid_metabolism	chr8	58470156	rs7005978	A	G	57738353	59109412	intergenic	UBXN2B;CYP7A1	dist=18655;dist=20022	.	0.816635	0.952711	0	0.823957	0.820976	78277	-0.0645224	0.00646181	22.7521	1.7697e-23	8:58470156:A:G	0	NA	Fibroblast growth factor 19 levels	rs7005978	8	58470156	1
0	mt2b_0420001	Maternal free-cholesterol concentration during late pregnancy	maternal_free_cholesterol_concentration_late_pregnancy	biospecimen_measurement	lipid_metabolism	chr9	104902020	rs1883025	C	T	104292547	105418634	intronic	ABCA1	.	.	0.282836	0.99886	1	0.287512	0.277152	78277	-0.0737319	0.00540527	41.6397	2.29245e-42	9:104902020:C:T	0	NA	Cholesterol, total	rs1883025	9	104902020	1
0	mt2b_0420001	Maternal free-cholesterol concentration during late pregnancy	maternal_free_cholesterol_concentration_late_pregnancy	biospecimen_measurement	lipid_metabolism	chr9	133279427	rs635634	T	C	132741661	133790774	intergenic	ABO;SURF6	dist=4208;dist=49349	.	0.723086	0.999885	1	0.742542	0.72255	78277	-0.0401631	0.0054379	12.8194	1.51565e-13	9:133279427:T:C	0	NA	LDL cholesterol	rs635634	9	133279427	1
0	mt2b_0420001	Maternal free-cholesterol concentration during late pregnancy	maternal_free_cholesterol_concentration_late_pregnancy	biospecimen_measurement	lipid_metabolism	chr10	112173248	rs398054733	ATT	A	111623289	112776040	intronic	GPAM	.	.	0.766244	0.933167	0	0.772796	0.775175	78277	-0.051573	0.00594613	17.3773	4.19469e-18	10:112173248:ATT:A	0	NA	Low density lipoprotein cholesterol levels	rs2792703	10	112171932	0.999582
0	mt2b_0420001	Maternal free-cholesterol concentration during late pregnancy	maternal_free_cholesterol_concentration_late_pregnancy	biospecimen_measurement	lipid_metabolism	chr11	116792991	rs662799	G	A	116124191	117709663	upstream	APOA5	dist=571	.	0.652878	0.999848	1	0.650768	0.641541	78277	-0.0649328	0.00511463	36.2033	6.26181e-37	11:116792991:G:A	0	NA	HDL cholesterol	rs662799	11	116792991	1
0	mt2b_0420001	Maternal free-cholesterol concentration during late pregnancy	maternal_free_cholesterol_concentration_late_pregnancy	biospecimen_measurement	lipid_metabolism	chr11	126369248	rs68055275	C	CT	125856490	126887188	intronic	ST3GAL4	.	.	0.299857	0.904444	0	0.340328	0.331941	78277	0.0420102	0.0055992	13.2047	6.24166e-14	11:126369248:C:CT	0	NA	Serum alkaline phosphatase levels	rs74612335	11	126368738	0.901645
0	mt2b_0420001	Maternal free-cholesterol concentration during late pregnancy	maternal_free_cholesterol_concentration_late_pregnancy	biospecimen_measurement	lipid_metabolism	chr12	8946399	rs149871778	G	GAAC	8419566	9502910	exonic	M6PR	.	nonframeshift insertion	0.24036	0.948168	0	0.236376	0.245487	78277	-0.0337772	0.00583967	8.13726	7.29021e-09	12:8946399:G:GAAC	0	NA	Cholesterol, total	rs4883201	12	8929985	0.860753
0	mt2b_0420001	Maternal free-cholesterol concentration during late pregnancy	maternal_free_cholesterol_concentration_late_pregnancy	biospecimen_measurement	lipid_metabolism	chr12	120977587	rs2464190	T	C	120442741	121551783	upstream	HNF1A	dist=956	.	0.511554	0.971765	0	0.519566	0.512345	78277	0.041938	0.00492467	16.7817	1.6531e-17	12:120977587:T:C	0	NA	Concentration of very small VLDL particles	rs2464190	12	120977587	1
0	mt2b_0420001	Maternal free-cholesterol concentration during late pregnancy	maternal_free_cholesterol_concentration_late_pregnancy	biospecimen_measurement	lipid_metabolism	chr15	58431740	rs2070895	G	A	57459542	59041794	intronic	ALDH1A2;LIPC	.	.	0.505421	0.999348	1	0.513416	0.510555	78277	0.113751	0.00490051	118.463	3.4435e-119	15:58431740:G:A	0	NA	Advanced age-related macular degeneration	rs2070895	15	58431740	1
0	mt2b_0420001	Maternal free-cholesterol concentration during late pregnancy	maternal_free_cholesterol_concentration_late_pregnancy	biospecimen_measurement	lipid_metabolism	chr16	56967669	rs200373219	AAAC	A	56465006	57471567	intronic	CETP	.	.	0.300655	0.964723	0	0.302212	0.30326	78277	0.0326133	0.00541327	8.77101	1.6943e-09	16:56967669:AAAC:A	0	NA	Metabolic syndrome	rs4784741	16	56967304	0.996355
0	mt2b_0420001	Maternal free-cholesterol concentration during late pregnancy	maternal_free_cholesterol_concentration_late_pregnancy	biospecimen_measurement	lipid_metabolism	chr16	72045758	rs77303550	C	T	71545758	72699653	intronic	ENSG00000310525	.	.	0.220628	0.955326	0	0.213114	0.216284	78277	-0.0379105	0.00600473	9.56399	2.72904e-10	16:72045758:C:T	0	NA	Total cholesterol levels	rs77303550	16	72045758	1
0	mt2b_0420001	Maternal free-cholesterol concentration during late pregnancy	maternal_free_cholesterol_concentration_late_pregnancy	biospecimen_measurement	lipid_metabolism	chr17	47542546	rs1213515390	CA	C	46921571	48204433	intronic	NPEPPS	.	.	0.6131	0.885295	0	0.601273	NA	78277	-0.0361349	0.00530246	11.0249	9.44278e-12	17:47542546:CA:C	0	NA	Total cholesterol levels	rs11869730	17	47537397	0.918891
0	mt2b_0420001	Maternal free-cholesterol concentration during late pregnancy	maternal_free_cholesterol_concentration_late_pregnancy	biospecimen_measurement	lipid_metabolism	chr18	49592028	rs9958734	T	C	49042508	50179772	UTR3	LIPG	ENST00000261292:c.*1506T>C	.	0.436143	0.961344	0	0.44287	0.443757	78277	0.0597859	0.00501355	32.0564	8.78213e-33	18:49592028:T:C	0	NA	High density lipoprotein cholesterol levels	rs9958734	18	49592028	1
0	mt2b_0420001	Maternal free-cholesterol concentration during late pregnancy	maternal_free_cholesterol_concentration_late_pregnancy	biospecimen_measurement	lipid_metabolism	chr19	11131631	rs2738464	G	C	10580860	11739812	UTR3	LDLR	ENST00000559340:c.*967G>C;ENST00000558518:c.*315G>C;ENST00000713991:c.*445G>C;ENST00000560467:c.*315G>C;ENST00000558013:c.*315G>C;ENST00000252444:c.*315G>C	.	0.679207	0.979095	0	0.680558	0.682605	78277	0.0626108	0.00527361	31.7838	1.64513e-32	19:11131631:G:C	0	NA	Total cholesterol levels	rs2738464	19	11131631	1
0	mt2b_0420001	Maternal free-cholesterol concentration during late pregnancy	maternal_free_cholesterol_concentration_late_pregnancy	biospecimen_measurement	lipid_metabolism	chr19	44909976	rs1065853	G	T	44306670	45426998	downstream	APOE	dist=583	.	0.0450535	0.98431	0	0.044106	0.0418842	78277	-0.181999	0.0118866	52.1918	6.42984e-53	19:44909976:G:T	0	NA	Serum total cholesterol levels	rs1065853	19	44909976	1
0	mt2b_0420001	Maternal free-cholesterol concentration during late pregnancy	maternal_free_cholesterol_concentration_late_pregnancy	biospecimen_measurement	lipid_metabolism	chr19	52859914	rs36107250	CT	C	52359914	53359914	downstream	ZNF320	dist=936	.	0.550737	0.69473	0	0.59121	0.596375	78277	-0.0338538	0.00587519	8.08068	8.30462e-09	19:52859914:CT:C	0	NA	Monocyte count	rs3810115	19	52897507	0.397095
0	mt2b_0420001	Maternal free-cholesterol concentration during late pregnancy	maternal_free_cholesterol_concentration_late_pregnancy	biospecimen_measurement	lipid_metabolism	chr20	41182635	rs4297946	G	C	40532047	41830310	UTR3	ZHX3	ENST00000421422:c.*2616C>G;ENST00000309060:c.*2556C>G;ENST00000683867:c.*2556C>G;ENST00000560364:c.*2291C>G;ENST00000559234:c.*2556C>G	.	0.822835	0.929604	0	0.848459	0.838356	78277	0.0397915	0.00660895	8.76071	1.73496e-09	20:41182635:G:C	0	NA	Cholesterol, total	rs4297946	20	41182635	1
0	mt2b_0430001	Maternal triglycerides concentration during late pregnancy	maternal_triglyceride_concentration_late_pregnancy	biospecimen_measurement	lipid_metabolism	chr1	62714976	rs571386453	C	CAA	61962878	63238693	intergenic	DOCK7;ATG4C	dist=26590;dist=69156	.	0.152312	0.912237	0	0.133362	0.137662	78277	-0.0427377	0.00709469	8.76886	1.70271e-09	1:62714977:C:CAA	0	NA	Phosphatidylinositol(36:2)_[M-H]1- levels	rs10889360	1	62708247	0.94438
0	mt2b_0430001	Maternal triglycerides concentration during late pregnancy	maternal_triglyceride_concentration_late_pregnancy	biospecimen_measurement	lipid_metabolism	chr2	27508073	rs1260326	T	C	26544963	28617039	exonic	GCKR	.	nonsynonymous SNV	0.435904	0.994621	1	0.437387	0.435551	78277	-0.0699449	0.00493396	44.8907	1.28617e-45	2:27508073:T:C	0	NA	Blood metabolite levels	rs1260326	2	27508073	1
0	mt2b_0430001	Maternal triglycerides concentration during late pregnancy	maternal_triglyceride_concentration_late_pregnancy	biospecimen_measurement	lipid_metabolism	chr3	157073479	rs2321536	C	T	156573479	157573479	intergenic	LEKR1;CCNL1	dist=27350;dist=73029	.	0.569999	0.848027	0	0.564206	0.568738	78277	-0.0295979	0.0053239	7.56762	2.70633e-08	3:157073479:C:T	0	NA	Platelet count	rs2321536	3	157073479	1
0	mt2b_0430001	Maternal triglycerides concentration during late pregnancy	maternal_triglyceride_concentration_late_pregnancy	biospecimen_measurement	lipid_metabolism	chr6	32666929	rs759710558	GAA	G	30906485	33168608	intronic	HLA-DQB1	.	.	0.737327	0.978159	0	0.719577	0.723482	78277	-0.0332696	0.0056178	8.49796	3.17717e-09	6:32666929:GAA:G	0	NA	Asthma (age of onset)	rs9274659	6	32668608	0.962057
0	mt2b_0430001	Maternal triglycerides concentration during late pregnancy	maternal_triglyceride_concentration_late_pregnancy	biospecimen_measurement	lipid_metabolism	chr7	41737780	rs56116458	T	TG	41210489	42272654	intergenic	INHBA;GLI3	dist=31946;dist=223169	.	0.777333	0.86244	0	0.794925	0.794868	78277	0.0409016	0.00633108	9.9813	1.044e-10	7:41737780:T:TG	0	NA	Pit-and-Fissure caries	rs10486722	7	41772310	0.226157
0	mt2b_0430001	Maternal triglycerides concentration during late pregnancy	maternal_triglyceride_concentration_late_pregnancy	biospecimen_measurement	lipid_metabolism	chr7	73621052	rs199748343	AAAAT	A	72895288	74135057	intronic	MLXIPL	.	.	0.0996875	0.957259	0	0.094205	0.0985007	78277	-0.0562073	0.00834015	10.7984	1.59074e-11	7:73621052:AAAAT:A	0	NA	Waist-hip ratio	rs55747707	7	73623036	0.97043
0	mt2b_0430001	Maternal triglycerides concentration during late pregnancy	maternal_triglyceride_concentration_late_pregnancy	biospecimen_measurement	lipid_metabolism	chr8	19997495	rs17411113	C	G	19160378	20601765	intergenic	LPL;SLC18A1	dist=30236;dist=147360	.	0.125564	0.998233	0	0.129265	0.123191	78277	-0.12129	0.00736959	60.1353	7.32318e-61	8:19997495:C:G	0	NA	Lipoprotein (a) levels	rs17411113	8	19997495	1
0	mt2b_0430001	Maternal triglycerides concentration during late pregnancy	maternal_triglyceride_concentration_late_pregnancy	biospecimen_measurement	lipid_metabolism	chr9	89603947	rs3138489	A	C	89071534	90115832	intergenic	SEMA4D;GADD45G	dist=105817;dist=1065	.	0.346994	0.916067	0	0.355168	0.350291	78277	0.03237	0.0053411	8.86755	1.35659e-09	9:89603947:A:C	0	NA	Triglyceride levels	rs1571535	9	89600819	0.998914
0	mt2b_0430001	Maternal triglycerides concentration during late pregnancy	maternal_triglyceride_concentration_late_pregnancy	biospecimen_measurement	lipid_metabolism	chr11	61781553	rs174533	G	A	61274534	62356942	intronic	MYRF	.	.	0.382255	0.990717	0	0.381301	0.387998	78277	0.0347337	0.00510132	11.0068	9.84464e-12	11:61781553:G:A	0	NA	Colorectal cancer or advanced adenoma	rs174533	11	61781553	1
0	mt2b_0430001	Maternal triglycerides concentration during late pregnancy	maternal_triglyceride_concentration_late_pregnancy	biospecimen_measurement	lipid_metabolism	chr11	116791863	rs651821	C	T	116034422	118065070	UTR5	APOA5	ENST00000227665:c.-3G>A;ENST00000542499:c.-3G>A;ENST00000433069:c.-3G>A;ENST00000673688:c.-3G>A	.	0.652928	0.99972	1	0.651201	0.641951	78277	-0.177124	0.0051711	256.401	3.97192e-257	11:116791863:C:T	0	NA	Lipid traits	rs651821	11	116791863	1
0	mt2b_0430001	Maternal triglycerides concentration during late pregnancy	maternal_triglyceride_concentration_late_pregnancy	biospecimen_measurement	lipid_metabolism	chr12	109379236	rs146567017	G	A	108459159	110132185	intronic	MYO1H	.	.	0.0035204	0.933219	0	0.006409	0.00555721	78277	-0.263362	0.04248	9.24736	5.6577e-10	12:109379236:G:A	0	NA	NA	NA	NA	NA	NA
0	mt2b_0430001	Maternal triglycerides concentration during late pregnancy	maternal_triglyceride_concentration_late_pregnancy	biospecimen_measurement	lipid_metabolism	chr12	112095970	rs78981331	C	T	111595970	112707597	intronic	NAA25	.	.	0.17856	0.799341	0	0.136047	0.176749	78277	0.041658	0.0071434	8.26062	5.48757e-09	12:112095970:C:T	0	NA	Gamma glutamyl transferase levels	rs78981331	12	112095970	1
0	mt2b_0430001	Maternal triglycerides concentration during late pregnancy	maternal_triglyceride_concentration_late_pregnancy	biospecimen_measurement	lipid_metabolism	chr15	58431740	rs2070895	G	A	57776193	58952282	intronic	ALDH1A2;LIPC	.	.	0.505421	0.999348	1	0.513416	0.510555	78277	0.0732687	0.00490064	49.813	1.53815e-50	15:58431740:G:A	0	NA	Advanced age-related macular degeneration	rs2070895	15	58431740	1
0	mt2b_0430001	Maternal triglycerides concentration during late pregnancy	maternal_triglyceride_concentration_late_pregnancy	biospecimen_measurement	lipid_metabolism	chr18	49592028	rs9958734	T	C	49092028	50092028	UTR3	LIPG	ENST00000261292:c.*1506T>C	.	0.436143	0.961344	0	0.44287	0.443757	78277	0.0280281	0.00502163	7.62252	2.38495e-08	18:49592028:T:C	0	NA	High density lipoprotein cholesterol levels	rs9958734	18	49592028	1
0	mt2b_0430001	Maternal triglycerides concentration during late pregnancy	maternal_triglyceride_concentration_late_pregnancy	biospecimen_measurement	lipid_metabolism	chr19	44908684	rs429358	T	C	44406745	45424977	exonic	APOE	.	nonsynonymous SNV	0.102679	0.98706	0	0.104363	0.0999552	78277	0.060532	0.00810186	13.1004	7.93597e-14	19:44908684:T:C	0	NA	Cerebrospinal AB1-42 levels in Alzheimer's disease dementia	rs429358	19	44908684	1
0	mt2b_0430001	Maternal triglycerides concentration during late pregnancy	maternal_triglyceride_concentration_late_pregnancy	biospecimen_measurement	lipid_metabolism	chr22	43928847	rs738409	C	G	43428075	44502644	exonic	PNPLA3	.	nonsynonymous SNV	0.455249	0.996615	1	0.461926	0.458489	78277	0.0398452	0.00490918	15.3188	4.79954e-16	22:43928847:C:G	0	NA	Liver enzyme levels (alanine transaminase)	rs738409	22	43928847	1
0	mt2b_0450001	Maternal total protein concentration during late pregnancy	maternal_total_protein_concentration_late_pregnancy	biospecimen_measurement	total_protein	chr1	161742001	rs2066247	T	G	161238404	162261301	intergenic	FCRLB;DUSP12	dist=13858;dist=7757	.	0.622834	0.969069	0	0.622765	0.624571	78277	-0.0332795	0.00513775	10.0302	9.32825e-11	1:161742001:T:G	0	NA	Immunoglobulin measurement (zinc sulfate turbidity test)	rs7540096	1	161751561	0.996389
0	mt2b_0450001	Maternal total protein concentration during late pregnancy	maternal_total_protein_concentration_late_pregnancy	biospecimen_measurement	total_protein	chr3	133758008	rs3811658	C	T	133258008	134265868	intronic	TF	.	.	0.463489	0.973528	0	0.469007	0.460913	78277	0.0275641	0.00497093	7.53187	2.93853e-08	3:133758008:C:T	0	NA	Mean corpuscular volume	rs3811658	3	133758008	1
0	mt2b_0450001	Maternal total protein concentration during late pregnancy	maternal_total_protein_concentration_late_pregnancy	biospecimen_measurement	total_protein	chr4	3440284	rs762861	G	C	2884588	3949867	downstream	RGS12	dist=371	.	0.494785	0.948054	0	0.520386	0.518984	78277	0.0317091	0.00502126	9.5683	2.70209e-10	4:3440284:G:C	0	NA	LDL cholesterol levels	rs762861	4	3440284	1
0	mt2b_0450001	Maternal total protein concentration during late pregnancy	maternal_total_protein_concentration_late_pregnancy	biospecimen_measurement	total_protein	chr4	78657097	rs118190473	T	C	78112247	79282948	intergenic	ANXA3;BMP2K	dist=46650;dist=119245	.	0.202027	0.992493	1	0.212046	0.198754	78277	-0.0444944	0.00610189	12.5148	3.05633e-13	4:78657097:T:C	0	NA	Serum albumin levels	rs118190473	4	78657097	1
0	mt2b_0450001	Maternal total protein concentration during late pregnancy	maternal_total_protein_concentration_late_pregnancy	biospecimen_measurement	total_protein	chr6	226015	rs2235872	A	C	1	776108	intergenic	NONE;DUSP22	dist=NONE;dist=65615	.	0.342081	0.938128	0	0.344923	0.345741	78277	0.0328875	0.00535243	9.09548	8.02639e-10	6:226015:A:C	0	NA	Non-albumin protein levels	rs6916016	6	222601	0.864623
0	mt2b_0450001	Maternal total protein concentration during late pregnancy	maternal_total_protein_concentration_late_pregnancy	biospecimen_measurement	total_protein	chr6	26092173	rs1297948722	TAA	T	25592173	26592173	intronic	H2BC4;HFE	.	.	0.0722243	0.846046	0	0.062738	NA	78277	-0.0594659	0.0103524	8.03443	9.23783e-09	6:26092174:TAA:T	0	NA	Heel bone mineral density	rs2858996	6	26093798	0.816466
0	mt2b_0450001	Maternal total protein concentration during late pregnancy	maternal_total_protein_concentration_late_pregnancy	biospecimen_measurement	total_protein	chr6	53452214	rs4712029	A	G	52949385	53979051	intergenic	ELOVL5;GCLC	dist=103035;dist=45127	.	0.512717	0.994755	1	0.491656	0.513166	78277	0.0356221	0.00491226	12.3855	4.11623e-13	6:53452214:A:G	0	NA	Height	rs9382212	6	53466003	0.723
0	mt2b_0450001	Maternal total protein concentration during late pregnancy	maternal_total_protein_concentration_late_pregnancy	biospecimen_measurement	total_protein	chr7	41737092	rs2108171	G	A	41210489	42272654	intergenic	INHBA;GLI3	dist=31258;dist=223857	.	0.766971	0.869852	0	0.783992	0.784015	78277	-0.0452161	0.0062344	12.3887	4.08602e-13	7:41737092:G:A	0	NA	Sex hormone-binding globulin levels	rs4534057	7	41729222	0.224275
0	mt2b_0450001	Maternal total protein concentration during late pregnancy	maternal_total_protein_concentration_late_pregnancy	biospecimen_measurement	total_protein	chr7	50278712	rs17552904	G	T	49718883	50784441	intergenic	SPMIP7;IKZF1	dist=119456;dist=25356	.	0.428401	0.971426	0	0.440451	0.434395	78277	-0.0301499	0.00502482	8.70535	1.97083e-09	7:50278712:G:T	0	NA	Systemic lupus erythematosus	rs17552904	7	50278712	1
0	mt2b_0450001	Maternal total protein concentration during late pregnancy	maternal_total_protein_concentration_late_pregnancy	biospecimen_measurement	total_protein	chr11	72078252	rs607070	C	T	71578252	72578252	intronic	NUMA1	.	.	0.249799	0.778657	0	0.279161	0.273982	78277	-0.0354787	0.00641057	7.50544	3.12291e-08	11:72078252:C:T	0	NA	Baseline memory	rs637195	11	71889354	0.424881
0	mt2b_0450001	Maternal total protein concentration during late pregnancy	maternal_total_protein_concentration_late_pregnancy	biospecimen_measurement	total_protein	chr12	111723621	rs680135	G	A	110917460	112852335	intronic	ACAD10	.	.	0.183307	0.937526	0	0.167689	NA	78277	0.0433343	0.00654849	10.4372	3.65426e-11	12:111723621:G:A	0	NA	Serum alkaline phosphatase levels	rs630616	12	111721162	0.905065
0	mt2b_0450001	Maternal total protein concentration during late pregnancy	maternal_total_protein_concentration_late_pregnancy	biospecimen_measurement	total_protein	chr14	102774480	rs11334494	T	A	102271615	103382567	intergenic	RCOR1;TRAF3	dist=43919;dist=2969	.	0.523418	0.979106	0	0.511654	NA	78277	-0.0315143	0.00495043	9.71207	1.94057e-10	14:102774480:T:A	0	NA	Composite immunoglobulin trait (IgA x IgG/IgM)	rs12147883	14	102773293	0.989237
0	mt2b_0450001	Maternal total protein concentration during late pregnancy	maternal_total_protein_concentration_late_pregnancy	biospecimen_measurement	total_protein	chr16	11982220	rs140250661	ATTTG	A	11427475	12488507	intronic	SNX29	.	.	0.554212	0.870143	0	0.551232	0.545017	78277	0.0317042	0.00527187	8.74188	1.81184e-09	16:11982220:ATTTG:A	0	NA	Schizophrenia	rs12922317	16	11983775	0.637401
0	mt2b_0450001	Maternal total protein concentration during late pregnancy	maternal_total_protein_concentration_late_pregnancy	biospecimen_measurement	total_protein	chr17	7559652	rs3803800	A	G	7055982	8059652	exonic	TNFSF12-TNFSF13;TNFSF13	.	nonsynonymous SNV	0.690837	0.98771	1	0.682351	0.6857	78277	-0.0360035	0.00535091	10.7659	1.71435e-11	17:7559652:A:G	0	NA	IgA levels	rs3803800	17	7559652	1
0	mt2b_0450001	Maternal total protein concentration during late pregnancy	maternal_total_protein_concentration_late_pregnancy	biospecimen_measurement	total_protein	chr17	16939133	rs55701306	C	T	16112345	17799432	UTR3	TNFRSF13B	ENST00000261652:c.*414G>A	.	0.364705	0.959448	0	0.369434	0.371214	78277	0.0853987	0.00518314	60.2648	5.43501e-61	17:16939133:C:T	0	NA	Red blood cell count	rs55701306	17	16939133	1
0	mt2b_0450001	Maternal total protein concentration during late pregnancy	maternal_total_protein_concentration_late_pregnancy	biospecimen_measurement	total_protein	chr18	63167937	rs8094630	A	T	62659110	63673517	intronic	BCL2	.	.	0.551591	0.834647	0	0.555726	0.54677	78277	0.0328546	0.00539037	8.96099	1.09398e-09	18:63167937:A:T	0	NA	Serum total protein levels	rs8094630	18	63167937	1
0	mt2b_0450001	Maternal total protein concentration during late pregnancy	maternal_total_protein_concentration_late_pregnancy	biospecimen_measurement	total_protein	chr19	43311082	rs28836541	G	A	42763591	43811630	intergenic	PSG9;CD177	dist=41552;dist=42604	.	0.580637	0.808602	0	0.612925	0.62114	78277	0.0370523	0.00551918	10.7209	1.90152e-11	19:43311082:G:A	0	NA	Blood protein levels	rs28836541	19	43311082	1
0	mt2b_0450001	Maternal total protein concentration during late pregnancy	maternal_total_protein_concentration_late_pregnancy	biospecimen_measurement	total_protein	chr19	49523009	rs62128087	C	T	48967536	50115357	intronic	FCGRT	.	.	0.139095	0.844347	0	0.130716	0.138781	78277	0.075616	0.00771061	21.9775	1.05317e-22	19:49523009:C:T	0	NA	Serum total protein levels	rs62128087	19	49523009	1
0	mt2b_0460001	Maternal albumin concentration during late pregnancy	maternal_albumin_concentration_late_pregnancy	biospecimen_measurement	albumin	chr1	16179599	rs36090090	T	TA	15670777	16687848	intergenic	EPHA2;ARHGEF19	dist=23530;dist=18255	.	0.757415	0.865653	0	0.779759	0.789646	78277	0.0372148	0.00599656	9.26488	5.434e-10	1:16179599:T:TA	0	NA	Liver enzyme levels (gamma-glutamyl transferase)	rs1497406	1	16178825	0.876527
0	mt2b_0460001	Maternal albumin concentration during late pregnancy	maternal_albumin_concentration_late_pregnancy	biospecimen_measurement	albumin	chr2	11547380	rs2043543	A	G	11022052	12052110	intronic	GREB1	.	.	0.715516	0.928945	0	0.720554	0.723109	78277	0.0341778	0.00548633	9.33018	4.67541e-10	2:11547380:A:G	0	NA	Uterine fibroids	rs35417544	2	11540277	0.831383
0	mt2b_0460001	Maternal albumin concentration during late pregnancy	maternal_albumin_concentration_late_pregnancy	biospecimen_measurement	albumin	chr2	169019226	rs11892966	A	G	168475127	169531458	intronic	ABCB11	.	.	0.325254	0.970378	0	0.326081	0.331195	78277	0.0358112	0.00517776	11.334	4.63447e-12	2:169019226:A:G	0	NA	Alanine transaminase levels	rs2241339	2	169013785	0.983273
0	mt2b_0460001	Maternal albumin concentration during late pregnancy	maternal_albumin_concentration_late_pregnancy	biospecimen_measurement	albumin	chr3	157080505	rs1482852	A	G	156573479	157583299	intergenic	LEKR1;CCNL1	dist=34376;dist=66003	.	0.58428	0.963594	0	0.588689	0.589438	78277	0.0294494	0.00490761	8.70685	1.96404e-09	3:157080505:A:G	0	NA	Offspring birth weight	rs1482852	3	157080505	1
0	mt2b_0460001	Maternal albumin concentration during late pregnancy	maternal_albumin_concentration_late_pregnancy	biospecimen_measurement	albumin	chr4	3449867	rs28581225	C	G	2884588	3978900	downstream	HGFAC	dist=381	.	0.419531	0.937578	0	0.420471	0.421789	78277	-0.0495827	0.00498761	22.5598	2.7555e-23	4:3449867:C:G	0	NA	Serum total protein levels	rs28581225	4	3449867	1
0	mt2b_0460001	Maternal albumin concentration during late pregnancy	maternal_albumin_concentration_late_pregnancy	biospecimen_measurement	albumin	chr4	73404041	rs60904764	G	A	72663806	74121956	intronic	ALB	.	.	0.0306878	0.998994	1	0.029273	0.0303968	78277	-0.11907	0.0138484	17.0913	8.10401e-18	4:73404041:G:A	0	NA	Serum albumin levels	rs75738725	4	73456063	0.971881
0	mt2b_0460001	Maternal albumin concentration during late pregnancy	maternal_albumin_concentration_late_pregnancy	biospecimen_measurement	albumin	chr5	73057102	rs397790538	A	AT	72440176	73610832	intronic	FCHO2	.	.	0.53657	0.963285	0	0.5358	0.543824	78277	0.0274349	0.00487213	7.74672	1.79176e-08	5:73057102:A:AT	0	NA	Free cholesterol in very large HDL	rs166304	5	73055881	0.997651
0	mt2b_0460001	Maternal albumin concentration during late pregnancy	maternal_albumin_concentration_late_pregnancy	biospecimen_measurement	albumin	chr7	41742313	rs12537065	A	G	41210489	42272654	intergenic	INHBA;GLI3	dist=36479;dist=218636	.	0.778739	0.864191	0	0.795275	0.795726	78277	-0.0484046	0.00620312	14.2195	6.03254e-15	7:41742313:A:G	0	NA	Pit-and-Fissure caries	rs10486722	7	41772310	0.228084
0	mt2b_0460001	Maternal albumin concentration during late pregnancy	maternal_albumin_concentration_late_pregnancy	biospecimen_measurement	albumin	chr10	69216946	rs10998646	G	T	68716946	69719020	intergenic	SUPV3L1;HKDC1	dist=7853;dist=3386	.	0.0632252	0.996128	1	0.061222	0.0623974	78277	-0.0557274	0.00985726	7.80335	1.57271e-08	10:69216946:G:T	0	NA	Lymphocyte count	rs10762264	10	69217077	0.313121
0	mt2b_0460001	Maternal albumin concentration during late pregnancy	maternal_albumin_concentration_late_pregnancy	biospecimen_measurement	albumin	chr10	79316950	rs397847610	TG	T	78814006	79822533	downstream	ZMIZ1	dist=432	.	0.436999	0.968842	0	0.436798	0.435514	78277	-0.0318717	0.00488846	10.1524	7.04044e-11	10:79316950:TG:T	0	NA	Sex hormone-binding globulin levels	rs2997468	10	79314006	0.983017
0	mt2b_0460001	Maternal albumin concentration during late pregnancy	maternal_albumin_concentration_late_pregnancy	biospecimen_measurement	albumin	chr12	103127106	rs7298698	T	C	102598390	103663194	intergenic	ASCL1;C12orf42	dist=166593;dist=110485	.	0.742705	0.947429	0	0.744202	0.746792	78277	0.0378195	0.00561093	10.8012	1.58052e-11	12:103127106:T:C	0	NA	Concentration of medium HDL particles	rs7298698	12	103127106	1
0	mt2b_0460001	Maternal albumin concentration during late pregnancy	maternal_albumin_concentration_late_pregnancy	biospecimen_measurement	albumin	chr12	112016808	rs10849993	G	A	110887239	113775257	intronic	ERP29	.	.	0.613449	0.969341	0	0.615963	0.635648	78277	-0.0356547	0.0049879	12.056	8.79023e-13	12:112016808:G:A	0	NA	Myocardial infarction	rs12231744	12	112039251	0.96358
0	mt2b_0460001	Maternal albumin concentration during late pregnancy	maternal_albumin_concentration_late_pregnancy	biospecimen_measurement	albumin	chr19	35055403	rs55714647	G	GA	34548078	35570896	intronic	HPN	.	.	0.921474	0.874976	0	0.922561	0.927197	78277	0.0809971	0.00952204	16.7457	1.79597e-17	19:35055403:G:GA	0	NA	Albumin levels	rs1672981	19	35056147	0.989595
0	mt2b_0460001	Maternal albumin concentration during late pregnancy	maternal_albumin_concentration_late_pregnancy	biospecimen_measurement	albumin	chr19	43274855	rs10420737	G	A	42634330	43814058	intergenic	PSG9;CD177	dist=5325;dist=78831	.	0.407646	0.996688	1	0.413843	0.400977	78277	-0.0368965	0.00486646	13.4675	3.408e-14	19:43274855:G:A	0	NA	CD177 antigen levels	rs10420248	19	43274923	0.998732
0	mt2b_0460001	Maternal albumin concentration during late pregnancy	maternal_albumin_concentration_late_pregnancy	biospecimen_measurement	albumin	chr19	49513502	rs142385484	C	T	48960714	50139438	intronic	FCGRT	.	.	0.138536	0.855667	0	0.142665	0.150977	78277	0.0822922	0.00747914	27.4317	3.70084e-28	19:49513502:C:T	0	NA	Polyunsaturated fatty acids	rs142385484	19	49513502	1
0	mt2b_0480001	Maternal phospholipids concentration during late pregnancy	maternal_phospholipid_concentration_late_pregnancy	biospecimen_measurement	phospholipid	chr1	55039931	rs564427867	G	A	54537154	55580663	exonic	PCSK9	.	nonsynonymous SNV	0.0098593	0.962437	1	0.010911	0.00973445	78277	0.169978	0.0253295	10.7128	1.93731e-11	1:55039931:G:A	0	NA	LDL cholesterol	rs564427867	1	55039931	1
0	mt2b_0480001	Maternal phospholipids concentration during late pregnancy	maternal_phospholipid_concentration_late_pregnancy	biospecimen_measurement	phospholipid	chr1	62502762	rs398089310	A	AT	61933313	63238693	intronic	DOCK7	.	.	0.145769	0.980778	0	0.145222	0.143145	78277	-0.0610696	0.00699844	17.5793	2.63451e-18	1:62502762:A:AT	0	NA	Triglyceride levels	rs35529421	1	62499950	0.998353
0	mt2b_0480001	Maternal phospholipids concentration during late pregnancy	maternal_phospholipid_concentration_late_pregnancy	biospecimen_measurement	phospholipid	chr1	109272258	rs4970834	C	T	108744695	109788603	intronic	CELSR2	.	.	0.0582537	0.991619	1	0.05789	0.0561316	78277	-0.0864953	0.0104763	15.823	1.50314e-16	1:109272258:C:T	0	NA	LDL cholesterol levels	rs4970834	1	109272258	1
0	mt2b_0480001	Maternal phospholipids concentration during late pregnancy	maternal_phospholipid_concentration_late_pregnancy	biospecimen_measurement	phospholipid	chr1	220796686	rs2642438	A	G	220296686	221345490	exonic	ENSG00000286231;MTARC1	.	nonsynonymous SNV	0.821844	0.940808	0	0.812904	0.818626	78277	0.0693442	0.00658845	25.1793	6.61759e-26	1:220796686:A:G	0	NA	Serum alkaline phosphatase levels	rs2642438	1	220796686	1
0	mt2b_0480001	Maternal phospholipids concentration during late pregnancy	maternal_phospholipid_concentration_late_pregnancy	biospecimen_measurement	phospholipid	chr2	20775611	rs181290394	C	T	20254992	22443879	intronic	LDAH	.	.	0.02193	0.883944	0	0.000193	0.000186484	78277	0.118428	0.0178148	10.5263	2.97646e-11	2:20775611:C:T	0	NA	Medication use (antithrombotic agents)	rs536858685	2	21212868	0.775814
0	mt2b_0480001	Maternal phospholipids concentration during late pregnancy	maternal_phospholipid_concentration_late_pregnancy	biospecimen_measurement	phospholipid	chr2	27513527	rs35348937	C	CA	26691771	28462320	intronic	GCKR	.	.	0.432371	0.978972	0	0.425001	0.430479	78277	-0.0692992	0.00499751	42.9968	1.0074e-43	2:27513527:C:CA	0	NA	Estimated glomerular filtration rate	rs780095	2	27518238	0.999054
0	mt2b_0480001	Maternal phospholipids concentration during late pregnancy	maternal_phospholipid_concentration_late_pregnancy	biospecimen_measurement	phospholipid	chr2	88160531	rs1450549979	C	CAT	87631758	88698324	intergenic	FABP1;THNSL2	dist=32469;dist=9764	.	0.0767075	0.901536	0	0.070881	0.0721692	78277	-0.0552573	0.00969032	7.92741	1.18193e-08	2:88160534:C:CAT	0	NA	Blood protein levels	rs1545223	2	88123991	0.199323
0	mt2b_0480001	Maternal phospholipids concentration during late pregnancy	maternal_phospholipid_concentration_late_pregnancy	biospecimen_measurement	phospholipid	chr4	3229421	rs111065364	G	C	2609067	3733723	intronic	HTT	.	.	0.377427	0.956937	0	0.360561	NA	78277	-0.0282181	0.00516364	7.33395	4.635e-08	4:3229421:G:C	0	NA	Waist-hip ratio	rs362275	4	3222875	0.990598
0	mt2b_0480001	Maternal phospholipids concentration during late pregnancy	maternal_phospholipid_concentration_late_pregnancy	biospecimen_measurement	phospholipid	chr6	16096365	rs4716045	C	T	15591163	16602571	intergenic	DTNBP1;MYLIP	dist=433307;dist=32721	.	0.411085	0.968689	0	0.423576	0.41239	78277	-0.0344378	0.00504342	11.0658	8.59409e-12	6:16096365:C:T	0	NA	Diisocyanate-induced asthma	rs9367895	6	16110152	0.282539
0	mt2b_0480001	Maternal phospholipids concentration during late pregnancy	maternal_phospholipid_concentration_late_pregnancy	biospecimen_measurement	phospholipid	chr6	151654430	rs78177662	C	T	150978789	152180491	intergenic	CCDC170;ESR1	dist=33237;dist=36066	.	0.416291	0.933086	0	0.414046	0.419514	78277	0.0347388	0.00513639	10.8699	1.34927e-11	6:151654430:C:T	0	NA	Sex hormone-binding globulin levels	rs1293953	6	151670065	0.460552
0	mt2b_0480001	Maternal phospholipids concentration during late pregnancy	maternal_phospholipid_concentration_late_pregnancy	biospecimen_measurement	phospholipid	chr7	99656354	rs9769359	G	A	99137899	100186073	intronic	CYP3A5	.	.	0.250159	0.990528	0	0.252385	0.252536	78277	-0.0310412	0.00566636	7.36676	4.29774e-08	7:99656354:G:A	0	NA	Platelet count	rs12333599	7	99654556	0.999778
0	mt2b_0480001	Maternal phospholipids concentration during late pregnancy	maternal_phospholipid_concentration_late_pregnancy	biospecimen_measurement	phospholipid	chr8	58470156	rs7005978	A	G	57879150	59042385	intergenic	UBXN2B;CYP7A1	dist=18655;dist=20022	.	0.816635	0.952711	0	0.823957	0.820976	78277	-0.0592972	0.00650255	19.1205	7.57705e-20	8:58470156:A:G	0	NA	Fibroblast growth factor 19 levels	rs7005978	8	58470156	1
0	mt2b_0480001	Maternal phospholipids concentration during late pregnancy	maternal_phospholipid_concentration_late_pregnancy	biospecimen_measurement	phospholipid	chr8	125496326	rs397933134	G	GA	124980843	125996326	intergenic	TRIB1;LRATD2	dist=57923;dist=1056117	.	0.122692	0.938999	0	0.117021	0.119984	78277	0.0438438	0.00770638	7.89423	1.27576e-08	8:125496326:G:GA	0	NA	Birth weight	rs13271368	8	125493898	0.913053
0	mt2b_0480001	Maternal phospholipids concentration during late pregnancy	maternal_phospholipid_concentration_late_pregnancy	biospecimen_measurement	phospholipid	chr9	104902020	rs1883025	C	T	104292547	105419714	intronic	ABCA1	.	.	0.282836	0.99886	1	0.287512	0.277152	78277	-0.0740461	0.00543702	41.5096	3.09314e-42	9:104902020:C:T	0	NA	Cholesterol, total	rs1883025	9	104902020	1
0	mt2b_0480001	Maternal phospholipids concentration during late pregnancy	maternal_phospholipid_concentration_late_pregnancy	biospecimen_measurement	phospholipid	chr10	112162067	rs2792735	G	A	111623289	112789955	intronic	GPAM	.	.	0.768492	0.93842	0	0.77332	0.775101	78277	-0.0613656	0.00598794	23.9188	1.20559e-24	10:112162067:G:A	0	NA	HDL cholesterol	rs2792735	10	112162067	1
0	mt2b_0480001	Maternal phospholipids concentration during late pregnancy	maternal_phospholipid_concentration_late_pregnancy	biospecimen_measurement	phospholipid	chr11	61815236	rs174561	T	C	61276027	62356709	UTR5	FADS1	ENST00000542506:c.-1931A>G	.	0.378342	0.988792	0	0.379295	0.384529	78277	-0.0317497	0.00510096	9.31533	4.83805e-10	11:61815236:T:C	0	NA	Serum metabolite ratios in chronic kidney disease	rs174561	11	61815236	1
0	mt2b_0480001	Maternal phospholipids concentration during late pregnancy	maternal_phospholipid_concentration_late_pregnancy	biospecimen_measurement	phospholipid	chr11	69642779	rs3918292	C	T	69142779	70142779	intronic	CCND1	.	.	0.26655	0.671249	0	0.24727	0.253618	78277	-0.0373308	0.00676851	7.45833	3.48073e-08	11:69642779:C:T	0	NA	Body size (confirmatory factor analysis Factor 21)	rs3918292	11	69642779	1
0	mt2b_0480001	Maternal phospholipids concentration during late pregnancy	maternal_phospholipid_concentration_late_pregnancy	biospecimen_measurement	phospholipid	chr11	75741319	rs10793125	A	G	75225003	76661608	intergenic	MOGAT2;DGAT2	dist=8361;dist=18193	.	0.285768	0.980614	0	0.293857	0.284276	78277	-0.0667114	0.00548842	33.2676	5.40008e-34	11:75741319:A:G	0	NA	Total lipids in medium HDL	rs10793125	11	75741319	1
0	mt2b_0480001	Maternal phospholipids concentration during late pregnancy	maternal_phospholipid_concentration_late_pregnancy	biospecimen_measurement	phospholipid	chr11	116792991	rs662799	G	A	116090616	117730729	upstream	APOA5	dist=571	.	0.652878	0.999848	1	0.650768	0.641541	78277	-0.0846006	0.00515324	59.8398	1.44611e-60	11:116792991:G:A	0	NA	HDL cholesterol	rs662799	11	116792991	1
0	mt2b_0480001	Maternal phospholipids concentration during late pregnancy	maternal_phospholipid_concentration_late_pregnancy	biospecimen_measurement	phospholipid	chr12	103048031	rs5800560	T	TA	102548031	103570515	intergenic	ASCL1;C12orf42	dist=87518;dist=189560	.	0.651589	0.96188	0	0.642094	0.641205	78277	-0.029045	0.00524636	7.50993	3.09079e-08	12:103048031:T:TA	0	NA	Well-being spectrum (multivariate analysis)	rs17041417	12	103044018	0.833648
0	mt2b_0480001	Maternal phospholipids concentration during late pregnancy	maternal_phospholipid_concentration_late_pregnancy	biospecimen_measurement	phospholipid	chr12	120977587	rs2464190	T	C	120439853	121551783	upstream	HNF1A	dist=956	.	0.511554	0.971765	0	0.519566	0.512345	78277	0.044751	0.00495597	18.7641	1.72147e-19	12:120977587:T:C	0	NA	Concentration of very small VLDL particles	rs2464190	12	120977587	1
0	mt2b_0480001	Maternal phospholipids concentration during late pregnancy	maternal_phospholipid_concentration_late_pregnancy	biospecimen_measurement	phospholipid	chr12	124782367	rs33990033	G	T	124276843	125297535	intronic	SCARB1	.	.	0.450538	0.955891	0	0.450545	0.456661	78277	0.0317092	0.00502582	9.55225	2.80382e-10	12:124782367:G:T	0	NA	Metabolite peak levels (QI15953)	rs2293440	12	124786227	0.706363
0	mt2b_0480001	Maternal phospholipids concentration during late pregnancy	maternal_phospholipid_concentration_late_pregnancy	biospecimen_measurement	phospholipid	chr15	58434545	rs261334	G	C	57408573	59041794	intronic	ALDH1A2;LIPC	.	.	0.544382	0.998678	1	0.529492	0.541138	78277	-0.125691	0.0049547	141.245	5.68853e-142	15:58434545:G:C	0	NA	HDL cholesterol	rs261334	15	58434545	1
0	mt2b_0480001	Maternal phospholipids concentration during late pregnancy	maternal_phospholipid_concentration_late_pregnancy	biospecimen_measurement	phospholipid	chr16	56967362	rs200751500	AC	A	56451602	57483380	intronic	CETP	.	.	0.19119	0.945987	0	0.203895	0.200507	78277	0.061678	0.00641295	21.1719	6.73132e-22	16:56967362:AC:A	0	NA	1-palmityl-2-arachidonoyl-GPC (o-16:0/20:4) levels	rs779379188	16	56967362	1
0	mt2b_0480001	Maternal phospholipids concentration during late pregnancy	maternal_phospholipid_concentration_late_pregnancy	biospecimen_measurement	phospholipid	chr17	47690014	rs1356313913	CA	C	47190014	48190014	intergenic	KPNB1;TBKBP1	dist=4510;dist=4146	.	0.291984	0.897272	0	0.263214	NA	78277	0.0317482	0.00568671	7.62603	2.36576e-08	17:47690014:CA:C	0	NA	Phospholipids in very small VLDL	rs62074055	17	47694567	0.927818
0	mt2b_0480001	Maternal phospholipids concentration during late pregnancy	maternal_phospholipid_concentration_late_pregnancy	biospecimen_measurement	phospholipid	chr18	49592028	rs9958734	T	C	48703241	50454290	UTR3	LIPG	ENST00000261292:c.*1506T>C	.	0.436143	0.961344	0	0.44287	0.443757	78277	0.084241	0.005048	61.7951	1.60288e-62	18:49592028:T:C	0	NA	High density lipoprotein cholesterol levels	rs9958734	18	49592028	1
0	mt2b_0480001	Maternal phospholipids concentration during late pregnancy	maternal_phospholipid_concentration_late_pregnancy	biospecimen_measurement	phospholipid	chr19	11232871	rs34692794	T	TG	10631631	11739812	intronic	DOCK6	.	.	0.259446	0.978482	0	0.272983	0.265217	78277	-0.0466276	0.0056354	15.8878	1.29479e-16	19:11232871:T:TG	0	NA	Total cholesterol levels	rs17699089	19	11233119	0.991506
0	mt2b_0480001	Maternal phospholipids concentration during late pregnancy	maternal_phospholipid_concentration_late_pregnancy	biospecimen_measurement	phospholipid	chr19	44892073	rs2075649	A	G	44392073	45428426	intronic	TOMM40	.	.	0.241375	0.938615	0	0.264622	0.260592	78277	0.0354675	0.00588899	8.76559	1.71558e-09	19:44892073:A:G	0	NA	Baseline memory	rs2075649	19	44892073	1
0	mt2b_0480001	Maternal phospholipids concentration during late pregnancy	maternal_phospholipid_concentration_late_pregnancy	biospecimen_measurement	phospholipid	chr21	44851537	rs235314	C	T	44324914	45382991	exonic	PTTG1IP	.	nonsynonymous SNV	0.405143	0.931603	0	0.407186	0.408362	78277	-0.0373695	0.00515877	12.3605	4.36014e-13	21:44851537:C:T	0	NA	Gamma glutamyl transferase levels	rs235314	21	44851537	1
0	mt2b_0480001	Maternal phospholipids concentration during late pregnancy	maternal_phospholipid_concentration_late_pregnancy	biospecimen_measurement	phospholipid	chr22	21630561	rs34819267	C	CA	21057772	22145003	upstream	YDJC	dist=497	.	0.486081	0.829228	0	0.445388	NA	78277	-0.0349534	0.00536324	10.1449	7.16308e-11	22:21630561:C:CA	0	NA	Systemic lupus erythematosus	rs131654	22	21562901	0.784174
0	mt2b_0480001	Maternal phospholipids concentration during late pregnancy	maternal_phospholipid_concentration_late_pregnancy	biospecimen_measurement	phospholipid	chr22	43929599	rs201016637	CT	C	43428075	44499845	intronic	PNPLA3	.	.	0.44444	0.96986	0	0.450787	0.452596	78277	0.0380935	0.00500537	13.5639	2.72961e-14	22:43929599:CT:C	0	NA	Triacylglycerol(56:6)_[M+NH4]1+ levels	rs12485100	22	43929636	0.990312
0	mt2b_0490001	Maternal folate concentration during late pregnancy	maternal_folate_concentration_late_pregnancy	biospecimen_measurement	folic_acid	chr1	11796321	rs1801133	G	A	11233242	12569994	exonic	MTHFR	.	nonsynonymous SNV	0.400277	0.98845	1	0.391394	0.400306	78270	-0.0850763	0.00495574	65.3306	4.67089e-66	1:11796321:G:A	0	NA	Homocysteine levels	rs1801133	1	11796321	1
0	mt2b_0490001	Maternal folate concentration during late pregnancy	maternal_folate_concentration_late_pregnancy	biospecimen_measurement	folic_acid	chr11	105962592	rs3824911	C	T	105462592	106462592	intronic	GRIA4	.	.	0.234561	0.974735	0	0.222402	0.237207	78270	0.0320337	0.00575715	7.57933	2.63433e-08	11:105962592:C:T	0	NA	Highest math class taken	rs592656	11	105974835	0.571572
0	mumps_cum_4y	Past medical history of mumps up to 4 years old	mumps_history_4y	infection	virus_infection	chr19	48709897	rs78966440	T	C	48169947	49252109	intergenic	FUT2;MAMSTR	dist=3946;dist=1842	.	0.436931	0.922153	0	0.409067	0.424922	61862	0.256722	0.027271	20.3199	4.7874e-21	19:48709897:T:C	0	NA	Chronic sinusitis	rs76226641	19	48708575	0.997478
0	nuts_allergy_score_until_4yo_positive	Nut allergy score positive up to 4 years old	nut_allergy_score_positive_4y	allergy_and_immunology	food_allergy	chr6	32644333	rs9273058	T	C	31751610	33213854	downstream	HLA-DQA1	dist=649	.	0.720777	0.990567	0	0.708302	0.706587	61845	-0.295539	0.0417611	11.8315	1.47401e-12	6:32644333:T:C	0	NA	Asthma (age of onset)	rs9274659	6	32668608	0.711966
0	otitis_media_cum_2y	Past medical history of otitis media up to 2 years old	otitis_media_history_2y	infection	mycotic_or_fungal_infection	chr3	155320174	rs543041543	T	C	154820174	155820175	intergenic	STRIT1;PLCH1	dist=26491;dist=55406	.	0.00394266	0.630441	0	NA	NA	68351	0.674171	0.114911	8.35259	4.44028e-09	3:155320174:T:C	0	NA	NA	NA	NA	NA	NA
0	otitis_media_cum_2y	Past medical history of otitis media up to 2 years old	otitis_media_history_2y	infection	mycotic_or_fungal_infection	chr16	48242912	rs111915588	G	A	47742912	49454026	intronic	ABCC11	.	.	0.838423	0.87562	0	0.867829	0.866217	68351	-0.106298	0.0181305	8.34224	4.54737e-09	16:48242912:G:A	0	NA	Excessive sweating	rs6500380	16	48341866	0.831465
0	participant_reported_food_allergy_cum_4y	History of participant-reported food allergy up to 4 years old	participant_reported_food_allergy_history_4y	allergy_and_immunology	food_allergy	chr1	152306220	rs540453626	G	C	151806219	152806220	exonic	FLG	.	nonsynonymous SNV	0.0163554	0.832073	0	0.020101	NA	61849	0.462293	0.0816668	7.82179	1.50734e-08	1:152306220:G:C	0	NA	Atopic dermatitis	rs189163698	1	152383617	0.761961
0	participant_reported_food_allergy_cum_4y	History of participant-reported food allergy up to 4 years old	participant_reported_food_allergy_history_4y	allergy_and_immunology	food_allergy	chr2	102556600	rs2005881	G	A	101931643	103060338	intergenic	SLC9A4;SLC9A2	dist=22628;dist=62953	.	0.565477	0.956861	0	0.569474	0.574631	61849	-0.120299	0.021041	7.96578	1.08198e-08	2:102556600:G:A	0	NA	Height	rs10193009	2	102552518	0.944368
0	participant_reported_food_allergy_cum_4y	History of participant-reported food allergy up to 4 years old	participant_reported_food_allergy_history_4y	allergy_and_immunology	food_allergy	chr3	33058632	rs56012424	A	G	32494643	33656385	intronic	GLB1	.	.	0.21187	0.998172	1	0.22106	0.210167	61849	-0.187141	0.0257312	12.4537	3.51803e-13	3:33058632:A:G	0	NA	Asthma	rs79337446	3	33047293	0.714285
0	participant_reported_food_allergy_cum_4y	History of participant-reported food allergy up to 4 years old	participant_reported_food_allergy_history_4y	allergy_and_immunology	food_allergy	chr5	132707494	rs3216214	TAA	T	131602774	133452770	intronic	KIF3A	.	.	0.234858	0.970786	0	0.234686	0.235417	61849	-0.196595	0.0252638	14.1454	7.15484e-15	5:132707494:TAA:T	0	NA	Asthma (childhood onset)	rs2051809	5	132721182	0.975939
0	participant_reported_food_allergy_cum_4y	History of participant-reported food allergy up to 4 years old	participant_reported_food_allergy_history_4y	allergy_and_immunology	food_allergy	chr6	32475187	rs9269103	T	G	28888844	34668748	intergenic	HLA-DRA;HLA-DRB5	dist=30141;dist=42166	.	0.647767	0.975651	0	0.63178	0.642809	61849	-0.273909	0.0211393	37.6706	2.13501e-38	6:32475187:T:G	0	NA	Endoplasmic reticulum resident protein 29 levels	rs557011	6	32619236	0.625292
0	participant_reported_food_allergy_cum_4y	History of participant-reported food allergy up to 4 years old	participant_reported_food_allergy_history_4y	allergy_and_immunology	food_allergy	chr6	35391032	rs199951732	TTAAAA	T	34772469	35994636	intronic	PPARD	.	.	0.0529229	0.990925	0	0.04812	0.0526257	61849	0.237823	0.0433547	7.38481	4.12278e-08	6:35391032:TTAAAA:T	0	NA	Waist circumference adjusted for body mass index	rs36018387	6	35419095	0.977085
0	participant_reported_food_allergy_cum_4y	History of participant-reported food allergy up to 4 years old	participant_reported_food_allergy_history_4y	allergy_and_immunology	food_allergy	chr10	9002647	rs11256018	C	T	8498601	9573445	intergenic	GATA3;CELF2	dist=927449;dist=1795750	.	0.510578	0.951013	0	0.518562	0.515292	61849	-0.146508	0.02095	11.5708	2.68658e-12	10:9002647:C:T	0	NA	Atopic dermatitis	rs11256024	10	9009375	0.997472
0	participant_reported_food_allergy_cum_4y	History of participant-reported food allergy up to 4 years old	participant_reported_food_allergy_history_4y	allergy_and_immunology	food_allergy	chr16	27393753	rs12932077	G	A	26893753	27898761	intergenic	IL4R;IL21R	dist=28975;dist=8421	.	0.187396	0.97263	0	0.188787	0.190288	61849	-0.170315	0.0273667	9.31304	4.86362e-10	16:27393753:G:A	0	NA	Leprosy	rs34411505	16	27395368	0.92475
0	participant_reported_food_allergy_cum_4y	History of participant-reported food allergy up to 4 years old	participant_reported_food_allergy_history_4y	allergy_and_immunology	food_allergy	chr18	63887758	rs183825961	A	G	63262386	64406432	UTR5	SERPINB2	ENST00000457692:c.-3687A>G;ENST00000299502:c.-3687A>G	.	0.00975537	0.770893	0	0.007956	0.00645233	61849	0.789042	0.100606	14.3563	4.40251e-15	18:63887758:A:G	0	NA	NA	NA	NA	NA	NA
0	participant_reported_food_allergy_cum_4y	History of participant-reported food allergy up to 4 years old	participant_reported_food_allergy_history_4y	allergy_and_immunology	food_allergy	chr19	51024638	rs200477811	G	T	50506889	51524638	exonic	KLK11	.	nonsynonymous SNV	0.0214837	0.873139	1	0.035607	NA	61849	0.506199	0.0683596	12.882	1.3122e-13	19:51024638:G:T	0	NA	NA	NA	NA	NA	NA
0	participant_reported_food_allergy_cum_4y	History of participant-reported food allergy up to 4 years old	participant_reported_food_allergy_history_4y	allergy_and_immunology	food_allergy	chr20	63694757	rs3208008	A	C	63178201	64261754	exonic	RTEL1	.	nonsynonymous SNV	0.388836	0.96128	0	0.393644	0.391243	61849	0.142078	0.021188	10.6977	2.00586e-11	20:63694757:A:C	0	NA	Atopic dermatitis	rs909341	20	63697389	0.975638
0	participant_reported_food_allergy_cum_4y	History of participant-reported food allergy up to 4 years old	participant_reported_food_allergy_history_4y	allergy_and_immunology	food_allergy	chr22	39556093	rs2413599	G	A	39056093	40056093	intergenic	RPS19BP1;CACNA1I	dist=23332;dist=14660	.	0.203895	0.994693	1	0.207589	0.203043	61849	0.135877	0.0249153	7.3065	4.93742e-08	22:39556093:G:A	0	NA	Cognitive aspects of educational attainment	rs5757736	22	39579302	0.476757
0	pb	Pb concentration	Pb_concentration_mid_pregnancy	biospecimen_measurement	lead	chr5	115711800	rs13157751	G	A	115163611	116213320	intergenic	TMED7;CDO1	dist=78808;dist=92933	.	0.335386	0.935894	0	0.345678	0.344957	77622	-0.032028	0.00539224	8.5442	2.85627e-09	5:115711800:G:A	0	NA	Body surface area	rs4432932	5	115703717	0.946174
0	pb	Pb concentration	Pb_concentration_mid_pregnancy	biospecimen_measurement	lead	chr6	53468142	rs6903708	A	G	52965558	53984453	intergenic	ELOVL5;GCLC	dist=118963;dist=29199	.	0.685601	0.939495	0	0.687919	0.694652	77622	0.0325941	0.00548677	8.54642	2.84171e-09	6:53468142:A:G	0	NA	Height	rs2067833	6	53465558	0.994304
0	pb	Pb concentration	Pb_concentration_mid_pregnancy	biospecimen_measurement	lead	chr6	135085040	rs1331309	T	G	134576163	135638699	intronic	HBS1L	.	.	0.343777	0.987996	0	0.342814	0.343764	77622	-0.054844	0.0052141	25.1484	7.10559e-26	6:135085040:T:G	0	NA	Hematocrit	rs1331309	6	135085040	1
0	pb	Pb concentration	Pb_concentration_mid_pregnancy	biospecimen_measurement	lead	chr7	41733208	rs11771454	C	T	41233208	42233208	intergenic	INHBA;GLI3	dist=27374;dist=227741	.	0.805312	0.886355	0	0.811103	0.809078	77622	-0.0361473	0.00662744	7.30807	4.9196e-08	7:41733208:C:T	0	NA	Estimated glomerular filtration rate (creatinine)	rs10282595	7	41731406	0.286878
0	pb	Pb concentration	Pb_concentration_mid_pregnancy	biospecimen_measurement	lead	chr9	113390710	rs1805312	C	G	112542123	114157255	intronic	ALAD	.	.	0.146114	0.860268	0	0.173944	0.165262	77622	-0.238783	0.00754173	219.28	5.24807e-220	9:113390710:C:G	0	NA	Delta-aminolevulinic acid dehydratase levels	rs1805312	9	113390710	1
0	pb	Pb concentration	Pb_concentration_mid_pregnancy	biospecimen_measurement	lead	chr9	133264504	rs1165701892	G	GAAACTGCC	132752214	133764504	intronic	ABO	.	.	0.718501	0.975617	0	0.742496	0.72296	77622	0.0305113	0.00556773	7.37133	4.25275e-08	9:133264504:G:GAAACTGCC	0	NA	Coronary artery disease	rs2519093	9	133266456	0.998203
0	pb	Pb concentration	Pb_concentration_mid_pregnancy	biospecimen_measurement	lead	chr11	26734860	rs10835063	A	G	26227763	27252483	intergenic	SLC5A12;FIBIN	dist=11433;dist=259252	.	0.32965	0.922544	0	0.327433	0.339139	77622	0.0371552	0.00544725	11.0435	9.0469e-12	11:26734860:A:G	0	NA	X-12906 levels	rs10835063	11	26734860	1
0	pb	Pb concentration	Pb_concentration_mid_pregnancy	biospecimen_measurement	lead	chr12	46802907	rs17097341	G	A	46239881	47302907	intronic	SLC38A4	.	.	0.242046	0.977108	0	0.24946	0.241049	77622	0.0362263	0.00580119	9.37183	4.24786e-10	12:46802907:G:A	0	NA	Height	rs2429467	12	46792987	0.992002
0	pb	Pb concentration	Pb_concentration_mid_pregnancy	biospecimen_measurement	lead	chr12	112680092	rs77753011	G	T	110671923	113180092	intronic	RPH3A	.	.	0.224206	0.853537	0	0.164386	0.218522	77622	-0.0403466	0.0063998	9.5385	2.89401e-10	12:112680092:G:T	0	NA	Weight	rs77753011	12	112680092	1
0	pb	Pb concentration	Pb_concentration_mid_pregnancy	biospecimen_measurement	lead	chr13	98688759	rs78661390	T	A	98167533	99250942	intronic	SLC15A1	.	.	0.0811452	0.958095	1	0.074436	0.077801	77622	-0.0919497	0.00920138	22.7865	1.63493e-23	13:98688759:T:A	0	NA	NA	NA	NA	NA	NA
0	pb	Pb concentration	Pb_concentration_mid_pregnancy	biospecimen_measurement	lead	chr17	37187468	rs116866880	C	A	36370000	38190003	intronic	ACACA	.	.	0.0507294	0.940223	0	0.050403	0.0525138	77622	-0.136804	0.0115707	31.5291	2.95733e-32	17:37187468:C:A	0	NA	Type 2 diabetes	rs3110649	17	37710172	0.120423
0	pb	Pb concentration	Pb_concentration_mid_pregnancy	biospecimen_measurement	lead	chr19	43269380	rs8101191	G	C	42474357	43824453	exonic	PSG9	.	nonsynonymous SNV	0.401564	0.961096	0	0.418071	0.404073	77622	0.0573548	0.00511672	28.4352	3.67113e-29	19:43269380:G:C	0	NA	Pregnancy-specific beta-1-glycoprotein 9 levels	rs4803591	19	43265681	0.997965
0	peanuts_allergy_score_4yo_positive	Peanut allergy score positive at 4 years old	peanut_allergy_score_positive_4y	allergy_and_immunology	food_allergy	chr6	32435620	rs5875372	A	AC	31700240	33212345	intergenic	BTNL2;HLA-DRA	dist=28439;dist=4258	.	0.142055	0.998955	0	0.160095	0.147248	61143	0.585804	0.0725784	15.1578	6.95344e-16	6:32435621:A:AC	0	NA	Rheumatoid arthritis or irritable bowel disease	rs9501626	6	32432567	0.871435
0	peanuts_allergy_score_4yo_positive	Peanut allergy score positive at 4 years old	peanut_allergy_score_positive_4y	allergy_and_immunology	food_allergy	chr15	92425595	rs552396747	G	A	91925595	92925595	intronic	ST8SIA2	.	.	0.00115206	0.361641	0	NA	NA	61143	3.69335	0.667285	7.50667	3.11408e-08	15:92425595:G:A	0	NA	NA	NA	NA	NA	NA
0	premature_birth	Premature birth	premature_birth	pregnancy_and_reproduction	gestational_age	chr2	75552277	rs34096890	C	T	75052277	76054727	intronic	EVA1A	.	.	0.249754	0.859524	0	0.245341	0.229673	80264	0.167297	0.0302721	7.48569	3.26821e-08	2:75552277:C:T	0	NA	Educational attainment	rs7560024	2	75600960	0.119205
0	premature_birth	Premature birth	premature_birth	pregnancy_and_reproduction	gestational_age	chr7	64306935	rs200499091	TC	T	63806935	64806935	intergenic	ZNF679;ZNF736	dist=40005;dist=3892	.	0.0300152	0.929955	0	0.025992	0.0295017	80264	0.387702	0.0689932	7.71759	1.91606e-08	7:64306935:TC:T	0	NA	Rheumatoid arthritis	rs1830035	7	64266267	0.22227
0	premature_birth	Premature birth	premature_birth	pregnancy_and_reproduction	gestational_age	chr8	57768828	rs1255206869	ACT	A	57268828	58268828	intergenic	BPNT2;FAM110B	dist=774962;dist=225693	.	0.0011403	0.508429	0	0.001169	0.00134268	80264	1.92688	0.337809	7.93181	1.17001e-08	8:57768828:ACT:A	0	NA	NA	NA	NA	NA	NA
0	premature_birth	Premature birth	premature_birth	pregnancy_and_reproduction	gestational_age	chr18	69534811	rs148776545	T	C	69034811	70034811	intronic	DOK6	.	.	0.00329902	0.665744	0	0.001364	0.00145457	80264	1.10941	0.200487	7.50341	3.13755e-08	18:69534811:T:C	0	NA	NA	NA	NA	NA	NA
0	roseola_infantum_cum_2y	Past medical history of roseola infantum up to 2 years old	roseola_infantum_history_2y	infection	virus_infection	chr6	31219091	rs3130951	T	C	30591685	31738839	intergenic	POU5F1;HLA-C	dist=38360;dist=49658	.	0.877842	0.988187	0	0.882794	0.884828	68351	0.100723	0.0169883	8.51596	3.04818e-09	6:31219091:T:C	0	NA	Plantar warts	rs3134770	6	31237209	0.703567
0	roseola_infantum_cum_2y	Past medical history of roseola infantum up to 2 years old	roseola_infantum_history_2y	infection	virus_infection	chr10	83806453	rs139777452	TATCCTTCCAA	T	83306453	84306453	intergenic	NRG3;GHITM	dist=819275;dist=333019	.	0.0291107	0.874416	0	0.041555	0.0387886	68351	-0.201372	0.0353566	7.90991	1.23052e-08	10:83806453:TATCCTTCCA:T	0	NA	NA	NA	NA	NA	NA
0	rsv_infection_cum_2y	Past medical history of RSV infection up to 2 years old	RSV_infection_history_2y	infection	virus_infection	chr4	189516081	rs146112494	T	C	189016081	190016081	intergenic	TRIML1;FRG1	dist=1368338;dist=424774	.	0.0677082	0.969861	1	0.07068	0.0739967	68351	-0.168394	0.0291243	8.13165	7.38499e-09	4:189516081:T:C	0	NA	NA	NA	NA	NA	NA
0	rsv_infection_cum_2y	Past medical history of RSV infection up to 2 years old	RSV_infection_history_2y	infection	virus_infection	chr19	48703374	rs1047781	A	T	48203374	49203374	exonic	FUT2	.	nonsynonymous SNV	0.40231	0.857359	0	0.3937	0.40549	68351	-0.0883056	0.0154598	7.952	1.11686e-08	19:48703374:A:T	0	NA	Psoriasis	rs1047781	19	48703374	1
0	sccon003	Cotinine concentration	cotinine_concentration_mid_pregnancy	biospecimen_measurement	cotinine	chr1	43640317	rs56171190	AT	A	43085903	44474474	intergenic	PTPRF;ENSG00000284989	dist=16652;dist=9831	.	0.688109	0.966806	0	0.694523	0.699463	69381	-0.0317402	0.00563986	7.73878	1.82482e-08	1:43640317:AT:A	0	NA	Vertex-wise sulcal depth	rs2916568	1	43625603	0.991257
0	sccon003	Cotinine concentration	cotinine_concentration_mid_pregnancy	biospecimen_measurement	cotinine	chr4	68740536	rs7687582	T	G	68239824	69369590	intergenic	UGT2B15;UGT2B10	dist=69884;dist=75458	.	0.0743659	0.966406	0	0.074436	0.0773907	69381	0.0684502	0.00981438	11.5129	3.06973e-12	4:68740536:T:G	0	NA	Cotinine levels in current smokers	rs294775	4	68815215	0.970322
0	sccon003	Cotinine concentration	cotinine_concentration_mid_pregnancy	biospecimen_measurement	cotinine	chr9	124508970	rs369830761	C	CAAATA	124005960	125011706	intergenic	NR5A1;NR6A1	dist=1550;dist=8305	.	0.681729	0.785301	0	0.707685	0.707519	69381	-0.0361196	0.00623113	8.16967	6.76597e-09	9:124508970:C:CAAATA	0	NA	Systolic blood pressure (BMI unadjusted)	rs1110061	9	124500523	0.460905
0	sccon003	Cotinine concentration	cotinine_concentration_mid_pregnancy	biospecimen_measurement	cotinine	chr19	40818213	rs71358936	G	A	40318210	41342093	intronic	ENSG00000268797	.	.	0.355131	0.778258	0	0.31267	NA	69381	-0.0392907	0.00609907	9.92868	1.17847e-10	19:40818213:G:A	0	NA	Hemoglobin concentration	rs71358934	19	40818173	0.845666
0	sccon005	8-OHdG concentration	8OHdG_concentration_mid_pregnancy	biospecimen_measurement	8ohd	chr4	88117930	rs1481012	A	G	87617930	88633515	intronic	ABCG2	.	.	0.292381	0.998768	1	0.289713	0.292145	77743	0.030761	0.00550977	7.62631	2.36423e-08	4:88117930:A:G	0	NA	Coffee consumption (cups per day)	rs1481012	4	88117930	1
0	sccon005	8-OHdG concentration	8OHdG_concentration_mid_pregnancy	biospecimen_measurement	8ohd	chr17	39997220	rs12453334	C	T	39497220	40550151	intronic	PSMD3	.	.	0.326543	0.978824	0	0.315605	0.324593	77743	-0.0314057	0.00540252	8.2125	6.13056e-09	17:39997220:C:T	0	NA	Asthma and cardiovascular disease	rs12453334	17	39997220	1
0	se	Se concentration	Se_concentration_mid_pregnancy	biospecimen_measurement	selenium	chr1	11796321	rs1801133	G	A	11265487	12569994	exonic	MTHFR	.	nonsynonymous SNV	0.400277	0.98845	1	0.391394	0.400306	77622	0.0705271	0.00503264	43.8923	1.28145e-44	1:11796321:G:A	0	NA	Homocysteine levels	rs1801133	1	11796321	1
0	se	Se concentration	Se_concentration_mid_pregnancy	biospecimen_measurement	selenium	chr2	210675783	rs1047891	C	A	209837062	211530121	exonic	CPS1	.	nonsynonymous SNV	0.156201	0.991479	1	0.156516	0.150977	77622	0.130869	0.00678465	82.1769	6.65426e-83	2:210675783:C:A	0	NA	Plasma homocysteine levels (post-methionine load test)	rs1047891	2	210675783	1
0	se	Se concentration	Se_concentration_mid_pregnancy	biospecimen_measurement	selenium	chr3	47759017	rs144154276	C	CAA	47226061	48590798	intronic	SMARCC1	.	.	0.00383924	0.601628	0	0.005258	0.00473669	77622	-0.304275	0.0510046	8.61316	2.43691e-09	3:47759018:C:CAA	0	NA	NA	NA	NA	NA	NA
0	se	Se concentration	Se_concentration_mid_pregnancy	biospecimen_measurement	selenium	chr5	79113237	rs651852	C	T	78241315	80315353	intronic	BHMT	.	.	0.507486	0.960662	0	0.485212	0.496009	77622	-0.202634	0.00504871	351.499	0	5:79113237:C:T	0	NA	Blood and toenail selenium levels	rs10944	5	79090022	0.973056
0	se	Se concentration	Se_concentration_mid_pregnancy	biospecimen_measurement	selenium	chr5	132356769	rs273903	A	G	131792147	133189016	intergenic	SLC22A4;SLC22A5	dist=12579;dist=12941	.	0.635131	0.989488	0	0.639838	0.635947	77622	0.0416638	0.00518537	15.0284	9.36699e-16	5:132356769:A:G	0	NA	Height	rs367805	5	132365587	0.984687
0	se	Se concentration	Se_concentration_mid_pregnancy	biospecimen_measurement	selenium	chr6	18117724	rs150772783	C	G	17602797	18661001	intergenic	KIF13A;NHLRC1	dist=130089;dist=2716	.	0.0131074	0.839305	0	0.009779	0.0107042	77622	0.148358	0.023657	9.44576	3.58294e-10	6:18117724:C:G	0	NA	Phenylalanine levels	rs150772783	6	18117724	1
0	se	Se concentration	Se_concentration_mid_pregnancy	biospecimen_measurement	selenium	chr6	42972935	rs2395943	A	G	42424969	43604808	intronic	PEX6	.	.	0.380248	0.941827	0	0.370797	0.370991	77622	-0.0527261	0.00519969	23.4362	3.66269e-24	6:42972935:A:G	0	NA	Hematocrit	rs2395943	6	42972935	1
0	se	Se concentration	Se_concentration_mid_pregnancy	biospecimen_measurement	selenium	chr6	139513966	rs10562332	CA	C	139008780	140021044	intergenic	CITED2;NONE	dist=139319;dist=NONE	.	0.234333	0.922319	0	0.223405	0.249403	77622	-0.0358878	0.00600422	8.64368	2.27154e-09	6:139513966:CA:C	0	NA	Mean corpuscular hemoglobin	rs628751	6	139517282	0.859646
0	se	Se concentration	Se_concentration_mid_pregnancy	biospecimen_measurement	selenium	chr7	41729749	rs34263620	G	GT	41210489	42233208	intergenic	INHBA;GLI3	dist=23915;dist=231200	.	0.806191	0.861942	0	0.813404	0.811801	77622	0.0383371	0.00668617	8.00782	9.82155e-09	7:41729749:G:GT	0	NA	Estimated glomerular filtration rate (creatinine)	rs10282595	7	41731406	0.273096
0	se	Se concentration	Se_concentration_mid_pregnancy	biospecimen_measurement	selenium	chr16	81075545	rs117483771	G	A	80477971	81634080	intronic	C16orf46;ENSG00000260643;ENSG00000284512	.	.	0.0203939	0.965675	0	0.021859	0.0201775	77622	-0.121679	0.017613	11.3099	4.89892e-12	16:81075545:G:A	0	NA	Metabolite levels (glycine)	rs8177927	16	81086429	0.98238
0	se	Se concentration	Se_concentration_mid_pregnancy	biospecimen_measurement	selenium	chr19	43299509	rs71336851	AT	A	42634330	43814058	intergenic	PSG9;CD177	dist=29980;dist=54176	.	0.406242	0.819675	0	0.394039	0.388184	77622	-0.0384004	0.00549947	11.5379	2.89801e-12	19:43299510:AT:A	0	NA	Blood protein levels	rs28836541	19	43311082	0.887588
0	se	Se concentration	Se_concentration_mid_pregnancy	biospecimen_measurement	selenium	chr21	42990984	rs141442397	G	A	42451744	43535304	intronic	PKNOX1	.	.	0.00836274	0.735185	0	0.009512	0.00954796	77622	0.364312	0.0314727	30.2609	5.48403e-31	21:42990984:G:A	0	NA	Homocysteine levels	rs142550463	21	42831520	0.306152
0	shellfish_allergy_score_until_4yo_positive	Shellfish allergy score positive up to 4 years old	shellfish_allergy_score_positive_4y	allergy_and_immunology	food_allergy	chr3	2326675	rs116528324	C	G	1826675	2826675	intronic	CNTN4	.	.	0.0524868	0.912481	0	0.043047	0.0454647	61845	0.455565	0.0833752	7.33213	4.65447e-08	3:2326675:C:G	0	NA	NA	NA	NA	NA	NA
0	soybean_allergy_score_until_4yo_positive	Soybean allergy score positive up to 4 years old	soybean_allergy_score_positive_4y	allergy_and_immunology	food_allergy	chr18	63816418	rs192301058	T	C	63316418	64316418	intergenic	SERPINB7;SERPINB2	dist=11042;dist=55274	.	0.00206757	0.456006	0	NA	NA	61844	2.95854	0.538896	7.39586	4.0192e-08	18:63816418:T:C	0	NA	NA	NA	NA	NA	NA
0	soybean_allergy_score_until_4yo_positive	Soybean allergy score positive up to 4 years old	soybean_allergy_score_positive_4y	allergy_and_immunology	food_allergy	chrX	134271687	rs5933396	C	T	133510637	134799034	intergenic	CCDC160;PHF6	dist=24845;dist=101601	.	0.571052	0.960678	0	0.573432	NA	61844	0.247735	0.0429849	8.08364	8.24822e-09	X:134271687:C:T	0	NA	Neuroticism	rs113049036	X	134403919	0.559812
0	streptococcus_pyogenes_cum_4y	Past medical history of Streptococcus pyogenes infection up to 4 years old	streptococcus_pyogenes_infection_history_4y	infection	streptococcus_pyogenes	chr8	136430865	rs1002879229	G	T	135930865	136930865	intergenic	KHDRBS3;FAM135B	dist=774143;dist=1699158	.	0.00313633	0.479445	0	0.012406	0.0113382	61862	1.10647	0.201674	7.38706	4.10147e-08	8:136430865:G:T	0	NA	NA	NA	NA	NA	NA
0	ucbb_0080001b	Umbilical cord blood IgE concentration	cord_blood_IgE_concentration	biospecimen_measurement	IgE	chr2	24495232	rs17046330	G	A	23966253	25349457	intronic	NCOA1	.	.	0.200594	0.981769	0	0.212725	0.194838	79712	-0.51218	0.0603013	16.6985	2.00217e-17	2:24495232:G:A	0	NA	Phosphatidylcholine acyl-alkyl C40:5 levels	rs4665272	2	24727468	0.956427
0	ucbb_0080001b	Umbilical cord blood IgE concentration	cord_blood_IgE_concentration	biospecimen_measurement	IgE	chr5	132660151	rs1295686	T	C	132030868	133240349	intronic	IL13	.	.	0.696561	0.999435	1	0.692866	0.695025	79712	-0.676058	0.042527	56.1784	6.63132e-57	5:132660151:T:C	0	NA	Atopic dermatitis	rs1295686	5	132660151	1
0	ucbb_0080001b	Umbilical cord blood IgE concentration	cord_blood_IgE_concentration	biospecimen_measurement	IgE	chr6	32668833	rs879688838	C	CAA	28888844	34489586	upstream	HLA-DQB1	dist=450	.	0.29757	0.996429	0	0.296046	0.292705	79712	0.411725	0.0454	18.9197	1.2031e-19	6:32668833:C:CAA	0	NA	Hypothyroidism or rheumatoid arthritis (pleiotropy)	rs17205626	6	32669566	0.993431
0	ucbb_0080001b	Umbilical cord blood IgE concentration	cord_blood_IgE_concentration	biospecimen_measurement	IgE	chr6	44257986	rs9394996	A	C	43720650	44811572	upstream;downstream	SLC35B2;NFKBIE	dist=96;dist=180	.	0.201118	0.907738	0	0.195923	0.203155	79712	0.400337	0.0538069	12.9979	1.00485e-13	6:44257986:A:C	0	NA	Rheumatoid arthritis	rs28362859	6	44261078	0.326317
0	ucbb_0080001b	Umbilical cord blood IgE concentration	cord_blood_IgE_concentration	biospecimen_measurement	IgE	chr10	8059964	rs3781093	T	C	7547070	8580485	intronic	GATA3	.	.	0.29765	0.982968	0	0.289437	0.297665	79712	-0.431757	0.0508941	16.6603	2.18625e-17	10:8059964:T:C	0	NA	Nodular sclerosis Hodgkin lymphoma	rs3781093	10	8059964	1
0	ucbb_0080001b	Umbilical cord blood IgE concentration	cord_blood_IgE_concentration	biospecimen_measurement	IgE	chr16	11213167	rs2291657	C	T	10498462	11714209	intergenic	CLEC16A;RMI2	dist=30981;dist=36482	.	0.294	0.993768	1	0.283977	0.29181	79712	-0.3438	0.0504849	11.0104	9.76338e-12	16:11213167:C:T	0	NA	ICD10 L43: Lichen planus	rs193769	16	11211968	0.527548
0	ucbb_0080001b	Umbilical cord blood IgE concentration	cord_blood_IgE_concentration	biospecimen_measurement	IgE	chr17	28506077	rs758436	C	T	28006077	29011733	intronic	RSKR	.	.	0.283875	0.987411	0	0.271109	0.280173	79712	-0.282117	0.0515229	7.36039	4.36124e-08	17:28506077:C:T	0	NA	Tonsillectomy	rs62066768	17	28531377	0.620834
0	ucbb_0080001b	Umbilical cord blood IgE concentration	cord_blood_IgE_concentration	biospecimen_measurement	IgE	chr22	38962398	.	C	<DEL>	38462032	39462398	.	.	.	.	0.26625	0.924242	0	NA	NA	79712	-0.330164	0.0541893	8.95482	1.10963e-09	HGSV_246995	0	NA	Breast cancer	rs12628403	22	38962032	0.966678
0	ucbb_0080001b	Umbilical cord blood IgE concentration	cord_blood_IgE_concentration	biospecimen_measurement	IgE	chrX	136597387	rs2157738	C	T	136079721	138096311	intergenic	VGLL1;CD40LG	dist=40580;dist=50771	.	0.132998	0.959952	0	0.126886	NA	79712	0.272458	0.0460404	8.48639	3.26295e-09	X:136597387:C:T	0	NA	Crohn's disease	rs175737	X	136605401	0.294208
0	ucbb_0410001	Umbilical cord blood total cholesterol concentration	cord_blood_total_cholesterol_concentration	biospecimen_measurement	lipid_metabolism	chr1	10736809	rs880315	T	C	10027737	11242711	intronic	CASZ1	.	.	0.680432	0.916435	0	0.681457	0.68115	79705	-0.0513039	0.00505335	23.4906	3.23147e-24	1:10736809:T:C	0	NA	Hypertension	rs880315	1	10736809	1
0	ucbb_0410001	Umbilical cord blood total cholesterol concentration	cord_blood_total_cholesterol_concentration	biospecimen_measurement	lipid_metabolism	chr1	19446625	rs397781219	C	CA	18939175	19946625	intronic	CAPZB	.	.	0.543447	0.977221	0	0.534069	0.548187	79705	-0.029363	0.00457539	9.85876	1.38433e-10	1:19446625:C:CA	0	NA	Height	rs10917452	1	19444474	0.99509
0	ucbb_0410001	Umbilical cord blood total cholesterol concentration	cord_blood_total_cholesterol_concentration	biospecimen_measurement	lipid_metabolism	chr1	25502267	rs35886763	T	C	24716993	26039259	intergenic	MACO1;LDLRAP1	dist=2058;dist=41337	.	0.685222	0.877274	0	0.685223	0.68488	79705	-0.0429104	0.00517582	15.948	1.1272e-16	1:25502267:T:C	0	NA	Phospholipids to total lipids ratio in medium LDL	rs35945278	1	25487320	0.996148
0	ucbb_0410001	Umbilical cord blood total cholesterol concentration	cord_blood_total_cholesterol_concentration	biospecimen_measurement	lipid_metabolism	chr1	41056455	rs34991027	A	AT	40467356	41864414	intronic	SCMH1	.	.	0.261679	0.956481	0	0.259466	0.260219	79705	-0.0457901	0.00523246	17.6754	2.11154e-18	1:41056455:A:AT	0	NA	Educational attainment (MTAG)	rs12024115	1	41068685	0.96767
0	ucbb_0410001	Umbilical cord blood total cholesterol concentration	cord_blood_total_cholesterol_concentration	biospecimen_measurement	lipid_metabolism	chr1	43285638	rs12032825	T	A	42756039	43792562	upstream	C1orf210	dist=21	.	0.186155	0.920498	0	0.201319	0.197449	79705	-0.0376121	0.00601461	9.39634	4.01476e-10	1:43285638:T:A	0	NA	Kidney injury molecule 1 levels	rs2991996	1	43276042	0.359437
0	ucbb_0410001	Umbilical cord blood total cholesterol concentration	cord_blood_total_cholesterol_concentration	biospecimen_measurement	lipid_metabolism	chr1	55039931	rs564427867	G	A	54537154	55996746	exonic	PCSK9	.	nonsynonymous SNV	0.0098593	0.962437	1	0.010911	0.00973445	79705	0.186147	0.0233513	14.8051	1.56639e-15	1:55039931:G:A	0	NA	LDL cholesterol	rs564427867	1	55039931	1
0	ucbb_0410001	Umbilical cord blood total cholesterol concentration	cord_blood_total_cholesterol_concentration	biospecimen_measurement	lipid_metabolism	chr1	61109493	rs11377718	A	AT	60583908	61673079	intronic	NFIA	.	.	0.491996	0.902152	0	0.496094	0.498098	79705	0.0411618	0.00474942	17.3518	4.44836e-18	1:61109493:A:AT	0	NA	Thioproline levels in elite athletes	rs964091	1	61102267	0.833058
0	ucbb_0410001	Umbilical cord blood total cholesterol concentration	cord_blood_total_cholesterol_concentration	biospecimen_measurement	lipid_metabolism	chr1	93150645	rs1572343	T	C	92573826	93965534	UTR3	TMED5	ENST00000370282:c.*4025A>G	.	0.620405	0.941175	0	0.637091	0.63397	79705	0.0329488	0.00477846	11.2696	5.37527e-12	1:93150645:T:C	0	NA	Educational attainment	rs10874759	1	93164615	0.979686
0	ucbb_0410001	Umbilical cord blood total cholesterol concentration	cord_blood_total_cholesterol_concentration	biospecimen_measurement	lipid_metabolism	chr1	109272630	rs611917	A	G	108218469	110288780	intronic	CELSR2	.	.	0.0761312	0.961183	0	0.071915	0.0717962	79705	-0.17648	0.00867023	91.375	4.21697e-92	1:109272630:A:G	0	NA	LDL cholesterol	rs611917	1	109272630	1
0	ucbb_0410001	Umbilical cord blood total cholesterol concentration	cord_blood_total_cholesterol_concentration	biospecimen_measurement	lipid_metabolism	chr1	119371061	rs6691943	C	G	118022329	119949454	intronic	HAO2	.	.	0.302768	0.889838	0	0.334619	0.333582	79705	0.0434878	0.00520804	16.1663	6.81868e-17	1:119371061:C:G	0	NA	Alpha-hydroxyisovalerate levels	rs10802092	1	119392884	0.39438
0	ucbb_0410001	Umbilical cord blood total cholesterol concentration	cord_blood_total_cholesterol_concentration	biospecimen_measurement	lipid_metabolism	chr1	150765287	rs144296504	GT	G	150157925	151377559	intronic	CTSS	.	.	0.194088	0.854544	0	0.234967	0.24034	79705	0.035963	0.00617444	8.24195	5.72862e-09	1:150765288:GT:G	0	NA	Pulse rate	rs6696167	1	150761603	0.851816
0	ucbb_0410001	Umbilical cord blood total cholesterol concentration	cord_blood_total_cholesterol_concentration	biospecimen_measurement	lipid_metabolism	chr1	154426076	rs146402667	GAC	G	153884005	155127302	intronic	IL6R	.	.	0.388092	0.935102	0	0.364557	0.390049	79705	-0.031719	0.00478835	10.4571	3.4906e-11	1:154426077:GAC:G	0	NA	Interleukin-6 levels	rs56383622	1	154432548	0.925257
0	ucbb_0410001	Umbilical cord blood total cholesterol concentration	cord_blood_total_cholesterol_concentration	biospecimen_measurement	lipid_metabolism	chr1	163311752	rs2136239	C	T	162808751	163816583	intronic	NUF2;RGS5	.	.	0.28257	0.89488	0	0.279083	0.280695	79705	0.0292759	0.00530468	7.46704	3.41161e-08	1:163311752:C:T	0	NA	Height	rs1509031	1	163284612	0.400184
0	ucbb_0410001	Umbilical cord blood total cholesterol concentration	cord_blood_total_cholesterol_concentration	biospecimen_measurement	lipid_metabolism	chr1	179355418	rs12141199	T	G	178764995	180090831	UTR3	SOAT1	ENST00000540564:c.*1777T>G;ENST00000539888:c.*1777T>G;ENST00000367619:c.*1777T>G	.	0.394411	0.940918	0	0.413197	0.408101	79705	0.0353391	0.00476453	12.922	1.19674e-13	1:179355418:T:G	0	NA	Morningness	rs13306728	1	179343424	0.995473
0	ucbb_0410001	Umbilical cord blood total cholesterol concentration	cord_blood_total_cholesterol_concentration	biospecimen_measurement	lipid_metabolism	chr1	199296142	rs12075138	C	T	198794558	199980227	intergenic	PTPRC;NR5A2	dist=536800;dist=731472	.	0.41652	0.984504	1	0.410934	0.413322	79705	0.0284926	0.00460441	9.21545	6.08906e-10	1:199296142:C:T	0	NA	Self-reported math ability (MTAG)	rs6673652	1	199324207	0.347345
0	ucbb_0410001	Umbilical cord blood total cholesterol concentration	cord_blood_total_cholesterol_concentration	biospecimen_measurement	lipid_metabolism	chr1	214095655	rs1223760	G	T	213288566	214639211	intergenic	PROX1;SMYD2	dist=54145;dist=185504	.	0.179727	0.905583	0	0.18093	0.173057	79705	-0.0792982	0.00616187	37.1731	6.71274e-38	1:214095655:G:T	0	NA	Red blood cell count	rs366684	1	214013919	0.278123
0	ucbb_0410001	Umbilical cord blood total cholesterol concentration	cord_blood_total_cholesterol_concentration	biospecimen_measurement	lipid_metabolism	chr1	225826515	rs3820233	C	T	225296854	226326515	intronic	EPHX1	.	.	0.393427	0.999686	1	0.383281	0.396278	79705	-0.0255686	0.00460956	7.53636	2.90831e-08	1:225826515:C:T	0	NA	Mean reticulocyte volume	rs12034342	1	225769504	0.175576
0	ucbb_0410001	Umbilical cord blood total cholesterol concentration	cord_blood_total_cholesterol_concentration	biospecimen_measurement	lipid_metabolism	chr1	231601954	rs6656071	C	T	230921877	232183304	intronic	TSNAX-DISC1	.	.	0.120062	0.912764	0	0.111183	0.116776	79705	-0.0608033	0.00729917	16.093	8.07235e-17	1:231601954:C:T	0	NA	Mean corpuscular volume	rs9651124	1	231600865	0.999674
0	ucbb_0410001	Umbilical cord blood total cholesterol concentration	cord_blood_total_cholesterol_concentration	biospecimen_measurement	lipid_metabolism	chr2	12951623	rs372390419	GCACA	G	12425777	13834264	intergenic	TRIB2;LRATD1	dist=208890;dist=1681073	.	0.0984059	0.966188	0	0.100488	0.100552	79705	0.0834805	0.00772499	26.4942	3.20479e-27	2:12951625:GCACA:G	0	NA	Hip circumference adjusted for BMI	rs779395	2	12951318	0.869323
0	ucbb_0410001	Umbilical cord blood total cholesterol concentration	cord_blood_total_cholesterol_concentration	biospecimen_measurement	lipid_metabolism	chr2	21002409	rs1042034	C	T	20148432	22660127	exonic	APOB	.	nonsynonymous SNV	0.261014	0.999678	1	0.255355	0.257683	79705	-0.132542	0.00516165	144.688	2.05116e-145	2:21002409:C:T	0	NA	Triglycerides	rs1042034	2	21002409	1
0	ucbb_0410001	Umbilical cord blood total cholesterol concentration	cord_blood_total_cholesterol_concentration	biospecimen_measurement	lipid_metabolism	chr2	26688641	rs1275984	A	C	26188641	27209928	intergenic	CIB4;KCNK3	dist=47275;dist=4081	.	0.225874	0.999792	1	0.227229	0.226764	79705	-0.034406	0.00539729	9.73672	1.8335e-10	2:26688641:A:C	0	NA	Mean arterial pressure x alcohol consumption interaction (2df test)	rs1275984	2	26688641	1
0	ucbb_0410001	Umbilical cord blood total cholesterol concentration	cord_blood_total_cholesterol_concentration	biospecimen_measurement	lipid_metabolism	chr2	46065705	rs34009723	C	A	45462527	46581351	intronic	PRKCE	.	.	0.145278	0.973519	0	0.145483	0.147695	79705	0.040928	0.00649639	9.52663	2.9742e-10	2:46065705:C:A	0	NA	Two-hour glucose in pregnancy (gestational week 30-32)	rs11682804	2	46048509	0.253119
0	ucbb_0410001	Umbilical cord blood total cholesterol concentration	cord_blood_total_cholesterol_concentration	biospecimen_measurement	lipid_metabolism	chr2	54739930	rs67246257	G	A	54171136	55296463	intronic	EML6	.	.	0.0647311	0.95178	0	0.067576	0.0605699	79705	0.0621821	0.00943543	10.3575	4.39036e-11	2:54739930:G:A	0	NA	Diastolic blood pressure	rs72806698	2	54742242	0.9998
0	ucbb_0410001	Umbilical cord blood total cholesterol concentration	cord_blood_total_cholesterol_concentration	biospecimen_measurement	lipid_metabolism	chr2	66537865	rs10865355	A	G	66002288	67061691	intronic	MEIS1	.	.	0.750804	0.999067	1	0.744692	0.748918	79705	-0.0488373	0.0052288	20.0165	9.6272e-21	2:66537865:A:G	0	NA	PR interval	rs10865355	2	66537865	1
0	ucbb_0410001	Umbilical cord blood total cholesterol concentration	cord_blood_total_cholesterol_concentration	biospecimen_measurement	lipid_metabolism	chr2	74108507	rs144187219	T	G	73608507	74608507	downstream	TET3	dist=330	.	0.0161069	0.606569	0	0.019309	0.0210354	79705	-0.124746	0.0228512	7.31995	4.78685e-08	2:74108507:T:G	0	NA	Eosinophil counts	rs7584777	2	74090620	0.130333
0	ucbb_0410001	Umbilical cord blood total cholesterol concentration	cord_blood_total_cholesterol_concentration	biospecimen_measurement	lipid_metabolism	chr2	85949076	rs11127011	C	G	85286270	87822912	intergenic	ST3GAL5;POLR1A	dist=43877;dist=71140	.	0.47981	0.963243	0	0.466778	0.483291	79705	-0.0976236	0.0045964	99.3815	4.15432e-100	2:85949076:C:G	0	NA	Dihexosylceramide (d18:1/24:0) levels	rs12473456	2	85946739	0.968845
0	ucbb_0410001	Umbilical cord blood total cholesterol concentration	cord_blood_total_cholesterol_concentration	biospecimen_measurement	lipid_metabolism	chr2	128056682	rs113534991	T	C	127151845	128728689	intergenic	SAP130;UGGT1	dist=28562;dist=34518	.	0.16917	0.948281	0	0.177207	0.180665	79705	-0.0543316	0.00618317	17.8136	1.53603e-18	2:128056682:T:C	0	NA	Medication use (agents acting on the renin-angiotensin system)	rs13008750	2	128066996	0.88304
0	ucbb_0410001	Umbilical cord blood total cholesterol concentration	cord_blood_total_cholesterol_concentration	biospecimen_measurement	lipid_metabolism	chr2	163591821	rs4667697	A	G	163050672	164109529	intergenic	KCNH7;FIGN	dist=753054;dist=1575	.	0.553845	0.89405	0	0.562744	0.550985	79705	0.0441769	0.00480121	19.4511	3.53916e-20	2:163591821:A:G	0	NA	Systolic blood pressure	rs10200995	2	163591875	0.998956
0	ucbb_0410001	Umbilical cord blood total cholesterol concentration	cord_blood_total_cholesterol_concentration	biospecimen_measurement	lipid_metabolism	chr2	169074756	rs66927685	T	TGAACCTTAGAGACTGAAGAA	168468229	169607822	intronic	DHRS9	.	.	0.668196	0.85611	0	0.692017	0.690736	79705	0.0378487	0.00516633	12.6251	2.37083e-13	2:169074756:T:TGAACCTTAG	0	NA	Apolipoprotein A1 levels	rs1862069	2	169077231	0.968852
0	ucbb_0410001	Umbilical cord blood total cholesterol concentration	cord_blood_total_cholesterol_concentration	biospecimen_measurement	lipid_metabolism	chr2	177332416	rs570748150	T	TAA	176788702	178095133	intronic	NFE2L2	.	.	0.382337	0.92352	0	0.386136	0.380091	79705	-0.0324875	0.00482597	10.7758	1.67571e-11	2:177332417:T:TAA	0	NA	Total testosterone levels	rs58723250	2	177288702	0.829602
0	ucbb_0410001	Umbilical cord blood total cholesterol concentration	cord_blood_total_cholesterol_concentration	biospecimen_measurement	lipid_metabolism	chr2	184168530	rs200198823	TTGTGTG	T	183624667	184728123	intergenic	NUP35;ZNF804A	dist=1006851;dist=429993	.	0.27421	0.931985	0	0.275503	0.284127	79705	-0.0309382	0.00522436	8.49727	3.18222e-09	2:184168530:TTGTGTG:T	0	NA	Noncognitive aspects of educational attainment	rs11680969	2	184176215	0.769969
0	ucbb_0410001	Umbilical cord blood total cholesterol concentration	cord_blood_total_cholesterol_concentration	biospecimen_measurement	lipid_metabolism	chr2	195784863	rs12992242	A	C	195261436	196315073	intronic	DNAH7	.	.	0.400483	0.886469	0	0.413363	0.416903	79705	-0.0274495	0.00489832	7.67855	2.09628e-08	2:195784863:A:C	0	NA	Type 2 diabetes	rs4358140	2	195798891	0.968065
0	ucbb_0410001	Umbilical cord blood total cholesterol concentration	cord_blood_total_cholesterol_concentration	biospecimen_measurement	lipid_metabolism	chr2	197440209	rs62281264	A	G	196779147	198406974	intergenic	SF3B1;COQ10B	dist=5130;dist=13284	.	0.227404	0.914627	0	0.228423	0.230643	79705	0.0379133	0.00561653	10.8311	1.47537e-11	2:197440210:A:G	0	NA	Body mass index	rs787976	2	197382423	0.881522
0	ucbb_0410001	Umbilical cord blood total cholesterol concentration	cord_blood_total_cholesterol_concentration	biospecimen_measurement	lipid_metabolism	chr3	10511211	rs56089891	C	G	9988507	11081863	intronic	ATP2B2	.	.	0.319885	0.91956	0	0.350742	0.346151	79705	0.0604135	0.00501181	32.7346	1.84247e-33	3:10511211:C:G	0	NA	1-palmitoyl-2-oleoyl-GPC (16:0/18:1) levels in elite athletes	rs7637108	3	10529783	0.513382
0	ucbb_0410001	Umbilical cord blood total cholesterol concentration	cord_blood_total_cholesterol_concentration	biospecimen_measurement	lipid_metabolism	chr3	30632228	rs17025795	C	T	30130092	31133179	intronic	TGFBR2	.	.	0.27633	0.922695	0	0.289378	0.300686	79705	-0.0337403	0.00522031	9.98947	1.02454e-10	3:30632228:C:T	0	NA	Cognitive decline rate in late mild cognitive impairment	rs76495833	3	30627911	0.223742
0	ucbb_0410001	Umbilical cord blood total cholesterol concentration	cord_blood_total_cholesterol_concentration	biospecimen_measurement	lipid_metabolism	chr3	47413596	rs4858868	G	A	46441247	48001899	downstream	PTPN23;SCAP	dist=85	.	0.51483	0.961697	0	0.521298	0.520439	79705	0.0282235	0.00457404	9.16667	6.81287e-10	3:47413596:G:A	0	NA	Non-tuberculous mycobacterial pulmonary disease	rs12487736	3	47418189	0.976391
0	ucbb_0410001	Umbilical cord blood total cholesterol concentration	cord_blood_total_cholesterol_concentration	biospecimen_measurement	lipid_metabolism	chr3	52105894	rs13071976	G	C	51449628	52625460	intronic	POC1A	.	.	0.172817	0.892487	0	0.17631	0.176488	79705	-0.0408132	0.0062616	10.1473	7.12361e-11	3:52105894:G:C	0	NA	Height	rs13099450	3	51979867	0.74296
0	ucbb_0410001	Umbilical cord blood total cholesterol concentration	cord_blood_total_cholesterol_concentration	biospecimen_measurement	lipid_metabolism	chr3	157077679	rs13322435	A	G	156573479	157790035	intergenic	LEKR1;CCNL1	dist=31550;dist=68829	.	0.59051	0.951675	0	0.593035	0.594286	79705	-0.0311669	0.00464565	10.7074	1.96155e-11	3:157077679:A:G	0	NA	Mean corpuscular hemoglobin	rs13322435	3	157077679	1
0	ucbb_0410001	Umbilical cord blood total cholesterol concentration	cord_blood_total_cholesterol_concentration	biospecimen_measurement	lipid_metabolism	chr3	171835678	rs4894775	C	T	171313956	172344409	intergenic	PLD1;TMEM212	dist=25195;dist=7671	.	0.42606	0.88317	0	0.419994	0.415859	79705	-0.0343592	0.00480174	12.0792	8.33297e-13	3:171835678:C:T	0	NA	Diacylglycerol (16:0_18:2) levels	rs11914688	3	171834633	0.902401
0	ucbb_0410001	Umbilical cord blood total cholesterol concentration	cord_blood_total_cholesterol_concentration	biospecimen_measurement	lipid_metabolism	chr4	3440284	rs762861	G	C	2919582	3949867	downstream	RGS12	dist=371	.	0.494785	0.948054	0	0.520386	0.518984	79705	0.0276338	0.00459462	8.74336	1.80568e-09	4:3440284:G:C	0	NA	LDL cholesterol levels	rs762861	4	3440284	1
0	ucbb_0410001	Umbilical cord blood total cholesterol concentration	cord_blood_total_cholesterol_concentration	biospecimen_measurement	lipid_metabolism	chr4	6727554	rs73211754	G	A	6223927	7233292	intergenic	BLOC1S4;KIAA0232	dist=9890;dist=55088	.	0.252416	0.908216	0	0.260771	0.257571	79705	0.0380761	0.00540983	11.7109	1.94581e-12	4:6727554:G:A	0	NA	Lung function (FEV1/FVC)	rs73211754	4	6727554	1
0	ucbb_0410001	Umbilical cord blood total cholesterol concentration	cord_blood_total_cholesterol_concentration	biospecimen_measurement	lipid_metabolism	chr4	78657097	rs118190473	T	C	78157097	79372553	intergenic	ANXA3;BMP2K	dist=46650;dist=119245	.	0.202027	0.992493	1	0.212046	0.198754	79705	-0.0328368	0.0055863	8.38193	4.15021e-09	4:78657097:T:C	0	NA	Serum albumin levels	rs118190473	4	78657097	1
0	ucbb_0410001	Umbilical cord blood total cholesterol concentration	cord_blood_total_cholesterol_concentration	biospecimen_measurement	lipid_metabolism	chr4	99560586	rs6825248	T	A	99013512	100223967	intronic	TRMT10A	.	.	0.169797	0.981876	0	0.181544	0.166754	79705	0.0429105	0.0060284	11.9607	1.09471e-12	4:99560586:T:A	0	NA	Phospholipids in very small VLDL	rs28497720	4	99566213	0.995731
0	ucbb_0410001	Umbilical cord blood total cholesterol concentration	cord_blood_total_cholesterol_concentration	biospecimen_measurement	lipid_metabolism	chr4	105154341	rs2189234	T	G	104296549	106012996	intronic	TET2	.	.	0.609621	0.999475	1	0.611342	0.61782	79705	-0.0505849	0.00458081	27.6243	2.3752e-28	4:105154341:T:G	0	NA	Ulcerative colitis	rs2189234	4	105154341	1
0	ucbb_0410001	Umbilical cord blood total cholesterol concentration	cord_blood_total_cholesterol_concentration	biospecimen_measurement	lipid_metabolism	chr4	123835365	rs77173582	C	T	123289429	124505818	intergenic	SPRY1;ANKRD50	dist=431605;dist=828683	.	0.0330866	0.981908	0	0.033406	0.0320752	79705	0.0832694	0.0126499	10.3351	4.62275e-11	4:123835365:C:T	0	NA	Hemoglobin concentration	rs77173582	4	123835365	1
0	ucbb_0410001	Umbilical cord blood total cholesterol concentration	cord_blood_total_cholesterol_concentration	biospecimen_measurement	lipid_metabolism	chr4	154625007	rs76289367	T	G	154125007	155125007	intergenic	FGG;LRAT	dist=12040;dist=1954	.	0.140012	0.911331	0	0.123089	0.126361	79705	-0.0371325	0.00676676	7.38965	4.07709e-08	4:154625007:T:G	0	NA	Fibrinogen levels	rs76289367	4	154625007	1
0	ucbb_0410001	Umbilical cord blood total cholesterol concentration	cord_blood_total_cholesterol_concentration	biospecimen_measurement	lipid_metabolism	chr4	174215686	rs28613912	G	A	173715686	174718424	intergenic	HAND2;FBXO8	dist=685457;dist=20972	.	0.248249	0.821201	0	0.241099	0.245114	79705	-0.0330955	0.00571262	8.1613	6.89763e-09	4:174215686:G:A	0	NA	Bone density T-score	rs7699606	4	174210695	0.513571
0	ucbb_0410001	Umbilical cord blood total cholesterol concentration	cord_blood_total_cholesterol_concentration	biospecimen_measurement	lipid_metabolism	chr5	35967898	rs10491431	C	A	35465868	36493462	intronic	UGT3A1	.	.	0.312801	0.99686	1	0.298561	0.311987	79705	-0.0315977	0.0048373	10.1881	6.48485e-11	5:35967898:C:A	0	NA	Plasma 5alpha-pregnan-3beta,20alpha-diol disulfate levels in chronic kidney disease	rs10491431	5	35967898	1
0	ucbb_0410001	Umbilical cord blood total cholesterol concentration	cord_blood_total_cholesterol_concentration	biospecimen_measurement	lipid_metabolism	chr5	68136963	rs3886182	T	C	67618829	68637679	intergenic	CD180;PIK3R1	dist=940164;dist=78778	.	0.808206	0.893003	0	0.810486	0.819111	79705	0.0337194	0.00602634	7.6572	2.20191e-08	5:68136963:T:C	0	NA	Blood pressure (pleiotropy model 1 DBP adjusted for estimated causal effects x SBP)	rs2372413	5	68138085	0.811495
0	ucbb_0410001	Umbilical cord blood total cholesterol concentration	cord_blood_total_cholesterol_concentration	biospecimen_measurement	lipid_metabolism	chr5	75329662	rs7703051	C	A	74628670	76180087	intergenic	ANKRD31;HMGCR	dist=92751;dist=6667	.	0.530942	0.999637	1	0.524815	0.530621	79705	0.0377925	0.00449949	16.3476	4.49159e-17	5:75329662:C:A	0	NA	LDL cholesterol	rs7703051	5	75329662	1
0	ucbb_0410001	Umbilical cord blood total cholesterol concentration	cord_blood_total_cholesterol_concentration	biospecimen_measurement	lipid_metabolism	chr5	90907919	rs114113647	C	T	90406673	91426468	intronic	ADGRV1	.	.	0.338221	0.959631	0	0.350982	0.334179	79705	0.027095	0.00484068	7.66224	2.17651e-08	5:90907919:C:T	0	NA	General cognitive ability	rs6893164	5	90883907	0.883686
0	ucbb_0410001	Umbilical cord blood total cholesterol concentration	cord_blood_total_cholesterol_concentration	biospecimen_measurement	lipid_metabolism	chr5	115065741	rs10060313	C	T	114553955	115610847	intergenic	KCNN2;TRIM36	dist=569241;dist=59021	.	0.521606	0.858712	0	0.546611	0.539385	79705	-0.0289596	0.00485726	8.60382	2.48989e-09	5:115065741:C:T	0	NA	Medication use for hypertension (number of purchases)	rs4705515	5	115065090	0.854575
0	ucbb_0410001	Umbilical cord blood total cholesterol concentration	cord_blood_total_cholesterol_concentration	biospecimen_measurement	lipid_metabolism	chr5	143159199	rs853168	G	C	142653430	144514898	intronic	ARHGAP26	.	.	0.411339	0.932764	0	0.422305	0.410413	79705	0.0313187	0.00471665	10.5036	3.13617e-11	5:143159199:G:C	0	NA	Height	rs2578602	5	143158902	0.997294
0	ucbb_0410001	Umbilical cord blood total cholesterol concentration	cord_blood_total_cholesterol_concentration	biospecimen_measurement	lipid_metabolism	chr6	31375004	rs2844551	A	G	24787947	34336623	intergenic	HLA-B;MICA	dist=7937;dist=24780	.	0.364947	0.998037	0	0.393199	0.374124	79705	0.0497285	0.00466798	25.773	1.68655e-26	6:31375004:A:G	0	NA	Hip circumference adjusted for BMI	rs2844551	6	31375004	1
0	ucbb_0410001	Umbilical cord blood total cholesterol concentration	cord_blood_total_cholesterol_concentration	biospecimen_measurement	lipid_metabolism	chr6	53478063	rs2100374	C	A	52965558	53978063	intergenic	ELOVL5;GCLC	dist=128884;dist=19278	.	0.467011	0.936318	0	0.452598	0.463375	79705	0.0265761	0.00463663	8.00265	9.93917e-09	6:53478063:C:A	0	NA	Height	rs9395867	6	53473799	0.996242
0	ucbb_0410001	Umbilical cord blood total cholesterol concentration	cord_blood_total_cholesterol_concentration	biospecimen_measurement	lipid_metabolism	chr6	101173289	rs1202031088	ATT	A	99975828	101876827	intergenic	NONE;GRIK2	dist=NONE;dist=7966	.	0.334631	0.958892	0	0.335446	0.34134	79705	-0.0409353	0.00486585	16.3974	4.00498e-17	6:101173290:ATT:A	0	NA	Renal function-related traits (eGRFcrea)	rs2797369	6	101226414	0.96587
0	ucbb_0410001	Umbilical cord blood total cholesterol concentration	cord_blood_total_cholesterol_concentration	biospecimen_measurement	lipid_metabolism	chr6	121714842	rs397824419	C	CAT	121088440	122275071	intergenic	GJA1;HSF2	dist=265115;dist=684709	.	0.383301	0.926363	0	0.37743	0.388968	79705	0.0362485	0.00479217	13.4083	3.90571e-14	6:121714842:C:CAT	0	NA	Vaginal microbiome MetaCyc pathway (PWY0-1479|tRNA processing)	rs4945696	6	121677297	0.543113
0	ucbb_0410001	Umbilical cord blood total cholesterol concentration	cord_blood_total_cholesterol_concentration	biospecimen_measurement	lipid_metabolism	chr6	143995156	rs111528115	T	C	143451103	144525735	intronic	PLAGL1	.	.	0.269399	0.952783	0	0.279738	0.276518	79705	0.0429572	0.00518575	15.923	1.19399e-16	6:143995156:T:C	0	NA	Height	rs2268450	6	143964022	0.42039
0	ucbb_0410001	Umbilical cord blood total cholesterol concentration	cord_blood_total_cholesterol_concentration	biospecimen_measurement	lipid_metabolism	chr6	151701211	rs113950968	G	GT	151111643	152350845	intronic	ESR1	.	.	0.143373	0.933733	0	0.136349	0.136543	79705	-0.053056	0.00661121	14.9939	1.01414e-15	6:151701211:G:GT	0	NA	Bone mineral density mean	rs851985	6	151699255	0.910797
0	ucbb_0410001	Umbilical cord blood total cholesterol concentration	cord_blood_total_cholesterol_concentration	biospecimen_measurement	lipid_metabolism	chr7	13058160	rs6962268	C	G	12510887	13698223	intergenic	ARL4A;ETV1	dist=367202;dist=833069	.	0.569489	0.960852	0	0.562927	0.565269	79705	-0.0279591	0.00461348	8.86691	1.35859e-09	7:13058160:C:G	0	NA	Height	rs13247236	7	13043870	0.817907
0	ucbb_0410001	Umbilical cord blood total cholesterol concentration	cord_blood_total_cholesterol_concentration	biospecimen_measurement	lipid_metabolism	chr7	19331022	rs10950714	A	G	18824221	19848556	intergenic	FERD3L;POLR1F	dist=185601;dist=364439	.	0.244753	0.964648	0	0.25948	0.248508	79705	0.032149	0.0053098	8.85165	1.40718e-09	7:19331022:A:G	0	NA	Major depressive disorder (ICD-10 coded)	rs12667733	7	19365025	0.332091
0	ucbb_0410001	Umbilical cord blood total cholesterol concentration	cord_blood_total_cholesterol_concentration	biospecimen_measurement	lipid_metabolism	chr7	21567665	rs55649657	C	G	21056037	22158161	intronic	DNAH11	.	.	0.32543	0.942778	0	0.328146	0.328584	79705	0.0342536	0.00494461	11.3681	4.2845e-12	7:21567665:C:G	0	NA	Cholesterol, total	rs55649657	7	21567665	1
0	ucbb_0410001	Umbilical cord blood total cholesterol concentration	cord_blood_total_cholesterol_concentration	biospecimen_measurement	lipid_metabolism	chr7	80656687	rs75326924	C	T	79751492	81639079	exonic	CD36	.	nonsynonymous SNV	0.0459344	0.993398	1	0.049801	0.0444577	79705	0.13772	0.0107357	36.943	1.14025e-37	7:80656687:C:T	0	NA	HDL cholesterol	rs75326924	7	80656687	1
0	ucbb_0410001	Umbilical cord blood total cholesterol concentration	cord_blood_total_cholesterol_concentration	biospecimen_measurement	lipid_metabolism	chr7	99647457	rs4646457	A	C	98731546	101062775	downstream	CYP3A5	dist=737	.	0.278396	0.999915	1	0.28219	0.27898	79705	-0.0481969	0.00498506	21.3858	4.11339e-22	7:99647457:A:C	0	NA	Lymphocyte count	rs12334072	7	99654084	0.999444
0	ucbb_0410001	Umbilical cord blood total cholesterol concentration	cord_blood_total_cholesterol_concentration	biospecimen_measurement	lipid_metabolism	chr7	135174780	rs292521	T	G	134674780	135674780	intergenic	CYREN;WDR91	dist=3985;dist=9059	.	0.61043	0.880783	0	0.608606	0.619573	79705	0.0269092	0.00488006	7.45527	3.50534e-08	7:135174780:T:G	0	NA	Aspartate aminotransferase levels	rs292580	7	135197671	0.951497
0	ucbb_0410001	Umbilical cord blood total cholesterol concentration	cord_blood_total_cholesterol_concentration	biospecimen_measurement	lipid_metabolism	chr7	140018347	rs2240395	C	G	139518347	140518347	intronic	TBXAS1	.	.	0.500867	0.776156	0	0.521933	0.535357	79705	0.0280156	0.00509036	7.42946	3.71997e-08	7:140018347:C:G	0	NA	Drug-induced liver injury (nonsteroidal anti-inflammatory drugs)	rs2240395	7	140018347	1
0	ucbb_0410001	Umbilical cord blood total cholesterol concentration	cord_blood_total_cholesterol_concentration	biospecimen_measurement	lipid_metabolism	chr7	156519248	rs62494194	G	A	156011347	157053387	intergenic	SHH;RNF32	dist=706785;dist=121033	.	0.62419	0.950483	0	0.639479	0.632627	79705	-0.0327341	0.00474451	11.282	5.22396e-12	7:156519248:G:A	0	NA	Appendicular lean mass	rs55911644	7	156518670	0.801335
0	ucbb_0410001	Umbilical cord blood total cholesterol concentration	cord_blood_total_cholesterol_concentration	biospecimen_measurement	lipid_metabolism	chr8	19988980	rs1003872758	T	G	19457988	20577715	intergenic	LPL;SLC18A1	dist=21721;dist=155875	.	0.122987	0.976949	0	0.095718	NA	79705	0.051275	0.00689173	12.9973	1.00624e-13	8:19988980:T:G	0	NA	Sphingomyelin(42:3)_[M+H]1+ levels	rs76496571	8	19989930	0.984846
0	ucbb_0410001	Umbilical cord blood total cholesterol concentration	cord_blood_total_cholesterol_concentration	biospecimen_measurement	lipid_metabolism	chr8	23497946	rs7813840	G	A	22997946	23997946	intergenic	ENTPD4;SLC25A37	dist=40251;dist=31010	.	0.55005	0.962852	0	0.555606	0.550052	79705	-0.0257571	0.00459011	7.69756	2.0065e-08	8:23497946:G:A	0	NA	Body mass index	rs34297248	8	23506865	0.698677
0	ucbb_0410001	Umbilical cord blood total cholesterol concentration	cord_blood_total_cholesterol_concentration	biospecimen_measurement	lipid_metabolism	chr8	25167662	rs2941606	G	A	24667662	25708957	intergenic	NEFL;DOCK5	dist=211050;dist=17027	.	0.799952	0.89501	0	0.812686	0.809264	79705	0.0357109	0.00591961	8.7924	1.61287e-09	8:25167662:G:A	0	NA	Response to risperidone in schizophrenia	rs11993294	8	25181608	0.495836
0	ucbb_0410001	Umbilical cord blood total cholesterol concentration	cord_blood_total_cholesterol_concentration	biospecimen_measurement	lipid_metabolism	chr8	38073611	rs865946027	T	A	37573611	38573611	intergenic	EIF4EBP1;ASH2L	dist=13246;dist=31882	.	0.00287887	0.310195	0	0.002744	0.00171565	79705	-0.426247	0.0747778	7.92199	1.19677e-08	8:38073611:T:A	0	NA	NA	NA	NA	NA	NA
0	ucbb_0410001	Umbilical cord blood total cholesterol concentration	cord_blood_total_cholesterol_concentration	biospecimen_measurement	lipid_metabolism	chr8	54545313	rs4455806	T	C	53993507	55058857	intergenic	SOX17;RP1	dist=84421;dist=13856	.	0.191557	0.942731	0	0.185346	0.186931	79705	0.0447732	0.0058593	13.6678	2.14882e-14	8:54545313:T:C	0	NA	Serum alkaline phosphatase levels	rs10097401	8	54548255	0.999938
0	ucbb_0410001	Umbilical cord blood total cholesterol concentration	cord_blood_total_cholesterol_concentration	biospecimen_measurement	lipid_metabolism	chr8	76040259	rs117167333	T	C	74888989	76833175	intergenic	HNF4G;ZFHX4	dist=473425;dist=640988	.	0.11264	0.827581	0	0.146836	0.143406	79705	-0.0569538	0.0077739	12.626	2.36592e-13	8:76040259:T:C	0	NA	Cortical thickness	rs11994651	8	76213330	0.430819
0	ucbb_0410001	Umbilical cord blood total cholesterol concentration	cord_blood_total_cholesterol_concentration	biospecimen_measurement	lipid_metabolism	chr8	107367527	rs6981438	A	G	106851368	107997104	intronic	ANGPT1	.	.	0.0975091	0.960994	0	0.099265	0.0967477	79705	0.0456489	0.00770387	8.50663	3.11437e-09	8:107367527:A:G	0	NA	Spatial QRS-T angle	rs71524707	8	107352829	0.979841
0	ucbb_0410001	Umbilical cord blood total cholesterol concentration	cord_blood_total_cholesterol_concentration	biospecimen_measurement	lipid_metabolism	chr9	14309573	rs12554312	T	C	13796733	14824821	intronic	NFIB	.	.	0.228258	0.993314	1	0.225082	0.229226	79705	0.0507179	0.00540684	20.182	6.57658e-21	9:14309573:T:C	0	NA	NA	NA	NA	NA	NA
0	ucbb_0410001	Umbilical cord blood total cholesterol concentration	cord_blood_total_cholesterol_concentration	biospecimen_measurement	lipid_metabolism	chr9	37543872	rs10814575	G	A	36988012	38167729	intronic	ENSG00000256966;FBXO10	.	.	0.746857	0.841294	0	0.782752	0.781217	79705	0.060704	0.00568544	25.8851	1.30287e-26	9:37543872:G:A	0	NA	Severe COVID-19 infection	rs12001352	9	37533363	0.980722
0	ucbb_0410001	Umbilical cord blood total cholesterol concentration	cord_blood_total_cholesterol_concentration	biospecimen_measurement	lipid_metabolism	chr9	91183315	rs62565760	G	A	90683315	91718276	intergenic	SYK;AUH	dist=284766;dist=30500	.	0.197005	0.909527	0	0.211567	0.210988	79705	-0.0367358	0.00595531	9.16175	6.89049e-10	9:91183315:G:A	0	NA	Total bilirubin levels	rs56049491	9	91218276	0.844348
0	ucbb_0410001	Umbilical cord blood total cholesterol concentration	cord_blood_total_cholesterol_concentration	biospecimen_measurement	lipid_metabolism	chr9	99782956	rs565235888	C	G	98468365	101108508	intergenic	SEC61B;NR4A3	dist=552341;dist=38899	.	0.00328258	0.871132	0	0.003398	0.00328211	79705	-0.29058	0.0424364	11.1238	7.51969e-12	9:99782956:C:G	0	NA	NA	NA	NA	NA	NA
0	ucbb_0410001	Umbilical cord blood total cholesterol concentration	cord_blood_total_cholesterol_concentration	biospecimen_measurement	lipid_metabolism	chr9	104902020	rs1883025	C	T	102987822	105851666	intronic	ABCA1	.	.	0.282836	0.99886	1	0.287512	0.277152	79705	-0.171053	0.00503262	252.486	3.26588e-253	9:104902020:C:T	0	NA	Cholesterol, total	rs1883025	9	104902020	1
0	ucbb_0410001	Umbilical cord blood total cholesterol concentration	cord_blood_total_cholesterol_concentration	biospecimen_measurement	lipid_metabolism	chr9	107738481	rs10979029	G	A	107236922	108284367	intergenic	KLF4;ACTL7B	dist=247999;dist=1116107	.	0.101203	0.860163	0	0.102703	0.112077	79705	-0.067637	0.00809457	16.1873	6.49681e-17	9:107738481:G:A	0	NA	Mean corpuscular hemoglobin concentration	rs28784969	9	107773818	0.719708
0	ucbb_0410001	Umbilical cord blood total cholesterol concentration	cord_blood_total_cholesterol_concentration	biospecimen_measurement	lipid_metabolism	chr9	125554366	rs829179	G	A	123988481	126210528	intronic	MAPKAP1	.	.	0.821391	0.888684	0	0.822484	0.823064	79705	0.0541679	0.00626805	17.2574	5.52841e-18	9:125554366:G:A	0	NA	Mean arterial pressure	rs490234	9	125541455	0.442212
0	ucbb_0410001	Umbilical cord blood total cholesterol concentration	cord_blood_total_cholesterol_concentration	biospecimen_measurement	lipid_metabolism	chr10	6274680	rs11257762	A	C	5763279	6774680	intergenic	PFKFB3;PRKCQ	dist=20036;dist=152463	.	0.156919	0.934771	0	0.15667	0.154222	79705	-0.0480429	0.00637819	13.3025	4.9831e-14	10:6274680:A:C	0	NA	Tanner 2 to Tanner 4 pubertal stage transition (joint longitudinal BMI and survival model)	rs12220579	10	6271917	0.986263
0	ucbb_0410001	Umbilical cord blood total cholesterol concentration	cord_blood_total_cholesterol_concentration	biospecimen_measurement	lipid_metabolism	chr10	45679222	rs35389736	A	G	44933463	46296605	intergenic	ZFAND4;WASHC2C	dist=6450;dist=47978	.	0.381632	0.916575	0	0.355304	0.368119	79705	-0.0351612	0.00480744	12.5859	2.59478e-13	10:45679222:A:G	0	NA	Height	rs7896175	10	45588052	0.843484
0	ucbb_0410001	Umbilical cord blood total cholesterol concentration	cord_blood_total_cholesterol_concentration	biospecimen_measurement	lipid_metabolism	chr10	58827379	rs1121644	C	T	58298365	59338029	intronic	BICC1	.	.	0.742956	0.884655	0	0.729364	0.735603	79705	0.0411328	0.00546647	13.2766	5.28932e-14	10:58827379:C:T	0	NA	Morning person	rs2893787	10	58808937	0.974653
0	ucbb_0410001	Umbilical cord blood total cholesterol concentration	cord_blood_total_cholesterol_concentration	biospecimen_measurement	lipid_metabolism	chr10	61932164	rs7918242	A	C	61423607	62432164	intronic	ARID5B	.	.	0.129938	0.906005	0	0.13005	0.125615	79705	-0.0486037	0.00703014	11.3256	4.72498e-12	10:61932164:A:C	0	NA	Lifetime smoking	rs7901348	10	61919522	0.357957
0	ucbb_0410001	Umbilical cord blood total cholesterol concentration	cord_blood_total_cholesterol_concentration	biospecimen_measurement	lipid_metabolism	chr10	63291614	rs10650646	T	TA	62791614	63791614	intronic	JMJD1C	.	.	0.483067	0.948657	0	0.483203	0.48303	79705	0.0258011	0.00460409	7.67878	2.09517e-08	10:63291614:T:TA	0	NA	Total bilirubin levels	rs10995489	10	63281085	0.972198
0	ucbb_0410001	Umbilical cord blood total cholesterol concentration	cord_blood_total_cholesterol_concentration	biospecimen_measurement	lipid_metabolism	chr10	69235107	rs118044426	G	A	67892926	69997352	intronic	HKDC1	.	.	0.0773751	0.865099	0	0.104886	0.0947337	79705	-0.063403	0.00907331	11.5542	2.79126e-12	10:69235107:G:A	0	NA	APP/DKK1 protein level ratio	rs12249735	10	69031479	0.670908
0	ucbb_0410001	Umbilical cord blood total cholesterol concentration	cord_blood_total_cholesterol_concentration	biospecimen_measurement	lipid_metabolism	chr10	72932888	rs41280378	T	G	71992789	74040427	UTR3	OIT3	ENST00000334011:c.*364T>G	.	0.24327	0.898112	0	0.251602	0.256863	79705	0.0626273	0.00548987	29.4176	3.82296e-30	10:72932888:T:G	0	NA	Low density lipoprotein cholesterol levels	rs41280378	10	72932888	1
0	ucbb_0410001	Umbilical cord blood total cholesterol concentration	cord_blood_total_cholesterol_concentration	biospecimen_measurement	lipid_metabolism	chr10	100878829	rs912474	A	G	99097257	101514671	intergenic	PAX2;SLF2	dist=48885;dist=34134	.	0.346931	0.753824	0	0.365429	0.37017	79705	0.0541722	0.00542159	22.7817	1.6531e-23	10:100878829:A:G	0	NA	Menarche (age at onset)	rs10786610	10	100880906	0.941187
0	ucbb_0410001	Umbilical cord blood total cholesterol concentration	cord_blood_total_cholesterol_concentration	biospecimen_measurement	lipid_metabolism	chr10	112174128	rs2255141	A	G	111623289	112691617	intronic	GPAM	.	.	0.77657	0.999662	1	0.773252	0.775287	79705	0.0571506	0.00537886	25.6422	2.27929e-26	10:112174128:A:G	0	NA	Cholesterol, total	rs2255141	10	112174128	1
0	ucbb_0410001	Umbilical cord blood total cholesterol concentration	cord_blood_total_cholesterol_concentration	biospecimen_measurement	lipid_metabolism	chr10	121097086	rs2247812	C	T	120573596	122110028	intergenic	WDR11;FGFR2	dist=187562;dist=381246	.	0.284442	0.961191	0	0.288314	0.294159	79705	-0.0321206	0.00506811	9.63247	2.33093e-10	10:121097086:C:T	0	NA	Prostate cancer	rs61365765	10	121072802	0.6621
0	ucbb_0410001	Umbilical cord blood total cholesterol concentration	cord_blood_total_cholesterol_concentration	biospecimen_measurement	lipid_metabolism	chr11	1899025	rs7483477	T	G	1292924	3063022	intergenic	LSP1;TNNT3	dist=6762;dist=20678	.	0.259076	0.946206	0	0.270584	0.266336	79705	0.0793226	0.0052769	50.3441	4.52793e-51	11:1899025:T:G	0	NA	Pulse pressure x alcohol consumption interaction (2df test)	rs7483477	11	1899025	1
0	ucbb_0410001	Umbilical cord blood total cholesterol concentration	cord_blood_total_cholesterol_concentration	biospecimen_measurement	lipid_metabolism	chr11	47224846	rs7395581	G	A	46388045	47833236	intronic	DDB2	.	.	0.257266	0.94929	0	0.250447	0.262905	79705	-0.0320509	0.00528436	8.88022	1.31759e-09	11:47224846:G:A	0	NA	High density lipoprotein cholesterol levels	rs7395581	11	47224846	1
0	ucbb_0410001	Umbilical cord blood total cholesterol concentration	cord_blood_total_cholesterol_concentration	biospecimen_measurement	lipid_metabolism	chr11	61822009	rs28456	A	G	61174194	62374417	intronic	FADS1;FADS2	.	.	0.396085	0.990729	0	0.380175	0.38632	79705	0.0457188	0.00463027	22.2673	5.40381e-23	11:61822009:A:G	0	NA	Serum metabolite ratios in chronic kidney disease	rs28456	11	61822009	1
0	ucbb_0410001	Umbilical cord blood total cholesterol concentration	cord_blood_total_cholesterol_concentration	biospecimen_measurement	lipid_metabolism	chr11	65641466	rs3741378	C	T	65141466	66141466	exonic	SIPA1	.	nonsynonymous SNV	0.393965	0.966042	0	0.398125	0.39031	79705	0.0255676	0.0046797	7.33086	4.6681e-08	11:65641466:C:T	0	NA	Systolic blood pressure	rs3741378	11	65641466	1
0	ucbb_0410001	Umbilical cord blood total cholesterol concentration	cord_blood_total_cholesterol_concentration	biospecimen_measurement	lipid_metabolism	chr11	116828729	rs595049	C	A	116236276	117677411	upstream	APOC3	dist=977	.	0.601795	0.976611	0	0.604913	0.604841	79705	-0.0583264	0.00465057	35.3555	4.41062e-36	11:116828729:C:A	0	NA	Non-HDL cholesterol levels	rs2542051	11	116827022	0.995577
0	ucbb_0410001	Umbilical cord blood total cholesterol concentration	cord_blood_total_cholesterol_concentration	biospecimen_measurement	lipid_metabolism	chr12	422235	rs867621295	T	A	1	922235	intronic	CCDC77	.	.	0.0412399	0.838507	0	0.061078	NA	79705	-0.0703777	0.0124084	7.84984	1.41306e-08	12:422235:T:A	0	NA	Alcohol consumption (max-drinks)	rs61908460	12	414895	0.283322
0	ucbb_0410001	Umbilical cord blood total cholesterol concentration	cord_blood_total_cholesterol_concentration	biospecimen_measurement	lipid_metabolism	chr12	8944802	rs1805727	G	T	8401065	9448541	intronic	M6PR	.	.	0.506026	0.935975	0	0.514189	0.51324	79705	0.0282145	0.00468281	8.77213	1.68993e-09	12:8944802:G:T	0	NA	Total Monohexosylceramide levels	rs1805727	12	8944802	1
0	ucbb_0410001	Umbilical cord blood total cholesterol concentration	cord_blood_total_cholesterol_concentration	biospecimen_measurement	lipid_metabolism	chr12	49741140	rs397971806	C	CT	48861197	50358173	intronic	TMBIM6	.	.	0.0462517	0.984224	0	0.045597	0.0453155	79705	-0.117413	0.0108431	26.5975	2.52639e-27	12:49741140:C:CT	0	NA	Alcohol consumption (drinks per week) (MTAG)	rs11615710	12	49493002	0.751309
0	ucbb_0410001	Umbilical cord blood total cholesterol concentration	cord_blood_total_cholesterol_concentration	biospecimen_measurement	lipid_metabolism	chr12	53104941	rs12230946	G	A	52090001	54442169	intronic	SOAT2	.	.	0.218135	0.950452	0	0.204515	0.200768	79705	0.130082	0.0056171	117.921	1.1995e-118	12:53104941:G:A	0	NA	Cholesteryl ester (24:0) levels	rs12578427	12	53109065	0.995445
0	ucbb_0410001	Umbilical cord blood total cholesterol concentration	cord_blood_total_cholesterol_concentration	biospecimen_measurement	lipid_metabolism	chr12	56673789	rs1236472951	CAAA	C	56173789	57638966	intronic	PTGES3	.	.	0.232857	0.921799	0	0.23059	NA	79705	-0.0317627	0.00557173	7.92328	1.19322e-08	12:56673792:CAAA:C	0	NA	Mean corpuscular volume	rs2277339	12	56752285	0.747974
0	ucbb_0410001	Umbilical cord blood total cholesterol concentration	cord_blood_total_cholesterol_concentration	biospecimen_measurement	lipid_metabolism	chr12	93505751	rs7976441	C	T	92965994	94029957	UTR3	MRPL42	ENST00000549982:c.*4530C>T;ENST00000552217:c.*4530C>T	.	0.282661	0.970234	0	0.293636	0.292556	79705	-0.0313046	0.0050968	9.08891	8.14873e-10	12:93505751:C:T	0	NA	Whole body fat free mass (UKB data field 23101)	rs7976441	12	93505751	1
0	ucbb_0410001	Umbilical cord blood total cholesterol concentration	cord_blood_total_cholesterol_concentration	biospecimen_measurement	lipid_metabolism	chr12	109482266	rs1543896	G	T	108437685	111366309	intronic	UBE3B	.	.	0.293511	0.988342	0	0.295291	0.296733	79705	0.110517	0.00500052	107.511	3.08319e-108	12:109482266:G:T	0	NA	Protein quantitative trait loci (liver)	rs1543896	12	109482266	1
0	ucbb_0410001	Umbilical cord blood total cholesterol concentration	cord_blood_total_cholesterol_concentration	biospecimen_measurement	lipid_metabolism	chr12	115117944	rs35431	C	T	114556976	115618502	intergenic	TBX3;MED13L	dist=433769;dist=840632	.	0.255386	0.996866	1	0.25622	0.249403	79705	-0.0706444	0.00519307	41.4188	3.81241e-42	12:115117944:C:T	0	NA	Hypertension	rs35434	12	115116871	0.998259
0	ucbb_0410001	Umbilical cord blood total cholesterol concentration	cord_blood_total_cholesterol_concentration	biospecimen_measurement	lipid_metabolism	chr12	120979733	rs3830659	G	GACTC	120442741	121535533	intronic	HNF1A	.	.	0.469942	0.96033	0	0.488223	0.481426	79705	-0.0315799	0.00460531	11.1538	7.01778e-12	12:120979733:G:GACTC	0	NA	Urate levels	rs2244608	12	120979185	0.923944
0	ucbb_0410001	Umbilical cord blood total cholesterol concentration	cord_blood_total_cholesterol_concentration	biospecimen_measurement	lipid_metabolism	chr12	124853983	rs10773112	C	T	123862076	125757299	intronic	SCARB1	.	.	0.580172	0.936865	0	0.584822	0.583134	79705	0.0967042	0.00473589	91.9497	1.12279e-92	12:124853983:C:T	0	NA	Total cholesterol levels	rs10773112	12	124853983	1
0	ucbb_0410001	Umbilical cord blood total cholesterol concentration	cord_blood_total_cholesterol_concentration	biospecimen_measurement	lipid_metabolism	chr13	51478559	rs113462295	A	G	50761506	52567033	intergenic	INTS6;WDFY2	dist=24295;dist=105896	.	0.0613758	0.957104	0	0.059475	0.0622482	79705	-0.0937618	0.00951378	22.1872	6.4983e-23	13:51478559:A:G	0	NA	NA	NA	NA	NA	NA
0	ucbb_0410001	Umbilical cord blood total cholesterol concentration	cord_blood_total_cholesterol_concentration	biospecimen_measurement	lipid_metabolism	chr13	94601777	rs3897474	C	T	94067755	95135831	upstream	GPR180	dist=80	.	0.668096	0.851866	0	0.64447	0.637886	79705	-0.0360202	0.00513801	11.6245	2.37411e-12	13:94601777:C:T	0	NA	Apolipoprotein A1 levels	rs3897473	13	94601666	0.993562
0	ucbb_0410001	Umbilical cord blood total cholesterol concentration	cord_blood_total_cholesterol_concentration	biospecimen_measurement	lipid_metabolism	chr14	31264879	rs72642554	C	T	30723915	31980897	intergenic	HECTD1;HEATR5A	dist=57075;dist=26909	.	0.200884	0.982865	0	0.199602	0.201029	79705	-0.0388229	0.00563387	11.2565	5.53988e-12	14:31264879:C:T	0	NA	Low density lipoprotein cholesterol levels	rs139262716	14	31255905	0.827747
0	ucbb_0410001	Umbilical cord blood total cholesterol concentration	cord_blood_total_cholesterol_concentration	biospecimen_measurement	lipid_metabolism	chr14	93557014	rs12591010	G	T	92801504	94076071	intronic	UNC79	.	.	0.378287	0.962271	0	0.385064	0.380091	79705	0.0283278	0.00470471	8.76148	1.73189e-09	14:93557014:G:T	0	NA	Height	rs12586978	14	93575874	0.962934
0	ucbb_0410001	Umbilical cord blood total cholesterol concentration	cord_blood_total_cholesterol_concentration	biospecimen_measurement	lipid_metabolism	chr14	100694244	rs142033254	GCCCA	G	100162322	101230163	intergenic	BEGAIN;DLK1	dist=106828;dist=31457	.	0.174211	0.898823	0	0.155105	0.164777	79705	-0.0561372	0.00623428	18.6647	2.16421e-19	14:100694244:GCCCA:G	0	NA	Mean corpuscular volume	rs17099614	14	100701295	0.600938
0	ucbb_0410001	Umbilical cord blood total cholesterol concentration	cord_blood_total_cholesterol_concentration	biospecimen_measurement	lipid_metabolism	chr15	52603487	rs75760590	T	C	52080124	53103487	intronic	ATOSA	.	.	0.32511	0.897338	0	0.307913	0.315866	79705	-0.0286515	0.00506052	7.82447	1.49806e-08	15:52603487:T:C	0	NA	Height	rs8036979	15	52655798	0.376639
0	ucbb_0410001	Umbilical cord blood total cholesterol concentration	cord_blood_total_cholesterol_concentration	biospecimen_measurement	lipid_metabolism	chr15	58431740	rs2070895	G	A	57881250	59042192	intronic	ALDH1A2;LIPC	.	.	0.505421	0.999348	1	0.513416	0.510555	79705	0.0378197	0.00449584	16.3952	4.02532e-17	15:58431740:G:A	0	NA	Advanced age-related macular degeneration	rs2070895	15	58431740	1
0	ucbb_0410001	Umbilical cord blood total cholesterol concentration	cord_blood_total_cholesterol_concentration	biospecimen_measurement	lipid_metabolism	chr15	65726870	rs8042828	T	C	64903448	66450584	intronic	DENND4A	.	.	0.731702	0.941706	0	0.729319	0.738438	79705	0.0494315	0.00522474	20.5159	3.0486e-21	15:65726870:T:C	0	NA	Mean corpuscular hemoglobin	rs6494537	15	65759007	0.993604
0	ucbb_0410001	Umbilical cord blood total cholesterol concentration	cord_blood_total_cholesterol_concentration	biospecimen_measurement	lipid_metabolism	chr15	83801658	rs746025050	ATATATATATATATATATATATATAT	A	83289436	84317917	intronic	ADAMTSL3	.	.	0.234331	0.933084	0	0.265351	NA	79705	0.0314201	0.00547013	8.03386	9.24996e-09	15:83801658:ATATATATAT:A	0	NA	Waist circumference adjusted for body mass index	rs113817743	15	83817917	0.903296
0	ucbb_0410001	Umbilical cord blood total cholesterol concentration	cord_blood_total_cholesterol_concentration	biospecimen_measurement	lipid_metabolism	chr15	96156285	rs4984424	C	T	95650699	96671587	intergenic	MCTP2;NR2F2	dist=1672333;dist=169653	.	0.378906	0.945219	0	0.383135	0.388222	79705	0.0370511	0.00474472	14.2389	5.76899e-15	15:96156285:C:T	0	NA	Height	rs16976295	15	96166897	0.862863
0	ucbb_0410001	Umbilical cord blood total cholesterol concentration	cord_blood_total_cholesterol_concentration	biospecimen_measurement	lipid_metabolism	chr16	4143938	rs9936410	T	A	3544038	4723603	intergenic	ADCY9;SRL	dist=27496;dist=45436	.	0.216951	0.927337	0	0.229789	0.235641	79705	0.0471122	0.00566099	16.064	8.62979e-17	16:4143938:T:A	0	NA	Total testosterone levels	rs437115	16	4106422	0.800547
0	ucbb_0410001	Umbilical cord blood total cholesterol concentration	cord_blood_total_cholesterol_concentration	biospecimen_measurement	lipid_metabolism	chr16	16094553	rs35851401	G	A	15507214	16631116	intronic	ABCC1	.	.	0.390849	0.990607	0	0.389824	0.388035	79705	0.0547922	0.0046034	31.9401	1.14789e-32	16:16094553:G:A	0	NA	Mean corpuscular hemoglobin	rs16967755	16	16105398	0.725115
0	ucbb_0410001	Umbilical cord blood total cholesterol concentration	cord_blood_total_cholesterol_concentration	biospecimen_measurement	lipid_metabolism	chr16	56967362	rs200751500	AC	A	56216207	57568432	intronic	CETP	.	.	0.19119	0.945987	0	0.203895	0.200507	79705	0.0919695	0.00586969	54.6051	2.48256e-55	16:56967362:AC:A	0	NA	1-palmityl-2-arachidonoyl-GPC (o-16:0/20:4) levels	rs779379188	16	56967362	1
0	ucbb_0410001	Umbilical cord blood total cholesterol concentration	cord_blood_total_cholesterol_concentration	biospecimen_measurement	lipid_metabolism	chr16	67657765	rs6979	A	G	66773320	68495220	exonic	ACD	.	nonsynonymous SNV	0.159023	0.995823	1	0.16822	0.155677	79705	0.0416	0.00616345	10.8286	1.48388e-11	16:67657765:A:G	0	NA	Hemoglobin levels	rs6979	16	67657765	1
0	ucbb_0410001	Umbilical cord blood total cholesterol concentration	cord_blood_total_cholesterol_concentration	biospecimen_measurement	lipid_metabolism	chr16	69565592	rs2287970	G	C	69018440	70232129	UTR5	NFAT5	ENST00000426654:c.-710G>C	.	0.393319	0.882504	0	0.373819	0.382292	79705	-0.0295361	0.00490222	8.77195	1.69064e-09	16:69565592:G:C	0	NA	Estimated glomerular filtration rate	rs11641050	16	69588201	0.978004
0	ucbb_0410001	Umbilical cord blood total cholesterol concentration	cord_blood_total_cholesterol_concentration	biospecimen_measurement	lipid_metabolism	chr16	70893580	rs61473369	C	T	70393580	71393580	intronic	HYDIN	.	.	0.124423	0.83224	0	0.129562	0.121289	79705	0.0405952	0.00743746	7.31787	4.80983e-08	16:70893580:C:T	0	NA	Alzheimer's disease or gastroesophageal reflux disease	rs12926985	16	70797884	0.742448
0	ucbb_0410001	Umbilical cord blood total cholesterol concentration	cord_blood_total_cholesterol_concentration	biospecimen_measurement	lipid_metabolism	chr16	72007737	rs1413583753	CAAAAA	C	71497071	72508783	upstream	DHODH	dist=846	.	0.277013	0.92812	0	0.29007	NA	79705	0.0303744	0.00520993	8.25654	5.53937e-09	16:72007737:CAAAAA:C	0	NA	Low density lipoprotein cholesterol levels	rs11648003	16	72018449	0.911355
0	ucbb_0410001	Umbilical cord blood total cholesterol concentration	cord_blood_total_cholesterol_concentration	biospecimen_measurement	lipid_metabolism	chr16	81455768	rs16955379	C	T	80952341	81971747	intronic	CMIP	.	.	0.250251	0.982183	1	0.253039	0.246867	79705	0.0334754	0.00521199	9.87352	1.33807e-10	16:81455768:C:T	0	NA	Type 2 diabetes	rs16955379	16	81455768	1
0	ucbb_0410001	Umbilical cord blood total cholesterol concentration	cord_blood_total_cholesterol_concentration	biospecimen_measurement	lipid_metabolism	chr16	86139251	rs11862847	G	A	85638854	86640599	intergenic	IRF8;FOXF1	dist=216645;dist=371276	.	0.235465	0.998984	1	0.240185	0.23676	79705	-0.0300765	0.00531645	7.81299	1.53819e-08	16:86139251:G:A	0	NA	Diastolic blood pressure	rs11862847	16	86139251	1
0	ucbb_0410001	Umbilical cord blood total cholesterol concentration	cord_blood_total_cholesterol_concentration	biospecimen_measurement	lipid_metabolism	chr16	88461823	rs4316741	A	G	87936074	88986790	intronic	ZFPM1	.	.	0.520816	0.966589	0	0.533545	0.523124	79705	-0.0431243	0.0045818	20.313	4.86407e-21	16:88461823:A:G	0	NA	C-reactive protein levels	rs60037105	16	88462228	0.999146
0	ucbb_0410001	Umbilical cord blood total cholesterol concentration	cord_blood_total_cholesterol_concentration	biospecimen_measurement	lipid_metabolism	chr17	2046004	rs138987393	T	G	1546004	2630002	intergenic	DPH1;HIC1	dist=2106;dist=8150	.	0.171367	0.847288	0	0.188515	0.187379	79705	-0.0398932	0.00645999	9.18053	6.59888e-10	17:2046004:T:G	0	NA	Platelet count	rs138987393	17	2046004	1
0	ucbb_0410001	Umbilical cord blood total cholesterol concentration	cord_blood_total_cholesterol_concentration	biospecimen_measurement	lipid_metabolism	chr17	7277116	rs6503010	C	T	6765674	7783804	intergenic	CLDN7;SLC2A4	dist=13133;dist=4602	.	0.616991	0.96981	0	0.60062	0.623228	79705	-0.0279524	0.00467088	8.66316	2.1719e-09	17:7277116:C:T	0	NA	Total cholesterol levels	rs409942	17	7265674	0.91718
0	ucbb_0410001	Umbilical cord blood total cholesterol concentration	cord_blood_total_cholesterol_concentration	biospecimen_measurement	lipid_metabolism	chr17	18196214	rs575337257	C	CT	17669970	18857279	intronic	ALKBH5	.	.	0.29534	0.937842	0	0.297193	0.309115	79705	-0.0293161	0.0050839	8.09174	8.0958e-09	17:18196214:C:CT	0	NA	Mitochondrial DNA copy number	rs3889402	17	18264083	0.697527
0	ucbb_0410001	Umbilical cord blood total cholesterol concentration	cord_blood_total_cholesterol_concentration	biospecimen_measurement	lipid_metabolism	chr17	39583474	rs376790306	C	CA	38734610	40223509	intergenic	CDK12;NEUROD2	dist=15915;dist=20294	.	0.738711	0.848901	0	0.725278	NA	79705	0.0321437	0.00555403	8.14593	7.14611e-09	17:39583474:C:CA	0	NA	Red blood cell count	rs1619021	17	39583021	0.766677
0	ucbb_0410001	Umbilical cord blood total cholesterol concentration	cord_blood_total_cholesterol_concentration	biospecimen_measurement	lipid_metabolism	chr17	47634852	rs4375701	C	T	45990957	51154937	intergenic	NPEPPS;KPNB1	dist=10187;dist=14624	.	0.34601	0.947895	0	0.334902	0.348463	79705	0.0894621	0.00483493	75.7117	1.94223e-76	17:47634852:C:T	0	NA	Hip circumference adjusted for BMI	rs4375701	17	47634852	1
0	ucbb_0410001	Umbilical cord blood total cholesterol concentration	cord_blood_total_cholesterol_concentration	biospecimen_measurement	lipid_metabolism	chr17	68465092	rs35359468	AT	A	67965092	68973259	intergenic	WIPI1;PRKAR1A	dist=7594;dist=46687	.	0.575655	0.913178	0	0.584297	0.587386	79705	-0.026153	0.00475805	7.41205	3.87213e-08	17:68465092:AT:A	0	NA	Cholesterol levels in small HDL	rs2952290	17	68467242	0.972176
0	ucbb_0410001	Umbilical cord blood total cholesterol concentration	cord_blood_total_cholesterol_concentration	biospecimen_measurement	lipid_metabolism	chr18	3503428	rs16944935	T	C	3002815	4008982	intronic	DLGAP1	.	.	0.102557	0.887669	0	0.115803	0.12058	79705	0.0555637	0.00784314	11.8549	1.39669e-12	18:3503428:T:C	0	NA	NA	NA	NA	NA	NA
0	ucbb_0410001	Umbilical cord blood total cholesterol concentration	cord_blood_total_cholesterol_concentration	biospecimen_measurement	lipid_metabolism	chr18	50281617	rs140915382	G	A	49781617	50781617	UTR5	MBD1	ENST00000382948:c.-1625C>T;ENST00000591416:c.-1625C>T;ENST00000269471:c.-1625C>T;ENST00000347968:c.-1625C>T;ENST00000590208:c.-1625C>T;ENST00000587605:c.-1625C>T;ENST00000590215:c.-1625C>T	.	0.00696422	0.840812	0	0.000921	0.00152917	79705	0.167311	0.0292756	7.95986	1.09683e-08	18:50281617:G:A	0	NA	Total cholesterol levels	rs181486925	18	50060071	0.557668
0	ucbb_0410001	Umbilical cord blood total cholesterol concentration	cord_blood_total_cholesterol_concentration	biospecimen_measurement	lipid_metabolism	chr18	59911288	rs7231882	T	C	59408014	60429178	intergenic	PMAIP1;MC4R	dist=6983;dist=459774	.	0.84914	0.840114	0	0.850862	0.851559	79705	0.0498252	0.00683883	12.4946	3.20184e-13	18:59911288:T:C	0	NA	Taurolithocholate 3-sulfate levels in elite athletes	rs9319956	18	59926836	0.135826
0	ucbb_0410001	Umbilical cord blood total cholesterol concentration	cord_blood_total_cholesterol_concentration	biospecimen_measurement	lipid_metabolism	chr19	1609761	rs72618599	C	T	1075327	2359391	UTR3	TCF3	ENST00000262965:c.*1946G>A;ENST00000588136:c.*1612G>A;ENST00000592628:c.*743G>A;ENST00000593064:c.*1612G>A;ENST00000453954:c.*743G>A	.	0.362694	0.905426	0	0.38684	0.389825	79705	-0.0322211	0.00491152	10.2701	5.36908e-11	19:1609761:C:T	0	NA	Monocyte count	rs740436	19	1634596	0.129471
0	ucbb_0410001	Umbilical cord blood total cholesterol concentration	cord_blood_total_cholesterol_concentration	biospecimen_measurement	lipid_metabolism	chr19	3376044	rs76287541	C	T	2848699	3893643	intronic	NFIC	.	.	0.403223	0.67877	0	0.394506	0.392212	79705	-0.049622	0.00555367	18.3901	4.07286e-19	19:3376044:C:T	0	NA	Heel bone mineral density	rs76287541	19	3376044	1
0	ucbb_0410001	Umbilical cord blood total cholesterol concentration	cord_blood_total_cholesterol_concentration	biospecimen_measurement	lipid_metabolism	chr19	7364402	rs36151895	A	AAGGAAGGAAGGC	6818392	7864402	intronic	ARHGEF18	.	.	0.304478	0.556792	0	0.29129	0.307176	79705	0.0387749	0.00654145	8.51222	3.07454e-09	19:7364404:A:AAGGAAGGAA	0	NA	Lung function (FEV1/FVC)	rs11879917	19	7412433	0.149531
0	ucbb_0410001	Umbilical cord blood total cholesterol concentration	cord_blood_total_cholesterol_concentration	biospecimen_measurement	lipid_metabolism	chr19	11131312	rs13306505	C	T	9910156	11916089	exonic	LDLR	.	nonsynonymous SNV	0.00940723	0.981883	1	0.009604	0.00965985	79705	-0.256251	0.0234538	27.0617	8.67561e-28	19:11131312:C:T	0	NA	Postprandial phospholipid levels in small HDL	rs10402112	19	11081001	0.219872
0	ucbb_0410001	Umbilical cord blood total cholesterol concentration	cord_blood_total_cholesterol_concentration	biospecimen_measurement	lipid_metabolism	chr19	29818763	rs34147702	CT	C	29248316	30337944	intronic	CCNE1	.	.	0.402578	0.921056	0	0.409016	0.40038	79705	0.0304669	0.00476678	9.78448	1.64256e-10	19:29818763:CT:C	0	NA	Trauma exposure	rs11671136	19	29804726	0.960081
0	ucbb_0410001	Umbilical cord blood total cholesterol concentration	cord_blood_total_cholesterol_concentration	biospecimen_measurement	lipid_metabolism	chr19	35061175	rs1688044	C	G	34550344	35571841	intronic	HPN	.	.	0.911127	0.871759	0	0.918843	0.919327	79705	0.0572626	0.00845352	10.9016	1.2543e-11	19:35061175:C:G	0	NA	Total cholesterol levels	rs1688040	19	35062926	0.967467
0	ucbb_0410001	Umbilical cord blood total cholesterol concentration	cord_blood_total_cholesterol_concentration	biospecimen_measurement	lipid_metabolism	chr19	38265224	rs3786870	C	T	37763036	38766481	intronic	SPINT2	.	.	0.292604	0.941302	0	0.29674	0.299381	79705	-0.0303445	0.00508619	8.61431	2.43047e-09	19:38265224:C:T	0	NA	Alanine aminotransferase levels	rs3786876	19	38268463	0.434568
0	ucbb_0410001	Umbilical cord blood total cholesterol concentration	cord_blood_total_cholesterol_concentration	biospecimen_measurement	lipid_metabolism	chr19	43286106	rs113388008	C	G	42786106	43786106	intergenic	PSG9;CD177	dist=16576;dist=67580	.	0.308836	0.863462	0	0.320522	0.312099	79705	-0.0291337	0.00522743	7.60199	2.5004e-08	19:43286106:C:G	0	NA	CD177 antigen levels	rs10420248	19	43274923	0.644244
0	ucbb_0410001	Umbilical cord blood total cholesterol concentration	cord_blood_total_cholesterol_concentration	biospecimen_measurement	lipid_metabolism	chr19	44927023	rs5112	C	G	44274167	46371658	intergenic	APOC1;APOC4	dist=7674;dist=15214	.	0.610311	0.626976	0	0.605724	0.606557	79705	0.0531669	0.00580882	19.2558	5.54881e-20	19:44927023:C:G	0	NA	White blood cell count	rs5112	19	44927023	1
0	ucbb_0410001	Umbilical cord blood total cholesterol concentration	cord_blood_total_cholesterol_concentration	biospecimen_measurement	lipid_metabolism	chr20	32627862	rs12481717	G	A	32120709	33127862	intergenic	NOL4L;C20orf203	dist=42529;dist=3763	.	0.5398	0.948497	0	0.548425	0.546696	79705	0.0261965	0.00461015	7.87659	1.32865e-08	20:32627862:G:A	0	NA	Medication use for hypertension (number of purchases)	rs79384779	20	32627142	0.934664
0	ucbb_0410001	Umbilical cord blood total cholesterol concentration	cord_blood_total_cholesterol_concentration	biospecimen_measurement	lipid_metabolism	chr20	45909845	rs435306	G	T	45286011	46594012	intronic	PLTP	.	.	0.61844	0.985066	0	0.621708	0.616515	79705	-0.0448025	0.0046356	21.3715	4.25109e-22	20:45909845:G:T	0	NA	HDL cholesterol	rs435306	20	45909845	1
0	ucbb_0410001	Umbilical cord blood total cholesterol concentration	cord_blood_total_cholesterol_concentration	biospecimen_measurement	lipid_metabolism	chr21	32272046	rs147395181	T	C	31663505	32927267	intronic	MIS18A	.	.	0.0361528	0.76143	0	0.056455	0.053036	79705	0.0949746	0.0137471	11.3106	4.89103e-12	21:32272046:T:C	0	NA	NA	NA	NA	NA	NA
0	ucbb_0410001	Umbilical cord blood total cholesterol concentration	cord_blood_total_cholesterol_concentration	biospecimen_measurement	lipid_metabolism	chr21	44877124	rs200214711	CT	C	44317494	45386223	intergenic	PTTG1IP;ITGB2	dist=3222;dist=8828	.	0.233442	0.951845	0	0.241915	0.241011	79705	-0.0377604	0.00543393	11.4343	3.67875e-12	21:44877124:CT:C	0	NA	Gamma glutamyl transferase levels	rs60220267	21	44880219	0.948621
0	ucbb_0410001	Umbilical cord blood total cholesterol concentration	cord_blood_total_cholesterol_concentration	biospecimen_measurement	lipid_metabolism	chr22	45967455	.	G	<DEL>	45464892	46589093	.	.	.	.	0.601201	0.851661	0	NA	NA	79705	0.0314973	0.00494913	9.70711	1.96286e-10	HGSV_247805	0	NA	Central corneal thickness	rs10453441	22	45967859	0.751847
0	ucbb_0410001	Umbilical cord blood total cholesterol concentration	cord_blood_total_cholesterol_concentration	biospecimen_measurement	lipid_metabolism	chrX	24161026	rs6629805	A	G	23531493	24759854	intronic	ZFX	.	.	0.466219	0.967328	0	0.468142	NA	79705	0.0441091	0.00370857	31.8947	1.27438e-32	X:24161026:A:G	0	NA	Body mass index	rs2704823	X	24191715	0.820193
0	ucbb_0410001	Umbilical cord blood total cholesterol concentration	cord_blood_total_cholesterol_concentration	biospecimen_measurement	lipid_metabolism	chrX	43668026	rs57405544	G	A	43055814	44193568	intronic	MAOA	.	.	0.220874	0.826122	0	0.21485	NA	79705	-0.0292832	0.0048257	8.88819	1.29363e-09	X:43668026:G:A	0	NA	Internet addiction disorder	rs2283728	X	43773881	0.167648
0	ucbb_0410001	Umbilical cord blood total cholesterol concentration	cord_blood_total_cholesterol_concentration	biospecimen_measurement	lipid_metabolism	chrX	77460151	rs1357359418	A	ATATC	76929463	79092637	intergenic	FGF16;ATRX	dist=2873;dist=44729	.	0.463645	0.840682	0	0.487646	NA	79705	0.0258	0.00398272	10.0317	9.29608e-11	X:77460151:A:ATATC	0	NA	Height	rs12837147	X	77914078	0.676714
0	ucbb_0410001	Umbilical cord blood total cholesterol concentration	cord_blood_total_cholesterol_concentration	biospecimen_measurement	lipid_metabolism	chrX	118153229	rs1230805	A	G	117653229	118653229	intergenic	KLHL13;WDR44	dist=35889;dist=192844	.	0.349566	0.963233	1	0.351834	NA	79705	0.0234519	0.00389257	8.77121	1.69352e-09	X:118153229:A:G	0	NA	Iron status biomarkers	rs2430212	X	117954093	0.363989
0	ucbb_0410001	Umbilical cord blood total cholesterol concentration	cord_blood_total_cholesterol_concentration	biospecimen_measurement	lipid_metabolism	chrX	129733824	rs4830166	C	G	129176939	130241825	intergenic	APLN;XPNPEP2	dist=78868;dist=5155	.	0.303084	0.985472	0	0.305756	NA	79705	-0.0287191	0.00398553	12.2389	5.76899e-13	X:129733824:C:G	0	NA	Serum uric acid levels	rs3788853	X	129736814	0.999424
0	ucbb_0410001	Umbilical cord blood total cholesterol concentration	cord_blood_total_cholesterol_concentration	biospecimen_measurement	lipid_metabolism	chrX	131206649	rs5930448	T	G	130706649	131778204	intergenic	ARHGAP36;IGSF1	dist=116764;dist=66857	.	0.196713	0.992504	1	0.187647	NA	79705	0.0276816	0.00459667	8.76407	1.72159e-09	X:131206649:T:G	0	NA	Age at first birth	rs5932889	X	131302482	0.155446
0	ucbb_0420001	Umbilical cord blood free-cholesterol concentration	cord_blood_free_cholesterol_concentration	biospecimen_measurement	lipid_metabolism	chr1	10736809	rs880315	T	C	10005315	11242996	intronic	CASZ1	.	.	0.680432	0.916435	0	0.681457	0.68115	79705	-0.0535564	0.00504844	25.5653	2.72082e-26	1:10736809:T:C	0	NA	Hypertension	rs880315	1	10736809	1
0	ucbb_0420001	Umbilical cord blood free-cholesterol concentration	cord_blood_free_cholesterol_concentration	biospecimen_measurement	lipid_metabolism	chr1	19446625	rs397781219	C	CA	18939175	19946625	intronic	CAPZB	.	.	0.543447	0.977221	0	0.534069	0.548187	79705	-0.0286103	0.00457094	9.41226	3.87026e-10	1:19446625:C:CA	0	NA	Height	rs10917452	1	19444474	0.99509
0	ucbb_0420001	Umbilical cord blood free-cholesterol concentration	cord_blood_free_cholesterol_concentration	biospecimen_measurement	lipid_metabolism	chr1	25350444	rs3091240	G	T	24753604	26037203	intronic	TMEM50A	.	.	0.334533	0.963033	0	0.332124	0.330076	79705	0.0342386	0.00486561	11.7064	1.96607e-12	1:25350444:G:T	0	NA	Autoimmune neurological syndromes with anti-GAD65 autoantibodies	rs3091240	1	25350444	1
0	ucbb_0420001	Umbilical cord blood free-cholesterol concentration	cord_blood_free_cholesterol_concentration	biospecimen_measurement	lipid_metabolism	chr1	41056455	rs34991027	A	AT	40478873	41864414	intronic	SCMH1	.	.	0.261679	0.956481	0	0.259466	0.260219	79705	-0.0452152	0.00522737	17.2871	5.16297e-18	1:41056455:A:AT	0	NA	Educational attainment (MTAG)	rs12024115	1	41068685	0.96767
0	ucbb_0420001	Umbilical cord blood free-cholesterol concentration	cord_blood_free_cholesterol_concentration	biospecimen_measurement	lipid_metabolism	chr1	43285638	rs12032825	T	A	42660297	43792562	upstream	C1orf210	dist=21	.	0.186155	0.920498	0	0.201319	0.197449	79705	-0.0434905	0.00600877	12.3412	4.55827e-13	1:43285638:T:A	0	NA	Kidney injury molecule 1 levels	rs2991996	1	43276042	0.359437
0	ucbb_0420001	Umbilical cord blood free-cholesterol concentration	cord_blood_free_cholesterol_concentration	biospecimen_measurement	lipid_metabolism	chr1	55039931	rs564427867	G	A	54537154	55865719	exonic	PCSK9	.	nonsynonymous SNV	0.0098593	0.962437	1	0.010911	0.00973445	79705	0.168979	0.0233286	12.359	4.37522e-13	1:55039931:G:A	0	NA	LDL cholesterol	rs564427867	1	55039931	1
0	ucbb_0420001	Umbilical cord blood free-cholesterol concentration	cord_blood_free_cholesterol_concentration	biospecimen_measurement	lipid_metabolism	chr1	61092333	rs1909118	G	A	60583908	61673079	intronic	NFIA	.	.	0.506767	0.935736	0	0.50361	0.504625	79705	-0.0382321	0.00465942	15.6384	2.29932e-16	1:61092333:G:A	0	NA	Thioproline levels in elite athletes	rs964091	1	61102267	0.819168
0	ucbb_0420001	Umbilical cord blood free-cholesterol concentration	cord_blood_free_cholesterol_concentration	biospecimen_measurement	lipid_metabolism	chr1	109275684	rs629301	G	T	108218469	110288780	UTR3	CELSR2	ENST00000271332:c.*1635G>T	.	0.924651	0.999401	1	0.927414	0.927234	79705	0.171735	0.00853193	89.3819	4.1505e-90	1:109275684:G:T	0	NA	LDL cholesterol	rs629301	1	109275684	1
0	ucbb_0420001	Umbilical cord blood free-cholesterol concentration	cord_blood_free_cholesterol_concentration	biospecimen_measurement	lipid_metabolism	chr1	119371061	rs6691943	C	G	118022329	119980476	intronic	HAO2	.	.	0.302768	0.889838	0	0.334619	0.333582	79705	0.0473166	0.00520298	19.0207	9.53455e-20	1:119371061:C:G	0	NA	Alpha-hydroxyisovalerate levels	rs10802092	1	119392884	0.39438
0	ucbb_0420001	Umbilical cord blood free-cholesterol concentration	cord_blood_free_cholesterol_concentration	biospecimen_measurement	lipid_metabolism	chr1	154590786	rs11324601	TA	T	153527080	155138137	intronic	ADAR	.	.	0.41159	0.938978	0	0.410276	0.409928	79705	0.0308892	0.00471831	10.2303	5.88437e-11	1:154590786:TA:T	0	NA	Serum 25-Hydroxyvitamin D levels	rs11264223	1	154593043	0.998003
0	ucbb_0420001	Umbilical cord blood free-cholesterol concentration	cord_blood_free_cholesterol_concentration	biospecimen_measurement	lipid_metabolism	chr1	163311752	rs2136239	C	T	162749790	163816583	intronic	NUF2;RGS5	.	.	0.28257	0.89488	0	0.279083	0.280695	79705	0.0323383	0.00529952	8.98014	1.04679e-09	1:163311752:C:T	0	NA	Height	rs1509031	1	163284612	0.400184
0	ucbb_0420001	Umbilical cord blood free-cholesterol concentration	cord_blood_free_cholesterol_concentration	biospecimen_measurement	lipid_metabolism	chr1	179401258	rs201354000	CA	C	178764995	180173807	intronic	AXDND1	.	.	0.372288	0.903781	0	0.371914	NA	79705	0.0395967	0.00490617	15.1559	6.98393e-16	1:179401258:CA:C	0	NA	Insulin-related traits (multivariate analysis)	rs10913737	1	179374067	0.937328
0	ucbb_0420001	Umbilical cord blood free-cholesterol concentration	cord_blood_free_cholesterol_concentration	biospecimen_measurement	lipid_metabolism	chr1	214095655	rs1223760	G	T	213471579	214611143	intergenic	PROX1;SMYD2	dist=54145;dist=185504	.	0.179727	0.905583	0	0.18093	0.173057	79705	-0.0778286	0.00615589	35.9124	1.22349e-36	1:214095655:G:T	0	NA	Red blood cell count	rs366684	1	214013919	0.278123
0	ucbb_0420001	Umbilical cord blood free-cholesterol concentration	cord_blood_free_cholesterol_concentration	biospecimen_measurement	lipid_metabolism	chr1	231603245	rs6659854	C	A	231095693	232183304	intronic	TSNAX-DISC1	.	.	0.12002	0.912511	0	0.110601	0.115657	79705	-0.052907	0.00729369	12.3923	4.05229e-13	1:231603245:C:A	0	NA	Mean corpuscular hemoglobin concentration	rs6659854	1	231603245	1
0	ucbb_0420001	Umbilical cord blood free-cholesterol concentration	cord_blood_free_cholesterol_concentration	biospecimen_measurement	lipid_metabolism	chr2	12962298	rs999059	T	C	12290649	13834264	intergenic	TRIB2;LRATD1	dist=219564;dist=1670402	.	0.0975874	0.973847	0	0.100403	0.100627	79705	0.08608	0.00769905	28.2947	5.07341e-29	2:12962298:T:C	0	NA	Hip circumference adjusted for BMI	rs779395	2	12951318	0.872788
0	ucbb_0420001	Umbilical cord blood free-cholesterol concentration	cord_blood_free_cholesterol_concentration	biospecimen_measurement	lipid_metabolism	chr2	21002409	rs1042034	C	T	20148432	22443879	exonic	APOB	.	nonsynonymous SNV	0.261014	0.999678	1	0.255355	0.257683	79705	-0.112	0.00514636	104.283	5.21195e-105	2:21002409:C:T	0	NA	Triglycerides	rs1042034	2	21002409	1
0	ucbb_0420001	Umbilical cord blood free-cholesterol concentration	cord_blood_free_cholesterol_concentration	biospecimen_measurement	lipid_metabolism	chr2	24789203	rs55914216	G	A	24288561	25362932	downstream	PTRHD1	dist=525	.	0.223399	0.974797	0	0.220369	0.219454	79705	0.0303175	0.00546215	7.54533	2.84885e-08	2:24789203:G:A	0	NA	Peginterferon alfa-2a treatment response in chronic hepatitis B infection	rs1550116	2	24799729	0.988996
0	ucbb_0420001	Umbilical cord blood free-cholesterol concentration	cord_blood_free_cholesterol_concentration	biospecimen_measurement	lipid_metabolism	chr2	26688641	rs1275984	A	C	26188641	27209928	intergenic	CIB4;KCNK3	dist=47275;dist=4081	.	0.225874	0.999792	1	0.227229	0.226764	79705	-0.0345444	0.00538131	9.86369	1.36871e-10	2:26688641:A:C	0	NA	Mean arterial pressure x alcohol consumption interaction (2df test)	rs1275984	2	26688641	1
0	ucbb_0420001	Umbilical cord blood free-cholesterol concentration	cord_blood_free_cholesterol_concentration	biospecimen_measurement	lipid_metabolism	chr2	46067842	rs12712963	A	G	45497694	46581351	intronic	PRKCE	.	.	0.161523	0.992459	1	0.163613	0.169999	79705	0.0363207	0.0061493	8.45653	3.49518e-09	2:46067842:A:G	0	NA	Two-hour glucose in pregnancy (gestational week 30-32)	rs11682804	2	46048509	0.291226
0	ucbb_0420001	Umbilical cord blood free-cholesterol concentration	cord_blood_free_cholesterol_concentration	biospecimen_measurement	lipid_metabolism	chr2	54739930	rs67246257	G	A	53232432	55344631	intronic	EML6	.	.	0.0647311	0.95178	0	0.067576	0.0605699	79705	0.0627199	0.00940748	10.5833	2.61036e-11	2:54739930:G:A	0	NA	Diastolic blood pressure	rs72806698	2	54742242	0.9998
0	ucbb_0420001	Umbilical cord blood free-cholesterol concentration	cord_blood_free_cholesterol_concentration	biospecimen_measurement	lipid_metabolism	chr2	66525119	rs4233937	A	G	66002288	67061691	intronic	MEIS1	.	.	0.74066	0.954092	0	0.744862	0.749179	79705	-0.0420954	0.00526552	14.8859	1.30047e-15	2:66525119:A:G	0	NA	Hemoglobin	rs4233937	2	66525119	1
0	ucbb_0420001	Umbilical cord blood free-cholesterol concentration	cord_blood_free_cholesterol_concentration	biospecimen_measurement	lipid_metabolism	chr2	74108507	rs144187219	T	G	73608507	74608507	downstream	TET3	dist=330	.	0.0161069	0.606569	0	0.019309	0.0210354	79705	-0.124652	0.0227835	7.34957	4.47126e-08	2:74108507:T:G	0	NA	Eosinophil counts	rs7584777	2	74090620	0.130333
0	ucbb_0420001	Umbilical cord blood free-cholesterol concentration	cord_blood_free_cholesterol_concentration	biospecimen_measurement	lipid_metabolism	chr2	85937005	rs4832227	G	A	85302915	87785693	intergenic	ST3GAL5;POLR1A	dist=31806;dist=83211	.	0.452805	0.961677	0	0.442129	0.45558	79705	-0.0832841	0.00460545	72.3692	4.27366e-73	2:85937005:G:A	0	NA	Sulfatide (d18:1/24:1) levels	rs11689401	2	85940555	0.899593
0	ucbb_0420001	Umbilical cord blood free-cholesterol concentration	cord_blood_free_cholesterol_concentration	biospecimen_measurement	lipid_metabolism	chr2	128056682	rs113534991	T	C	127151845	128738867	intergenic	SAP130;UGGT1	dist=28562;dist=34518	.	0.16917	0.948281	0	0.177207	0.180665	79705	-0.0583859	0.00616486	20.5562	2.77843e-21	2:128056682:T:C	0	NA	Medication use (agents acting on the renin-angiotensin system)	rs13008750	2	128066996	0.88304
0	ucbb_0420001	Umbilical cord blood free-cholesterol concentration	cord_blood_free_cholesterol_concentration	biospecimen_measurement	lipid_metabolism	chr2	163591821	rs4667697	A	G	163050672	164109206	intergenic	KCNH7;FIGN	dist=753054;dist=1575	.	0.553845	0.89405	0	0.562744	0.550985	79705	0.0417727	0.00478699	17.5798	2.63148e-18	2:163591821:A:G	0	NA	Systolic blood pressure	rs10200995	2	163591875	0.998956
0	ucbb_0420001	Umbilical cord blood free-cholesterol concentration	cord_blood_free_cholesterol_concentration	biospecimen_measurement	lipid_metabolism	chr2	169074756	rs66927685	T	TGAACCTTAGAGACTGAAGAA	168468229	169607822	intronic	DHRS9	.	.	0.668196	0.85611	0	0.692017	0.690736	79705	0.0371476	0.00515103	12.2576	5.52586e-13	2:169074756:T:TGAACCTTAG	0	NA	Apolipoprotein A1 levels	rs1862069	2	169077231	0.968852
0	ucbb_0420001	Umbilical cord blood free-cholesterol concentration	cord_blood_free_cholesterol_concentration	biospecimen_measurement	lipid_metabolism	chr2	177332416	rs570748150	T	TAA	176786741	178095133	intronic	NFE2L2	.	.	0.382337	0.92352	0	0.386136	0.380091	79705	-0.0338068	0.00481168	11.6725	2.12569e-12	2:177332417:T:TAA	0	NA	Total testosterone levels	rs58723250	2	177288702	0.829602
0	ucbb_0420001	Umbilical cord blood free-cholesterol concentration	cord_blood_free_cholesterol_concentration	biospecimen_measurement	lipid_metabolism	chr2	184168530	rs200198823	TTGTGTG	T	183667546	184703077	intergenic	NUP35;ZNF804A	dist=1006851;dist=429993	.	0.27421	0.931985	0	0.275503	0.284127	79705	-0.0308057	0.00520888	8.47657	3.33757e-09	2:184168530:TTGTGTG:T	0	NA	Noncognitive aspects of educational attainment	rs11680969	2	184176215	0.769969
0	ucbb_0420001	Umbilical cord blood free-cholesterol concentration	cord_blood_free_cholesterol_concentration	biospecimen_measurement	lipid_metabolism	chr2	197440209	rs62281264	A	G	196778867	198391574	intergenic	SF3B1;COQ10B	dist=5130;dist=13284	.	0.227404	0.914627	0	0.228423	0.230643	79705	0.0396736	0.0055999	11.8559	1.39348e-12	2:197440210:A:G	0	NA	Body mass index	rs787976	2	197382423	0.881522
0	ucbb_0420001	Umbilical cord blood free-cholesterol concentration	cord_blood_free_cholesterol_concentration	biospecimen_measurement	lipid_metabolism	chr3	10509600	rs12639193	C	T	9987226	11081863	intronic	ATP2B2	.	.	0.31938	0.903649	0	0.349803	0.344659	79705	0.0655087	0.00505498	37.6813	2.08305e-38	3:10509600:C:T	0	NA	1-palmitoyl-2-oleoyl-GPC (16:0/18:1) levels in elite athletes	rs7637108	3	10529783	0.469118
0	ucbb_0420001	Umbilical cord blood free-cholesterol concentration	cord_blood_free_cholesterol_concentration	biospecimen_measurement	lipid_metabolism	chr3	30632228	rs17025795	C	T	30128933	31181015	intronic	TGFBR2	.	.	0.27633	0.922695	0	0.289378	0.300686	79705	-0.0365969	0.00521584	11.643	2.2751e-12	3:30632228:C:T	0	NA	Cognitive decline rate in late mild cognitive impairment	rs76495833	3	30627911	0.223742
0	ucbb_0420001	Umbilical cord blood free-cholesterol concentration	cord_blood_free_cholesterol_concentration	biospecimen_measurement	lipid_metabolism	chr3	47413596	rs4858868	G	A	46425550	48001899	downstream	PTPN23;SCAP	dist=85	.	0.51483	0.961697	0	0.521298	0.520439	79705	0.0288137	0.00457012	9.53977	2.88556e-10	3:47413596:G:A	0	NA	Non-tuberculous mycobacterial pulmonary disease	rs12487736	3	47418189	0.976391
0	ucbb_0420001	Umbilical cord blood free-cholesterol concentration	cord_blood_free_cholesterol_concentration	biospecimen_measurement	lipid_metabolism	chr3	52105894	rs13071976	G	C	51449628	52625460	intronic	POC1A	.	.	0.172817	0.892487	0	0.17631	0.176488	79705	-0.043172	0.00625623	11.2859	5.17726e-12	3:52105894:G:C	0	NA	Height	rs13099450	3	51979867	0.74296
0	ucbb_0420001	Umbilical cord blood free-cholesterol concentration	cord_blood_free_cholesterol_concentration	biospecimen_measurement	lipid_metabolism	chr3	53863821	rs11318618	AT	A	53363821	54443163	intronic	IL17RB	.	.	0.164561	0.887843	0	0.173668	0.180777	79705	-0.0361289	0.00640284	7.77606	1.67471e-08	3:53863822:AT:A	0	NA	Vesicoureteral reflux	rs55754695	3	53850887	0.364706
0	ucbb_0420001	Umbilical cord blood free-cholesterol concentration	cord_blood_free_cholesterol_concentration	biospecimen_measurement	lipid_metabolism	chr3	157077679	rs13322435	A	G	156573479	157583299	intergenic	LEKR1;CCNL1	dist=31550;dist=68829	.	0.59051	0.951675	0	0.593035	0.594286	79705	-0.0318406	0.00464167	11.1612	6.89922e-12	3:157077679:A:G	0	NA	Mean corpuscular hemoglobin	rs13322435	3	157077679	1
0	ucbb_0420001	Umbilical cord blood free-cholesterol concentration	cord_blood_free_cholesterol_concentration	biospecimen_measurement	lipid_metabolism	chr3	171835678	rs4894775	C	T	171313956	172344409	intergenic	PLD1;TMEM212	dist=25195;dist=7671	.	0.42606	0.88317	0	0.419994	0.415859	79705	-0.030372	0.00479763	9.61234	2.44152e-10	3:171835678:C:T	0	NA	Diacylglycerol (16:0_18:2) levels	rs11914688	3	171834633	0.902401
0	ucbb_0420001	Umbilical cord blood free-cholesterol concentration	cord_blood_free_cholesterol_concentration	biospecimen_measurement	lipid_metabolism	chr4	6727554	rs73211754	G	A	6223927	7233292	intergenic	BLOC1S4;KIAA0232	dist=9890;dist=55088	.	0.252416	0.908216	0	0.260771	0.257571	79705	0.0391339	0.005405	12.3491	4.4761e-13	4:6727554:G:A	0	NA	Lung function (FEV1/FVC)	rs73211754	4	6727554	1
0	ucbb_0420001	Umbilical cord blood free-cholesterol concentration	cord_blood_free_cholesterol_concentration	biospecimen_measurement	lipid_metabolism	chr4	17862990	rs137867485	T	TATAAC	17362391	18362990	intronic	LCORL	.	.	0.257933	0.978671	0	0.248499	0.260891	79705	-0.0285721	0.00516732	7.49303	3.21344e-08	4:17862990:T:TATAAC	0	NA	Cardiovascular disease	rs58854324	4	17862391	0.99997
0	ucbb_0420001	Umbilical cord blood free-cholesterol concentration	cord_blood_free_cholesterol_concentration	biospecimen_measurement	lipid_metabolism	chr4	105163621	rs9790517	C	T	104296549	106012996	intronic	TET2	.	.	0.590867	0.99724	1	0.58817	0.596412	79705	-0.0573658	0.00455238	35.6825	2.0773e-36	4:105163621:C:T	0	NA	Breast cancer	rs9790517	4	105163621	1
0	ucbb_0420001	Umbilical cord blood free-cholesterol concentration	cord_blood_free_cholesterol_concentration	biospecimen_measurement	lipid_metabolism	chr4	123837618	rs58148580	C	T	123289429	124388220	intergenic	SPRY1;ANKRD50	dist=433858;dist=826430	.	0.0331163	0.981059	0	0.033365	0.0320752	79705	0.0725675	0.0126378	8.02912	9.35147e-09	4:123837618:C:T	0	NA	Platelet count	rs58148580	4	123837618	1
0	ucbb_0420001	Umbilical cord blood free-cholesterol concentration	cord_blood_free_cholesterol_concentration	biospecimen_measurement	lipid_metabolism	chr4	154625007	rs76289367	T	G	154125007	155125007	intergenic	FGG;LRAT	dist=12040;dist=1954	.	0.140012	0.911331	0	0.123089	0.126361	79705	-0.0372522	0.00676073	7.44534	3.58641e-08	4:154625007:T:G	0	NA	Fibrinogen levels	rs76289367	4	154625007	1
0	ucbb_0420001	Umbilical cord blood free-cholesterol concentration	cord_blood_free_cholesterol_concentration	biospecimen_measurement	lipid_metabolism	chr5	56832039	rs726501	G	A	56332039	57332039	intronic	MAP3K1	.	.	0.290059	0.999727	1	0.281442	0.285768	79705	0.0280755	0.00494101	7.87608	1.33021e-08	5:56832039:G:A	0	NA	Triglyceride levels	rs57803105	5	56892544	0.921665
0	ucbb_0420001	Umbilical cord blood free-cholesterol concentration	cord_blood_free_cholesterol_concentration	biospecimen_measurement	lipid_metabolism	chr5	75329662	rs7703051	C	A	74812907	76103427	intergenic	ANKRD31;HMGCR	dist=92751;dist=6667	.	0.530942	0.999637	1	0.524815	0.530621	79705	0.0267985	0.00449388	8.60705	2.47144e-09	5:75329662:C:A	0	NA	LDL cholesterol	rs7703051	5	75329662	1
0	ucbb_0420001	Umbilical cord blood free-cholesterol concentration	cord_blood_free_cholesterol_concentration	biospecimen_measurement	lipid_metabolism	chr5	88843805	rs35382083	CT	C	88273776	89351375	intronic	MEF2C	.	.	0.181798	0.927293	0	0.183579	0.182008	79705	-0.0346043	0.0060108	8.06745	8.5615e-09	5:88843805:CT:C	0	NA	Schizophrenia	rs1065861	5	88796133	0.925052
0	ucbb_0420001	Umbilical cord blood free-cholesterol concentration	cord_blood_free_cholesterol_concentration	biospecimen_measurement	lipid_metabolism	chr5	115065741	rs10060313	C	T	114531603	115615412	intergenic	KCNN2;TRIM36	dist=569241;dist=59021	.	0.521606	0.858712	0	0.546611	0.539385	79705	-0.0300698	0.0048512	9.24387	5.70335e-10	5:115065741:C:T	0	NA	Medication use for hypertension (number of purchases)	rs4705515	5	115065090	0.854575
0	ucbb_0420001	Umbilical cord blood free-cholesterol concentration	cord_blood_free_cholesterol_concentration	biospecimen_measurement	lipid_metabolism	chr5	143159199	rs853168	G	C	142653430	144516012	intronic	ARHGAP26	.	.	0.411339	0.932764	0	0.422305	0.410413	79705	0.0298565	0.00471077	9.63288	2.32873e-10	5:143159199:G:C	0	NA	Height	rs2578602	5	143158902	0.997294
0	ucbb_0420001	Umbilical cord blood free-cholesterol concentration	cord_blood_free_cholesterol_concentration	biospecimen_measurement	lipid_metabolism	chr5	148517635	rs3041923	CAAAAA	C	147994187	149017635	intronic	HTR4	.	.	0.453779	0.817286	0	0.437106	0.450619	79705	-0.0276225	0.00496561	7.57588	2.65534e-08	5:148517635:CAAAAA:C	0	NA	Medication use (diuretics)	rs4264931	5	148494993	0.950091
0	ucbb_0420001	Umbilical cord blood free-cholesterol concentration	cord_blood_free_cholesterol_concentration	biospecimen_measurement	lipid_metabolism	chr6	25319764	rs10625095	C	CTT	24787947	25908292	intronic	CARMIL1	.	.	0.396205	0.937525	0	0.400347	0.428166	79705	-0.0320824	0.00474331	10.8713	1.34493e-11	6:25319766:C:CTT	0	NA	Pulse pressure	rs4712907	6	25316513	0.492069
0	ucbb_0420001	Umbilical cord blood free-cholesterol concentration	cord_blood_free_cholesterol_concentration	biospecimen_measurement	lipid_metabolism	chr6	32219828	rs1109771	A	G	26702828	34158636	intronic	NOTCH4	.	.	0.702346	0.986191	0	0.685826	0.697337	79705	-0.0522585	0.00492525	25.5737	2.6687e-26	6:32219828:A:G	0	NA	Phosphatidylcholine_32:0_[M+H]1+/Phosphatidylethanolamine_35:0_[M+H]1+/Phosphatidate_37:1_[M+NH4]1+ levels	rs206017	6	32208434	0.592572
0	ucbb_0420001	Umbilical cord blood free-cholesterol concentration	cord_blood_free_cholesterol_concentration	biospecimen_measurement	lipid_metabolism	chr6	53478063	rs2100374	C	A	52960295	53978063	intergenic	ELOVL5;GCLC	dist=128884;dist=19278	.	0.467011	0.936318	0	0.452598	0.463375	79705	0.0278991	0.00463252	8.76499	1.71795e-09	6:53478063:C:A	0	NA	Height	rs9395867	6	53473799	0.996242
0	ucbb_0420001	Umbilical cord blood free-cholesterol concentration	cord_blood_free_cholesterol_concentration	biospecimen_measurement	lipid_metabolism	chr6	101173289	rs1202031088	ATT	A	99918359	101857272	intergenic	NONE;GRIK2	dist=NONE;dist=7966	.	0.334631	0.958892	0	0.335446	0.34134	79705	-0.0376838	0.00486154	14.0415	9.08866e-15	6:101173290:ATT:A	0	NA	Renal function-related traits (eGRFcrea)	rs2797369	6	101226414	0.96587
0	ucbb_0420001	Umbilical cord blood free-cholesterol concentration	cord_blood_free_cholesterol_concentration	biospecimen_measurement	lipid_metabolism	chr6	121714842	rs397824419	C	CAT	121087890	122275071	intergenic	GJA1;HSF2	dist=265115;dist=684709	.	0.383301	0.926363	0	0.37743	0.388968	79705	0.0381809	0.00478792	14.8151	1.53073e-15	6:121714842:C:CAT	0	NA	Vaginal microbiome MetaCyc pathway (PWY0-1479|tRNA processing)	rs4945696	6	121677297	0.543113
0	ucbb_0420001	Umbilical cord blood free-cholesterol concentration	cord_blood_free_cholesterol_concentration	biospecimen_measurement	lipid_metabolism	chr6	143983095	rs11155338	T	A	143455332	144525735	intronic	PLAGL1	.	.	0.749844	0.889098	0	0.766547	0.766709	79705	0.0468196	0.00549076	16.8233	1.5021e-17	6:143983095:T:A	0	NA	Body mass index	rs6900923	6	143977063	0.261495
0	ucbb_0420001	Umbilical cord blood free-cholesterol concentration	cord_blood_free_cholesterol_concentration	biospecimen_measurement	lipid_metabolism	chr6	151701211	rs113950968	G	GT	151187645	152350845	intronic	ESR1	.	.	0.143373	0.933733	0	0.136349	0.136543	79705	-0.0545255	0.00660535	15.8175	1.5223e-16	6:151701211:G:GT	0	NA	Bone mineral density mean	rs851985	6	151699255	0.910797
0	ucbb_0420001	Umbilical cord blood free-cholesterol concentration	cord_blood_free_cholesterol_concentration	biospecimen_measurement	lipid_metabolism	chr7	8248162	rs3807814	T	C	7743184	8756965	intronic	ICA1	.	.	0.329489	0.974539	1	0.326664	0.323922	79705	-0.0272853	0.00482794	7.79854	1.59023e-08	7:8248162:T:C	0	NA	NA	NA	NA	NA	NA
0	ucbb_0420001	Umbilical cord blood free-cholesterol concentration	cord_blood_free_cholesterol_concentration	biospecimen_measurement	lipid_metabolism	chr7	13058160	rs6962268	C	G	12505990	13682547	intergenic	ARL4A;ETV1	dist=367202;dist=833069	.	0.569489	0.960852	0	0.562927	0.565269	79705	-0.0304504	0.00460731	10.4128	3.86545e-11	7:13058160:C:G	0	NA	Height	rs13247236	7	13043870	0.817907
0	ucbb_0420001	Umbilical cord blood free-cholesterol concentration	cord_blood_free_cholesterol_concentration	biospecimen_measurement	lipid_metabolism	chr7	19331022	rs10950714	A	G	18824221	19848556	intergenic	FERD3L;POLR1F	dist=185601;dist=364439	.	0.244753	0.964648	0	0.25948	0.248508	79705	0.03128	0.0053027	8.43656	3.65965e-09	7:19331022:A:G	0	NA	Major depressive disorder (ICD-10 coded)	rs12667733	7	19365025	0.332091
0	ucbb_0420001	Umbilical cord blood free-cholesterol concentration	cord_blood_free_cholesterol_concentration	biospecimen_measurement	lipid_metabolism	chr7	21559135	rs56130071	G	C	21056037	22158161	intronic	DNAH11	.	.	0.324809	0.942361	0	0.327462	0.328547	79705	0.0345321	0.00494138	11.5558	2.78099e-12	7:21559135:G:C	0	NA	Monounsaturated fatty acids (16:1, 18:1) levels	rs56130071	7	21559135	1
0	ucbb_0420001	Umbilical cord blood free-cholesterol concentration	cord_blood_free_cholesterol_concentration	biospecimen_measurement	lipid_metabolism	chr7	80656687	rs75326924	C	T	79751492	81487869	exonic	CD36	.	nonsynonymous SNV	0.0459344	0.993398	1	0.049801	0.0444577	79705	0.121052	0.0107214	28.836	1.45881e-29	7:80656687:C:T	0	NA	HDL cholesterol	rs75326924	7	80656687	1
0	ucbb_0420001	Umbilical cord blood free-cholesterol concentration	cord_blood_free_cholesterol_concentration	biospecimen_measurement	lipid_metabolism	chr7	99647457	rs4646457	A	C	98746296	100263843	downstream	CYP3A5	dist=737	.	0.278396	0.999915	1	0.28219	0.27898	79705	-0.0380861	0.0049784	13.6978	2.0054e-14	7:99647457:A:C	0	NA	Lymphocyte count	rs12334072	7	99654084	0.999444
0	ucbb_0420001	Umbilical cord blood free-cholesterol concentration	cord_blood_free_cholesterol_concentration	biospecimen_measurement	lipid_metabolism	chr7	140018347	rs2240395	C	G	139508516	140572198	intronic	TBXAS1	.	.	0.500867	0.776156	0	0.521933	0.535357	79705	0.0386119	0.00508356	13.5133	3.0669e-14	7:140018347:C:G	0	NA	Drug-induced liver injury (nonsteroidal anti-inflammatory drugs)	rs2240395	7	140018347	1
0	ucbb_0420001	Umbilical cord blood free-cholesterol concentration	cord_blood_free_cholesterol_concentration	biospecimen_measurement	lipid_metabolism	chr7	156518670	rs55911644	T	A	156005386	157053387	intergenic	SHH;RNF32	dist=706207;dist=121611	.	0.572576	0.950165	0	0.588837	0.579554	79705	-0.0329877	0.00463143	11.975	1.05925e-12	7:156518670:T:A	0	NA	Appendicular lean mass	rs55911644	7	156518670	1
0	ucbb_0420001	Umbilical cord blood free-cholesterol concentration	cord_blood_free_cholesterol_concentration	biospecimen_measurement	lipid_metabolism	chr8	19988980	rs1003872758	T	G	19385743	20577715	intergenic	LPL;SLC18A1	dist=21721;dist=155875	.	0.122987	0.976949	0	0.095718	NA	79705	0.0654702	0.00688672	20.706	1.96789e-21	8:19988980:T:G	0	NA	Sphingomyelin(42:3)_[M+H]1+ levels	rs76496571	8	19989930	0.984846
0	ucbb_0420001	Umbilical cord blood free-cholesterol concentration	cord_blood_free_cholesterol_concentration	biospecimen_measurement	lipid_metabolism	chr8	23543251	rs57933450	T	C	23039317	24050995	intronic	SLC25A37	.	.	0.653217	0.96218	0	0.660814	0.660749	79705	-0.0293504	0.00478494	9.06676	8.57512e-10	8:23543251:T:C	0	NA	Diastolic blood pressure	rs62503324	8	23543102	0.995747
0	ucbb_0420001	Umbilical cord blood free-cholesterol concentration	cord_blood_free_cholesterol_concentration	biospecimen_measurement	lipid_metabolism	chr8	25167662	rs2941606	G	A	24662386	25708957	intergenic	NEFL;DOCK5	dist=211050;dist=17027	.	0.799952	0.89501	0	0.812686	0.809264	79705	0.0370955	0.00591531	9.44553	3.58484e-10	8:25167662:G:A	0	NA	Response to risperidone in schizophrenia	rs11993294	8	25181608	0.495836
0	ucbb_0420001	Umbilical cord blood free-cholesterol concentration	cord_blood_free_cholesterol_concentration	biospecimen_measurement	lipid_metabolism	chr8	38073611	rs865946027	T	A	37573611	38573611	intergenic	EIF4EBP1;ASH2L	dist=13246;dist=31882	.	0.00287887	0.310195	0	0.002744	0.00171565	79705	-0.430902	0.0747234	8.0922	8.08723e-09	8:38073611:T:A	0	NA	NA	NA	NA	NA	NA
0	ucbb_0420001	Umbilical cord blood free-cholesterol concentration	cord_blood_free_cholesterol_concentration	biospecimen_measurement	lipid_metabolism	chr8	54545313	rs4455806	T	C	53993507	55066379	intergenic	SOX17;RP1	dist=84421;dist=13856	.	0.191557	0.942731	0	0.185346	0.186931	79705	0.0540561	0.00585504	19.5774	2.64606e-20	8:54545313:T:C	0	NA	Serum alkaline phosphatase levels	rs10097401	8	54548255	0.999938
0	ucbb_0420001	Umbilical cord blood free-cholesterol concentration	cord_blood_free_cholesterol_concentration	biospecimen_measurement	lipid_metabolism	chr8	76040259	rs117167333	T	C	74888989	76877176	intergenic	HNF4G;ZFHX4	dist=473425;dist=640988	.	0.11264	0.827581	0	0.146836	0.143406	79705	-0.0621829	0.00776825	14.9219	1.19702e-15	8:76040259:T:C	0	NA	Cortical thickness	rs11994651	8	76213330	0.430819
0	ucbb_0420001	Umbilical cord blood free-cholesterol concentration	cord_blood_free_cholesterol_concentration	biospecimen_measurement	lipid_metabolism	chr8	88729369	rs1386532962	CA	C	88229369	89244402	intergenic	MMP16;RIPK2	dist=401345;dist=1028436	.	0.173949	0.824394	0	0.160983	NA	79705	-0.0356156	0.00649661	7.37665	4.20097e-08	8:88729369:CA:C	0	NA	Waist-to-hip ratio adjusted for BMI	rs200552205	8	88742989	0.47573
0	ucbb_0420001	Umbilical cord blood free-cholesterol concentration	cord_blood_free_cholesterol_concentration	biospecimen_measurement	lipid_metabolism	chr8	107444577	rs4114169	T	C	106851368	107997104	intronic	ANGPT1	.	.	0.224094	0.992533	1	0.226749	0.225459	79705	0.0323899	0.0053778	8.76617	1.71329e-09	8:107444577:T:C	0	NA	Periodontitis (stage III/IV grade C)	rs13439823	8	107428149	0.985205
0	ucbb_0420001	Umbilical cord blood free-cholesterol concentration	cord_blood_free_cholesterol_concentration	biospecimen_measurement	lipid_metabolism	chr9	14309573	rs12554312	T	C	13796733	14824821	intronic	NFIB	.	.	0.228258	0.993314	1	0.225082	0.229226	79705	0.0498598	0.00543664	19.3295	4.68274e-20	9:14309573:T:C	0	NA	NA	NA	NA	NA	NA
0	ucbb_0420001	Umbilical cord blood free-cholesterol concentration	cord_blood_free_cholesterol_concentration	biospecimen_measurement	lipid_metabolism	chr9	37543872	rs10814575	G	A	36988012	38167729	intronic	ENSG00000256966;FBXO10	.	.	0.746857	0.841294	0	0.782752	0.781217	79705	0.0598273	0.00571677	24.9038	1.24796e-25	9:37543872:G:A	0	NA	Severe COVID-19 infection	rs12001352	9	37533363	0.980722
0	ucbb_0420001	Umbilical cord blood free-cholesterol concentration	cord_blood_free_cholesterol_concentration	biospecimen_measurement	lipid_metabolism	chr9	91183315	rs62565760	G	A	90666436	91814438	intergenic	SYK;AUH	dist=284766;dist=30500	.	0.197005	0.909527	0	0.211567	0.210988	79705	-0.0423527	0.00598813	11.8185	1.5188e-12	9:91183315:G:A	0	NA	Total bilirubin levels	rs56049491	9	91218276	0.844348
0	ucbb_0420001	Umbilical cord blood free-cholesterol concentration	cord_blood_free_cholesterol_concentration	biospecimen_measurement	lipid_metabolism	chr9	99782956	rs565235888	C	G	98468365	101108508	intergenic	SEC61B;NR4A3	dist=552341;dist=38899	.	0.00328258	0.871132	0	0.003398	0.00328211	79705	-0.302368	0.0426703	11.8604	1.37911e-12	9:99782956:C:G	0	NA	NA	NA	NA	NA	NA
0	ucbb_0420001	Umbilical cord blood free-cholesterol concentration	cord_blood_free_cholesterol_concentration	biospecimen_measurement	lipid_metabolism	chr9	104902020	rs1883025	C	T	102987822	105851666	intronic	ABCA1	.	.	0.282836	0.99886	1	0.287512	0.277152	79705	-0.202117	0.00506036	348.116	0	9:104902020:C:T	0	NA	Cholesterol, total	rs1883025	9	104902020	1
0	ucbb_0420001	Umbilical cord blood free-cholesterol concentration	cord_blood_free_cholesterol_concentration	biospecimen_measurement	lipid_metabolism	chr9	107738481	rs10979029	G	A	107236922	108284367	intergenic	KLF4;ACTL7B	dist=247999;dist=1116107	.	0.101203	0.860163	0	0.102703	0.112077	79705	-0.0667838	0.00813918	15.638	2.30144e-16	9:107738481:G:A	0	NA	Mean corpuscular hemoglobin concentration	rs28784969	9	107773818	0.719708
0	ucbb_0420001	Umbilical cord blood free-cholesterol concentration	cord_blood_free_cholesterol_concentration	biospecimen_measurement	lipid_metabolism	chr9	125556787	rs506874	G	A	123988481	126210528	intronic	MAPKAP1	.	.	0.666988	0.936545	0	0.669478	0.676637	79705	0.043031	0.00499234	17.172	6.72977e-18	9:125556787:G:A	0	NA	Mean arterial pressure	rs490234	9	125541455	0.999754
0	ucbb_0420001	Umbilical cord blood free-cholesterol concentration	cord_blood_free_cholesterol_concentration	biospecimen_measurement	lipid_metabolism	chr10	6274680	rs11257762	A	C	5763279	6774680	intergenic	PFKFB3;PRKCQ	dist=20036;dist=152463	.	0.156919	0.934771	0	0.15667	0.154222	79705	-0.0390077	0.00637089	9.03647	9.19454e-10	10:6274680:A:C	0	NA	Tanner 2 to Tanner 4 pubertal stage transition (joint longitudinal BMI and survival model)	rs12220579	10	6271917	0.986263
0	ucbb_0420001	Umbilical cord blood free-cholesterol concentration	cord_blood_free_cholesterol_concentration	biospecimen_measurement	lipid_metabolism	chr10	45679222	rs35389736	A	G	44922932	46629478	intergenic	ZFAND4;WASHC2C	dist=6450;dist=47978	.	0.381632	0.916575	0	0.355304	0.368119	79705	-0.044799	0.00480194	19.9725	1.06537e-20	10:45679222:A:G	0	NA	Height	rs7896175	10	45588052	0.843484
0	ucbb_0420001	Umbilical cord blood free-cholesterol concentration	cord_blood_free_cholesterol_concentration	biospecimen_measurement	lipid_metabolism	chr10	58825255	rs9415588	T	A	58298365	59338029	intronic	BICC1	.	.	0.711859	0.940729	0	0.716023	0.720759	79705	0.0423516	0.00511466	15.911	1.22744e-16	10:58825255:T:A	0	NA	Colorectal cancer	rs4948317	10	58811675	0.987247
0	ucbb_0420001	Umbilical cord blood free-cholesterol concentration	cord_blood_free_cholesterol_concentration	biospecimen_measurement	lipid_metabolism	chr10	61932164	rs7918242	A	C	61423607	62432164	intronic	ARID5B	.	.	0.129938	0.906005	0	0.13005	0.125615	79705	-0.0490687	0.0070221	11.5539	2.79319e-12	10:61932164:A:C	0	NA	Lifetime smoking	rs7901348	10	61919522	0.357957
0	ucbb_0420001	Umbilical cord blood free-cholesterol concentration	cord_blood_free_cholesterol_concentration	biospecimen_measurement	lipid_metabolism	chr10	69250545	rs78616372	A	C	67768668	69997352	exonic	HKDC1	.	nonsynonymous SNV	0.060263	0.803245	0	0.062521	0.0523273	79705	-0.087242	0.010533	15.9195	1.20365e-16	10:69250545:A:C	0	NA	APP/DKK1 protein level ratio	rs12249735	10	69031479	0.519138
0	ucbb_0420001	Umbilical cord blood free-cholesterol concentration	cord_blood_free_cholesterol_concentration	biospecimen_measurement	lipid_metabolism	chr10	72932888	rs41280378	T	G	72391551	73452788	UTR3	OIT3	ENST00000334011:c.*364T>G	.	0.24327	0.898112	0	0.251602	0.256863	79705	0.0342755	0.00548359	9.3883	4.08978e-10	10:72932888:T:G	0	NA	Low density lipoprotein cholesterol levels	rs41280378	10	72932888	1
0	ucbb_0420001	Umbilical cord blood free-cholesterol concentration	cord_blood_free_cholesterol_concentration	biospecimen_measurement	lipid_metabolism	chr10	100878226	rs6584403	C	G	99097257	101514671	intergenic	PAX2;SLF2	dist=48282;dist=34737	.	0.358949	0.762813	0	0.371321	0.376324	79705	0.0554269	0.00534216	24.4935	3.20996e-25	10:100878226:C:G	0	NA	Menarche (age at onset)	rs10786610	10	100880906	0.962177
0	ucbb_0420001	Umbilical cord blood free-cholesterol concentration	cord_blood_free_cholesterol_concentration	biospecimen_measurement	lipid_metabolism	chr10	121097086	rs2247812	C	T	120597086	122110028	intergenic	WDR11;FGFR2	dist=187562;dist=381246	.	0.284442	0.961191	0	0.288314	0.294159	79705	-0.0308654	0.00506231	8.96654	1.08009e-09	10:121097086:C:T	0	NA	Prostate cancer	rs61365765	10	121072802	0.6621
0	ucbb_0420001	Umbilical cord blood free-cholesterol concentration	cord_blood_free_cholesterol_concentration	biospecimen_measurement	lipid_metabolism	chr11	1852842	rs907611	G	A	1079333	3063022	intronic	LSP1	.	.	0.252861	0.990667	1	0.258039	0.254998	79705	0.0775717	0.00518665	49.847	1.42233e-50	11:1852842:G:A	0	NA	Bladder cancer	rs907611	11	1852842	1
0	ucbb_0420001	Umbilical cord blood free-cholesterol concentration	cord_blood_free_cholesterol_concentration	biospecimen_measurement	lipid_metabolism	chr11	47222114	rs1685404	G	C	46257887	47835319	intronic	DDB2	.	.	0.253703	0.92763	0	0.24338	0.245674	79705	-0.0312786	0.00536145	8.26665	5.4119e-09	11:47222114:G:C	0	NA	Cholesterol esters in very large VLDL	rs11039131	11	47210487	0.958065
0	ucbb_0420001	Umbilical cord blood free-cholesterol concentration	cord_blood_free_cholesterol_concentration	biospecimen_measurement	lipid_metabolism	chr11	61801834	rs174545	C	G	61121700	62386620	UTR3	FADS1	ENST00000350997:c.*577G>C	.	0.3822	0.992914	0	0.381347	0.388595	79705	0.0522073	0.00464852	28.5416	2.87343e-29	11:61801834:C:G	0	NA	Delta-6 desaturase activity	rs174545	11	61801834	1
0	ucbb_0420001	Umbilical cord blood free-cholesterol concentration	cord_blood_free_cholesterol_concentration	biospecimen_measurement	lipid_metabolism	chr11	116828729	rs595049	C	A	116304578	117674619	upstream	APOC3	dist=977	.	0.601795	0.976611	0	0.604913	0.604841	79705	-0.0618393	0.00464641	39.688	2.05116e-40	11:116828729:C:A	0	NA	Non-HDL cholesterol levels	rs2542051	11	116827022	0.995577
0	ucbb_0420001	Umbilical cord blood free-cholesterol concentration	cord_blood_free_cholesterol_concentration	biospecimen_measurement	lipid_metabolism	chr12	414865	rs79826187	G	A	1	922235	intronic	CCDC77	.	.	0.0522621	0.854831	0	0.06973	0.0734	79705	-0.061818	0.0109671	7.761	1.7338e-08	12:414865:G:A	0	NA	Alcohol consumption (max-drinks)	rs61908460	12	414895	0.304814
0	ucbb_0420001	Umbilical cord blood free-cholesterol concentration	cord_blood_free_cholesterol_concentration	biospecimen_measurement	lipid_metabolism	chr12	8944802	rs1805727	G	T	8434087	9448541	intronic	M6PR	.	.	0.506026	0.935975	0	0.514189	0.51324	79705	0.0262277	0.00467643	7.69014	2.04108e-08	12:8944802:G:T	0	NA	Total Monohexosylceramide levels	rs1805727	12	8944802	1
0	ucbb_0420001	Umbilical cord blood free-cholesterol concentration	cord_blood_free_cholesterol_concentration	biospecimen_measurement	lipid_metabolism	chr12	49767122	rs553467646	A	ATTT	48861197	50358173	intergenic	TMBIM6;NCKAP5L	dist=2188;dist=24024	.	0.0449868	0.965877	0	0.038277	0.0393481	79705	-0.124858	0.0110683	28.7868	1.6338e-29	12:49767123:A:ATTT	0	NA	Alcohol consumption (drinks per week) (MTAG)	rs11615710	12	49493002	0.747123
0	ucbb_0420001	Umbilical cord blood free-cholesterol concentration	cord_blood_free_cholesterol_concentration	biospecimen_measurement	lipid_metabolism	chr12	53104941	rs12230946	G	A	52362772	54273577	intronic	SOAT2	.	.	0.218135	0.950452	0	0.204515	0.200768	79705	0.0644226	0.00560944	29.8026	1.57543e-30	12:53104941:G:A	0	NA	Cholesteryl ester (24:0) levels	rs12578427	12	53109065	0.995445
0	ucbb_0420001	Umbilical cord blood free-cholesterol concentration	cord_blood_free_cholesterol_concentration	biospecimen_measurement	lipid_metabolism	chr12	93514302	rs374114775	T	C	92960402	94029957	UTR3	MRPL42	ENST00000549982:c.*13081T>C;ENST00000552217:c.*13081T>C	.	0.278004	0.96037	0	0.27746	0.284276	79705	-0.0333346	0.00513873	10.0575	8.75992e-11	12:93514302:T:C	0	NA	Whole body fat free mass (UKB data field 23101)	rs7976441	12	93505751	0.982927
0	ucbb_0420001	Umbilical cord blood free-cholesterol concentration	cord_blood_free_cholesterol_concentration	biospecimen_measurement	lipid_metabolism	chr12	109482266	rs1543896	G	T	108437685	111355666	intronic	UBE3B	.	.	0.293511	0.988342	0	0.295291	0.296733	79705	0.116105	0.00499371	118.85	1.41254e-119	12:109482266:G:T	0	NA	Protein quantitative trait loci (liver)	rs1543896	12	109482266	1
0	ucbb_0420001	Umbilical cord blood free-cholesterol concentration	cord_blood_free_cholesterol_concentration	biospecimen_measurement	lipid_metabolism	chr12	115117944	rs35431	C	T	114556976	115618502	intergenic	TBX3;MED13L	dist=433769;dist=840632	.	0.255386	0.996866	1	0.25622	0.249403	79705	-0.0699748	0.00518599	40.7648	1.7187e-41	12:115117944:C:T	0	NA	Hypertension	rs35434	12	115116871	0.998259
0	ucbb_0420001	Umbilical cord blood free-cholesterol concentration	cord_blood_free_cholesterol_concentration	biospecimen_measurement	lipid_metabolism	chr12	120979733	rs3830659	G	GACTC	120442741	121535533	intronic	HNF1A	.	.	0.469942	0.96033	0	0.488223	0.481426	79705	-0.0280855	0.00459903	8.99298	1.0163e-09	12:120979733:G:GACTC	0	NA	Urate levels	rs2244608	12	120979185	0.923944
0	ucbb_0420001	Umbilical cord blood free-cholesterol concentration	cord_blood_free_cholesterol_concentration	biospecimen_measurement	lipid_metabolism	chr12	124853983	rs10773112	C	T	123862076	125814271	intronic	SCARB1	.	.	0.580172	0.936865	0	0.584822	0.583134	79705	0.122833	0.00472943	147.989	1.02565e-148	12:124853983:C:T	0	NA	Total cholesterol levels	rs10773112	12	124853983	1
0	ucbb_0420001	Umbilical cord blood free-cholesterol concentration	cord_blood_free_cholesterol_concentration	biospecimen_measurement	lipid_metabolism	chr13	51478559	rs113462295	A	G	50761506	52385138	intergenic	INTS6;WDFY2	dist=24295;dist=105896	.	0.0613758	0.957104	0	0.059475	0.0622482	79705	-0.0898056	0.00950569	20.4599	3.46817e-21	13:51478559:A:G	0	NA	NA	NA	NA	NA	NA
0	ucbb_0420001	Umbilical cord blood free-cholesterol concentration	cord_blood_free_cholesterol_concentration	biospecimen_measurement	lipid_metabolism	chr13	94601777	rs3897474	C	T	94067755	95709550	upstream	GPR180	dist=80	.	0.668096	0.851866	0	0.64447	0.637886	79705	-0.0367943	0.00513364	12.1164	7.64892e-13	13:94601777:C:T	0	NA	Apolipoprotein A1 levels	rs3897473	13	94601666	0.993562
0	ucbb_0420001	Umbilical cord blood free-cholesterol concentration	cord_blood_free_cholesterol_concentration	biospecimen_measurement	lipid_metabolism	chr13	114228297	rs74116833	G	A	113721198	114781989	intergenic	CFAP97D2;CDC16	dist=5212;dist=6590	.	0.226851	0.977594	0	0.235277	0.228629	79705	0.0315263	0.00539425	8.29387	5.08312e-09	13:114228297:G:A	0	NA	Medication use (agents acting on the renin-angiotensin system)	rs10870597	13	114234161	0.989764
0	ucbb_0420001	Umbilical cord blood free-cholesterol concentration	cord_blood_free_cholesterol_concentration	biospecimen_measurement	lipid_metabolism	chr14	31273007	rs145046928	C	CTGT	30718667	31980897	intergenic	HECTD1;HEATR5A	dist=65203;dist=18781	.	0.21197	0.962652	0	0.20677	0.205803	79705	-0.0390412	0.00557315	11.608	2.46604e-12	14:31273007:C:CTGT	0	NA	Low density lipoprotein cholesterol levels	rs139262716	14	31255905	0.879428
0	ucbb_0420001	Umbilical cord blood free-cholesterol concentration	cord_blood_free_cholesterol_concentration	biospecimen_measurement	lipid_metabolism	chr14	93557014	rs12591010	G	T	92736129	94076071	intronic	UNC79	.	.	0.378287	0.962271	0	0.385064	0.380091	79705	0.0325956	0.00470125	11.3863	4.10866e-12	14:93557014:G:T	0	NA	Height	rs12586978	14	93575874	0.962934
0	ucbb_0420001	Umbilical cord blood free-cholesterol concentration	cord_blood_free_cholesterol_concentration	biospecimen_measurement	lipid_metabolism	chr14	100694244	rs142033254	GCCCA	G	100182495	101224670	intergenic	BEGAIN;DLK1	dist=106828;dist=31457	.	0.174211	0.898823	0	0.155105	0.164777	79705	-0.0483375	0.00622968	14.0683	8.54476e-15	14:100694244:GCCCA:G	0	NA	Mean corpuscular volume	rs17099614	14	100701295	0.600938
0	ucbb_0420001	Umbilical cord blood free-cholesterol concentration	cord_blood_free_cholesterol_concentration	biospecimen_measurement	lipid_metabolism	chr15	52603487	rs75760590	T	C	52072688	53103487	intronic	ATOSA	.	.	0.32511	0.897338	0	0.307913	0.315866	79705	-0.0297681	0.00505477	8.41085	3.88284e-09	15:52603487:T:C	0	NA	Height	rs8036979	15	52655798	0.376639
0	ucbb_0420001	Umbilical cord blood free-cholesterol concentration	cord_blood_free_cholesterol_concentration	biospecimen_measurement	lipid_metabolism	chr15	58431740	rs2070895	G	A	57887979	59041794	intronic	ALDH1A2;LIPC	.	.	0.505421	0.999348	1	0.513416	0.510555	79705	0.0324212	0.00449074	12.2827	5.21555e-13	15:58431740:G:A	0	NA	Advanced age-related macular degeneration	rs2070895	15	58431740	1
0	ucbb_0420001	Umbilical cord blood free-cholesterol concentration	cord_blood_free_cholesterol_concentration	biospecimen_measurement	lipid_metabolism	chr15	65720105	rs8042366	A	T	64904671	66334919	intronic	DENND4A	.	.	0.736446	0.923349	0	0.735829	0.739855	79705	0.0482156	0.00530158	19.0224	9.4973e-20	15:65720105:A:T	0	NA	Red blood cell count	rs6494532	15	65683460	0.993855
0	ucbb_0420001	Umbilical cord blood free-cholesterol concentration	cord_blood_free_cholesterol_concentration	biospecimen_measurement	lipid_metabolism	chr16	4144316	rs9934550	A	G	3544038	4723603	intergenic	ADCY9;SRL	dist=27874;dist=45058	.	0.226163	0.871043	0	0.209873	0.218186	79705	0.0484861	0.00575441	16.4462	3.57932e-17	16:4144316:A:G	0	NA	Total testosterone levels	rs437115	16	4106422	0.734024
0	ucbb_0420001	Umbilical cord blood free-cholesterol concentration	cord_blood_free_cholesterol_concentration	biospecimen_measurement	lipid_metabolism	chr16	16094553	rs35851401	G	A	15507214	16631116	intronic	ABCC1	.	.	0.390849	0.990607	0	0.389824	0.388035	79705	0.061955	0.00460681	40.5033	3.13834e-41	16:16094553:G:A	0	NA	Mean corpuscular hemoglobin	rs16967755	16	16105398	0.725115
0	ucbb_0420001	Umbilical cord blood free-cholesterol concentration	cord_blood_free_cholesterol_concentration	biospecimen_measurement	lipid_metabolism	chr16	56959249	rs12149545	G	A	56216207	57568432	intergenic	HERPUD1;CETP	dist=14385;dist=2674	.	0.201535	0.987174	0	0.208869	0.207705	79705	0.111113	0.0056361	85.7906	1.61957e-86	16:56959249:G:A	0	NA	Coronary artery disease	rs12149545	16	56959249	1
0	ucbb_0420001	Umbilical cord blood free-cholesterol concentration	cord_blood_free_cholesterol_concentration	biospecimen_measurement	lipid_metabolism	chr16	67432532	rs56303414	C	G	66782697	68157765	intronic	HSD11B2	.	.	0.171068	0.895182	0	0.17298	0.1628	79705	0.0385376	0.00632078	8.9662	1.08094e-09	16:67432532:C:G	0	NA	Body mass index	rs9930024	16	67297951	0.909795
0	ucbb_0420001	Umbilical cord blood free-cholesterol concentration	cord_blood_free_cholesterol_concentration	biospecimen_measurement	lipid_metabolism	chr16	72008783	rs3213422	A	C	71497071	72526996	exonic	DHODH	.	nonsynonymous SNV	0.67512	0.999346	1	0.669395	0.668246	79705	-0.0298038	0.00480237	9.26498	5.43275e-10	16:72008783:A:C	0	NA	HAGH/HBQ1 protein level ratio	rs3213422	16	72008783	1
0	ucbb_0420001	Umbilical cord blood free-cholesterol concentration	cord_blood_free_cholesterol_concentration	biospecimen_measurement	lipid_metabolism	chr16	81455548	rs11861583	A	G	80952341	81982035	intronic	CMIP	.	.	0.386522	0.881152	0	0.380364	0.389527	79705	-0.0365351	0.00490813	13.0095	9.78363e-14	16:81455548:A:G	0	NA	Total cholesterol levels	rs898965	16	81452571	0.890875
0	ucbb_0420001	Umbilical cord blood free-cholesterol concentration	cord_blood_free_cholesterol_concentration	biospecimen_measurement	lipid_metabolism	chr16	83945712	rs67890964	T	C	83441533	84457536	intronic	MLYCD	.	.	0.76147	0.991177	1	0.769198	0.75828	79705	-0.0482398	0.00528452	19.1583	6.94544e-20	16:83945712:T:C	0	NA	Sex hormone-binding globulin levels adjusted for BMI	rs67890964	16	83945712	1
0	ucbb_0420001	Umbilical cord blood free-cholesterol concentration	cord_blood_free_cholesterol_concentration	biospecimen_measurement	lipid_metabolism	chr16	86139251	rs11862847	G	A	85638854	86640599	intergenic	IRF8;FOXF1	dist=216645;dist=371276	.	0.235465	0.998984	1	0.240185	0.23676	79705	-0.0301195	0.00532038	7.82285	1.50366e-08	16:86139251:G:A	0	NA	Diastolic blood pressure	rs11862847	16	86139251	1
0	ucbb_0420001	Umbilical cord blood free-cholesterol concentration	cord_blood_free_cholesterol_concentration	biospecimen_measurement	lipid_metabolism	chr16	88461823	rs4316741	A	G	87942373	88986790	intronic	ZFPM1	.	.	0.520816	0.966589	0	0.533545	0.523124	79705	-0.0389323	0.00458519	16.6881	2.05069e-17	16:88461823:A:G	0	NA	C-reactive protein levels	rs60037105	16	88462228	0.999146
0	ucbb_0420001	Umbilical cord blood free-cholesterol concentration	cord_blood_free_cholesterol_concentration	biospecimen_measurement	lipid_metabolism	chr17	2046004	rs138987393	T	G	1546004	2630002	intergenic	DPH1;HIC1	dist=2106;dist=8150	.	0.171367	0.847288	0	0.188515	0.187379	79705	-0.0385043	0.0064514	8.62044	2.3964e-09	17:2046004:T:G	0	NA	Platelet count	rs138987393	17	2046004	1
0	ucbb_0420001	Umbilical cord blood free-cholesterol concentration	cord_blood_free_cholesterol_concentration	biospecimen_measurement	lipid_metabolism	chr17	7282542	rs222849	T	C	6718466	7795475	intronic	SLC2A4	.	.	0.616713	0.970499	0	0.607307	0.619387	79705	-0.0308489	0.00466366	10.4292	3.7222e-11	17:7282542:T:C	0	NA	Total cholesterol levels	rs409942	17	7265674	0.910139
0	ucbb_0420001	Umbilical cord blood free-cholesterol concentration	cord_blood_free_cholesterol_concentration	biospecimen_measurement	lipid_metabolism	chr17	39692422	rs2904765	T	G	39083474	40237231	intronic	ERBB2;PGAP3	.	.	0.486286	0.964312	0	0.494058	0.494778	79705	0.0274038	0.00456905	8.69873	2.00111e-09	17:39692422:T:G	0	NA	Bipolar disorder	rs2517959	17	39690259	0.974244
0	ucbb_0420001	Umbilical cord blood free-cholesterol concentration	cord_blood_free_cholesterol_concentration	biospecimen_measurement	lipid_metabolism	chr17	47634852	rs4375701	C	T	45917020	49565335	intergenic	NPEPPS;KPNB1	dist=10187;dist=14624	.	0.34601	0.947895	0	0.334902	0.348463	79705	0.075674	0.00482849	54.6313	2.33722e-55	17:47634852:C:T	0	NA	Hip circumference adjusted for BMI	rs4375701	17	47634852	1
0	ucbb_0420001	Umbilical cord blood free-cholesterol concentration	cord_blood_free_cholesterol_concentration	biospecimen_measurement	lipid_metabolism	chr17	50642254	rs739922	T	A	49596849	51154937	intronic	ABCC3	.	.	0.263652	0.997241	1	0.262265	0.267902	79705	-0.0356545	0.00508657	11.6214	2.39111e-12	17:50642254:T:A	0	NA	NA	NA	NA	NA	NA
0	ucbb_0420001	Umbilical cord blood free-cholesterol concentration	cord_blood_free_cholesterol_concentration	biospecimen_measurement	lipid_metabolism	chr18	3503428	rs16944935	T	C	3002815	4008982	intronic	DLGAP1	.	.	0.102557	0.887669	0	0.115803	0.12058	79705	0.0543964	0.00783655	11.4108	3.88329e-12	18:3503428:T:C	0	NA	NA	NA	NA	NA	NA
0	ucbb_0420001	Umbilical cord blood free-cholesterol concentration	cord_blood_free_cholesterol_concentration	biospecimen_measurement	lipid_metabolism	chr18	50281617	rs140915382	G	A	49654569	50781617	UTR5	MBD1	ENST00000382948:c.-1625C>T;ENST00000591416:c.-1625C>T;ENST00000269471:c.-1625C>T;ENST00000347968:c.-1625C>T;ENST00000590208:c.-1625C>T;ENST00000587605:c.-1625C>T;ENST00000590215:c.-1625C>T	.	0.00696422	0.840812	0	0.000921	0.00152917	79705	0.17318	0.029251	8.49345	3.21033e-09	18:50281617:G:A	0	NA	Total cholesterol levels	rs181486925	18	50060071	0.557668
0	ucbb_0420001	Umbilical cord blood free-cholesterol concentration	cord_blood_free_cholesterol_concentration	biospecimen_measurement	lipid_metabolism	chr18	51453244	rs1469357390	GCTGATTAATGGATC	G	50921424	51962494	intergenic	MEX3C;DCC	dist=234912;dist=886939	.	0.796351	0.886579	0	0.804573	0.80326	79705	-0.0342801	0.00590173	8.20035	6.30449e-09	18:51453244:GCTGATTAAT:G	0	NA	Plateletcrit	rs34654942	18	51444281	0.422536
0	ucbb_0420001	Umbilical cord blood free-cholesterol concentration	cord_blood_free_cholesterol_concentration	biospecimen_measurement	lipid_metabolism	chr18	59911288	rs7231882	T	C	59408014	60438567	intergenic	PMAIP1;MC4R	dist=6983;dist=459774	.	0.84914	0.840114	0	0.850862	0.851559	79705	0.0512887	0.00683308	13.2147	6.09958e-14	18:59911288:T:C	0	NA	Taurolithocholate 3-sulfate levels in elite athletes	rs9319956	18	59926836	0.135826
0	ucbb_0420001	Umbilical cord blood free-cholesterol concentration	cord_blood_free_cholesterol_concentration	biospecimen_measurement	lipid_metabolism	chr19	1609761	rs72618599	C	T	1050674	2359391	UTR3	TCF3	ENST00000262965:c.*1946G>A;ENST00000588136:c.*1612G>A;ENST00000592628:c.*743G>A;ENST00000593064:c.*1612G>A;ENST00000453954:c.*743G>A	.	0.362694	0.905426	0	0.38684	0.389825	79705	-0.0329773	0.00490709	10.7416	1.81301e-11	19:1609761:C:T	0	NA	Monocyte count	rs740436	19	1634596	0.129471
0	ucbb_0420001	Umbilical cord blood free-cholesterol concentration	cord_blood_free_cholesterol_concentration	biospecimen_measurement	lipid_metabolism	chr19	3376044	rs76287541	C	T	2848699	3891885	intronic	NFIC	.	.	0.403223	0.67877	0	0.394506	0.392212	79705	-0.0496626	0.00554867	18.4507	3.54242e-19	19:3376044:C:T	0	NA	Heel bone mineral density	rs76287541	19	3376044	1
0	ucbb_0420001	Umbilical cord blood free-cholesterol concentration	cord_blood_free_cholesterol_concentration	biospecimen_measurement	lipid_metabolism	chr19	7364402	rs36151895	A	AAGGAAGGAAGGC	6833118	7893440	intronic	ARHGEF18	.	.	0.304478	0.556792	0	0.29129	0.307176	79705	0.039038	0.00653555	8.63323	2.32686e-09	19:7364404:A:AAGGAAGGAA	0	NA	Lung function (FEV1/FVC)	rs11879917	19	7412433	0.149531
0	ucbb_0420001	Umbilical cord blood free-cholesterol concentration	cord_blood_free_cholesterol_concentration	biospecimen_measurement	lipid_metabolism	chr19	11131312	rs13306505	C	T	10105580	11916089	exonic	LDLR	.	nonsynonymous SNV	0.00940723	0.981883	1	0.009604	0.00965985	79705	-0.253674	0.0234326	26.5847	2.60196e-27	19:11131312:C:T	0	NA	Postprandial phospholipid levels in small HDL	rs10402112	19	11081001	0.219872
0	ucbb_0420001	Umbilical cord blood free-cholesterol concentration	cord_blood_free_cholesterol_concentration	biospecimen_measurement	lipid_metabolism	chr19	18287329	rs12980403	T	C	17787220	18787329	intergenic	JUND;LSM4	dist=5707;dist=18907	.	0.788006	0.864036	0	0.782182	0.789572	79705	-0.0322126	0.00590223	7.31664	4.82347e-08	19:18287329:T:C	0	NA	White blood cell count (monocyte)	rs12973608	19	18287220	1
0	ucbb_0420001	Umbilical cord blood free-cholesterol concentration	cord_blood_free_cholesterol_concentration	biospecimen_measurement	lipid_metabolism	chr19	29818763	rs34147702	CT	C	29248316	30337944	intronic	CCNE1	.	.	0.402578	0.921056	0	0.409016	0.40038	79705	0.0326276	0.00476248	11.1346	7.335e-12	19:29818763:CT:C	0	NA	Trauma exposure	rs11671136	19	29804726	0.960081
0	ucbb_0420001	Umbilical cord blood free-cholesterol concentration	cord_blood_free_cholesterol_concentration	biospecimen_measurement	lipid_metabolism	chr19	33330342	rs7253865	T	G	32799596	33854211	intergenic	CEBPA;CEBPG	dist=27808;dist=43343	.	0.26356	0.958551	0	0.270708	0.258354	79705	0.0298545	0.00518607	8.06656	8.57907e-09	19:33330342:T:G	0	NA	A body shape index	rs4805872	19	33358978	0.869877
0	ucbb_0420001	Umbilical cord blood free-cholesterol concentration	cord_blood_free_cholesterol_concentration	biospecimen_measurement	lipid_metabolism	chr19	35061175	rs1688044	C	G	34550344	35572930	intronic	HPN	.	.	0.911127	0.871759	0	0.918843	0.919327	79705	0.0560137	0.0084459	10.4801	3.31055e-11	19:35061175:C:G	0	NA	Total cholesterol levels	rs1688040	19	35062926	0.967467
0	ucbb_0420001	Umbilical cord blood free-cholesterol concentration	cord_blood_free_cholesterol_concentration	biospecimen_measurement	lipid_metabolism	chr19	43269310	rs8100909	C	A	42763591	43790466	intronic	PSG9	.	.	0.402568	0.964543	0	0.417362	0.403737	79705	-0.028134	0.00464417	8.86046	1.37892e-09	19:43269310:C:A	0	NA	Pregnancy-specific beta-1-glycoprotein 9 levels	rs4803591	19	43265681	0.998559
0	ucbb_0420001	Umbilical cord blood free-cholesterol concentration	cord_blood_free_cholesterol_concentration	biospecimen_measurement	lipid_metabolism	chr19	44927023	rs5112	C	G	44405910	46814095	intergenic	APOC1;APOC4	dist=7674;dist=15214	.	0.610311	0.626976	0	0.605724	0.606557	79705	0.0518899	0.00580359	18.4138	3.85656e-19	19:44927023:C:G	0	NA	White blood cell count	rs5112	19	44927023	1
0	ucbb_0420001	Umbilical cord blood free-cholesterol concentration	cord_blood_free_cholesterol_concentration	biospecimen_measurement	lipid_metabolism	chr20	32620709	rs398035575	TA	T	32120709	33120709	intergenic	NOL4L;C20orf203	dist=35377;dist=10915	.	0.636689	0.909103	0	0.643043	0.643853	79705	0.0265943	0.00487405	7.31325	4.86127e-08	20:32620709:TA:T	0	NA	Systolic blood pressure	rs1407256	20	32625845	0.657358
0	ucbb_0420001	Umbilical cord blood free-cholesterol concentration	cord_blood_free_cholesterol_concentration	biospecimen_measurement	lipid_metabolism	chr20	34775672	rs570763953	CAA	C	34209184	35618384	intronic	NCOA6	.	.	0.40724	0.85498	0	0.391842	NA	79705	-0.0300607	0.00492024	9.00053	9.9878e-10	20:34775672:CAA:C	0	NA	Highest math class taken (MTAG)	rs6088621	20	34830937	0.534301
0	ucbb_0420001	Umbilical cord blood free-cholesterol concentration	cord_blood_free_cholesterol_concentration	biospecimen_measurement	lipid_metabolism	chr20	40587646	rs4812444	G	T	40087646	41087646	intergenic	DHX35;MAFB	dist=1547925;dist=98202	.	0.596021	0.915192	0	0.584711	0.583507	79705	-0.026225	0.00476252	7.43659	3.6594e-08	20:40587646:G:T	0	NA	Non-HDL cholesterol levels	rs4812444	20	40587646	1
0	ucbb_0420001	Umbilical cord blood free-cholesterol concentration	cord_blood_free_cholesterol_concentration	biospecimen_measurement	lipid_metabolism	chr20	45909845	rs435306	G	T	45306606	46594012	intronic	PLTP	.	.	0.61844	0.985066	0	0.621708	0.616515	79705	-0.0399601	0.00463289	17.1943	6.39293e-18	20:45909845:G:T	0	NA	HDL cholesterol	rs435306	20	45909845	1
0	ucbb_0420001	Umbilical cord blood free-cholesterol concentration	cord_blood_free_cholesterol_concentration	biospecimen_measurement	lipid_metabolism	chr20	58901835	rs8114689	G	A	58369860	59402757	intronic	GNAS	.	.	0.591344	0.911795	0	0.575689	NA	79705	-0.0322362	0.00476774	10.8641	1.36741e-11	20:58901835:G:A	0	NA	Estimated glomerular filtration rate (creatinine)	rs8114689	20	58901835	1
0	ucbb_0420001	Umbilical cord blood free-cholesterol concentration	cord_blood_free_cholesterol_concentration	biospecimen_measurement	lipid_metabolism	chr20	63750626	rs6089970	C	T	63066017	64352640	intronic	ZBTB46	.	.	0.554581	0.962912	0	0.557577	0.557623	79705	-0.0314415	0.00458508	11.154	7.01455e-12	20:63750626:C:T	0	NA	Eczema	rs6089970	20	63750626	1
0	ucbb_0420001	Umbilical cord blood free-cholesterol concentration	cord_blood_free_cholesterol_concentration	biospecimen_measurement	lipid_metabolism	chr21	32272046	rs147395181	T	C	31663505	32899058	intronic	MIS18A	.	.	0.0361528	0.76143	0	0.056455	0.053036	79705	0.0932382	0.0137344	10.9463	1.13162e-11	21:32272046:T:C	0	NA	NA	NA	NA	NA	NA
0	ucbb_0420001	Umbilical cord blood free-cholesterol concentration	cord_blood_free_cholesterol_concentration	biospecimen_measurement	lipid_metabolism	chr21	44877124	rs200214711	CT	C	44377124	45377124	intergenic	PTTG1IP;ITGB2	dist=3222;dist=8828	.	0.233442	0.951845	0	0.241915	0.241011	79705	-0.0302246	0.00542892	7.58724	2.58678e-08	21:44877124:CT:C	0	NA	Gamma glutamyl transferase levels	rs60220267	21	44880219	0.948621
0	ucbb_0420001	Umbilical cord blood free-cholesterol concentration	cord_blood_free_cholesterol_concentration	biospecimen_measurement	lipid_metabolism	chr22	45967455	.	G	<DEL>	45464892	46589093	.	.	.	.	0.601201	0.851661	0	NA	NA	79705	0.0304517	0.00494474	9.13382	7.34818e-10	HGSV_247805	0	NA	Central corneal thickness	rs10453441	22	45967859	0.751847
0	ucbb_0420001	Umbilical cord blood free-cholesterol concentration	cord_blood_free_cholesterol_concentration	biospecimen_measurement	lipid_metabolism	chrX	24161026	rs6629805	A	G	23531493	24759854	intronic	ZFX	.	.	0.466219	0.967328	0	0.468142	NA	79705	0.0377739	0.00370406	23.6936	2.02488e-24	X:24161026:A:G	0	NA	Body mass index	rs2704823	X	24191715	0.820193
0	ucbb_0420001	Umbilical cord blood free-cholesterol concentration	cord_blood_free_cholesterol_concentration	biospecimen_measurement	lipid_metabolism	chrX	43668026	rs57405544	G	A	43055814	44193568	intronic	MAOA	.	.	0.220874	0.826122	0	0.21485	NA	79705	-0.0301351	0.00481984	9.39316	4.04427e-10	X:43668026:G:A	0	NA	Internet addiction disorder	rs2283728	X	43773881	0.167648
0	ucbb_0420001	Umbilical cord blood free-cholesterol concentration	cord_blood_free_cholesterol_concentration	biospecimen_measurement	lipid_metabolism	chrX	77460151	rs1357359418	A	ATATC	76694858	78914345	intergenic	FGF16;ATRX	dist=2873;dist=44729	.	0.463645	0.840682	0	0.487646	NA	79705	0.0245152	0.00397788	9.14611	7.14315e-10	X:77460151:A:ATATC	0	NA	Height	rs12837147	X	77914078	0.676714
0	ucbb_0420001	Umbilical cord blood free-cholesterol concentration	cord_blood_free_cholesterol_concentration	biospecimen_measurement	lipid_metabolism	chrX	118153229	rs1230805	A	G	117653229	118653229	intergenic	KLHL13;WDR44	dist=35889;dist=192844	.	0.349566	0.963233	1	0.351834	NA	79705	0.0233504	0.00388785	8.7209	1.90152e-09	X:118153229:A:G	0	NA	Iron status biomarkers	rs2430212	X	117954093	0.363989
0	ucbb_0420001	Umbilical cord blood free-cholesterol concentration	cord_blood_free_cholesterol_concentration	biospecimen_measurement	lipid_metabolism	chrX	129701406	rs398073704	A	ACACTG	129176939	130238584	intergenic	APLN;XPNPEP2	dist=46450;dist=37573	.	0.299843	0.966087	0	0.295469	NA	79705	-0.0299293	0.00403327	12.9333	1.166e-13	X:129701406:A:ACACTG	0	NA	Pro-hydroxy-pro levels	rs4830159	X	129702392	0.936892
0	ucbb_0420001	Umbilical cord blood free-cholesterol concentration	cord_blood_free_cholesterol_concentration	biospecimen_measurement	lipid_metabolism	chrX	155984819	rs12385662	C	G	155484819	156484819	intergenic	VAMP7;IL9R	dist=41050;dist=12877	.	0.208333	0.835469	0	0.196577	NA	79705	-0.0335224	0.00604217	7.53935	2.88835e-08	X:155984819:C:G	0	NA	Eosinophil percentage of white cells	rs3093479	X	156000962	0.246434
0	ucbb_0430001	Umbilical cord blood triglycerides concentration	cord_blood_triglyceride_concentration	biospecimen_measurement	lipid_metabolism	chr1	62462070	rs71662374	CA	C	61940222	63238693	intronic	DOCK7	.	.	0.168616	0.899653	0	0.149856	0.147844	79705	-0.0359817	0.0060624	8.53246	2.93454e-09	1:62462070:CA:C	0	NA	Cholesteryl esters to total lipids ratio in large HDL	rs998403	1	62462878	0.93022
0	ucbb_0430001	Umbilical cord blood triglycerides concentration	cord_blood_triglyceride_concentration	biospecimen_measurement	lipid_metabolism	chr1	93352891	rs398049459	ATTTTT	A	92848854	93896463	intronic	DR1	.	.	0.59628	0.94464	0	0.610302	0.609242	79705	0.0254975	0.0045101	7.80331	1.57286e-08	1:93352891:ATTTTT:A	0	NA	Triglycerides	rs6658257	1	93355127	0.999742
0	ucbb_0430001	Umbilical cord blood triglycerides concentration	cord_blood_triglyceride_concentration	biospecimen_measurement	lipid_metabolism	chr1	109275684	rs629301	G	T	108698894	109815183	UTR3	CELSR2	ENST00000271332:c.*1635G>T	.	0.924651	0.999401	1	0.927414	0.927234	79705	0.104342	0.00815715	36.738	1.8281e-37	1:109275684:G:T	0	NA	LDL cholesterol	rs629301	1	109275684	1
0	ucbb_0430001	Umbilical cord blood triglycerides concentration	cord_blood_triglyceride_concentration	biospecimen_measurement	lipid_metabolism	chr1	197031969	rs12075161	T	A	196376143	197841540	intergenic	CFHR5;F13B	dist=22291;dist=6772	.	0.670062	0.96958	0	0.674976	0.675183	79705	-0.032401	0.00465171	11.4848	3.27491e-12	1:197031969:T:A	0	NA	Complement factor H-related protein 2 levels	rs10801586	1	197052059	0.994986
0	ucbb_0430001	Umbilical cord blood triglycerides concentration	cord_blood_triglyceride_concentration	biospecimen_measurement	lipid_metabolism	chr1	199296142	rs12075138	C	T	198218818	199962531	intergenic	PTPRC;NR5A2	dist=536800;dist=731472	.	0.41652	0.984504	1	0.410934	0.413322	79705	-0.0334225	0.00439788	13.5275	2.96825e-14	1:199296142:C:T	0	NA	Self-reported math ability (MTAG)	rs6673652	1	199324207	0.347345
0	ucbb_0430001	Umbilical cord blood triglycerides concentration	cord_blood_triglyceride_concentration	biospecimen_measurement	lipid_metabolism	chr1	214047476	rs138728802	CCA	C	213519351	214600275	intergenic	PROX1;SMYD2	dist=5967;dist=233681	.	0.0478814	0.866809	0	0.046583	0.0460615	79705	-0.0669014	0.0108211	9.19994	6.31045e-10	1:214047476:CCA:C	0	NA	QT interval	rs77510181	1	214094827	0.845684
0	ucbb_0430001	Umbilical cord blood triglycerides concentration	cord_blood_triglyceride_concentration	biospecimen_measurement	lipid_metabolism	chr1	230159329	rs6143660	TCTTAAAGTGTTCAGCACTCCC	T	229658968	230660406	intronic	GALNT2	.	.	0.195542	0.973509	0	0.186451	0.18943	79705	-0.0330186	0.00551	8.68473	2.06666e-09	1:230159329:TCTTAAAGTG:T	0	NA	Serum 25-Hydroxyvitamin D levels	rs4846913	1	230158968	0.974975
0	ucbb_0430001	Umbilical cord blood triglycerides concentration	cord_blood_triglyceride_concentration	biospecimen_measurement	lipid_metabolism	chr2	289261	rs12714405	C	G	1	801441	upstream	ALKAL2	dist=410	.	0.750655	0.88026	0	0.782706	0.773497	79705	0.0335459	0.00530698	9.5855	2.59717e-10	2:289261:C:G	0	NA	Height	rs55753056	2	243929	0.834923
0	ucbb_0430001	Umbilical cord blood triglycerides concentration	cord_blood_triglyceride_concentration	biospecimen_measurement	lipid_metabolism	chr2	20986987	rs1491280423	TG	T	20435427	21554341	intergenic	LDAH;APOB	dist=163858;dist=14441	.	0.793164	0.912783	0	0.80997	0.808892	79705	-0.0451106	0.00556889	15.2616	5.4752e-16	2:20986987:TG:T	0	NA	Very low density lipoprotein cholesterol levels	rs1320143	2	20989476	0.896987
0	ucbb_0430001	Umbilical cord blood triglycerides concentration	cord_blood_triglyceride_concentration	biospecimen_measurement	lipid_metabolism	chr2	46257066	rs1374204	C	T	45756344	46771975	intergenic	PRKCE;EPAS1	dist=69076;dist=39542	.	0.58603	0.907266	0	0.584325	0.581531	79705	-0.0324954	0.00460614	11.7623	1.72862e-12	2:46257066:C:T	0	NA	Birth weight	rs1374204	2	46257066	1
0	ucbb_0430001	Umbilical cord blood triglycerides concentration	cord_blood_triglyceride_concentration	biospecimen_measurement	lipid_metabolism	chr2	71006733	rs68023366	C	G	70484287	71513461	intergenic	ENSG00000258881;NAGK	dist=11397;dist=61545	.	0.191973	0.952079	0	0.195153	0.189393	79705	-0.0393631	0.00559633	11.6966	2.01094e-12	2:71006733:C:G	0	NA	NA	NA	NA	NA	NA
0	ucbb_0430001	Umbilical cord blood triglycerides concentration	cord_blood_triglyceride_concentration	biospecimen_measurement	lipid_metabolism	chr2	88160531	rs1450549979	C	CAT	87532143	88756213	intergenic	FABP1;THNSL2	dist=32469;dist=9764	.	0.0767075	0.901536	0	0.070881	0.0721692	79705	-0.0974724	0.00852215	29.5663	2.71456e-30	2:88160534:C:CAT	0	NA	Blood protein levels	rs1545223	2	88123991	0.199323
0	ucbb_0430001	Umbilical cord blood triglycerides concentration	cord_blood_triglyceride_concentration	biospecimen_measurement	lipid_metabolism	chr2	157299036	rs75933821	G	T	156787845	157807155	intronic	GALNT5	.	.	0.211044	0.966941	0	0.2203	0.214494	79705	0.0301441	0.00535954	7.73008	1.86174e-08	2:157299036:G:T	0	NA	Body mass index	rs75933821	2	157299036	1
0	ucbb_0430001	Umbilical cord blood triglycerides concentration	cord_blood_triglyceride_concentration	biospecimen_measurement	lipid_metabolism	chr2	169014822	rs6761690	T	C	168477800	169577231	intronic	ABCB11	.	.	0.217617	0.97719	0	0.211009	0.214978	79705	0.0389356	0.00527792	12.791	1.61808e-13	2:169014822:T:C	0	NA	Alanine aminotransferase levels	rs3770591	2	168981290	0.934217
0	ucbb_0430001	Umbilical cord blood triglycerides concentration	cord_blood_triglyceride_concentration	biospecimen_measurement	lipid_metabolism	chr2	191262649	rs17511249	C	A	190730234	191859312	intronic	MYO1B	.	.	0.384932	0.903498	0	0.395948	0.388483	79705	-0.0283259	0.0046634	8.90415	1.24695e-09	2:191262649:C:A	0	NA	Adolescent idiopathic scoliosis	rs1947457	2	191298970	0.875072
0	ucbb_0430001	Umbilical cord blood triglycerides concentration	cord_blood_triglyceride_concentration	biospecimen_measurement	lipid_metabolism	chr3	126330145	rs60282317	C	T	125821759	126830145	intergenic	ALDH1L1;KLF15	dist=132151;dist=12490	.	0.301268	0.855741	0	0.305016	0.304118	79705	-0.028414	0.0050803	7.65129	2.23208e-08	3:126330145:C:T	0	NA	AFP levels	rs61186325	3	126297570	0.543644
0	ucbb_0430001	Umbilical cord blood triglycerides concentration	cord_blood_triglyceride_concentration	biospecimen_measurement	lipid_metabolism	chr3	148588992	rs67344798	A	ATG	147977972	149099987	intergenic	NONE;AGTR1	dist=NONE;dist=108792	.	0.599526	0.947013	0	0.601429	0.602491	79705	-0.0340258	0.0045016	13.3899	4.07474e-14	3:148588992:A:ATG	0	NA	Smoking initiation	rs10935709	3	148571744	0.851676
0	ucbb_0430001	Umbilical cord blood triglycerides concentration	cord_blood_triglyceride_concentration	biospecimen_measurement	lipid_metabolism	chr3	171844409	rs3929518	T	C	171315493	172344409	intronic	TMEM212	.	.	0.426683	0.873969	0	0.419644	0.415896	79705	-0.0267678	0.00463704	8.10762	7.80513e-09	3:171844409:T:C	0	NA	Diacylglycerol (16:0_18:2) levels	rs11914688	3	171834633	0.897788
0	ucbb_0430001	Umbilical cord blood triglycerides concentration	cord_blood_triglyceride_concentration	biospecimen_measurement	lipid_metabolism	chr4	23864716	rs10213440	T	C	23353268	24383088	intronic	PPARGC1A	.	.	0.200018	0.995433	1	0.199182	0.19991	79705	0.0394632	0.00538929	12.6137	2.43388e-13	4:23864716:T:C	0	NA	Diffuse plaques	rs7437482	4	23854351	0.833041
0	ucbb_0430001	Umbilical cord blood triglycerides concentration	cord_blood_triglyceride_concentration	biospecimen_measurement	lipid_metabolism	chr4	105293356	rs1224675075	CAAAA	C	104653669	105813727	intergenic	TET2;PPA2	dist=13541;dist=75717	.	0.234054	0.896799	0	0.21554	NA	79705	0.0340034	0.0053613	9.64543	2.2624e-10	4:105293357:CAAAA:C	0	NA	Insomnia	rs13103161	4	105295302	0.88502
0	ucbb_0430001	Umbilical cord blood triglycerides concentration	cord_blood_triglyceride_concentration	biospecimen_measurement	lipid_metabolism	chr4	154590672	rs2070025	T	C	154028181	155126197	exonic	FGA	.	nonsynonymous SNV	0.0819251	0.989113	1	0.076765	0.078435	79705	-0.0580484	0.00788479	12.7421	1.81092e-13	4:154590672:T:C	0	NA	Fibrinogen levels	rs76289367	4	154625007	0.576383
0	ucbb_0430001	Umbilical cord blood triglycerides concentration	cord_blood_triglyceride_concentration	biospecimen_measurement	lipid_metabolism	chr5	42235419	rs138553220	ACTGT	A	41571888	42857547	intergenic	FBXO4;GHR	dist=293677;dist=188016	.	0.312872	0.860293	0	0.336704	0.327876	79705	-0.0322735	0.00499044	10.0003	9.99309e-11	5:42235419:ACTGT:A	0	NA	Height	rs3764451	5	42398363	0.622714
0	ucbb_0430001	Umbilical cord blood triglycerides concentration	cord_blood_triglyceride_concentration	biospecimen_measurement	lipid_metabolism	chr6	7136435	rs75680272	T	C	6543055	7636435	intronic	RREB1	.	.	0.0365075	0.749668	0	0.03324	0.03808	79705	-0.0758744	0.0133041	7.92942	1.17647e-08	6:7136435:T:C	0	NA	Insomnia	rs3778330	6	7305413	0.106947
0	ucbb_0430001	Umbilical cord blood triglycerides concentration	cord_blood_triglyceride_concentration	biospecimen_measurement	lipid_metabolism	chr6	20707989	rs10536170	GTATAT	G	19966997	21397431	intronic	CDKAL1	.	.	0.40301	0.987364	0	0.396242	0.411495	79705	0.0455311	0.00442556	24.0989	7.96343e-25	6:20707989:GTATAT:G	0	NA	Alanine levels	rs4710941	6	20693997	0.996102
0	ucbb_0430001	Umbilical cord blood triglycerides concentration	cord_blood_triglyceride_concentration	biospecimen_measurement	lipid_metabolism	chr6	32168770	rs1061808	T	G	24687063	34368137	UTR3	AGPAT1	ENST00000395496:c.*506A>C;ENST00000375107:c.*506A>C;ENST00000395499:c.*506A>C;ENST00000375104:c.*506A>C;ENST00000395497:c.*506A>C;ENST00000336984:c.*506A>C	.	0.526461	0.999904	1	0.540534	0.518499	79705	-0.0706935	0.00431816	59.5127	3.07114e-60	6:32168770:T:G	0	NA	Phospholipid levels (plasma)	rs1061808	6	32168770	1
0	ucbb_0430001	Umbilical cord blood triglycerides concentration	cord_blood_triglyceride_concentration	biospecimen_measurement	lipid_metabolism	chr6	52591315	rs10807448	C	T	52080202	53136435	intergenic	TRAM2;TMEM14A	dist=14255;dist=79798	.	0.241679	0.986336	1	0.244402	0.237655	79705	-0.0314502	0.00507744	9.232	5.86138e-10	6:52591315:C:T	0	NA	Low density lipoprotein cholesterol levels	rs9367489	6	52593880	0.95003
0	ucbb_0430001	Umbilical cord blood triglycerides concentration	cord_blood_triglyceride_concentration	biospecimen_measurement	lipid_metabolism	chr6	126805001	rs13196855	T	C	125769263	127624474	intergenic	CENPW;RSPO3	dist=456126;dist=313670	.	0.471442	0.954564	0	0.473709	0.471356	79705	-0.0605878	0.00441639	42.1063	7.82889e-43	6:126805001:T:C	0	NA	Mean arterial pressure x alcohol consumption interaction (2df test)	rs9388520	6	126795330	0.999388
0	ucbb_0430001	Umbilical cord blood triglycerides concentration	cord_blood_triglyceride_concentration	biospecimen_measurement	lipid_metabolism	chr7	22728600	rs1524107	C	T	22169753	23271918	intronic	IL6	.	.	0.767652	0.999886	1	0.780326	0.76421	79705	-0.0417084	0.00511282	15.4663	3.41743e-16	7:22728600:C:T	0	NA	Non-albumin protein levels	rs1524107	7	22728600	1
0	ucbb_0430001	Umbilical cord blood triglycerides concentration	cord_blood_triglyceride_concentration	biospecimen_measurement	lipid_metabolism	chr7	33078661	rs4612230	A	T	32502578	33598668	intergenic	NT5C3A;RP9	dist=15865;dist=16136	.	0.667972	0.951052	0	0.676547	0.678055	79705	-0.0390325	0.00467365	16.1717	6.73442e-17	7:33078661:A:T	0	NA	Height	rs10256097	7	33077502	0.996743
0	ucbb_0430001	Umbilical cord blood triglycerides concentration	cord_blood_triglyceride_concentration	biospecimen_measurement	lipid_metabolism	chr7	73602069	rs1394775796	CACCT	C	72895288	74145676	intronic	MLXIPL	.	.	0.0968705	0.975592	0	0.088863	NA	79705	-0.0821316	0.00738004	28.0421	9.07612e-29	7:73602069:CACCT:C	0	NA	Ratio of 18:2 linoleic acid to total fatty acids	rs9638180	7	73584622	0.979338
0	ucbb_0430001	Umbilical cord blood triglycerides concentration	cord_blood_triglyceride_concentration	biospecimen_measurement	lipid_metabolism	chr7	96136610	rs142265281	G	T	95636610	96724217	intronic	SLC25A13	.	.	0.00860946	0.843071	0	0.009199	0.00734746	79705	0.170425	0.0254215	10.6928	2.02862e-11	7:96136610:G:T	0	NA	NA	NA	NA	NA	NA
0	ucbb_0430001	Umbilical cord blood triglycerides concentration	cord_blood_triglyceride_concentration	biospecimen_measurement	lipid_metabolism	chr7	100178832	rs528932892	C	CTTT	99678832	100678832	intronic	STAG3	.	.	0.00739998	0.784055	0	0.001732	0.00283455	79705	0.158306	0.0282388	7.68381	2.07105e-08	7:100178834:C:CTTT	0	NA	Blond vs. brown/black hair color	rs314349	7	100804203	0.102002
0	ucbb_0430001	Umbilical cord blood triglycerides concentration	cord_blood_triglyceride_concentration	biospecimen_measurement	lipid_metabolism	chr8	19966534	rs3735964	C	A	18816177	20689458	UTR3	LPL	ENST00000650287:c.*1224C>A;ENST00000650478:c.*1475C>A	.	0.126384	0.995298	0	0.129473	0.12334	79705	-0.236833	0.00653193	287.125	7.49894e-288	8:19966534:C:A	0	NA	Mean corpuscular hemoglobin concentration	rs3735964	8	19966534	1
0	ucbb_0430001	Umbilical cord blood triglycerides concentration	cord_blood_triglyceride_concentration	biospecimen_measurement	lipid_metabolism	chr8	125618718	rs879587492	TACACC	T	124969835	126137814	intergenic	TRIB1;LRATD2	dist=180316;dist=933720	.	0.34378	0.83633	0	0.338081	0.343503	79705	0.0316904	0.00499202	9.66188	2.17831e-10	8:125618718:TACACC:T	0	NA	Cholesterol to total lipids ratio in large LDL	rs72724622	8	125618324	0.973163
0	ucbb_0430001	Umbilical cord blood triglycerides concentration	cord_blood_triglyceride_concentration	biospecimen_measurement	lipid_metabolism	chr9	4290085	rs4237150	G	C	3790085	4793150	intronic	GLIS3	.	.	0.436649	0.996274	1	0.442065	0.436111	79705	0.0248622	0.00434226	7.98697	1.03046e-08	9:4290085:G:C	0	NA	Fasting plasma glucose	rs4237150	9	4290085	1
0	ucbb_0430001	Umbilical cord blood triglycerides concentration	cord_blood_triglyceride_concentration	biospecimen_measurement	lipid_metabolism	chr9	89591072	rs1888072	T	C	89063557	90097835	intergenic	SEMA4D;GADD45G	dist=92942;dist=13940	.	0.352773	0.896484	0	0.351059	0.349172	79705	0.0270915	0.00474566	7.94364	1.13857e-08	9:89591072:T:C	0	NA	Menarche (age at onset)	rs1888072	9	89591072	1
0	ucbb_0430001	Umbilical cord blood triglycerides concentration	cord_blood_triglyceride_concentration	biospecimen_measurement	lipid_metabolism	chr9	91197333	rs75726539	GTAA	G	90642884	91895410	intergenic	SYK;AUH	dist=298785;dist=16479	.	0.205276	0.915477	0	0.224025	0.221393	79705	0.0673695	0.00554771	33.2077	6.19869e-34	9:91197333:GTAA:G	0	NA	Total bilirubin levels	rs56049491	9	91218276	0.937839
0	ucbb_0430001	Umbilical cord blood triglycerides concentration	cord_blood_triglyceride_concentration	biospecimen_measurement	lipid_metabolism	chr10	6274680	rs11257762	A	C	5747732	6807829	intergenic	PFKFB3;PRKCQ	dist=20036;dist=152463	.	0.156919	0.934771	0	0.15667	0.154222	79705	0.0730872	0.00621418	31.2094	6.17447e-32	10:6274680:A:C	0	NA	Tanner 2 to Tanner 4 pubertal stage transition (joint longitudinal BMI and survival model)	rs12220579	10	6271917	0.986263
0	ucbb_0430001	Umbilical cord blood triglycerides concentration	cord_blood_triglyceride_concentration	biospecimen_measurement	lipid_metabolism	chr10	63254706	rs71025138	GT	G	62602110	64142406	intronic	JMJD1C	.	.	0.473891	0.971712	0	0.484365	0.483216	79705	0.0362326	0.00443356	15.5194	3.02413e-16	10:63254706:GT:G	0	NA	Total bilirubin levels	rs10995489	10	63281085	0.994893
0	ucbb_0430001	Umbilical cord blood triglycerides concentration	cord_blood_triglyceride_concentration	biospecimen_measurement	lipid_metabolism	chr10	69250545	rs78616372	A	C	65470978	70606006	exonic	HKDC1	.	nonsynonymous SNV	0.060263	0.803245	0	0.062521	0.0523273	79705	0.376039	0.0102739	292.567	2.71019e-293	10:69250545:A:C	0	NA	APP/DKK1 protein level ratio	rs12249735	10	69031479	0.519138
0	ucbb_0430001	Umbilical cord blood triglycerides concentration	cord_blood_triglyceride_concentration	biospecimen_measurement	lipid_metabolism	chr10	72829322	rs1400611925	CA	C	72213947	73454419	intronic	MCU	.	.	0.208682	0.943551	0	0.205718	NA	79705	0.0360813	0.00552248	10.1922	6.42392e-11	10:72829324:CA:C	0	NA	Free cholesterol levels in chylomicrons and extremely large VLDL	rs7075988	10	72879459	0.826725
0	ucbb_0430001	Umbilical cord blood triglycerides concentration	cord_blood_triglyceride_concentration	biospecimen_measurement	lipid_metabolism	chr10	75449387	rs7910087	T	C	74949387	75950433	intronic	LRMDA	.	.	0.511016	0.911796	0	0.518977	0.516485	79705	-0.0252304	0.00458145	7.4379	3.64838e-08	10:75449387:T:C	0	NA	Sib-shared facial trait 42; Facial segment 1; 3D morphology of the full face	rs7910087	10	75449387	1
0	ucbb_0430001	Umbilical cord blood triglycerides concentration	cord_blood_triglyceride_concentration	biospecimen_measurement	lipid_metabolism	chr10	89816128	rs17127596	A	T	89315887	90316128	intergenic	KIF20B;HTR7	dist=41189;dist=924695	.	0.414768	0.947838	0	0.434579	0.428055	79705	-0.0254805	0.00456099	7.63536	2.31547e-08	10:89816128:A:T	0	NA	Red blood cell count	rs3962370	10	89777763	0.73797
0	ucbb_0430001	Umbilical cord blood triglycerides concentration	cord_blood_triglyceride_concentration	biospecimen_measurement	lipid_metabolism	chr10	92726006	rs11187149	G	A	91979610	93226006	intergenic	HHEX;EXOC6	dist=30359;dist=100825	.	0.796586	0.949976	0	0.811066	0.803036	79705	-0.0401594	0.0055757	12.2285	5.90881e-13	10:92726006:G:A	0	NA	Medication use for T2D (number of purchases)	rs11187149	10	92726006	1
0	ucbb_0430001	Umbilical cord blood triglycerides concentration	cord_blood_triglyceride_concentration	biospecimen_measurement	lipid_metabolism	chr10	112187920	rs4917628	A	G	111551816	112789955	intergenic	GPAM;TECTB	dist=4155;dist=95480	.	0.766587	0.929024	0	0.775699	0.777339	79705	-0.0869829	0.00535258	58.6556	2.21004e-59	10:112187920:A:G	0	NA	Alanine aminotransferase levels	rs4917628	10	112187920	1
0	ucbb_0430001	Umbilical cord blood triglycerides concentration	cord_blood_triglyceride_concentration	biospecimen_measurement	lipid_metabolism	chr11	1667673	rs142526941	GTGGC	G	1083720	2186370	intergenic	KRTAP5-5;KRTAP5-6	dist=36744;dist=29518	.	0.184704	0.978536	0	0.185988	0.183127	79705	0.0746376	0.00559938	39.8077	1.55704e-40	11:1667673:GTGGC:G	0	NA	Hemoglobin	rs34295474	11	1668179	0.999932
0	ucbb_0430001	Umbilical cord blood triglycerides concentration	cord_blood_triglyceride_concentration	biospecimen_measurement	lipid_metabolism	chr11	16227964	rs10832570	A	G	15710121	16860920	intronic	SOX6	.	.	0.498485	0.968027	0	0.494936	0.507944	79705	0.0353865	0.00436636	15.2755	5.30274e-16	11:16227964:A:G	0	NA	Total testosterone levels	rs10832570	11	16227964	1
0	ucbb_0430001	Umbilical cord blood triglycerides concentration	cord_blood_triglyceride_concentration	biospecimen_measurement	lipid_metabolism	chr11	116833462	rs7123454	C	A	116296218	117700733	downstream	APOC3	dist=390	.	0.612146	0.980151	0	0.60797	0.608757	79705	-0.0416096	0.00445782	19.9919	1.01883e-20	11:116833462:C:A	0	NA	Triglyceride levels	rs7123454	11	116833462	1
0	ucbb_0430001	Umbilical cord blood triglycerides concentration	cord_blood_triglyceride_concentration	biospecimen_measurement	lipid_metabolism	chr12	6572502	rs36045653	C	T	6054209	7113998	intronic	CHD4;ENSG00000285238	.	.	0.322498	0.980519	0	0.319697	0.322878	79705	0.0276434	0.00468659	8.43528	3.67046e-09	12:6572502:C:T	0	NA	Height	rs11064276	12	6597816	0.981677
0	ucbb_0430001	Umbilical cord blood triglycerides concentration	cord_blood_triglyceride_concentration	biospecimen_measurement	lipid_metabolism	chr12	53104941	rs12230946	G	A	51419160	54636694	intronic	SOAT2	.	.	0.218135	0.950452	0	0.204515	0.200768	79705	-0.243084	0.00539825	442.063	0	12:53104941:G:A	0	NA	Cholesteryl ester (24:0) levels	rs12578427	12	53109065	0.995445
0	ucbb_0430001	Umbilical cord blood triglycerides concentration	cord_blood_triglyceride_concentration	biospecimen_measurement	lipid_metabolism	chr12	111572011	rs10632970	C	CAAA	110905393	112099722	intronic	ATXN2	.	.	0.238618	0.963921	0	0.218041	NA	79705	-0.0329578	0.00519403	9.65375	2.21947e-10	12:111572012:C:CAAA	0	NA	Liver enzyme levels (alkaline phosphatase)	rs666727	12	111551854	0.96706
0	ucbb_0430001	Umbilical cord blood triglycerides concentration	cord_blood_triglyceride_concentration	biospecimen_measurement	lipid_metabolism	chr12	120978645	rs563304627	G	C	119398176	121616296	UTR5	HNF1A	ENST00000257555:c.-124G>C;ENST00000400024:c.-124G>C;ENST00000560968:c.-124G>C	.	0.00475833	0.905387	0	0.004843	0.00477398	79705	-0.259445	0.0328503	14.5469	2.83857e-15	12:120978645:G:C	0	NA	Type 2 diabetes	rs138213721	12	120800804	0.850999
0	ucbb_0430001	Umbilical cord blood triglycerides concentration	cord_blood_triglyceride_concentration	biospecimen_measurement	lipid_metabolism	chr13	91356939	rs60699901	T	C	90818216	92143239	intergenic	NONE;GPC5	dist=NONE;dist=41682	.	0.195068	0.944293	0	0.194322	0.191183	79705	0.102998	0.00560336	74.7336	1.84672e-75	13:91356939:T:C	0	NA	Monocyte count	rs60699901	13	91356939	1
0	ucbb_0430001	Umbilical cord blood triglycerides concentration	cord_blood_triglyceride_concentration	biospecimen_measurement	lipid_metabolism	chr14	60341147	rs4291844	T	G	59831291	60841284	intergenic	PPM1A;C14orf39	dist=42060;dist=55322	.	0.744028	0.962627	0	0.761649	0.751343	79705	0.0287633	0.00501886	8.0008	9.9816e-09	14:60341147:T:G	0	NA	Optic cup area	rs4436712	14	60341284	0.999808
0	ucbb_0430001	Umbilical cord blood triglycerides concentration	cord_blood_triglyceride_concentration	biospecimen_measurement	lipid_metabolism	chr14	100833936	rs1884540	C	T	100333936	101335968	intergenic	DLK1;RTL1	dist=95712;dist=45817	.	0.381483	0.972694	0	0.390842	0.389117	79705	0.0254163	0.00448866	7.82587	1.49324e-08	14:100833936:C:T	0	NA	Type 1 diabetes	rs941576	14	100839708	0.895289
0	ucbb_0430001	Umbilical cord blood triglycerides concentration	cord_blood_triglyceride_concentration	biospecimen_measurement	lipid_metabolism	chr15	58430391	rs35980001	G	GC	57879337	59042192	intronic	ALDH1A2;LIPC	.	.	0.455026	0.970449	0	0.467303	0.456885	79705	0.0448628	0.00439429	23.7445	1.80094e-24	15:58430391:G:GC	0	NA	HDL cholesterol	rs261334	15	58434545	0.964414
0	ucbb_0430001	Umbilical cord blood triglycerides concentration	cord_blood_triglyceride_concentration	biospecimen_measurement	lipid_metabolism	chr15	69315695	rs34792782	A	G	68791328	69825957	intronic	PAQR5	.	.	0.497425	0.954388	0	0.50012	0.502051	79705	-0.031947	0.00441079	12.3574	4.39137e-13	15:69315695:A:G	0	NA	Calcium levels	rs2047824	15	69317117	0.977241
0	ucbb_0430001	Umbilical cord blood triglycerides concentration	cord_blood_triglyceride_concentration	biospecimen_measurement	lipid_metabolism	chr15	96315180	rs4310804	C	G	95776961	96822278	intergenic	MCTP2;NR2F2	dist=1831228;dist=10758	.	0.46922	0.791313	0	0.463548	0.463337	79705	0.0354005	0.00484855	12.545	2.85102e-13	15:96315180:C:G	0	NA	Smoking initiation (ever regular vs never regular)	rs4310804	15	96315180	1
0	ucbb_0430001	Umbilical cord blood triglycerides concentration	cord_blood_triglyceride_concentration	biospecimen_measurement	lipid_metabolism	chr16	28855806	rs746171586	ATT	A	28355806	29355806	intronic	SH2B1	.	.	0.150006	0.911489	0	0.132537	NA	79705	-0.0346346	0.00631229	7.38812	4.09148e-08	16:28855807:ATT:A	0	NA	Highest math class taken (MTAG)	rs11864750	16	28863883	0.878918
0	ucbb_0430001	Umbilical cord blood triglycerides concentration	cord_blood_triglyceride_concentration	biospecimen_measurement	lipid_metabolism	chr16	56983380	rs2303790	A	G	56451602	57506888	exonic	CETP	.	nonsynonymous SNV	0.0348304	0.987399	1	0.0394	0.0352454	79705	0.0871098	0.0118589	12.6883	2.04975e-13	16:56983380:A:G	0	NA	Exudative age-related macular degeneration	rs2303790	16	56983380	1
0	ucbb_0430001	Umbilical cord blood triglycerides concentration	cord_blood_triglyceride_concentration	biospecimen_measurement	lipid_metabolism	chr16	58730951	rs73550818	C	A	58016124	59317521	intronic	GOT2	.	.	0.493736	0.931167	0	0.502302	0.507832	79705	-0.0325357	0.00446577	12.4944	3.20332e-13	16:58730951:C:A	0	NA	Aspartate aminotransferase levels	rs73550818	16	58730951	1
0	ucbb_0430001	Umbilical cord blood triglycerides concentration	cord_blood_triglyceride_concentration	biospecimen_measurement	lipid_metabolism	chr16	79904753	rs74641438	C	G	79163042	80641801	intergenic	MAF;DYNLRB2	dist=304016;dist=635981	.	0.0354109	0.955287	0	0.036916	0.0379681	79705	0.142424	0.0118952	32.3092	4.90682e-33	16:79904753:C:G	0	NA	Cognitive performance (visuoconstruction)	rs117654927	16	79817977	0.381306
0	ucbb_0430001	Umbilical cord blood triglycerides concentration	cord_blood_triglyceride_concentration	biospecimen_measurement	lipid_metabolism	chr16	83946924	rs4782568	C	G	83441533	84449466	intronic	MLYCD	.	.	0.749827	0.942272	0	0.762937	0.751119	79705	-0.0366803	0.0051109	12.1468	7.13181e-13	16:83946924:C:G	0	NA	Sex hormone-binding globulin levels adjusted for BMI	rs4782568	16	83946924	1
0	ucbb_0430001	Umbilical cord blood triglycerides concentration	cord_blood_triglyceride_concentration	biospecimen_measurement	lipid_metabolism	chr16	86140599	rs9925361	A	G	85635462	86646847	intergenic	IRF8;FOXF1	dist=217993;dist=369928	.	0.239368	0.958285	0	0.249945	0.24724	79705	-0.031269	0.00517549	8.81684	1.52461e-09	16:86140599:A:G	0	NA	Diastolic blood pressure	rs11862847	16	86139251	0.973833
0	ucbb_0430001	Umbilical cord blood triglycerides concentration	cord_blood_triglyceride_concentration	biospecimen_measurement	lipid_metabolism	chr17	43851934	rs79872999	G	A	43239725	44412805	intronic	CD300LG	.	.	0.0961056	0.936656	0	0.099785	0.097792	79705	-0.0556343	0.00755385	12.7517	1.77133e-13	17:43851934:G:A	0	NA	HDL cholesterol levels	rs2240008	17	43829711	0.732368
0	ucbb_0430001	Umbilical cord blood triglycerides concentration	cord_blood_triglyceride_concentration	biospecimen_measurement	lipid_metabolism	chr17	47683592	rs398079020	TA	T	46293812	49842885	UTR3	KPNB1	ENST00000583648:c.*1189delA;ENST00000290158:c.*1189delA	.	0.341086	0.952272	0	0.331363	0.343428	79705	-0.0866673	0.00464843	76.8534	1.40152e-77	17:47683592:TA:T	0	NA	Total cholesterol levels	rs4794047	17	47685639	0.994946
0	ucbb_0430001	Umbilical cord blood triglycerides concentration	cord_blood_triglyceride_concentration	biospecimen_measurement	lipid_metabolism	chr17	55287427	rs7224610	C	A	54787427	55809465	intronic	HLF	.	.	0.820552	0.998863	1	0.815055	0.822803	79705	0.0405486	0.00561691	12.281	5.236e-13	17:55287427:C:A	0	NA	Urate levels	rs7224610	17	55287427	1
0	ucbb_0430001	Umbilical cord blood triglycerides concentration	cord_blood_triglyceride_concentration	biospecimen_measurement	lipid_metabolism	chr17	64527891	rs374252937	T	TAC	63972458	65027891	intronic	CEP95	.	.	0.314249	0.750806	0	0.357193	0.358123	79705	-0.0325724	0.00534337	8.96314	1.08858e-09	17:64527891:T:TAC	0	NA	Asthma	rs1991401	17	64506317	0.827412
0	ucbb_0430001	Umbilical cord blood triglycerides concentration	cord_blood_triglyceride_concentration	biospecimen_measurement	lipid_metabolism	chr17	67268850	rs12939113	C	T	66568792	67783457	intergenic	HELZ;PSMD12	dist=22861;dist=69066	.	0.638389	0.941233	0	0.641446	0.648068	79705	-0.0275528	0.00462273	8.59894	2.51802e-09	17:67268850:C:T	0	NA	Vertical cup-disc ratio	rs12939113	17	67268850	1
0	ucbb_0430001	Umbilical cord blood triglycerides concentration	cord_blood_triglyceride_concentration	biospecimen_measurement	lipid_metabolism	chr19	7293108	rs8101064	T	C	6792085	7813532	intronic	INSR	.	.	0.880028	0.966096	1	0.880944	0.876622	79705	-0.0466603	0.00677471	11.2456	5.68068e-12	19:7293108:T:C	0	NA	Metabolic syndrome	rs8101064	19	7293108	1
0	ucbb_0430001	Umbilical cord blood triglycerides concentration	cord_blood_triglyceride_concentration	biospecimen_measurement	lipid_metabolism	chr19	11239812	rs2278426	C	T	10390797	12860458	exonic	ANGPTL8	.	nonsynonymous SNV	0.262193	0.996297	1	0.271667	0.264695	79705	-0.205753	0.00494066	378.313	0	19:11239812:C:T	0	NA	HDL cholesterol	rs2278426	19	11239812	1
0	ucbb_0430001	Umbilical cord blood triglycerides concentration	cord_blood_triglyceride_concentration	biospecimen_measurement	lipid_metabolism	chr19	33405526	rs4805881	A	C	32821184	33923095	intronic	PEPD	.	.	0.468228	0.990113	0	0.481069	0.469902	79705	-0.035871	0.00437324	15.6278	2.35613e-16	19:33405526:A:C	0	NA	White blood cell count	rs4805881	19	33405526	1
0	ucbb_0430001	Umbilical cord blood triglycerides concentration	cord_blood_triglyceride_concentration	biospecimen_measurement	lipid_metabolism	chr19	44909976	rs1065853	G	T	44225697	45499550	downstream	APOE	dist=583	.	0.0450535	0.98431	0	0.044106	0.0418842	79705	-0.178624	0.0106158	62.8044	1.56892e-63	19:44909976:G:T	0	NA	Serum total cholesterol levels	rs1065853	19	44909976	1
0	ucbb_0430001	Umbilical cord blood triglycerides concentration	cord_blood_triglyceride_concentration	biospecimen_measurement	lipid_metabolism	chr20	12982070	rs364585	A	G	12462001	13492873	intergenic	BTBD3;SPTLC3	dist=1055461;dist=26902	.	0.595783	0.999886	1	0.600376	0.5941	79705	0.0254012	0.00438093	8.17355	6.70579e-09	20:12982070:A:G	0	NA	LDL cholesterol	rs364585	20	12982070	1
0	ucbb_0430001	Umbilical cord blood triglycerides concentration	cord_blood_triglyceride_concentration	biospecimen_measurement	lipid_metabolism	chr20	34701343	rs4431018	A	G	33821250	35642661	intronic	NCOA6	.	.	0.515273	0.909139	0	0.534114	0.538192	79705	-0.0338527	0.00450837	13.2244	5.96486e-14	20:34701343:A:G	0	NA	Peak expiratory flow	rs2889855	20	34689049	0.790088
0	ucbb_0430001	Umbilical cord blood triglycerides concentration	cord_blood_triglyceride_concentration	biospecimen_measurement	lipid_metabolism	chr20	40552606	rs6016382	T	A	40002677	41142760	intergenic	DHX35;MAFB	dist=1512885;dist=133242	.	0.561346	0.930459	0	0.558978	0.556877	79705	-0.0658879	0.00448724	48.0842	8.23759e-49	20:40552606:T:A	0	NA	Histidine levels	rs6029183	20	40552430	1
0	ucbb_0430001	Umbilical cord blood triglycerides concentration	cord_blood_triglyceride_concentration	biospecimen_measurement	lipid_metabolism	chr22	21450228	rs34482610	CA	C	20892107	22283728	UTR3	HIC2	ENST00000407464:c.*3486delA;ENST00000443632:c.*3486delA	.	0.916495	0.756151	0	0.931467	0.934955	79705	-0.0785258	0.00895446	17.7459	1.79515e-18	22:21450228:CA:C	0	NA	NA	NA	NA	NA	NA
0	ucbb_0430001	Umbilical cord blood triglycerides concentration	cord_blood_triglyceride_concentration	biospecimen_measurement	lipid_metabolism	chr22	40324700	rs41281265	A	G	39639148	40995757	UTR3	TNRC6B	ENST00000301923:c.*1459A>G;ENST00000454349:c.*1459A>G;ENST00000335727:c.*1459A>G	.	0.45176	0.976447	0	0.456751	0.449575	79705	-0.0346834	0.00437247	14.667	2.15278e-15	22:40324700:A:G	0	NA	Gallstone disease	rs41281265	22	40324700	1
0	ucbb_0430001	Umbilical cord blood triglycerides concentration	cord_blood_triglyceride_concentration	biospecimen_measurement	lipid_metabolism	chr22	43941148	rs577344067	C	CAAA	43428075	44505244	intronic	PNPLA3	.	.	0.375356	0.866724	0	0.32949	NA	79705	0.0468812	0.0047696	22.0741	8.43141e-23	22:43941149:C:CAAA	0	NA	Triacylglycerol(56:5)_[M+NH4]1+ levels	rs1010022	22	43940430	0.83413
0	ucbb_0430001	Umbilical cord blood triglycerides concentration	cord_blood_triglyceride_concentration	biospecimen_measurement	lipid_metabolism	chr22	46088037	rs58280444	G	A	45588037	46588037	intergenic	WNT7B;PPARA	dist=110875;dist=62484	.	0.116272	0.946536	0	0.12817	0.12334	79705	-0.0376853	0.00687546	7.37404	4.2263e-08	22:46088037:G:A	0	NA	BMI and adiposity (confirmatory factor analysis Factor 7)	rs58280444	22	46088037	1
0	ucbb_0430001	Umbilical cord blood triglycerides concentration	cord_blood_triglyceride_concentration	biospecimen_measurement	lipid_metabolism	chrX	8837157	rs5978977	C	G	8333349	9361372	intergenic	FAM9A;FAM9B	dist=35774;dist=187075	.	0.577555	0.962749	0	0.585626	NA	79705	-0.0218843	0.00360969	8.87326	1.33887e-09	X:8837157:C:G	0	NA	Facial morphology (factor 17, height of vermillion upper lip)	rs1015495	X	8743713	0.502025
0	ucbb_0430001	Umbilical cord blood triglycerides concentration	cord_blood_triglyceride_concentration	biospecimen_measurement	lipid_metabolism	chrX	43657084	rs10560402	CTG	C	43157084	44157084	intronic	MAOA	.	.	0.553034	0.822077	0	0.510114	NA	79705	-0.0236417	0.00388474	8.93585	1.15918e-09	X:43657084:CTG:C	0	NA	NA	NA	NA	NA	NA
0	ucbb_0430001	Umbilical cord blood triglycerides concentration	cord_blood_triglyceride_concentration	biospecimen_measurement	lipid_metabolism	chrX	77194858	rs79645084	A	T	76694858	77694858	intergenic	MAGEE1;FGF16	dist=763516;dist=252531	.	0.331773	0.868961	0	0.327411	NA	79705	0.0224458	0.00398252	7.75958	1.73948e-08	X:77194858:A:T	0	NA	Graves' disease	rs2982584	X	78148837	0.369668
0	ucbb_0430001	Umbilical cord blood triglycerides concentration	cord_blood_triglyceride_concentration	biospecimen_measurement	lipid_metabolism	chrX	129731084	rs11096255	G	A	129201406	130236814	intergenic	APLN;XPNPEP2	dist=76128;dist=7895	.	0.305739	0.982423	0	0.308776	NA	79705	-0.0240317	0.00382481	9.47901	3.31887e-10	X:129731084:G:A	0	NA	Serum levels of protein SOD2	rs11096255	X	129731084	1
0	ucbb_0430001	Umbilical cord blood triglycerides concentration	cord_blood_triglyceride_concentration	biospecimen_measurement	lipid_metabolism	chrX	141108934	rs782660748	T	C	140497581	141866087	intergenic	SPANXB1;LDOC1	dist=105228;dist=64301	.	0.245641	0.635049	0	0.305799	NA	79705	-0.0362261	0.00509433	11.9387	1.1516e-12	X:141108934:T:C	0	NA	NA	NA	NA	NA	NA
0	ucbb_0450001	Umbilical cord blood total protein concentration	cord_blood_total_protein_concentration	biospecimen_measurement	total_protein	chr1	174816839	rs72717618	C	A	174316839	175423147	intronic	RABGAP1L	.	.	0.0815334	0.959206	0	0.079557	0.0863792	79705	-0.0457073	0.00812786	7.72796	1.87085e-08	1:174816839:C:A	0	NA	Endometriosis (MTAG)	rs34390425	1	175033938	0.869372
0	ucbb_0450001	Umbilical cord blood total protein concentration	cord_blood_total_protein_concentration	biospecimen_measurement	total_protein	chr2	26625178	rs1662992	T	C	26110827	27125548	intronic	CIB4	.	.	0.491311	0.891646	0	0.504899	0.50787	79705	0.0272007	0.00460843	8.44576	3.58294e-09	2:26625178:T:C	0	NA	Pulse pressure	rs1554902	2	26612529	0.67221
0	ucbb_0450001	Umbilical cord blood total protein concentration	cord_blood_total_protein_concentration	biospecimen_measurement	total_protein	chr2	108531906	rs5017297	C	T	107830773	109201729	intergenic	GCC2;LIMS1	dist=22491;dist=1765	.	0.818759	0.860924	0	0.815624	0.831307	79705	0.0387224	0.00609415	9.67829	2.09754e-10	2:108531906:C:T	0	NA	Birth weight	rs12104672	2	108534717	0.989524
0	ucbb_0450001	Umbilical cord blood total protein concentration	cord_blood_total_protein_concentration	biospecimen_measurement	total_protein	chr3	105962148	rs113058553	C	G	105453286	106473611	intergenic	CBLB;CCDC54	dist=92596;dist=1415291	.	0.386655	0.921362	0	0.380649	0.382329	79705	0.0316449	0.00463752	11.0519	8.8736e-12	3:105962148:C:G	0	NA	NA	NA	NA	NA	NA
0	ucbb_0450001	Umbilical cord blood total protein concentration	cord_blood_total_protein_concentration	biospecimen_measurement	total_protein	chr3	148870720	rs6762230	T	C	148353354	149414640	intronic	CPA3	.	.	0.625378	0.812966	0	0.624802	0.622967	79705	0.0465432	0.00497991	20.0417	9.08448e-21	3:148870720:T:C	0	NA	Hypertension (confirmatory factor analysis Factor 12)	rs6762230	3	148870720	1
0	ucbb_0450001	Umbilical cord blood total protein concentration	cord_blood_total_protein_concentration	biospecimen_measurement	total_protein	chr4	3440284	rs762861	G	C	2884588	3988852	downstream	RGS12	dist=371	.	0.494785	0.948054	0	0.520386	0.518984	79705	0.0363335	0.00445117	15.4845	3.27718e-16	4:3440284:G:C	0	NA	LDL cholesterol levels	rs762861	4	3440284	1
0	ucbb_0450001	Umbilical cord blood total protein concentration	cord_blood_total_protein_concentration	biospecimen_measurement	total_protein	chr4	123953298	rs74628624	A	G	123421913	124462895	intergenic	SPRY1;ANKRD50	dist=549538;dist=710750	.	0.0399848	0.984063	0	0.038885	0.0384902	79705	0.0612591	0.0111604	7.39326	4.04334e-08	4:123953298:A:G	0	NA	Nonsyndromic cleft lip with cleft palate	rs908822	4	123985102	0.959992
0	ucbb_0450001	Umbilical cord blood total protein concentration	cord_blood_total_protein_concentration	biospecimen_measurement	total_protein	chr6	63443109	rs2096346	T	C	62921905	64054794	intergenic	LGSN;PTP4A1	dist=123126;dist=78637	.	0.597706	0.952539	0	0.611959	0.603536	79705	0.0279897	0.00453258	9.18004	6.60633e-10	6:63443109:T:C	0	NA	Thyroid stimulating hormone levels within normal range in pregnancy	rs6919709	6	63429951	0.899353
0	ucbb_0450001	Umbilical cord blood total protein concentration	cord_blood_total_protein_concentration	biospecimen_measurement	total_protein	chr7	22743871	rs368744763	A	AT	22224226	23271918	intergenic	IL6;TOMM7	dist=11869;dist=69100	.	0.729035	0.914534	0	0.726799	0.726913	79705	-0.0342844	0.00512522	10.6495	2.2413e-11	7:22743871:A:AT	0	NA	Platelet count	rs2066992	7	22728630	0.642755
0	ucbb_0450001	Umbilical cord blood total protein concentration	cord_blood_total_protein_concentration	biospecimen_measurement	total_protein	chr7	41720402	rs6463037	A	G	41210489	42330567	intergenic	INHBA;GLI3	dist=14568;dist=240547	.	0.803281	0.862417	0	0.813451	0.811801	79705	-0.0419636	0.0058833	12.0068	9.84464e-13	7:41720402:A:G	0	NA	Estimated glomerular filtration rate (creatinine)	rs10282595	7	41731406	0.273076
0	ucbb_0450001	Umbilical cord blood total protein concentration	cord_blood_total_protein_concentration	biospecimen_measurement	total_protein	chr9	128011240	rs80091550	G	A	127490460	128525079	intergenic	EEIG1;NAIF1	dist=30251;dist=49993	.	0.160355	0.933621	0	0.163938	0.168656	79705	0.0356048	0.00611434	8.23849	5.77444e-09	9:128011240:G:A	0	NA	Total cholesterol levels	rs201983972	9	128014325	0.992004
0	ucbb_0450001	Umbilical cord blood total protein concentration	cord_blood_total_protein_concentration	biospecimen_measurement	total_protein	chr9	133266456	rs977371848	T	C	132764504	133779427	intronic	ABO	.	.	0.723664	0.999957	1	0.742974	0.723072	79705	0.0272108	0.00484506	7.7095	1.95209e-08	9:133266456:T:C	0	NA	Coronary artery disease	rs2519093	9	133266456	1
0	ucbb_0450001	Umbilical cord blood total protein concentration	cord_blood_total_protein_concentration	biospecimen_measurement	total_protein	chr10	94279951	rs2274225	C	T	93750131	94849017	intronic	PLCE1	.	.	0.219405	0.985226	0	0.209766	0.220871	79705	-0.0342017	0.0052975	9.96915	1.07362e-10	10:94279951:C:T	0	NA	Systolic blood pressure	rs2274225	10	94279951	1
0	ucbb_0450001	Umbilical cord blood total protein concentration	cord_blood_total_protein_concentration	biospecimen_measurement	total_protein	chr11	2835397	rs201986577	TCACACACACACA	T	2299835	3337406	intronic	KCNQ1	.	.	0.394033	0.981931	0	0.401757	0.393928	79705	0.0319703	0.00447762	12.0301	9.33039e-13	11:2835397:TCACACACAC:T	0	NA	Blood sugar levels	rs60808706	11	2836003	0.999302
0	ucbb_0450001	Umbilical cord blood total protein concentration	cord_blood_total_protein_concentration	biospecimen_measurement	total_protein	chr12	50744904	rs2280503	A	C	50117473	51326590	UTR3	DIP2B	ENST00000301180:c.*65A>C;ENST00000546732:c.*3130A>C	.	0.359355	0.984878	0	0.356248	0.362151	79705	0.0264425	0.00454605	8.22141	6.00606e-09	12:50744904:A:C	0	NA	Red cell distribution width	rs2280503	12	50744904	1
0	ucbb_0450001	Umbilical cord blood total protein concentration	cord_blood_total_protein_concentration	biospecimen_measurement	total_protein	chr12	51860890	rs9669605	T	G	51343288	52363461	intergenic	FIGNL2;ANKRD33	dist=12172;dist=27119	.	0.741978	0.949763	0	0.737686	0.736909	79705	0.0286652	0.00510724	7.70062	1.99242e-08	12:51860890:T:G	0	NA	Energy intake	rs9669605	12	51860890	1
0	ucbb_0450001	Umbilical cord blood total protein concentration	cord_blood_total_protein_concentration	biospecimen_measurement	total_protein	chr15	96293786	rs8026300	C	T	95775377	96815120	intergenic	MCTP2;NR2F2	dist=1809834;dist=32152	.	0.675692	0.921488	0	0.669609	0.666493	79705	0.0289117	0.0048379	8.64101	2.28555e-09	15:96293786:C:T	0	NA	Hypertension	rs2398162	15	96287321	0.646223
0	ucbb_0450001	Umbilical cord blood total protein concentration	cord_blood_total_protein_concentration	biospecimen_measurement	total_protein	chr16	72026994	rs56329942	TG	T	71526994	72606440	UTR3	DHODH	ENST00000572887:c.*2796delG;ENST00000219240:c.*2796delG	.	0.345883	0.929399	0	0.366996	0.362189	79705	0.0278288	0.00473926	8.36588	4.30646e-09	16:72026994:TG:T	0	NA	Serum levels of protein HP	rs12924886	16	72041694	0.914016
0	ucbb_0450001	Umbilical cord blood total protein concentration	cord_blood_total_protein_concentration	biospecimen_measurement	total_protein	chr16	83947360	rs11149612	C	T	83444285	84451763	intronic	MLYCD	.	.	0.745926	0.944167	0	0.758895	0.746196	79705	-0.039398	0.00512033	13.8473	1.42135e-14	16:83947360:C:T	0	NA	LDL cholesterol	rs11149612	16	83947360	1
0	ucbb_0450001	Umbilical cord blood total protein concentration	cord_blood_total_protein_concentration	biospecimen_measurement	total_protein	chr16	89655982	rs164752	G	A	89155982	90191317	intronic	CHMP1A	.	.	0.370271	0.97748	0	0.373388	0.368641	79705	-0.0265407	0.0045482	8.27041	5.36525e-09	16:89655982:G:A	0	NA	Melanoma	rs258322	16	89689495	0.805178
0	ucbb_0450001	Umbilical cord blood total protein concentration	cord_blood_total_protein_concentration	biospecimen_measurement	total_protein	chr17	1754359	rs1057335	G	A	1209909	2254359	exonic	SERPINF2	.	nonsynonymous SNV	0.16461	0.775236	0	0.168686	0.163733	79705	-0.0449063	0.0066269	10.9093	1.23225e-11	17:1754359:G:A	0	NA	Serum phosphate levels	rs1057335	17	1754359	1
0	ucbb_0450001	Umbilical cord blood total protein concentration	cord_blood_total_protein_concentration	biospecimen_measurement	total_protein	chr17	16939677	rs34562254	G	A	16438999	17439677	exonic	TNFRSF13B	.	nonsynonymous SNV	0.368978	0.973687	0	0.365964	0.369984	79705	0.0249149	0.00454401	7.37869	4.18129e-08	17:16939677:G:A	0	NA	Sodium levels	rs34562254	17	16939677	1
0	ucbb_0450001	Umbilical cord blood total protein concentration	cord_blood_total_protein_concentration	biospecimen_measurement	total_protein	chr19	35065825	rs1672992	C	T	34555403	35565840	intronic	HPN	.	.	0.912189	0.867774	0	0.920638	0.920633	79705	0.0496392	0.00825143	8.74724	1.78962e-09	19:35065825:C:T	0	NA	Plateletcrit	rs1672992	19	35065825	1
0	ucbb_0450001	Umbilical cord blood total protein concentration	cord_blood_total_protein_concentration	biospecimen_measurement	total_protein	chr19	49496752	rs2280401	G	A	48940719	50115357	intronic	RPS11	.	.	0.160894	0.969129	1	0.151597	0.159966	79705	0.0652604	0.00600618	26.7741	1.68229e-27	19:49496752:G:A	0	NA	Serum albumin levels	rs2280401	19	49496752	1
0	ucbb_0450001	Umbilical cord blood total protein concentration	cord_blood_total_protein_concentration	biospecimen_measurement	total_protein	chr20	58891314	rs1464407592	G	GCCT	58388417	59391412	UTR5	GNAS	ENST00000371095:c.-413_-412insCCT	.	0.15625	0.927638	0	0.123242	NA	79705	-0.0375522	0.00618355	8.90098	1.25609e-09	20:58891314:G:GCCT	0	NA	Diastolic blood pressure	rs1407040	20	58897119	0.512251
0	ucbb_0450001	Umbilical cord blood total protein concentration	cord_blood_total_protein_concentration	biospecimen_measurement	total_protein	chr22	21453317	rs34921403	T	TA	20895989	22102542	intergenic	HIC2;TMEM191C	dist=1854;dist=13106	.	0.39099	0.874837	0	0.399617	NA	79705	-0.0316046	0.00473847	10.5914	2.56212e-11	22:21453317:T:TA	0	NA	Polyunsaturated fatty acids	rs465500	22	21444618	0.748178
0	ucbb_0450001	Umbilical cord blood total protein concentration	cord_blood_total_protein_concentration	biospecimen_measurement	total_protein	chrX	77439703	rs1364501198	TA	T	76939703	78034920	intergenic	MAGEE1;FGF16	dist=1008362;dist=7685	.	0.458158	0.938872	0	0.461467	NA	79705	-0.0199929	0.00366477	7.31108	4.88562e-08	X:77439703:TA:T	0	NA	Height	rs12837147	X	77914078	0.817442
0	ucbb_0450001	Umbilical cord blood total protein concentration	cord_blood_total_protein_concentration	biospecimen_measurement	total_protein	chrX	141117959	rs200140721	A	G	140617959	141617959	intergenic	SPANXB1;LDOC1	dist=114253;dist=55276	.	0.344189	0.790121	0	0.356868	NA	79705	-0.0268785	0.00418255	9.88367	1.30716e-10	X:141117959:A:G	0	NA	NA	NA	NA	NA	NA
0	ucbb_0450001	Umbilical cord blood total protein concentration	cord_blood_total_protein_concentration	biospecimen_measurement	total_protein	chrX	153620549	rs564404288	ATGTATATATGTATATATGTGTG	A	153075124	154144302	intergenic	CCNQ;DUSP9	dist=20505;dist=21963	.	0.32921	0.940894	0	0.322695	NA	79705	0.0305284	0.00387401	14.486	3.26588e-15	X:153620549:ATGTATATATGTATATATGTGTG:A	0	NA	Weight	rs4898434	X	153639285	0.933927
0	ucbb_0460001	Umbilical cord blood albumin concentration	cord_blood_albumin_concentration	biospecimen_measurement	albumin	chr1	109884568	rs366735	A	G	109384568	110384568	intergenic	EPS8L3;CSF1	dist=120541;dist=25674	.	0.539219	0.88597	0	0.504908	0.511003	79705	0.0255189	0.00467834	7.30927	4.90603e-08	1:109884568:A:G	0	NA	Albumin levels	rs366735	1	109884568	1
0	ucbb_0460001	Umbilical cord blood albumin concentration	cord_blood_albumin_concentration	biospecimen_measurement	albumin	chr1	198797692	rs59798196	T	C	198282264	199334092	intergenic	PTPRC;NR5A2	dist=38350;dist=1229922	.	0.502989	0.965007	0	0.501915	0.506713	79705	-0.0256949	0.00447062	8.04302	9.05691e-09	1:198797692:T:C	0	NA	White blood cell count	rs10919593	1	198842243	0.908785
0	ucbb_0460001	Umbilical cord blood albumin concentration	cord_blood_albumin_concentration	biospecimen_measurement	albumin	chr1	205794159	rs34271133	C	CAT	205294159	206294159	intronic	SLC41A1	.	.	0.805818	0.906506	0	0.820912	0.819409	79705	-0.0327202	0.00582002	7.72412	1.88747e-08	1:205794159:C:CAT	0	NA	Parkinson's disease	rs823156	1	205795512	0.901459
0	ucbb_0460001	Umbilical cord blood albumin concentration	cord_blood_albumin_concentration	biospecimen_measurement	albumin	chr2	26625178	rs1662992	T	C	26110441	27138336	intronic	CIB4	.	.	0.491311	0.891646	0	0.504899	0.50787	79705	0.0351286	0.00466299	13.3062	4.94083e-14	2:26625178:T:C	0	NA	Pulse pressure	rs1554902	2	26612529	0.67221
0	ucbb_0460001	Umbilical cord blood albumin concentration	cord_blood_albumin_concentration	biospecimen_measurement	albumin	chr2	187454821	rs72904355	G	A	186954821	187954821	intergenic	CALCRL;TFPI	dist=6361;dist=9409	.	0.403626	0.982382	0	0.40742	0.404819	79705	0.0247087	0.00451281	7.3596	4.36918e-08	2:187454821:G:A	0	NA	Waist-to-hip ratio adjusted for BMI	rs16828937	2	187366706	0.662196
0	ucbb_0460001	Umbilical cord blood albumin concentration	cord_blood_albumin_concentration	biospecimen_measurement	albumin	chr3	48360993	rs35051157	T	TA	47860459	48863006	intergenic	SPINK8;FBXW12	dist=27332;dist=11226	.	0.605647	0.889388	0	0.58822	NA	79705	-0.0270301	0.00476884	7.84038	1.44418e-08	3:48360993:T:TA	0	NA	Estimated glomerular filtration rate	rs7651407	3	48402409	0.633293
0	ucbb_0460001	Umbilical cord blood albumin concentration	cord_blood_albumin_concentration	biospecimen_measurement	albumin	chr3	148870720	rs6762230	T	C	148354166	149407591	intronic	CPA3	.	.	0.625378	0.812966	0	0.624802	0.622967	79705	0.0399309	0.00503846	14.6426	2.27719e-15	3:148870720:T:C	0	NA	Hypertension (confirmatory factor analysis Factor 12)	rs6762230	3	148870720	1
0	ucbb_0460001	Umbilical cord blood albumin concentration	cord_blood_albumin_concentration	biospecimen_measurement	albumin	chr4	3442204	rs13108218	A	G	2884588	3988852	intronic	HGFAC	.	.	0.448225	0.952613	0	0.451636	0.451701	79705	-0.0449066	0.00452256	22.5088	3.09885e-23	4:3442204:A:G	0	NA	Estimated glomerular filtration rate	rs13108218	4	3442204	1
0	ucbb_0460001	Umbilical cord blood albumin concentration	cord_blood_albumin_concentration	biospecimen_measurement	albumin	chr4	73360328	rs10008400	C	T	72774686	74065665	intergenic	ANKRD17;ALB	dist=101530;dist=36786	.	0.347788	0.952787	0	0.363044	0.355214	79705	-0.0346319	0.00472644	12.6291	2.34909e-13	4:73360328:C:T	0	NA	N(4)-(beta-N-acetylglucosaminyl)-L-asparaginase levels	rs667	4	73414548	0.975348
0	ucbb_0460001	Umbilical cord blood albumin concentration	cord_blood_albumin_concentration	biospecimen_measurement	albumin	chr4	123957523	rs200115086	ACT	A	123457523	124457523	intergenic	SPRY1;ANKRD50	dist=553764;dist=706523	.	0.0406651	0.962719	0	0.035766	0.0383037	79705	0.0619191	0.0113328	7.33138	4.66251e-08	4:123957523:ACT:A	0	NA	Nonsyndromic cleft lip with cleft palate	rs908822	4	123985102	0.956429
0	ucbb_0460001	Umbilical cord blood albumin concentration	cord_blood_albumin_concentration	biospecimen_measurement	albumin	chr5	73085777	rs144379859	AAAATAAATAAATAAAT	A	72301524	73626948	intronic	FCHO2	.	.	0.422116	0.873801	0	0.44502	0.433686	79705	-0.0347671	0.00475424	12.5825	2.61517e-13	5:73085777:AAAATAAATA:A	0	NA	Aspartate aminotransferase levels	rs689122	5	73090902	0.882782
0	ucbb_0460001	Umbilical cord blood albumin concentration	cord_blood_albumin_concentration	biospecimen_measurement	albumin	chr5	143186778	rs853159	A	G	142653430	143693240	intronic	ARHGAP26	.	.	0.393677	0.969911	0	0.401459	0.389564	79705	-0.0309018	0.00456793	10.875	1.33352e-11	5:143186778:A:G	0	NA	Height	rs2578602	5	143158902	0.80989
0	ucbb_0460001	Umbilical cord blood albumin concentration	cord_blood_albumin_concentration	biospecimen_measurement	albumin	chr6	52554519	rs1364103079	CA	C	52033107	53078082	intronic	TRAM2	.	.	0.272849	0.784406	0	0.234973	0.25373	79705	-0.0380433	0.00557248	11.0619	8.67162e-12	6:52554522:CA:C	0	NA	Appendicular lean mass	rs796663884	6	52561487	0.464102
0	ucbb_0460001	Umbilical cord blood albumin concentration	cord_blood_albumin_concentration	biospecimen_measurement	albumin	chr6	151716421	rs2206949	C	T	151187789	152254352	intronic	ESR1	.	.	0.156673	0.89697	0	0.166145	0.164516	79705	0.0416118	0.0063676	10.1963	6.36356e-11	6:151716421:C:T	0	NA	Endometriosis	rs2206949	6	151716421	1
0	ucbb_0460001	Umbilical cord blood albumin concentration	cord_blood_albumin_concentration	biospecimen_measurement	albumin	chr7	41718590	rs11766394	T	C	41210489	42272037	intergenic	INHBA;GLI3	dist=12756;dist=242359	.	0.799781	0.824459	0	0.812014	0.810234	79705	-0.0468498	0.00604803	14.024	9.46237e-15	7:41718590:T:C	0	NA	Estimated glomerular filtration rate (creatinine)	rs10282595	7	41731406	0.270647
0	ucbb_0460001	Umbilical cord blood albumin concentration	cord_blood_albumin_concentration	biospecimen_measurement	albumin	chr7	73502357	rs146842229	CT	C	72925622	74110432	intronic	BAZ1B	.	.	0.0770793	0.9367	0	0.073165	0.0734	79705	-0.0542224	0.00850885	9.73046	1.86012e-10	7:73502357:CT:C	0	NA	Cholesteryl esters to total lipids ratio in very large VLDL	rs80189144	7	73525609	0.755086
0	ucbb_0460001	Umbilical cord blood albumin concentration	cord_blood_albumin_concentration	biospecimen_measurement	albumin	chr7	105036174	rs2011258	G	T	104536174	105536174	intronic	KMT2E	.	.	0.581934	0.901524	0	0.550367	0.567283	79705	0.0270562	0.00470408	8.05363	8.83833e-09	7:105036174:G:T	0	NA	Neutrophil count	rs7805792	7	105063867	0.789237
0	ucbb_0460001	Umbilical cord blood albumin concentration	cord_blood_albumin_concentration	biospecimen_measurement	albumin	chr8	58500365	rs3808607	G	T	58000365	59000631	upstream	CYP7A1	dist=202	.	0.490473	0.998929	1	0.481	0.497799	79705	-0.025089	0.00439585	7.94046	1.14694e-08	8:58500365:G:T	0	NA	Low density lipoprotein cholesterol levels	rs3808607	8	58500365	1
0	ucbb_0460001	Umbilical cord blood albumin concentration	cord_blood_albumin_concentration	biospecimen_measurement	albumin	chr9	128021854	rs78021228	C	A	127419382	128526002	intergenic	EEIG1;NAIF1	dist=40865;dist=39379	.	0.199735	0.871232	0	0.194061	0.196666	79705	0.0383605	0.005884	10.1514	7.05667e-11	9:128021854:C:A	0	NA	Monocyte count	rs10819335	9	128017419	0.802563
0	ucbb_0460001	Umbilical cord blood albumin concentration	cord_blood_albumin_concentration	biospecimen_measurement	albumin	chr10	17850189	rs34534206	T	C	17347926	18350189	intronic	MRC1	.	.	0.46521	0.825911	0	0.506132	0.507944	79705	0.0286227	0.00484845	8.44864	3.55926e-09	10:17850189:T:C	0	NA	IDP SWI T2star left caudate	rs200793564	10	17846757	0.764985
0	ucbb_0460001	Umbilical cord blood albumin concentration	cord_blood_albumin_concentration	biospecimen_measurement	albumin	chr15	57236837	rs182705533	A	T	56509724	57736837	intronic	TCF12	.	.	0.0057973	0.4768	0	0.002275	0.00160376	79705	0.247938	0.041814	8.51748	3.03753e-09	15:57236837:A:T	0	NA	Low density lipoprotein cholesterol levels	rs72749502	15	57004880	0.374064
0	ucbb_0460001	Umbilical cord blood albumin concentration	cord_blood_albumin_concentration	biospecimen_measurement	albumin	chr15	77996385	rs76398134	G	A	77496385	78566495	UTR3	TBC1D2B	ENST00000300584:c.*1775C>T;ENST00000409931:c.*1870C>T	.	0.111425	0.911853	0	0.101453	0.101745	79705	-0.0438318	0.00729467	8.72825	1.86961e-09	15:77996385:G:A	0	NA	Serum albumin levels	rs872926	15	78058702	0.90904
0	ucbb_0460001	Umbilical cord blood albumin concentration	cord_blood_albumin_concentration	biospecimen_measurement	albumin	chr15	85748224	rs3169120	T	C	85198002	86253954	UTR3	AKAP13	ENST00000394518:c.*3547T>C;ENST00000394510:c.*3547T>C	.	0.0676239	0.954747	0	0.068045	0.0647844	79705	0.0521054	0.00898982	8.16816	6.78953e-09	15:85748224:T:C	0	NA	Systolic blood pressure	rs11632436	15	85752055	0.995679
0	ucbb_0460001	Umbilical cord blood albumin concentration	cord_blood_albumin_concentration	biospecimen_measurement	albumin	chr16	83947360	rs11149612	C	T	83444484	84449466	intronic	MLYCD	.	.	0.745926	0.944167	0	0.758895	0.746196	79705	-0.0353515	0.00517946	11.0569	8.77203e-12	16:83947360:C:T	0	NA	LDL cholesterol	rs11149612	16	83947360	1
0	ucbb_0460001	Umbilical cord blood albumin concentration	cord_blood_albumin_concentration	biospecimen_measurement	albumin	chr17	1733780	rs3809871	A	G	1209909	2254359	exonic	WDR81	.	synonymous SNV	0.688799	0.759415	0	0.724306	0.729711	79705	0.033476	0.00543314	9.14216	7.20842e-10	17:1733780:A:G	0	NA	Albumin levels	rs9912287	17	1727698	0.625645
0	ucbb_0460001	Umbilical cord blood albumin concentration	cord_blood_albumin_concentration	biospecimen_measurement	albumin	chr19	10235587	rs139856393	TTTTATTTATTTA	T	9721871	10739973	intergenic	S1PR2;MRPL4	dist=4257;dist=16302	.	0.0940598	0.913989	0	0.106506	0.10872	79705	0.0497726	0.0078922	9.54467	2.85319e-10	19:10235587:TTTTATTTAT:T	0	NA	Reticulocyte fraction of red cells	rs2288937	19	10230236	0.987001
0	ucbb_0460001	Umbilical cord blood albumin concentration	cord_blood_albumin_concentration	biospecimen_measurement	albumin	chr19	35065825	rs1672992	C	T	34550344	35570896	intronic	HPN	.	.	0.912189	0.867774	0	0.920638	0.920633	79705	0.0638053	0.00835433	13.6543	2.21666e-14	19:35065825:C:T	0	NA	Plateletcrit	rs1672992	19	35065825	1
0	ucbb_0460001	Umbilical cord blood albumin concentration	cord_blood_albumin_concentration	biospecimen_measurement	albumin	chr19	49496752	rs2280401	G	A	48939175	50139438	intronic	RPS11	.	.	0.160894	0.969129	1	0.151597	0.159966	79705	0.0843075	0.00608108	42.9795	1.04833e-43	19:49496752:G:A	0	NA	Serum albumin levels	rs2280401	19	49496752	1
0	ucbb_0460001	Umbilical cord blood albumin concentration	cord_blood_albumin_concentration	biospecimen_measurement	albumin	chr20	40569828	rs4812442	T	C	40014658	41102478	intergenic	DHX35;MAFB	dist=1530107;dist=116020	.	0.569979	0.937141	0	0.569291	0.564859	79705	0.0280368	0.00457418	9.05439	8.82287e-10	20:40569828:T:C	0	NA	Low-density lipoprotein levels (MTAG)	rs6102039	20	40566399	0.991849
0	ucbb_0460001	Umbilical cord blood albumin concentration	cord_blood_albumin_concentration	biospecimen_measurement	albumin	chr20	58891314	rs1464407592	G	GCCT	58357551	59401754	UTR5	GNAS	ENST00000371095:c.-413_-412insCCT	.	0.15625	0.927638	0	0.123242	NA	79705	-0.0410638	0.00625701	10.2775	5.27837e-11	20:58891314:G:GCCT	0	NA	Diastolic blood pressure	rs1407040	20	58897119	0.512251
0	ucbb_0460001	Umbilical cord blood albumin concentration	cord_blood_albumin_concentration	biospecimen_measurement	albumin	chrX	78467071	rs200216320	GT	G	76929463	79088043	intergenic	CYSLTR1;RTL3	dist=139381;dist=188996	.	0.494274	0.962005	0	0.495504	NA	79705	0.0235531	0.00364592	9.98037	1.04624e-10	X:78467071:GT:G	0	NA	Mean platelet volume during third trimester of pregnancy	rs321092	X	78306195	0.829819
0	ucbb_0460001	Umbilical cord blood albumin concentration	cord_blood_albumin_concentration	biospecimen_measurement	albumin	chrX	153620549	rs564404288	ATGTATATATGTATATATGTGTG	A	153081833	154144302	intergenic	CCNQ;DUSP9	dist=20505;dist=21963	.	0.32921	0.940894	0	0.322695	NA	79705	0.0265368	0.00391963	10.8908	1.28588e-11	X:153620549:ATGTATATATGTATATATGTGTG:A	0	NA	Weight	rs4898434	X	153639285	0.933927
0	ucbb_0480001	Umbilical cord blood phospholipids concentration	cord_blood_phospholipid_concentration	biospecimen_measurement	phospholipid	chr1	10736809	rs880315	T	C	10039586	11239520	intronic	CASZ1	.	.	0.680432	0.916435	0	0.681457	0.68115	79705	-0.0395064	0.00506401	14.2131	6.12209e-15	1:10736809:T:C	0	NA	Hypertension	rs880315	1	10736809	1
0	ucbb_0480001	Umbilical cord blood phospholipids concentration	cord_blood_phospholipid_concentration	biospecimen_measurement	phospholipid	chr1	19446625	rs397781219	C	CA	18939175	19946625	intronic	CAPZB	.	.	0.543447	0.977221	0	0.534069	0.548187	79705	-0.0289808	0.00458504	9.58448	2.60327e-10	1:19446625:C:CA	0	NA	Height	rs10917452	1	19444474	0.99509
0	ucbb_0480001	Umbilical cord blood phospholipids concentration	cord_blood_phospholipid_concentration	biospecimen_measurement	phospholipid	chr1	25502267	rs35886763	T	C	24753604	26039259	intergenic	MACO1;LDLRAP1	dist=2058;dist=41337	.	0.685222	0.877274	0	0.685223	0.68488	79705	-0.0368048	0.00518673	11.8912	1.28469e-12	1:25502267:T:C	0	NA	Phospholipids to total lipids ratio in medium LDL	rs35945278	1	25487320	0.996148
0	ucbb_0480001	Umbilical cord blood phospholipids concentration	cord_blood_phospholipid_concentration	biospecimen_measurement	phospholipid	chr1	41056455	rs34991027	A	AT	40478873	41864414	intronic	SCMH1	.	.	0.261679	0.956481	0	0.259466	0.260219	79705	-0.0416745	0.00524349	14.7218	1.89758e-15	1:41056455:A:AT	0	NA	Educational attainment (MTAG)	rs12024115	1	41068685	0.96767
0	ucbb_0480001	Umbilical cord blood phospholipids concentration	cord_blood_phospholipid_concentration	biospecimen_measurement	phospholipid	chr1	43285638	rs12032825	T	A	42756039	43792562	upstream	C1orf210	dist=21	.	0.186155	0.920498	0	0.201319	0.197449	79705	-0.0372543	0.0060273	9.19569	6.3725e-10	1:43285638:T:A	0	NA	Kidney injury molecule 1 levels	rs2991996	1	43276042	0.359437
0	ucbb_0480001	Umbilical cord blood phospholipids concentration	cord_blood_phospholipid_concentration	biospecimen_measurement	phospholipid	chr1	61092333	rs1909118	G	A	60588129	61673079	intronic	NFIA	.	.	0.506767	0.935736	0	0.50361	0.504625	79705	-0.0360149	0.00467379	13.8856	1.30137e-14	1:61092333:G:A	0	NA	Thioproline levels in elite athletes	rs964091	1	61102267	0.819168
0	ucbb_0480001	Umbilical cord blood phospholipids concentration	cord_blood_phospholipid_concentration	biospecimen_measurement	phospholipid	chr1	109275684	rs629301	G	T	108218469	110288101	UTR3	CELSR2	ENST00000271332:c.*1635G>T	.	0.924651	0.999401	1	0.927414	0.927234	79705	0.164096	0.00855824	81.2148	6.09818e-82	1:109275684:G:T	0	NA	LDL cholesterol	rs629301	1	109275684	1
0	ucbb_0480001	Umbilical cord blood phospholipids concentration	cord_blood_phospholipid_concentration	biospecimen_measurement	phospholipid	chr1	119371061	rs6691943	C	G	118022329	119949454	intronic	HAO2	.	.	0.302768	0.889838	0	0.334619	0.333582	79705	0.0418591	0.00521902	14.9774	1.05342e-15	1:119371061:C:G	0	NA	Alpha-hydroxyisovalerate levels	rs10802092	1	119392884	0.39438
0	ucbb_0480001	Umbilical cord blood phospholipids concentration	cord_blood_phospholipid_concentration	biospecimen_measurement	phospholipid	chr1	154426076	rs146402667	GAC	G	153884005	155155376	intronic	IL6R	.	.	0.388092	0.935102	0	0.364557	0.390049	79705	-0.0372822	0.00479844	14.104	7.87046e-15	1:154426077:GAC:G	0	NA	Interleukin-6 levels	rs56383622	1	154432548	0.925257
0	ucbb_0480001	Umbilical cord blood phospholipids concentration	cord_blood_phospholipid_concentration	biospecimen_measurement	phospholipid	chr1	179355418	rs12141199	T	G	178745283	180090831	UTR3	SOAT1	ENST00000540564:c.*1777T>G;ENST00000539888:c.*1777T>G;ENST00000367619:c.*1777T>G	.	0.394411	0.940918	0	0.413197	0.408101	79705	0.0356364	0.00477458	13.0754	8.40621e-14	1:179355418:T:G	0	NA	Morningness	rs13306728	1	179343424	0.995473
0	ucbb_0480001	Umbilical cord blood phospholipids concentration	cord_blood_phospholipid_concentration	biospecimen_measurement	phospholipid	chr1	214095655	rs1223760	G	T	213471579	214611143	intergenic	PROX1;SMYD2	dist=54145;dist=185504	.	0.179727	0.905583	0	0.18093	0.173057	79705	-0.0753264	0.00617487	33.5014	3.1521e-34	1:214095655:G:T	0	NA	Red blood cell count	rs366684	1	214013919	0.278123
0	ucbb_0480001	Umbilical cord blood phospholipids concentration	cord_blood_phospholipid_concentration	biospecimen_measurement	phospholipid	chr1	231603245	rs6659854	C	A	231095597	232183304	intronic	TSNAX-DISC1	.	.	0.12002	0.912511	0	0.110601	0.115657	79705	-0.0651551	0.00731619	18.2749	5.31007e-19	1:231603245:C:A	0	NA	Mean corpuscular hemoglobin concentration	rs6659854	1	231603245	1
0	ucbb_0480001	Umbilical cord blood phospholipids concentration	cord_blood_phospholipid_concentration	biospecimen_measurement	phospholipid	chr2	12951623	rs372390419	GCACA	G	12425777	13834264	intergenic	TRIB2;LRATD1	dist=208890;dist=1681073	.	0.0984059	0.966188	0	0.100488	0.100552	79705	0.0769938	0.0077514	22.5237	2.99433e-23	2:12951625:GCACA:G	0	NA	Hip circumference adjusted for BMI	rs779395	2	12951318	0.869323
0	ucbb_0480001	Umbilical cord blood phospholipids concentration	cord_blood_phospholipid_concentration	biospecimen_measurement	phospholipid	chr2	21002409	rs1042034	C	T	20148432	22660127	exonic	APOB	.	nonsynonymous SNV	0.261014	0.999678	1	0.255355	0.257683	79705	-0.133919	0.00517929	146.688	2.05116e-147	2:21002409:C:T	0	NA	Triglycerides	rs1042034	2	21002409	1
0	ucbb_0480001	Umbilical cord blood phospholipids concentration	cord_blood_phospholipid_concentration	biospecimen_measurement	phospholipid	chr2	46065705	rs34009723	C	A	45462527	46581351	intronic	PRKCE	.	.	0.145278	0.973519	0	0.145483	0.147695	79705	0.0417199	0.0065186	9.80899	1.55242e-10	2:46065705:C:A	0	NA	Two-hour glucose in pregnancy (gestational week 30-32)	rs11682804	2	46048509	0.253119
0	ucbb_0480001	Umbilical cord blood phospholipids concentration	cord_blood_phospholipid_concentration	biospecimen_measurement	phospholipid	chr2	54787298	rs559183261	G	C	54239930	55296463	intronic	EML6	.	.	0.0322749	0.956788	0	0.042033	0.0326719	79705	0.075982	0.0131208	8.15503	6.99794e-09	2:54787298:G:C	0	NA	Systolic blood pressure (BMI unadjusted)	rs117262811	2	54671136	0.671864
0	ucbb_0480001	Umbilical cord blood phospholipids concentration	cord_blood_phospholipid_concentration	biospecimen_measurement	phospholipid	chr2	66525119	rs4233937	A	G	66002288	67076227	intronic	MEIS1	.	.	0.74066	0.954092	0	0.744862	0.749179	79705	-0.0499224	0.00529921	20.3487	4.48023e-21	2:66525119:A:G	0	NA	Hemoglobin	rs4233937	2	66525119	1
0	ucbb_0480001	Umbilical cord blood phospholipids concentration	cord_blood_phospholipid_concentration	biospecimen_measurement	phospholipid	chr2	85949076	rs11127011	C	G	85286270	87822912	intergenic	ST3GAL5;POLR1A	dist=43877;dist=71140	.	0.47981	0.963243	0	0.466778	0.483291	79705	-0.113164	0.00461212	132.218	6.05341e-133	2:85949076:C:G	0	NA	Dihexosylceramide (d18:1/24:0) levels	rs12473456	2	85946739	0.968845
0	ucbb_0480001	Umbilical cord blood phospholipids concentration	cord_blood_phospholipid_concentration	biospecimen_measurement	phospholipid	chr2	128056682	rs113534991	T	C	127152670	128699483	intergenic	SAP130;UGGT1	dist=28562;dist=34518	.	0.16917	0.948281	0	0.177207	0.180665	79705	-0.0550382	0.00620431	18.1396	7.25103e-19	2:128056682:T:C	0	NA	Medication use (agents acting on the renin-angiotensin system)	rs13008750	2	128066996	0.88304
0	ucbb_0480001	Umbilical cord blood phospholipids concentration	cord_blood_phospholipid_concentration	biospecimen_measurement	phospholipid	chr2	163600951	rs1561606	C	T	163055970	164109206	intronic	FIGN	.	.	0.547214	0.915505	0	0.549619	0.538863	79705	0.0351696	0.00475427	12.8576	1.38803e-13	2:163600951:C:T	0	NA	Height	rs34699899	2	163600489	0.999086
0	ucbb_0480001	Umbilical cord blood phospholipids concentration	cord_blood_phospholipid_concentration	biospecimen_measurement	phospholipid	chr2	169074756	rs66927685	T	TGAACCTTAGAGACTGAAGAA	168468229	169607822	intronic	DHRS9	.	.	0.668196	0.85611	0	0.692017	0.690736	79705	0.0366264	0.00518399	11.7951	1.60288e-12	2:169074756:T:TGAACCTTAG	0	NA	Apolipoprotein A1 levels	rs1862069	2	169077231	0.968852
0	ucbb_0480001	Umbilical cord blood phospholipids concentration	cord_blood_phospholipid_concentration	biospecimen_measurement	phospholipid	chr2	177332416	rs570748150	T	TAA	176832416	177889754	intronic	NFE2L2	.	.	0.382337	0.92352	0	0.386136	0.380091	79705	-0.0272753	0.00484247	7.75058	1.77591e-08	2:177332417:T:TAA	0	NA	Total testosterone levels	rs58723250	2	177288702	0.829602
0	ucbb_0480001	Umbilical cord blood phospholipids concentration	cord_blood_phospholipid_concentration	biospecimen_measurement	phospholipid	chr2	197316453	rs35243587	GT	G	196779147	198386913	intergenic	ANKRD44;SF3B1	dist=5281;dist=72061	.	0.28863	0.810277	0	0.276929	0.278084	79705	-0.0341261	0.00557971	9.01823	9.58893e-10	2:197316453:GT:G	0	NA	Schizophrenia vs anorexia nervosa (ordinary least squares (OLS))	rs4850788	2	197318216	0.620931
0	ucbb_0480001	Umbilical cord blood phospholipids concentration	cord_blood_phospholipid_concentration	biospecimen_measurement	phospholipid	chr3	10509600	rs12639193	C	T	9988507	11081863	intronic	ATP2B2	.	.	0.31938	0.903649	0	0.349803	0.344659	79705	0.0609847	0.00507576	32.5277	2.96688e-33	3:10509600:C:T	0	NA	1-palmitoyl-2-oleoyl-GPC (16:0/18:1) levels in elite athletes	rs7637108	3	10529783	0.469118
0	ucbb_0480001	Umbilical cord blood phospholipids concentration	cord_blood_phospholipid_concentration	biospecimen_measurement	phospholipid	chr3	47413596	rs4858868	G	A	46389988	48001899	downstream	PTPN23;SCAP	dist=85	.	0.51483	0.961697	0	0.521298	0.520439	79705	0.0311301	0.00458891	10.9315	1.17085e-11	3:47413596:G:A	0	NA	Non-tuberculous mycobacterial pulmonary disease	rs12487736	3	47418189	0.976391
0	ucbb_0480001	Umbilical cord blood phospholipids concentration	cord_blood_phospholipid_concentration	biospecimen_measurement	phospholipid	chr3	51983805	rs117401700	C	T	51471410	52500687	intronic	ABHD14A-ACY1;ACY1	.	.	0.0954811	0.905786	0	0.101039	0.0990228	79705	-0.0441748	0.00801713	7.44525	3.58715e-08	3:51983805:C:T	0	NA	Height	rs13099450	3	51979867	0.530823
0	ucbb_0480001	Umbilical cord blood phospholipids concentration	cord_blood_phospholipid_concentration	biospecimen_measurement	phospholipid	chr3	157077679	rs13322435	A	G	156573479	157583299	intergenic	LEKR1;CCNL1	dist=31550;dist=68829	.	0.59051	0.951675	0	0.593035	0.594286	79705	-0.0280242	0.00466075	8.73914	1.82331e-09	3:157077679:A:G	0	NA	Mean corpuscular hemoglobin	rs13322435	3	157077679	1
0	ucbb_0480001	Umbilical cord blood phospholipids concentration	cord_blood_phospholipid_concentration	biospecimen_measurement	phospholipid	chr3	171836504	rs548909970	A	AAAAAAAG	171313956	172344409	intergenic	PLD1;TMEM212	dist=26021;dist=6845	.	0.409193	0.865112	0	0.372991	0.408175	79705	-0.0316411	0.00489876	9.97718	1.05395e-10	3:171836504:A:AAAAAAAG	0	NA	Diacylglycerol (16:0_18:2) levels	rs11914688	3	171834633	0.856245
0	ucbb_0480001	Umbilical cord blood phospholipids concentration	cord_blood_phospholipid_concentration	biospecimen_measurement	phospholipid	chr4	3440284	rs762861	G	C	2884588	3978900	downstream	RGS12	dist=371	.	0.494785	0.948054	0	0.520386	0.518984	79705	0.0350146	0.00461109	13.507	3.11172e-14	4:3440284:G:C	0	NA	LDL cholesterol levels	rs762861	4	3440284	1
0	ucbb_0480001	Umbilical cord blood phospholipids concentration	cord_blood_phospholipid_concentration	biospecimen_measurement	phospholipid	chr4	6724343	rs6446526	A	G	6224343	7232680	intergenic	BLOC1S4;KIAA0232	dist=6679;dist=58299	.	0.74348	0.900758	0	0.732312	0.733888	79705	-0.0323788	0.00542163	8.63052	2.34142e-09	4:6724343:A:G	0	NA	Lung function (FEV1/FVC)	rs73211754	4	6727554	0.969729
0	ucbb_0480001	Umbilical cord blood phospholipids concentration	cord_blood_phospholipid_concentration	biospecimen_measurement	phospholipid	chr4	38386666	rs983016	T	C	37886647	38886673	intergenic	TBC1D1;KLF3	dist=247493;dist=277531	.	0.330412	0.995011	1	0.323349	0.32478	79705	-0.0273348	0.00478675	7.94834	1.12632e-08	4:38386666:T:C	0	NA	Diastolic blood pressure	rs2291435	4	38385774	0.697407
0	ucbb_0480001	Umbilical cord blood phospholipids concentration	cord_blood_phospholipid_concentration	biospecimen_measurement	phospholipid	chr4	78872217	rs71216238	CAT	C	78280374	79372553	intronic	BMP2K	.	.	0.0629771	0.932352	0	0.060738	0.0573251	79705	0.0549995	0.0095878	8.01454	9.67075e-09	4:78872217:CAT:C	0	NA	White blood cell count	rs143407796	4	78719704	0.743554
0	ucbb_0480001	Umbilical cord blood phospholipids concentration	cord_blood_phospholipid_concentration	biospecimen_measurement	phospholipid	chr4	99554292	rs6854911	C	A	99013512	100156878	intronic	TRMT10A	.	.	0.169841	0.967775	0	0.181632	0.166903	79705	0.0425152	0.00609058	11.5314	2.94171e-12	4:99554292:C:A	0	NA	Gut microbiome composition (summer)	rs11935423	4	99556305	0.998646
0	ucbb_0480001	Umbilical cord blood phospholipids concentration	cord_blood_phospholipid_concentration	biospecimen_measurement	phospholipid	chr4	105163621	rs9790517	C	T	104296549	106012996	intronic	TET2	.	.	0.590867	0.99724	1	0.58817	0.596412	79705	-0.0528629	0.00457277	30.1842	6.54335e-31	4:105163621:C:T	0	NA	Breast cancer	rs9790517	4	105163621	1
0	ucbb_0480001	Umbilical cord blood phospholipids concentration	cord_blood_phospholipid_concentration	biospecimen_measurement	phospholipid	chr4	123815485	rs78659475	A	C	123289429	124545018	intergenic	SPRY1;ANKRD50	dist=411725;dist=848563	.	0.0330658	0.939638	0	0.034571	0.0341265	79705	0.0906396	0.0129784	11.5419	2.87144e-12	4:123815485:A:C	0	NA	Platelet count	rs58530613	4	123806369	0.985106
0	ucbb_0480001	Umbilical cord blood phospholipids concentration	cord_blood_phospholipid_concentration	biospecimen_measurement	phospholipid	chr4	174215686	rs28613912	G	A	173715686	174718424	intergenic	HAND2;FBXO8	dist=685457;dist=20972	.	0.248249	0.821201	0	0.241099	0.245114	79705	-0.0345586	0.0057331	8.77964	1.66096e-09	4:174215686:G:A	0	NA	Bone density T-score	rs7699606	4	174210695	0.513571
0	ucbb_0480001	Umbilical cord blood phospholipids concentration	cord_blood_phospholipid_concentration	biospecimen_measurement	phospholipid	chr5	35967898	rs10491431	C	A	35462551	36493462	intronic	UGT3A1	.	.	0.312801	0.99686	1	0.298561	0.311987	79705	-0.0354029	0.00485129	12.5333	2.92887e-13	5:35967898:C:A	0	NA	Plasma 5alpha-pregnan-3beta,20alpha-diol disulfate levels in chronic kidney disease	rs10491431	5	35967898	1
0	ucbb_0480001	Umbilical cord blood phospholipids concentration	cord_blood_phospholipid_concentration	biospecimen_measurement	phospholipid	chr5	90916875	rs61424527	G	A	90410368	91426468	intronic	ADGRV1	.	.	0.450058	0.934605	0	0.440923	0.450395	79705	-0.0260291	0.00466841	7.60783	2.467e-08	5:90916875:G:A	0	NA	Blood urea nitrogen levels	rs62374016	5	90915456	0.99952
0	ucbb_0480001	Umbilical cord blood phospholipids concentration	cord_blood_phospholipid_concentration	biospecimen_measurement	phospholipid	chr5	143245335	rs244467	C	G	142726485	144252108	intergenic	ARHGAP26;NR3C1	dist=16324;dist=32596	.	0.671504	0.880389	0	0.68224	0.688125	79705	-0.03571	0.00509147	11.6343	2.32113e-12	5:143245335:C:G	0	NA	Eosinophil percentage of white cells	rs258756	5	143241507	0.167626
0	ucbb_0480001	Umbilical cord blood phospholipids concentration	cord_blood_phospholipid_concentration	biospecimen_measurement	phospholipid	chr6	32219828	rs1109771	A	G	24787947	34348448	intronic	NOTCH4	.	.	0.702346	0.986191	0	0.685826	0.697337	79705	-0.0525145	0.00494587	25.6087	2.46207e-26	6:32219828:A:G	0	NA	Phosphatidylcholine_32:0_[M+H]1+/Phosphatidylethanolamine_35:0_[M+H]1+/Phosphatidate_37:1_[M+NH4]1+ levels	rs206017	6	32208434	0.592572
0	ucbb_0480001	Umbilical cord blood phospholipids concentration	cord_blood_phospholipid_concentration	biospecimen_measurement	phospholipid	chr6	35455885	rs4713867	A	C	34954499	35956491	exonic	FANCE	.	synonymous SNV	0.725388	0.976534	0	0.730829	0.726578	79705	-0.0278937	0.00508557	7.38326	4.13752e-08	6:35455885:A:C	0	NA	Lung function (FEV1/FVC)	rs12204518	6	35454499	0.998648
0	ucbb_0480001	Umbilical cord blood phospholipids concentration	cord_blood_phospholipid_concentration	biospecimen_measurement	phospholipid	chr6	53468142	rs6903708	A	G	52965558	53968142	intergenic	ELOVL5;GCLC	dist=118963;dist=29199	.	0.685601	0.939495	0	0.687919	0.694652	79705	0.0280178	0.00500598	7.66104	2.18253e-08	6:53468142:A:G	0	NA	Height	rs2067833	6	53465558	0.994304
0	ucbb_0480001	Umbilical cord blood phospholipids concentration	cord_blood_phospholipid_concentration	biospecimen_measurement	phospholipid	chr6	100831324	rs201555489	T	TA	99975828	101880291	intronic	ASCC3	.	.	0.330292	0.945167	0	0.32848	0.33623	79705	-0.0457552	0.0049332	19.7504	1.77664e-20	6:100831324:T:TA	0	NA	Renal function-related traits (eGRFcrea)	rs2797369	6	101226414	0.606224
0	ucbb_0480001	Umbilical cord blood phospholipids concentration	cord_blood_phospholipid_concentration	biospecimen_measurement	phospholipid	chr6	121714842	rs397824419	C	CAT	121137022	122243824	intergenic	GJA1;HSF2	dist=265115;dist=684709	.	0.383301	0.926363	0	0.37743	0.388968	79705	0.0303797	0.00480797	9.57852	2.63925e-10	6:121714842:C:CAT	0	NA	Vaginal microbiome MetaCyc pathway (PWY0-1479|tRNA processing)	rs4945696	6	121677297	0.543113
0	ucbb_0480001	Umbilical cord blood phospholipids concentration	cord_blood_phospholipid_concentration	biospecimen_measurement	phospholipid	chr6	130020090	rs113898003	T	C	129520090	130520090	intronic	L3MBTL3	.	.	0.442057	0.971279	0	0.438776	NA	79705	-0.0258399	0.00459632	7.72376	1.88903e-08	6:130020090:T:C	0	NA	Heel bone mineral density	rs113898003	6	130020090	1
0	ucbb_0480001	Umbilical cord blood phospholipids concentration	cord_blood_phospholipid_concentration	biospecimen_measurement	phospholipid	chr6	143995156	rs111528115	T	C	143451103	144525735	intronic	PLAGL1	.	.	0.269399	0.952783	0	0.279738	0.276518	79705	0.0417666	0.00520285	15.0028	9.93574e-16	6:143995156:T:C	0	NA	Height	rs2268450	6	143964022	0.42039
0	ucbb_0480001	Umbilical cord blood phospholipids concentration	cord_blood_phospholipid_concentration	biospecimen_measurement	phospholipid	chr6	151701211	rs113950968	G	GT	151187645	152346193	intronic	ESR1	.	.	0.143373	0.933733	0	0.136349	0.136543	79705	-0.054035	0.00663301	15.426	3.74973e-16	6:151701211:G:GT	0	NA	Bone mineral density mean	rs851985	6	151699255	0.910797
0	ucbb_0480001	Umbilical cord blood phospholipids concentration	cord_blood_phospholipid_concentration	biospecimen_measurement	phospholipid	chr7	8248162	rs3807814	T	C	7739072	8758943	intronic	ICA1	.	.	0.329489	0.974539	1	0.326664	0.323922	79705	-0.0296763	0.00485943	8.99331	1.01552e-09	7:8248162:T:C	0	NA	NA	NA	NA	NA	NA
0	ucbb_0480001	Umbilical cord blood phospholipids concentration	cord_blood_phospholipid_concentration	biospecimen_measurement	phospholipid	chr7	13058160	rs6962268	C	G	12505990	13682547	intergenic	ARL4A;ETV1	dist=367202;dist=833069	.	0.569489	0.960852	0	0.562927	0.565269	79705	-0.0299558	0.00463736	9.97907	1.04937e-10	7:13058160:C:G	0	NA	Height	rs13247236	7	13043870	0.817907
0	ucbb_0480001	Umbilical cord blood phospholipids concentration	cord_blood_phospholipid_concentration	biospecimen_measurement	phospholipid	chr7	19331022	rs10950714	A	G	18815348	19848556	intergenic	FERD3L;POLR1F	dist=185601;dist=364439	.	0.244753	0.964648	0	0.25948	0.248508	79705	0.035203	0.00533728	10.3733	4.2335e-11	7:19331022:A:G	0	NA	Major depressive disorder (ICD-10 coded)	rs12667733	7	19365025	0.332091
0	ucbb_0480001	Umbilical cord blood phospholipids concentration	cord_blood_phospholipid_concentration	biospecimen_measurement	phospholipid	chr7	21567665	rs55649657	C	G	21059135	22072352	intronic	DNAH11	.	.	0.32543	0.942778	0	0.328146	0.328584	79705	0.0275288	0.0049702	7.51625	3.04614e-08	7:21567665:C:G	0	NA	Cholesterol, total	rs55649657	7	21567665	1
0	ucbb_0480001	Umbilical cord blood phospholipids concentration	cord_blood_phospholipid_concentration	biospecimen_measurement	phospholipid	chr7	41733208	rs11771454	C	T	41210489	42274333	intergenic	INHBA;GLI3	dist=27374;dist=227741	.	0.805312	0.886355	0	0.811103	0.809078	79705	-0.0367312	0.0060477	8.90279	1.25086e-09	7:41733208:C:T	0	NA	Estimated glomerular filtration rate (creatinine)	rs10282595	7	41731406	0.286878
0	ucbb_0480001	Umbilical cord blood phospholipids concentration	cord_blood_phospholipid_concentration	biospecimen_measurement	phospholipid	chr7	80656687	rs75326924	C	T	78725916	81830442	exonic	CD36	.	nonsynonymous SNV	0.0459344	0.993398	1	0.049801	0.0444577	79705	0.238154	0.0107913	107.204	6.25173e-108	7:80656687:C:T	0	NA	HDL cholesterol	rs75326924	7	80656687	1
0	ucbb_0480001	Umbilical cord blood phospholipids concentration	cord_blood_phospholipid_concentration	biospecimen_measurement	phospholipid	chr7	95367601	rs3757708	T	G	94822257	95899126	intronic	PON3	.	.	0.836364	0.919621	0	0.843255	0.84257	79705	-0.0371021	0.00635167	8.28577	5.17881e-09	7:95367601:T:G	0	NA	Group XIIB secretory phospholipase A2-like protein levels	rs2269829	7	95306817	0.211137
0	ucbb_0480001	Umbilical cord blood phospholipids concentration	cord_blood_phospholipid_concentration	biospecimen_measurement	phospholipid	chr7	99711781	rs10692661	A	AAAC	98615871	101251241	intronic	CYP3A7;CYP3A7-CYP3A51P	.	.	0.740476	0.910583	0	0.735369	0.738401	79705	0.0515884	0.00537618	21.0793	8.33105e-22	7:99711781:A:AAAC	0	NA	Platelet count at delivery	rs2687076	7	99709645	0.999626
0	ucbb_0480001	Umbilical cord blood phospholipids concentration	cord_blood_phospholipid_concentration	biospecimen_measurement	phospholipid	chr7	140018347	rs2240395	C	G	139514908	140518347	intronic	TBXAS1	.	.	0.500867	0.776156	0	0.521933	0.535357	79705	0.0286637	0.00511671	7.67382	2.11924e-08	7:140018347:C:G	0	NA	Drug-induced liver injury (nonsteroidal anti-inflammatory drugs)	rs2240395	7	140018347	1
0	ucbb_0480001	Umbilical cord blood phospholipids concentration	cord_blood_phospholipid_concentration	biospecimen_measurement	phospholipid	chr7	156519248	rs62494194	G	A	156016046	157035947	intergenic	SHH;RNF32	dist=706785;dist=121033	.	0.62419	0.950483	0	0.639479	0.632627	79705	-0.0299093	0.00476907	9.44663	3.57577e-10	7:156519248:G:A	0	NA	Appendicular lean mass	rs55911644	7	156518670	0.801335
0	ucbb_0480001	Umbilical cord blood phospholipids concentration	cord_blood_phospholipid_concentration	biospecimen_measurement	phospholipid	chr8	19988980	rs1003872758	T	G	19457988	20577715	intergenic	LPL;SLC18A1	dist=21721;dist=155875	.	0.122987	0.976949	0	0.095718	NA	79705	0.0545045	0.00691436	14.4947	3.20111e-15	8:19988980:T:G	0	NA	Sphingomyelin(42:3)_[M+H]1+ levels	rs76496571	8	19989930	0.984846
0	ucbb_0480001	Umbilical cord blood phospholipids concentration	cord_blood_phospholipid_concentration	biospecimen_measurement	phospholipid	chr8	23546503	rs60392867	A	G	23039317	24050995	intronic	SLC25A37	.	.	0.615325	0.892253	0	0.617862	NA	79705	-0.0292814	0.00487911	8.70855	1.95637e-09	8:23546503:A:G	0	NA	Diastolic blood pressure	rs2280861	8	23547272	0.914007
0	ucbb_0480001	Umbilical cord blood phospholipids concentration	cord_blood_phospholipid_concentration	biospecimen_measurement	phospholipid	chr8	25167662	rs2941606	G	A	24667662	25708957	intergenic	NEFL;DOCK5	dist=211050;dist=17027	.	0.799952	0.89501	0	0.812686	0.809264	79705	0.0359768	0.00593905	8.85978	1.38108e-09	8:25167662:G:A	0	NA	Response to risperidone in schizophrenia	rs11993294	8	25181608	0.495836
0	ucbb_0480001	Umbilical cord blood phospholipids concentration	cord_blood_phospholipid_concentration	biospecimen_measurement	phospholipid	chr8	38073611	rs865946027	T	A	37573611	38573611	intergenic	EIF4EBP1;ASH2L	dist=13246;dist=31882	.	0.00287887	0.310195	0	0.002744	0.00171565	79705	-0.432766	0.0750233	8.09679	8.00221e-09	8:38073611:T:A	0	NA	NA	NA	NA	NA	NA
0	ucbb_0480001	Umbilical cord blood phospholipids concentration	cord_blood_phospholipid_concentration	biospecimen_measurement	phospholipid	chr8	76040259	rs117167333	T	C	74917121	76877176	intergenic	HNF4G;ZFHX4	dist=473425;dist=640988	.	0.11264	0.827581	0	0.146836	0.143406	79705	-0.05798	0.00779942	12.9769	1.05463e-13	8:76040259:T:C	0	NA	Cortical thickness	rs11994651	8	76213330	0.430819
0	ucbb_0480001	Umbilical cord blood phospholipids concentration	cord_blood_phospholipid_concentration	biospecimen_measurement	phospholipid	chr9	14309573	rs12554312	T	C	13800902	14809573	intronic	NFIB	.	.	0.228258	0.993314	1	0.225082	0.229226	79705	0.0417742	0.0054565	13.7166	1.92044e-14	9:14309573:T:C	0	NA	NA	NA	NA	NA	NA
0	ucbb_0480001	Umbilical cord blood phospholipids concentration	cord_blood_phospholipid_concentration	biospecimen_measurement	phospholipid	chr9	37543872	rs10814575	G	A	36988012	38132870	intronic	ENSG00000256966;FBXO10	.	.	0.746857	0.841294	0	0.782752	0.781217	79705	0.0591269	0.00573766	24.1749	6.68498e-25	9:37543872:G:A	0	NA	Severe COVID-19 infection	rs12001352	9	37533363	0.980722
0	ucbb_0480001	Umbilical cord blood phospholipids concentration	cord_blood_phospholipid_concentration	biospecimen_measurement	phospholipid	chr9	91183315	rs62565760	G	A	90683315	91683315	intergenic	SYK;AUH	dist=284766;dist=30500	.	0.197005	0.909527	0	0.211567	0.210988	79705	-0.0329687	0.00601001	7.3851	4.12003e-08	9:91183315:G:A	0	NA	Total bilirubin levels	rs56049491	9	91218276	0.844348
0	ucbb_0480001	Umbilical cord blood phospholipids concentration	cord_blood_phospholipid_concentration	biospecimen_measurement	phospholipid	chr9	99782956	rs565235888	C	G	98803026	100282956	intergenic	SEC61B;NR4A3	dist=552341;dist=38899	.	0.00328258	0.871132	0	0.003398	0.00328211	79705	-0.256004	0.0428262	8.64543	2.2624e-09	9:99782956:C:G	0	NA	NA	NA	NA	NA	NA
0	ucbb_0480001	Umbilical cord blood phospholipids concentration	cord_blood_phospholipid_concentration	biospecimen_measurement	phospholipid	chr9	104902020	rs1883025	C	T	102987822	106661701	intronic	ABCA1	.	.	0.282836	0.99886	1	0.287512	0.277152	79705	-0.205841	0.00507884	358.394	0	9:104902020:C:T	0	NA	Cholesterol, total	rs1883025	9	104902020	1
0	ucbb_0480001	Umbilical cord blood phospholipids concentration	cord_blood_phospholipid_concentration	biospecimen_measurement	phospholipid	chr9	107738481	rs10979029	G	A	107236922	108284367	intergenic	KLF4;ACTL7B	dist=247999;dist=1116107	.	0.101203	0.860163	0	0.102703	0.112077	79705	-0.0638772	0.00816892	14.2756	5.30152e-15	9:107738481:G:A	0	NA	Mean corpuscular hemoglobin concentration	rs28784969	9	107773818	0.719708
0	ucbb_0480001	Umbilical cord blood phospholipids concentration	cord_blood_phospholipid_concentration	biospecimen_measurement	phospholipid	chr9	125554366	rs829179	G	A	123988481	126210528	intronic	MAPKAP1	.	.	0.821391	0.888684	0	0.822484	0.823064	79705	0.0504723	0.00632562	14.8313	1.47469e-15	9:125554366:G:A	0	NA	Mean arterial pressure	rs490234	9	125541455	0.442212
0	ucbb_0480001	Umbilical cord blood phospholipids concentration	cord_blood_phospholipid_concentration	biospecimen_measurement	phospholipid	chr10	45679222	rs35389736	A	G	44926429	46409491	intergenic	ZFAND4;WASHC2C	dist=6450;dist=47978	.	0.381632	0.916575	0	0.355304	0.368119	79705	-0.0410102	0.00481965	16.7557	1.75509e-17	10:45679222:A:G	0	NA	Height	rs7896175	10	45588052	0.843484
0	ucbb_0480001	Umbilical cord blood phospholipids concentration	cord_blood_phospholipid_concentration	biospecimen_measurement	phospholipid	chr10	58821598	rs1992658	G	A	58298365	59338029	intronic	BICC1	.	.	0.743386	0.879993	0	0.728621	0.735156	79705	0.0398865	0.00549887	12.3916	4.05882e-13	10:58821598:G:A	0	NA	Morningness	rs9416744	10	58808177	0.978641
0	ucbb_0480001	Umbilical cord blood phospholipids concentration	cord_blood_phospholipid_concentration	biospecimen_measurement	phospholipid	chr10	61932164	rs7918242	A	C	61423607	62432164	intronic	ARID5B	.	.	0.129938	0.906005	0	0.13005	0.125615	79705	-0.0479888	0.00704799	11.0071	9.83785e-12	10:61932164:A:C	0	NA	Lifetime smoking	rs7901348	10	61919522	0.357957
0	ucbb_0480001	Umbilical cord blood phospholipids concentration	cord_blood_phospholipid_concentration	biospecimen_measurement	phospholipid	chr10	63291614	rs10650646	T	TA	62747719	63855667	intronic	JMJD1C	.	.	0.483067	0.948657	0	0.483203	0.48303	79705	0.0266368	0.00461578	8.10297	7.88915e-09	10:63291614:T:TA	0	NA	Total bilirubin levels	rs10995489	10	63281085	0.972198
0	ucbb_0480001	Umbilical cord blood phospholipids concentration	cord_blood_phospholipid_concentration	biospecimen_measurement	phospholipid	chr10	72932888	rs41280378	T	G	72213947	73472003	UTR3	OIT3	ENST00000334011:c.*364T>G	.	0.24327	0.898112	0	0.251602	0.256863	79705	0.0488454	0.00550381	18.1546	7.00487e-19	10:72932888:T:G	0	NA	Low density lipoprotein cholesterol levels	rs41280378	10	72932888	1
0	ucbb_0480001	Umbilical cord blood phospholipids concentration	cord_blood_phospholipid_concentration	biospecimen_measurement	phospholipid	chr10	77941099	rs1248891	G	A	77441099	78442385	intergenic	DLG5;POLR3A	dist=14344;dist=34050	.	0.325123	0.966097	0	0.345494	0.332575	79705	-0.0267955	0.00486652	7.43547	3.66885e-08	10:77941099:G:A	0	NA	Drinks per week	rs7073934	10	77904855	0.942464
0	ucbb_0480001	Umbilical cord blood phospholipids concentration	cord_blood_phospholipid_concentration	biospecimen_measurement	phospholipid	chr10	99626782	rs35972826	GT	G	99112286	100282821	intergenic	SLC25A28;ENSG00000285932	dist=3990;dist=24812	.	0.791933	0.932183	0	0.806609	0.799344	79705	-0.0371174	0.00574202	9.99201	1.01857e-10	10:99626782:GT:G	0	NA	Diverticular disease	rs7098322	10	99631412	0.981423
0	ucbb_0480001	Umbilical cord blood phospholipids concentration	cord_blood_phospholipid_concentration	biospecimen_measurement	phospholipid	chr10	100878226	rs6584403	C	G	100365833	101511816	intergenic	PAX2;SLF2	dist=48282;dist=34737	.	0.358949	0.762813	0	0.371321	0.376324	79705	0.0506715	0.00536186	20.4715	3.37676e-21	10:100878226:C:G	0	NA	Menarche (age at onset)	rs10786610	10	100880906	0.962177
0	ucbb_0480001	Umbilical cord blood phospholipids concentration	cord_blood_phospholipid_concentration	biospecimen_measurement	phospholipid	chr10	121601849	rs12415739	A	G	121101849	122110028	intergenic	FGFR2;ATE1	dist=3391;dist=107544	.	0.618097	0.931993	0	0.62331	0.618156	79705	0.0287474	0.00478277	8.73327	1.84812e-09	10:121601849:A:G	0	NA	Estrogen receptor status in breast cancer	rs3135718	10	121594355	0.386208
0	ucbb_0480001	Umbilical cord blood phospholipids concentration	cord_blood_phospholipid_concentration	biospecimen_measurement	phospholipid	chr11	1852842	rs907611	G	A	1292924	3061911	intronic	LSP1	.	.	0.252861	0.990667	1	0.258039	0.254998	79705	0.0737764	0.0052128	44.747	1.79061e-45	11:1852842:G:A	0	NA	Bladder cancer	rs907611	11	1852842	1
0	ucbb_0480001	Umbilical cord blood phospholipids concentration	cord_blood_phospholipid_concentration	biospecimen_measurement	phospholipid	chr11	61801834	rs174545	C	G	61121700	62383454	UTR3	FADS1	ENST00000350997:c.*577G>C	.	0.3822	0.992914	0	0.381347	0.388595	79705	0.052254	0.00467196	28.3142	4.85065e-29	11:61801834:C:G	0	NA	Delta-6 desaturase activity	rs174545	11	61801834	1
0	ucbb_0480001	Umbilical cord blood phospholipids concentration	cord_blood_phospholipid_concentration	biospecimen_measurement	phospholipid	chr11	75741441	rs144023941	A	ACTC	75224380	76358222	intergenic	MOGAT2;DGAT2	dist=8483;dist=18071	.	0.31476	0.985864	0	0.321627	0.314262	79705	-0.0364716	0.00489424	13.0363	9.19814e-14	11:75741441:A:ACTC	0	NA	Docosahexaenoic acid (22:6) levels	rs10160784	11	75745010	0.999864
0	ucbb_0480001	Umbilical cord blood phospholipids concentration	cord_blood_phospholipid_concentration	biospecimen_measurement	phospholipid	chr11	116828729	rs595049	C	A	116171779	117730729	upstream	APOC3	dist=977	.	0.601795	0.976611	0	0.604913	0.604841	79705	-0.089483	0.00466984	81.1134	7.70194e-82	11:116828729:C:A	0	NA	Non-HDL cholesterol levels	rs2542051	11	116827022	0.995577
0	ucbb_0480001	Umbilical cord blood phospholipids concentration	cord_blood_phospholipid_concentration	biospecimen_measurement	phospholipid	chr12	422235	rs867621295	T	A	1	922235	intronic	CCDC77	.	.	0.0412399	0.838507	0	0.061078	NA	79705	-0.0714809	0.0124445	8.03393	9.24847e-09	12:422235:T:A	0	NA	Alcohol consumption (max-drinks)	rs61908460	12	414895	0.283322
0	ucbb_0480001	Umbilical cord blood phospholipids concentration	cord_blood_phospholipid_concentration	biospecimen_measurement	phospholipid	chr12	8948541	rs1805248	A	G	8399241	9548794	intronic	M6PR	.	.	0.505559	0.934446	0	0.507808	0.510667	79705	0.0326222	0.00469973	11.4106	3.88508e-12	12:8948541:A:G	0	NA	Total cholesterol levels	rs1805248	12	8948541	1
0	ucbb_0480001	Umbilical cord blood phospholipids concentration	cord_blood_phospholipid_concentration	biospecimen_measurement	phospholipid	chr12	49767122	rs553467646	A	ATTT	48861197	50358173	intergenic	TMBIM6;NCKAP5L	dist=2188;dist=24024	.	0.0449868	0.965877	0	0.038277	0.0393481	79705	-0.122205	0.0111157	27.3885	4.0879e-28	12:49767123:A:ATTT	0	NA	Alcohol consumption (drinks per week) (MTAG)	rs11615710	12	49493002	0.747123
0	ucbb_0480001	Umbilical cord blood phospholipids concentration	cord_blood_phospholipid_concentration	biospecimen_measurement	phospholipid	chr12	56673789	rs1236472951	CAAA	C	56173789	57173789	intronic	PTGES3	.	.	0.232857	0.921799	0	0.23059	NA	79705	-0.0309693	0.00558797	7.52464	2.98786e-08	12:56673792:CAAA:C	0	NA	Mean corpuscular volume	rs2277339	12	56752285	0.747974
0	ucbb_0480001	Umbilical cord blood phospholipids concentration	cord_blood_phospholipid_concentration	biospecimen_measurement	phospholipid	chr12	109482266	rs1543896	G	T	108276630	111463512	intronic	UBE3B	.	.	0.293511	0.988342	0	0.295291	0.296733	79705	0.116248	0.0050151	118.136	7.31139e-119	12:109482266:G:T	0	NA	Protein quantitative trait loci (liver)	rs1543896	12	109482266	1
0	ucbb_0480001	Umbilical cord blood phospholipids concentration	cord_blood_phospholipid_concentration	biospecimen_measurement	phospholipid	chr12	115117944	rs35431	C	T	114555661	115618502	intergenic	TBX3;MED13L	dist=433769;dist=840632	.	0.255386	0.996866	1	0.25622	0.249403	79705	-0.0712899	0.0052082	41.9216	1.19784e-42	12:115117944:C:T	0	NA	Hypertension	rs35434	12	115116871	0.998259
0	ucbb_0480001	Umbilical cord blood phospholipids concentration	cord_blood_phospholipid_concentration	biospecimen_measurement	phospholipid	chr12	120979733	rs3830659	G	GACTC	120442741	121535523	intronic	HNF1A	.	.	0.469942	0.96033	0	0.488223	0.481426	79705	-0.0286961	0.00461873	9.28412	5.19852e-10	12:120979733:G:GACTC	0	NA	Urate levels	rs2244608	12	120979185	0.923944
0	ucbb_0480001	Umbilical cord blood phospholipids concentration	cord_blood_phospholipid_concentration	biospecimen_measurement	phospholipid	chr12	124778515	rs3825140	C	T	123862076	125814271	exonic	SCARB1	.	synonymous SNV	0.456344	0.94366	0	0.458563	0.464232	79705	0.102615	0.00468582	105.575	2.66073e-106	12:124778515:C:T	0	NA	HDL cholesterol	rs838886	12	124779741	0.688206
0	ucbb_0480001	Umbilical cord blood phospholipids concentration	cord_blood_phospholipid_concentration	biospecimen_measurement	phospholipid	chr13	51478559	rs113462295	A	G	50761506	52631492	intergenic	INTS6;WDFY2	dist=24295;dist=105896	.	0.0613758	0.957104	0	0.059475	0.0622482	79705	-0.0885373	0.00954457	19.7554	1.75631e-20	13:51478559:A:G	0	NA	NA	NA	NA	NA	NA
0	ucbb_0480001	Umbilical cord blood phospholipids concentration	cord_blood_phospholipid_concentration	biospecimen_measurement	phospholipid	chr13	91341373	rs76115890	T	C	90841373	91887305	intergenic	NONE;GPC5	dist=NONE;dist=57248	.	0.195497	0.964173	0	0.193827	0.19122	79705	0.0330454	0.0057848	7.95326	1.11363e-08	13:91341373:T:C	0	NA	Monocyte count	rs76115890	13	91341373	1
0	ucbb_0480001	Umbilical cord blood phospholipids concentration	cord_blood_phospholipid_concentration	biospecimen_measurement	phospholipid	chr13	94601777	rs3897474	C	T	94070290	95131041	upstream	GPR180	dist=80	.	0.668096	0.851866	0	0.64447	0.637886	79705	-0.032807	0.00515463	9.70808	1.95848e-10	13:94601777:C:T	0	NA	Apolipoprotein A1 levels	rs3897473	13	94601666	0.993562
0	ucbb_0480001	Umbilical cord blood phospholipids concentration	cord_blood_phospholipid_concentration	biospecimen_measurement	phospholipid	chr13	114188271	rs57501691	CA	C	113688271	114688271	intronic	CFAP97D2	.	.	0.0896579	0.886398	0	0.096922	0.0885797	79705	0.045548	0.00832597	7.34821	4.48528e-08	13:114188272:CA:C	0	NA	Pulse pressure	rs7331680	13	114235175	0.489432
0	ucbb_0480001	Umbilical cord blood phospholipids concentration	cord_blood_phospholipid_concentration	biospecimen_measurement	phospholipid	chr14	31260652	rs753202840	GTA	G	30716488	31941527	intergenic	HECTD1;HEATR5A	dist=52849;dist=31134	.	0.427006	0.926216	0	0.432427	0.430665	79705	0.0294798	0.00470944	9.41382	3.85638e-10	14:31260652:GTA:G	0	NA	Low density lipoprotein cholesterol levels	rs11845699	14	31265881	0.261709
0	ucbb_0480001	Umbilical cord blood phospholipids concentration	cord_blood_phospholipid_concentration	biospecimen_measurement	phospholipid	chr14	100689199	rs7145337	C	T	100183268	101207176	intergenic	BEGAIN;DLK1	dist=101782;dist=36506	.	0.182367	0.865959	0	0.156247	0.165784	79705	-0.0445095	0.00625908	11.9391	1.15054e-12	14:100689199:C:T	0	NA	Mean corpuscular volume	rs17099614	14	100701295	0.552483
0	ucbb_0480001	Umbilical cord blood phospholipids concentration	cord_blood_phospholipid_concentration	biospecimen_measurement	phospholipid	chr15	58431740	rs2070895	G	A	57859098	59340380	intronic	ALDH1A2;LIPC	.	.	0.505421	0.999348	1	0.513416	0.510555	79705	0.0637341	0.00451507	44.5181	3.03319e-45	15:58431740:G:A	0	NA	Advanced age-related macular degeneration	rs2070895	15	58431740	1
0	ucbb_0480001	Umbilical cord blood phospholipids concentration	cord_blood_phospholipid_concentration	biospecimen_measurement	phospholipid	chr15	65720105	rs8042366	A	T	64904671	66334919	intronic	DENND4A	.	.	0.736446	0.923349	0	0.735829	0.739855	79705	0.0442719	0.00533032	16.0033	9.9243e-17	15:65720105:A:T	0	NA	Red blood cell count	rs6494532	15	65683460	0.993855
0	ucbb_0480001	Umbilical cord blood phospholipids concentration	cord_blood_phospholipid_concentration	biospecimen_measurement	phospholipid	chr15	96156285	rs4984424	C	T	95651285	96671587	intergenic	MCTP2;NR2F2	dist=1672333;dist=169653	.	0.378906	0.945219	0	0.383135	0.388222	79705	0.0283468	0.00476502	8.56881	2.69892e-09	15:96156285:C:T	0	NA	Height	rs16976295	15	96166897	0.862863
0	ucbb_0480001	Umbilical cord blood phospholipids concentration	cord_blood_phospholipid_concentration	biospecimen_measurement	phospholipid	chr16	4143938	rs9936410	T	A	3544038	4721325	intergenic	ADCY9;SRL	dist=27496;dist=45436	.	0.216951	0.927337	0	0.229789	0.235641	79705	0.0450724	0.00569135	14.6224	2.38561e-15	16:4143938:T:A	0	NA	Total testosterone levels	rs437115	16	4106422	0.800547
0	ucbb_0480001	Umbilical cord blood phospholipids concentration	cord_blood_phospholipid_concentration	biospecimen_measurement	phospholipid	chr16	16091165	rs35600994	G	A	15560641	16631116	intronic	ABCC1	.	.	0.392624	0.988179	0	0.389562	0.385611	79705	0.0471329	0.00462977	23.6151	2.42605e-24	16:16091165:G:A	0	NA	Mean corpuscular hemoglobin	rs16967755	16	16105398	0.722349
0	ucbb_0480001	Umbilical cord blood phospholipids concentration	cord_blood_phospholipid_concentration	biospecimen_measurement	phospholipid	chr16	56959249	rs12149545	G	A	56166360	57568432	intergenic	HERPUD1;CETP	dist=14385;dist=2674	.	0.201535	0.987174	0	0.208869	0.207705	79705	0.123349	0.00566214	104.491	3.22849e-105	16:56959249:G:A	0	NA	Coronary artery disease	rs12149545	16	56959249	1
0	ucbb_0480001	Umbilical cord blood phospholipids concentration	cord_blood_phospholipid_concentration	biospecimen_measurement	phospholipid	chr16	67657765	rs6979	A	G	66782697	68329548	exonic	ACD	.	nonsynonymous SNV	0.159023	0.995823	1	0.16822	0.155677	79705	0.0397305	0.00619651	9.8421	1.43847e-10	16:67657765:A:G	0	NA	Hemoglobin levels	rs6979	16	67657765	1
0	ucbb_0480001	Umbilical cord blood phospholipids concentration	cord_blood_phospholipid_concentration	biospecimen_measurement	phospholipid	chr16	69542089	rs56256040	G	A	69042089	70071308	intergenic	CYB5B;NFAT5	dist=75825;dist=23005	.	0.390783	0.838246	0	0.364388	0.372408	79705	-0.0282518	0.00506004	7.62712	2.35983e-08	16:69542089:G:A	0	NA	Estimated glomerular filtration rate	rs11641050	16	69588201	0.913586
0	ucbb_0480001	Umbilical cord blood phospholipids concentration	cord_blood_phospholipid_concentration	biospecimen_measurement	phospholipid	chr16	72007737	rs1413583753	CAAAAA	C	71497071	72526996	upstream	DHODH	dist=846	.	0.277013	0.92812	0	0.29007	NA	79705	0.0332944	0.00523788	9.68518	2.06452e-10	16:72007737:CAAAAA:C	0	NA	Low density lipoprotein cholesterol levels	rs11648003	16	72018449	0.911355
0	ucbb_0480001	Umbilical cord blood phospholipids concentration	cord_blood_phospholipid_concentration	biospecimen_measurement	phospholipid	chr16	79720079	rs57652769	C	T	79216435	80221549	intergenic	MAF;DYNLRB2	dist=119342;dist=820655	.	0.280662	0.979783	0	0.279557	0.284425	79705	0.028245	0.00507487	7.58308	2.61168e-08	16:79720079:C:T	0	NA	Platelet count	rs57652769	16	79720079	1
0	ucbb_0480001	Umbilical cord blood phospholipids concentration	cord_blood_phospholipid_concentration	biospecimen_measurement	phospholipid	chr16	81455548	rs11861583	A	G	80952341	81977137	intronic	CMIP	.	.	0.386522	0.881152	0	0.380364	0.389527	79705	-0.0338325	0.00493081	11.1664	6.81711e-12	16:81455548:A:G	0	NA	Total cholesterol levels	rs898965	16	81452571	0.890875
0	ucbb_0480001	Umbilical cord blood phospholipids concentration	cord_blood_phospholipid_concentration	biospecimen_measurement	phospholipid	chr16	83945712	rs67890964	T	C	83441533	84454393	intronic	MLYCD	.	.	0.76147	0.991177	1	0.769198	0.75828	79705	-0.0411044	0.00530893	14.011	9.7499e-15	16:83945712:T:C	0	NA	Sex hormone-binding globulin levels adjusted for BMI	rs67890964	16	83945712	1
0	ucbb_0480001	Umbilical cord blood phospholipids concentration	cord_blood_phospholipid_concentration	biospecimen_measurement	phospholipid	chr16	86140599	rs9925361	A	G	85635462	86646847	intergenic	IRF8;FOXF1	dist=217993;dist=369928	.	0.239368	0.958285	0	0.249945	0.24724	79705	-0.0320699	0.00542412	8.47235	3.37016e-09	16:86140599:A:G	0	NA	Diastolic blood pressure	rs11862847	16	86139251	0.973833
0	ucbb_0480001	Umbilical cord blood phospholipids concentration	cord_blood_phospholipid_concentration	biospecimen_measurement	phospholipid	chr16	88461823	rs4316741	A	G	87942136	88986790	intronic	ZFPM1	.	.	0.520816	0.966589	0	0.533545	0.523124	79705	-0.0409375	0.00460637	18.2028	6.26902e-19	16:88461823:A:G	0	NA	C-reactive protein levels	rs60037105	16	88462228	0.999146
0	ucbb_0480001	Umbilical cord blood phospholipids concentration	cord_blood_phospholipid_concentration	biospecimen_measurement	phospholipid	chr17	1750438	rs4790820	T	C	1231926	2252311	intronic	SERPINF2	.	.	0.1833	0.910178	0	0.182717	0.180591	79705	-0.0343062	0.00608442	7.76532	1.71664e-08	17:1750438:T:C	0	NA	Albumin levels	rs7503952	17	1745965	0.98241
0	ucbb_0480001	Umbilical cord blood phospholipids concentration	cord_blood_phospholipid_concentration	biospecimen_measurement	phospholipid	chr17	7283804	rs5435	T	C	6765690	7795475	exonic	SLC2A4	.	synonymous SNV	0.61454	0.938486	0	0.613037	0.625876	79705	-0.0277446	0.00476106	8.24952	5.62963e-09	17:7283804:T:C	0	NA	Total cholesterol levels	rs409942	17	7265674	0.870838
0	ucbb_0480001	Umbilical cord blood phospholipids concentration	cord_blood_phospholipid_concentration	biospecimen_measurement	phospholipid	chr17	39692422	rs2904765	T	G	38734610	40237231	intronic	ERBB2;PGAP3	.	.	0.486286	0.964312	0	0.494058	0.494778	79705	0.0276455	0.00458766	8.77466	1.68012e-09	17:39692422:T:G	0	NA	Bipolar disorder	rs2517959	17	39690259	0.974244
0	ucbb_0480001	Umbilical cord blood phospholipids concentration	cord_blood_phospholipid_concentration	biospecimen_measurement	phospholipid	chr17	47634852	rs4375701	C	T	45990957	49106831	intergenic	NPEPPS;KPNB1	dist=10187;dist=14624	.	0.34601	0.947895	0	0.334902	0.348463	79705	0.0738964	0.00484817	51.7312	1.85695e-52	17:47634852:C:T	0	NA	Hip circumference adjusted for BMI	rs4375701	17	47634852	1
0	ucbb_0480001	Umbilical cord blood phospholipids concentration	cord_blood_phospholipid_concentration	biospecimen_measurement	phospholipid	chr17	50642254	rs739922	T	A	49254007	51154937	intronic	ABCC3	.	.	0.263652	0.997241	1	0.262265	0.267902	79705	-0.0338782	0.0051073	10.4838	3.28246e-11	17:50642254:T:A	0	NA	NA	NA	NA	NA	NA
0	ucbb_0480001	Umbilical cord blood phospholipids concentration	cord_blood_phospholipid_concentration	biospecimen_measurement	phospholipid	chr17	68465092	rs35359468	AT	A	67955567	68973259	intergenic	WIPI1;PRKAR1A	dist=7594;dist=46687	.	0.575655	0.913178	0	0.584297	0.587386	79705	-0.028537	0.00477108	8.65478	2.21422e-09	17:68465092:AT:A	0	NA	Cholesterol levels in small HDL	rs2952290	17	68467242	0.972176
0	ucbb_0480001	Umbilical cord blood phospholipids concentration	cord_blood_phospholipid_concentration	biospecimen_measurement	phospholipid	chr18	3503428	rs16944935	T	C	3002815	4003428	intronic	DLGAP1	.	.	0.102557	0.887669	0	0.115803	0.12058	79705	0.0478974	0.00787132	8.93387	1.16447e-09	18:3503428:T:C	0	NA	NA	NA	NA	NA	NA
0	ucbb_0480001	Umbilical cord blood phospholipids concentration	cord_blood_phospholipid_concentration	biospecimen_measurement	phospholipid	chr18	49624627	rs73959583	G	A	49101955	50781617	intergenic	LIPG;ACAA2	dist=25442;dist=157537	.	0.308931	0.968499	0	0.3159	0.310085	79705	-0.031119	0.00494471	9.50781	3.10592e-10	18:49624627:G:A	0	NA	High density lipoprotein cholesterol levels	rs9958734	18	49592028	0.272415
0	ucbb_0480001	Umbilical cord blood phospholipids concentration	cord_blood_phospholipid_concentration	biospecimen_measurement	phospholipid	chr18	59911288	rs7231882	T	C	59408014	60429178	intergenic	PMAIP1;MC4R	dist=6983;dist=459774	.	0.84914	0.840114	0	0.850862	0.851559	79705	0.0456863	0.0068634	10.5522	2.80414e-11	18:59911288:T:C	0	NA	Taurolithocholate 3-sulfate levels in elite athletes	rs9319956	18	59926836	0.135826
0	ucbb_0480001	Umbilical cord blood phospholipids concentration	cord_blood_phospholipid_concentration	biospecimen_measurement	phospholipid	chr19	1609761	rs72618599	C	T	1109761	2359391	UTR3	TCF3	ENST00000262965:c.*1946G>A;ENST00000588136:c.*1612G>A;ENST00000592628:c.*743G>A;ENST00000593064:c.*1612G>A;ENST00000453954:c.*743G>A	.	0.362694	0.905426	0	0.38684	0.389825	79705	-0.0281183	0.0049305	7.929	1.17761e-08	19:1609761:C:T	0	NA	Monocyte count	rs740436	19	1634596	0.129471
0	ucbb_0480001	Umbilical cord blood phospholipids concentration	cord_blood_phospholipid_concentration	biospecimen_measurement	phospholipid	chr19	3376044	rs76287541	C	T	2702626	3888151	intronic	NFIC	.	.	0.403223	0.67877	0	0.394506	0.392212	79705	-0.0444342	0.00557514	14.7997	1.58599e-15	19:3376044:C:T	0	NA	Heel bone mineral density	rs76287541	19	3376044	1
0	ucbb_0480001	Umbilical cord blood phospholipids concentration	cord_blood_phospholipid_concentration	biospecimen_measurement	phospholipid	chr19	7364402	rs36151895	A	AAGGAAGGAAGGC	6864402	7864402	intronic	ARHGEF18	.	.	0.304478	0.556792	0	0.29129	0.307176	79705	0.0403195	0.00656673	9.08335	8.25373e-10	19:7364404:A:AAGGAAGGAA	0	NA	Lung function (FEV1/FVC)	rs11879917	19	7412433	0.149531
0	ucbb_0480001	Umbilical cord blood phospholipids concentration	cord_blood_phospholipid_concentration	biospecimen_measurement	phospholipid	chr19	11131312	rs13306505	C	T	10116561	11916089	exonic	LDLR	.	nonsynonymous SNV	0.00940723	0.981883	1	0.009604	0.00965985	79705	-0.187716	0.0235444	14.8096	1.55024e-15	19:11131312:C:T	0	NA	Postprandial phospholipid levels in small HDL	rs10402112	19	11081001	0.219872
0	ucbb_0480001	Umbilical cord blood phospholipids concentration	cord_blood_phospholipid_concentration	biospecimen_measurement	phospholipid	chr19	29818763	rs34147702	CT	C	29303239	30325629	intronic	CCNE1	.	.	0.402578	0.921056	0	0.409016	0.40038	79705	0.0280647	0.0047852	8.34737	4.49397e-09	19:29818763:CT:C	0	NA	Trauma exposure	rs11671136	19	29804726	0.960081
0	ucbb_0480001	Umbilical cord blood phospholipids concentration	cord_blood_phospholipid_concentration	biospecimen_measurement	phospholipid	chr19	35061175	rs1688044	C	G	34550344	35572930	intronic	HPN	.	.	0.911127	0.871759	0	0.918843	0.919327	79705	0.0676536	0.0084862	14.8072	1.55883e-15	19:35061175:C:G	0	NA	Total cholesterol levels	rs1688040	19	35062926	0.967467
0	ucbb_0480001	Umbilical cord blood phospholipids concentration	cord_blood_phospholipid_concentration	biospecimen_measurement	phospholipid	chr19	44908822	rs7412	C	T	44319487	46814095	exonic	APOE	.	nonsynonymous SNV	0.0445035	0.979379	0	0.04376	0.0418096	79705	0.178959	0.0111015	57.7352	1.83992e-58	19:44908822:C:T	0	NA	LDL cholesterol	rs7412	19	44908822	1
0	ucbb_0480001	Umbilical cord blood phospholipids concentration	cord_blood_phospholipid_concentration	biospecimen_measurement	phospholipid	chr20	32627862	rs12481717	G	A	32120709	33143466	intergenic	NOL4L;C20orf203	dist=42529;dist=3763	.	0.5398	0.948497	0	0.548425	0.546696	79705	0.0303418	0.00462838	10.2563	5.54243e-11	20:32627862:G:A	0	NA	Medication use for hypertension (number of purchases)	rs79384779	20	32627142	0.934664
0	ucbb_0480001	Umbilical cord blood phospholipids concentration	cord_blood_phospholipid_concentration	biospecimen_measurement	phospholipid	chr20	34716215	rs777828086	C	CA	34201126	35584492	intronic	NCOA6	.	.	0.539276	0.853277	0	0.497466	NA	79705	-0.028529	0.00488398	8.28579	5.17857e-09	20:34716216:C:CA	0	NA	Peak expiratory flow	rs2889855	20	34689049	0.564297
0	ucbb_0480001	Umbilical cord blood phospholipids concentration	cord_blood_phospholipid_concentration	biospecimen_measurement	phospholipid	chr20	40600020	rs57443512	TA	T	40015348	41102478	intergenic	DHX35;MAFB	dist=1560300;dist=85827	.	0.557377	0.945059	0	0.560975	0.556057	79705	-0.0298061	0.0046478	9.8455	1.42725e-10	20:40600020:TA:T	0	NA	25-hydroxyvitamin D levels (skin colour stratified)	rs116161927	20	40600022	0.99996
0	ucbb_0480001	Umbilical cord blood phospholipids concentration	cord_blood_phospholipid_concentration	biospecimen_measurement	phospholipid	chr20	45909788	rs378114	T	C	45224460	46560211	intronic	PLTP	.	.	0.620433	0.99798	1	0.621856	0.616851	79705	-0.0511759	0.00462829	27.694	2.02302e-28	20:45909788:T:C	0	NA	Metabolic signature	rs378114	20	45909788	1
0	ucbb_0480001	Umbilical cord blood phospholipids concentration	cord_blood_phospholipid_concentration	biospecimen_measurement	phospholipid	chr20	63750626	rs6089970	C	T	63238542	64352640	intronic	ZBTB46	.	.	0.554581	0.962912	0	0.557577	0.557623	79705	-0.029499	0.0046059	9.82174	1.50751e-10	20:63750626:C:T	0	NA	Eczema	rs6089970	20	63750626	1
0	ucbb_0480001	Umbilical cord blood phospholipids concentration	cord_blood_phospholipid_concentration	biospecimen_measurement	phospholipid	chr21	32298916	rs2298360	C	T	31772046	32798916	UTR5	MRAP	ENST00000303645:c.-56C>T	.	0.0275589	0.784618	0	0.044796	0.0442339	79705	0.095725	0.0155063	9.17473	6.6876e-10	21:32298916:C:T	0	NA	NA	NA	NA	NA	NA
0	ucbb_0480001	Umbilical cord blood phospholipids concentration	cord_blood_phospholipid_concentration	biospecimen_measurement	phospholipid	chr21	37355335	rs8128060	C	G	36855335	37951269	intergenic	VPS26C;DYRK1A	dist=87803;dist=10238	.	0.382637	0.915704	0	0.398586	0.392138	79705	0.0263877	0.00483517	7.31601	4.83048e-08	21:37355335:C:G	0	NA	Alanine aminotransferase levels	rs12626319	21	37386049	0.806603
0	ucbb_0480001	Umbilical cord blood phospholipids concentration	cord_blood_phospholipid_concentration	biospecimen_measurement	phospholipid	chr21	44851537	rs235314	C	T	44270267	45398056	exonic	PTTG1IP	.	nonsynonymous SNV	0.405143	0.931603	0	0.407186	0.408362	79705	-0.0439984	0.00473072	19.8548	1.39701e-20	21:44851537:C:T	0	NA	Gamma glutamyl transferase levels	rs235314	21	44851537	1
0	ucbb_0480001	Umbilical cord blood phospholipids concentration	cord_blood_phospholipid_concentration	biospecimen_measurement	phospholipid	chr22	21453317	rs34921403	T	TA	20908429	22055991	intergenic	HIC2;TMEM191C	dist=1854;dist=13106	.	0.39099	0.874837	0	0.399617	NA	79705	-0.0335427	0.0049056	11.0941	8.05193e-12	22:21453317:T:TA	0	NA	Polyunsaturated fatty acids	rs465500	22	21444618	0.748178
0	ucbb_0480001	Umbilical cord blood phospholipids concentration	cord_blood_phospholipid_concentration	biospecimen_measurement	phospholipid	chr22	43950613	rs35473226	CT	C	43427490	44502644	intronic	PNPLA3	.	.	0.419386	0.902726	0	0.392892	NA	79705	0.0414323	0.0047992	17.2242	5.9676e-18	22:43950613:CT:C	0	NA	Cholesterol to total lipids ratio in large VLDL	rs2294922	22	43983685	0.888621
0	ucbb_0480001	Umbilical cord blood phospholipids concentration	cord_blood_phospholipid_concentration	biospecimen_measurement	phospholipid	chr22	45967455	.	G	<DEL>	45467455	46494363	.	.	.	.	0.601201	0.851661	0	NA	NA	79705	0.0281494	0.0049672	7.83781	1.45275e-08	HGSV_247805	0	NA	Central corneal thickness	rs10453441	22	45967859	0.751847
0	ucbb_0480001	Umbilical cord blood phospholipids concentration	cord_blood_phospholipid_concentration	biospecimen_measurement	phospholipid	chrX	24161026	rs6629805	A	G	23537342	24759854	intronic	ZFX	.	.	0.466219	0.967328	0	0.468142	NA	79705	0.038163	0.00372029	23.9631	1.08868e-24	X:24161026:A:G	0	NA	Body mass index	rs2704823	X	24191715	0.820193
0	ucbb_0480001	Umbilical cord blood phospholipids concentration	cord_blood_phospholipid_concentration	biospecimen_measurement	phospholipid	chrX	77460151	rs1357359418	A	ATATC	76211139	79092637	intergenic	FGF16;ATRX	dist=2873;dist=44729	.	0.463645	0.840682	0	0.487646	NA	79705	0.0283939	0.0039953	11.9254	1.18741e-12	X:77460151:A:ATATC	0	NA	Height	rs12837147	X	77914078	0.676714
0	ucbb_0480001	Umbilical cord blood phospholipids concentration	cord_blood_phospholipid_concentration	biospecimen_measurement	phospholipid	chrX	118153229	rs1230805	A	G	117653229	118653229	intergenic	KLHL13;WDR44	dist=35889;dist=192844	.	0.349566	0.963233	1	0.351834	NA	79705	0.0227461	0.00390488	8.24337	5.70992e-09	X:118153229:A:G	0	NA	Iron status biomarkers	rs2430212	X	117954093	0.363989
0	ucbb_0480001	Umbilical cord blood phospholipids concentration	cord_blood_phospholipid_concentration	biospecimen_measurement	phospholipid	chrX	129733824	rs4830166	C	G	129181129	130240523	intergenic	APLN;XPNPEP2	dist=78868;dist=5155	.	0.303084	0.985472	0	0.305756	NA	79705	-0.0278652	0.00399812	11.4977	3.17907e-12	X:129733824:C:G	0	NA	Serum uric acid levels	rs3788853	X	129736814	0.999424
0	ucbb_0480001	Umbilical cord blood phospholipids concentration	cord_blood_phospholipid_concentration	biospecimen_measurement	phospholipid	chrX	149985824	rs142285109	A	G	149485824	150573847	intergenic	EOLA2;MAMLD1	dist=47333;dist=375748	.	0.0162632	0.944468	0	0.014346	NA	79705	-0.0832303	0.0149353	7.60071	2.50778e-08	X:149985824:A:G	0	NA	Hemoglobin	rs149518483	X	150007571	0.947907
0	ucbb_0480001	Umbilical cord blood phospholipids concentration	cord_blood_phospholipid_concentration	biospecimen_measurement	phospholipid	chrX	153583001	rs5945313	T	G	153082967	154083001	downstream	ATP2B3	dist=62	.	0.830869	0.962905	0	0.834479	NA	79705	-0.027458	0.00496404	7.49797	3.17709e-08	X:153583001:T:G	0	NA	Type 2 diabetes	rs12010175	X	153597180	0.858699
0	upper_respiratory_tract_infection_cum_2y	Past medical history of upper respiratory tract infection up to 2 years old	upper_respiratory_tract_infection_history_2y	infection	common_infection	chr3	120034273	rs142484616	C	T	119409584	120553586	intronic	GSK3B	.	.	0.00726755	0.733226	0	0.006178	0.00671341	68351	-0.472889	0.0785866	8.75149	1.77219e-09	3:120034273:C:T	0	NA	Color vision defects (Tritan)	rs191753886	3	120021390	0.107273
0	urinary_tract_infections_cum_4y	Past medical history of urinary tract infection up to 4 years old	urinary_tract_infection_history_4y	infection	common_infection	chr1	212741603	rs144140404	A	G	212241603	213241603	intronic	NSL1	.	.	0.00805586	0.791138	0	0.008149	0.00675071	61862	1.35498	0.216746	9.39078	4.06649e-10	1:212741604:A:G	0	NA	NA	NA	NA	NA	NA
0	urinary_tract_infections_cum_4y	Past medical history of urinary tract infection up to 4 years old	urinary_tract_infection_history_4y	infection	common_infection	chr21	29817963	rs149802993	C	T	29317963	30317963	intronic	GRIK1	.	.	0.002557	0.520345	0	0.000157	0.000261077	61862	2.21751	0.406714	7.30333	4.97359e-08	21:29817963:C:T	0	NA	NA	NA	NA	NA	NA
0	urticaria_cum_4y	Past medical history of urticaria up to 4 years old	urticaria_history_4y	allergy_and_immunology	urticaria	chr1	196721814	rs33956114	C	CT	196151787	197347665	intronic	CFH;ENSG00000289697	.	.	0.477756	0.984919	0	0.493643	0.48579	61862	0.129074	0.0229165	7.75018	1.77754e-08	1:196721814:C:CT	0	NA	Serum total protein levels	rs529541	1	196750586	0.975871
0	urticaria_cum_4y	Past medical history of urticaria up to 4 years old	urticaria_history_4y	allergy_and_immunology	urticaria	chr1	247556467	rs56043070	G	A	247056467	248097085	splicing	GCSAML	ENST00000527084:exon3:UTR5;ENST00000536561:exon4:c.89+1G>A;ENST00000526896:exon4:c.89+1G>A;ENST00000463359:exon2:UTR5;ENST00000529512:exon3:UTR5;ENST00000623578:exon3:UTR5;ENST00000366488:exon2:c.89+1G>A	.	0.0548394	0.869918	0	0.061346	0.0596002	61862	0.374114	0.0493317	13.4737	3.3597e-14	1:247556467:G:A	0	NA	Platelet count	rs56043070	1	247556467	1
0	urticaria_cum_4y	Past medical history of urticaria up to 4 years old	urticaria_history_4y	allergy_and_immunology	urticaria	chr3	42436590	rs398051869	T	TA	41936590	42936590	intergenic	LYZL4;VIPR1	dist=25980;dist=52709	.	0.590469	0.724672	0	0.576458	0.582277	61862	0.163314	0.0273583	8.62332	2.38056e-09	3:42436590:T:TA	0	NA	Response to antipsychotic treatment in schizophrenia (reasoning)	rs2286720	3	42406979	0.264207
0	urticaria_cum_4y	Past medical history of urticaria up to 4 years old	urticaria_history_4y	allergy_and_immunology	urticaria	chr3	177172178	rs9681749	T	C	176654401	177707952	intronic	TBL1XR1	.	.	0.255447	0.910475	0	0.255553	0.25	61862	0.172561	0.0269084	9.84535	1.42774e-10	3:177172178:T:C	0	NA	Mean corpuscular volume	rs766009815	3	177160473	0.981086
0	urticaria_cum_4y	Past medical history of urticaria up to 4 years old	urticaria_history_4y	allergy_and_immunology	urticaria	chr16	1257675	rs2242600	A	G	726639	1760205	intronic	TPSD1	.	.	0.883329	0.910169	0	0.900584	0.89777	61862	0.240187	0.0394926	8.92506	1.18834e-09	16:1257675:A:G	0	NA	Tryptase beta-1 levels	rs35116045	16	1257403	0.853259
0	wheat_allergy_score_until_4yo_positive	Wheat allergy score positive up to 4 years old	wheat_allergy_score_positive_4y	allergy_and_immunology	food_allergy	chr6	32604053	rs9270892	A	T	28734587	34349156	intergenic	HLA-DRB1;HLA-DQA1	dist=14205;dist=24126	.	0.752672	0.98785	0	0.75943	0.750485	61843	-0.337196	0.0433186	14.1536	7.02102e-15	6:32604053:A:T	0	NA	Ubiquitin carboxyl-terminal hydrolase 25 levels (USP25.9215.117.3)	rs9270891	6	32604051	1
0	any_food_allergy_score_positive_until_4yo	History of any food allergy score positivity up to 4 years old	any_food_allergy_score_positive_4y	allergy_and_immunology	food_allergy	chr1	152223760	rs138276994	A	G	151682980	152806220	intronic	HRNR	.	.	0.0079866	0.742224	0	0.005122	0.00510965	61849	0.511764	0.0891038	8.03265	9.27577e-09	1:152223760:A:G	1	1:152228911:C:T	Psoriasis	rs76337351	1	152760900	0.111807
0	any_food_allergy_score_positive_until_4yo	History of any food allergy score positivity up to 4 years old	any_food_allergy_score_positive_4y	allergy_and_immunology	food_allergy	chr5	132707494	rs3216214	TAA	T	131723830	133302549	intronic	KIF3A	.	.	0.234858	0.970786	0	0.234686	0.235417	61849	-0.106442	0.0187212	7.88497	1.30326e-08	5:132707494:TAA:T	1	5:132660151:T:C	Asthma (childhood onset)	rs2051809	5	132721182	0.975939
0	any_food_allergy_score_positive_until_4yo	History of any food allergy score positivity up to 4 years old	any_food_allergy_score_positive_4y	allergy_and_immunology	food_allergy	chr6	31602124	rs9267516	C	T	28888844	34882072	intergenic	NCR3;AIF1	dist=9118;dist=13103	.	0.264827	0.942737	0	0.273747	0.270178	61849	0.104418	0.0179488	8.22385	5.97242e-09	6:31602124:C:T	1	6:32619236:C:T	Mean corpuscular volume	rs9267516	6	31602124	1
0	atopic_dermatitis_cum_4y	Past medical history of atopic dermatitis up to 4 years old	atopic_dermatitis_history_4y	allergy_and_immunology	atopic_dermatitis	chr11	7973212	rs142826059	G	A	7414201	8770224	intronic	EIF3F	.	.	0.0043354	0.414081	0	0.000801	0.000745935	61862	-1.43342	0.25158	7.91558	1.21456e-08	11:7973212:G:A	1	11:7960885:G:A	NA	NA	NA	NA	NA
0	atopic_dermatitis_cum_4y	Past medical history of atopic dermatitis up to 4 years old	atopic_dermatitis_history_4y	allergy_and_immunology	atopic_dermatitis	chr1	151868999	rs144485140	G	C	150609274	153390411	intergenic	THEM5;THEM4	dist=15287;dist=1867	.	0.0276574	0.86756	0	0.025976	0.0238326	61862	0.431546	0.0517922	16.1006	7.93232e-17	1:151868999:G:C	1	1:152383617:C:T	NA	NA	NA	NA	NA
0	c1hy_0060002_checked	Validated height (cm) on the measurement date recorded in the 1.5-year questionnaire (specified by variable C1hy_kei_c_age_m)	height_1.5y	anthropometry_measures	height	chr4	17791246	rs12640250	A	C	17115402	18912291	intergenic	FAM184B;DCAF16	dist=9625;dist=9409	.	0.485377	0.961578	0	0.490829	0.490415	60896	-0.0380168	0.00558132	11.0149	9.66273e-12	4:17791246:A:C	1	4:17883363:T:C	Type 2 diabetes	rs12640250	4	17791246	1
0	c1hy_0090101	Diagnosis of the following allergic disease at age 1 or later: Atopic dermatitis	atopic_dermatitis_1.5y	allergy_and_immunology	atopic_dermatitis	chr1	152422311	rs182994962	T	C	150609274	153671209	intergenic	CRNN;LCE5A	dist=8048;dist=88492	.	0.0070466	0.940063	0	0.005847	0.00593018	70178	0.906093	0.111395	15.3819	4.1505e-16	1:152422311:T:C	1	1:152228911:C:T	Psoriasis	rs76337351	1	152760900	0.195052
0	c1hy_0090201	Diagnosis of the following allergic disease at age 1 or later: Food allergy	food_allergy_1.5y	allergy_and_immunology	food_allergy	chr6	33080571	rs17221059	G	A	28901099	34668748	UTR5	HLA-DPB1	ENST00000416804:c.-313G>A	.	0.0201915	0.994047	0	0.018996	0.0206251	70178	0.380935	0.0598072	9.72172	1.89793e-10	6:33080571:G:A	1	6:32475187:T:G	Hypothyroidism or rheumatoid arthritis (pleiotropy)	rs17221059	6	33080571	1
0	c1hy_0092301	Diagnosis of the following infectious disease at age 1 or later: Vomiting and diarrhea (viral, e.g., rotavirus, norovirus, gastroenteritis)	gastroenteritis_1.5y	infection	common_infection	chr19	48714160	rs137857137	C	T	47658612	49412019	intronic	MAMSTR	.	.	0.0515094	0.922469	0	0.073074	0.0595629	70178	-0.216165	0.0357652	8.82299	1.50318e-09	19:48714160:C:T	1	19:48693018:A:G	Serum alkaline phosphatase levels	rs381254	19	48717947	0.360786
0	c1hy_0100001_3	Consumption status and reaction to specific foods: Eggs and/or egg ingredients| Partial avoidance	egg_partial_avoidance_1.5y	allergy_and_immunology	food_allergy	chr6	33077882	rs7770418	T	C	29596382	34772930	intronic	HLA-DPA1;HLA-DPB1	.	.	0.13093	0.99415	0	0.125686	0.135499	69461	0.188144	0.0318735	8.44698	3.57289e-09	6:33077882:T:C	1	6:32619236:C:T	Asthma	rs987870	6	33075103	0.951202
0	c1hy_0100001_4	Consumption status and reaction to specific foods: Eggs and/or egg ingredients| Has eaten before, however, now complete avoidance	egg_complete_avoidance_now_1.5y	allergy_and_immunology	food_allergy	chr6	32580879	rs72508181	GTGA	G	31592690	33644353	intronic	HLA-DRB1	.	.	0.0915555	0.657964	0	0.109153	NA	69461	-0.599616	0.101427	8.47055	3.38415e-09	6:32580879:GTGA:G	1	6:32475179:CT:C	Autism spectrum disorder or schizophrenia	rs9469174	6	32557141	0.537204
0	c1hy_0100102	Abnormal blood or skin test results with eggs and/or egg ingredients	positive_egg_allergy_test_1.5y	allergy_and_immunology	food_allergy	chr6	33226764	rs1399588972	C	CA	30024833	34397698	intergenic	RING1;VPS52	dist=14048;dist=23508	.	0.0183843	0.872091	0	0.017589	NA	70178	0.413568	0.0693523	8.60692	2.47218e-09	6:33226764:C:CA	1	6:32619236:C:T	Hypothyroidism or rheumatoid arthritis (pleiotropy)	rs17221059	6	33080571	0.773211
0	c1hy_0100203	Allergic symptoms after eating eggs or egg ingredients	egg_allergy_symptoms_1.5y	allergy_and_immunology	food_allergy	chr6	33077882	rs7770418	T	C	25322135	35994636	intronic	HLA-DPA1;HLA-DPB1	.	.	0.13093	0.99415	0	0.125686	0.135499	70178	0.272739	0.0296335	19.4613	3.457e-20	6:33077882:T:C	1	6:32625390:C:T	Asthma	rs987870	6	33075103	0.951202
0	c1hy_0100301	Symptoms experienced within 3 hours after eating eggs or egg ingredients: Hives and itchiness, swelling on the face or lips	egg_immediate_skin_symptoms_1.5y	allergy_and_immunology	food_allergy	chr6	33077882	rs7770418	T	C	24564528	36235892	intronic	HLA-DPA1;HLA-DPB1	.	.	0.13093	0.99415	0	0.125686	0.135499	70178	0.269065	0.0301796	18.3136	4.85736e-19	6:33077882:T:C	1	6:32625390:C:T	Asthma	rs987870	6	33075103	0.951202
0	c1hy_0190001	Has your child ever had an itchy recurring rash for at least 2 months?	itchy_recurring_rash_history_ISAAC_1.5y	allergy_and_immunology	eczema	chr10	62990285	rs11818787	C	A	62083088	63711823	intergenic	EGR2;NRBF2	dist=171118;dist=142962	.	0.255796	0.922264	0	0.264829	0.258541	69759	0.109342	0.0197095	7.53835	2.89501e-08	10:62990285:C:A	1	10:62792273:C:G	Stable warfarin dose	rs7915839	10	62910428	0.354755
0	c1hy_0190001	Has your child ever had an itchy recurring rash for at least 2 months?	itchy_recurring_rash_history_ISAAC_1.5y	allergy_and_immunology	eczema	chr1	152196361	rs1460527793	G	A	148294826	153390411	intergenic	RPTN;HRNR	dist=37133;dist=15715	.	0.00613844	0.837101	0	0.003498	NA	69759	0.687822	0.0901992	13.6145	2.42941e-14	1:152196361:G:A	1	1:152228911:C:T	Psoriasis	rs76337351	1	152760900	0.129138
0	c1hy_0190001	Has your child ever had an itchy recurring rash for at least 2 months?	itchy_recurring_rash_history_ISAAC_1.5y	allergy_and_immunology	eczema	chr6	31327457	rs547977536	C	A	30673835	33729812	intergenic	HLA-C;HLA-B	dist=55352;dist=26418	.	0.0196531	0.820215	0	0.012154	0.0121587	69759	0.337503	0.0551384	9.03164	9.29737e-10	6:31327457:C:A	1	6:32591507:A:G	Complement C3 and C4 levels	rs11575839	6	31590014	0.514757
0	c1hy_0200001	Has your child ever had an itchy rash at any time in the past 12 months?	itchy_rash_past_12m_ISAAC_1.5y	allergy_and_immunology	eczema	chr10	62959715	rs58255124	CA	C	62083088	63520063	intergenic	EGR2;NRBF2	dist=140549;dist=173531	.	0.301951	0.984203	0	0.305757	0.299903	69954	0.102204	0.0178198	8.01202	9.72702e-09	10:62959716:CA:C	1	10:62792273:C:G	Stable warfarin dose	rs7915839	10	62910428	0.432394
0	c1hy_0200001	Has your child ever had an itchy rash at any time in the past 12 months?	itchy_rash_past_12m_ISAAC_1.5y	allergy_and_immunology	eczema	chr1	152223760	rs138276994	A	G	148294826	153378878	intronic	HRNR	.	.	0.0079866	0.742224	0	0.005122	0.00510965	69954	0.585704	0.0852495	11.1939	6.39882e-12	1:152223760:A:G	1	1:152228911:C:T	Psoriasis	rs76337351	1	152760900	0.111807
0	c1hy_0200001	Has your child ever had an itchy rash at any time in the past 12 months?	itchy_rash_past_12m_ISAAC_1.5y	allergy_and_immunology	eczema	chr6	31327457	rs547977536	C	A	30637636	33729812	intergenic	HLA-C;HLA-B	dist=55352;dist=26418	.	0.0196531	0.820215	0	0.012154	0.0121587	69954	0.332188	0.0545133	8.9573	1.10332e-09	6:31327457:C:A	1	6:32591507:A:G	Complement C3 and C4 levels	rs11575839	6	31590014	0.514757
0	c1hy_0201501	Has this itchy rash at any time affected any of the following areas? (please check all that apply) / Around the ears	itchy_rash_around_ears_ISAAC_1.5y	allergy_and_immunology	eczema	chr10	62663745	rs7090073	G	T	62136282	63498191	intronic	ENSG00000285837	.	.	0.495184	0.970546	0	0.483362	0.483851	70178	-0.177887	0.0314288	7.81994	1.51377e-08	10:62663745:G:T	1	10:62967282:CTTTT:C	Inflammatory bowel disease or bipolar disorder (pleiotropy)	rs7090073	10	62663745	1
0	c1hy_0201501	Has this itchy rash at any time affected any of the following areas? (please check all that apply) / Around the ears	itchy_rash_around_ears_ISAAC_1.5y	allergy_and_immunology	eczema	chr1	152311564	rs200519781	CT	C	151451369	153034506	exonic	FLG	.	frameshift deletion	0.00661321	0.815428	0	0.00511	0.00510965	70178	0.966387	0.157187	9.10537	7.84567e-10	1:152311564:CT:C	1	1:152228911:C:T	Psoriasis	rs76337351	1	152760900	0.136964
0	c1hy_0201801	Has this itchy rash at any time affected any of the following areas? (please check all that apply) / Outer arms	itchy_rash_outer_arms_ISAAC_1.5y	allergy_and_immunology	eczema	chr1	152331379	rs80301854	G	C	151153014	153034506	intergenic	FLG;FLG2	dist=6140;dist=17356	.	0.00665155	0.823721	0	0.005112	0.00510965	70178	0.890314	0.148984	8.64051	2.28818e-09	1:152331380:G:C	1	1:152383617:C:T	Psoriasis	rs76337351	1	152760900	0.143964
0	c1hy_0201901	Has this itchy rash at any time affected any of the following areas? (please check all that apply) / Wrists	itchy_rash_wrists_ISAAC_1.5y	allergy_and_immunology	eczema	chr1	152422311	rs182994962	T	C	148294826	153390411	intergenic	CRNN;LCE5A	dist=8048;dist=88492	.	0.0070466	0.940063	0	0.005847	0.00593018	70178	0.982478	0.130878	13.2178	6.0562e-14	1:152422311:T:C	1	1:152383617:C:T	Psoriasis	rs76337351	1	152760900	0.195052
0	c1hy_0201901	Has this itchy rash at any time affected any of the following areas? (please check all that apply) / Wrists	itchy_rash_wrists_ISAAC_1.5y	allergy_and_immunology	eczema	chr6	31417943	rs34336364	C	CT	30752771	33312947	intergenic	MICA;MICB	dist=2628;dist=76938	.	0.503369	0.927645	0	0.488653	0.500336	70178	0.168326	0.0298167	7.78298	1.64824e-08	6:31417944:C:CT	1	6:31256890:T:C	Varicose veins	rs2263321	6	31373131	0.677568
0	c1hy_0202101	Has this itchy rash at any time affected any of the following areas? (please check all that apply) / Thighs	itchy_rash_thighs_ISAAC_1.5y	allergy_and_immunology	eczema	chr1	152422311	rs182994962	T	C	151368999	152929150	intergenic	CRNN;LCE5A	dist=8048;dist=88492	.	0.0070466	0.940063	0	0.005847	0.00593018	70178	0.735238	0.121448	8.84969	1.41355e-09	1:152422311:T:C	1	1:152228911:C:T	Psoriasis	rs76337351	1	152760900	0.195052
0	c1hy_0202301	Has this itchy rash at any time affected any of the following areas? (please check all that apply) / Legs below the knees	itchy_rash_legs_below_knees_ISAAC_1.5y	allergy_and_immunology	eczema	chr1	152228911	rs187068709	C	T	148517186	153373410	intergenic	HRNR;FLG	dist=4718;dist=73254	.	0.0150647	0.960374	0	0.020276	0.0142101	70178	0.763429	0.101195	13.3416	4.55407e-14	1:152228911:C:T	1	1:152331380:G:C	Atopic dermatitis	rs187068709	1	152228911	1
0	c1hy_0202401	Has this itchy rash at any time affected any of the following areas? (please check all that apply) / Ankles (front area)	itchy_rash_front_of_ankles_ISAAC_1.5y	allergy_and_immunology	eczema	chr1	151868999	rs144485140	G	C	148294826	153144044	intergenic	THEM5;THEM4	dist=15287;dist=1867	.	0.0276574	0.86756	0	0.025976	0.0238326	70178	0.667553	0.0819528	15.4231	3.77485e-16	1:151868999:G:C	1	1:152383617:C:T	NA	NA	NA	NA	NA
0	c1hy_0210001	Has your child ever had atopic dermatitis?	atopic_dermatitis_history_ISAAC_1.5y	allergy_and_immunology	atopic_dermatitis	chr1	152311564	rs200519781	CT	C	151368999	153671209	exonic	FLG	.	frameshift deletion	0.00661321	0.815428	0	0.00511	0.00510965	69920	0.964261	0.112106	17.1034	7.88134e-18	1:152311564:CT:C	1	1:152228911:C:T	Psoriasis	rs76337351	1	152760900	0.136964
0	c1hy_0220001	At some time in the past 12 months, was your child's skin ever dry in general?	dry_skin_history_ISAAC_1.5y	allergy_and_immunology	dry_skin	chr1	152311564	rs200519781	CT	C	147793348	154091917	exonic	FLG	.	frameshift deletion	0.00661321	0.815428	0	0.00511	0.00510965	69935	0.895795	0.0746053	32.4868	3.25987e-33	1:152311564:CT:C	1	1:152228911:C:T	Psoriasis	rs76337351	1	152760900	0.136964
0	c1hy_0220001	At some time in the past 12 months, was your child's skin ever dry in general?	dry_skin_history_ISAAC_1.5y	allergy_and_immunology	dry_skin	chr6	31481439	rs2516423	A	T	31026961	33210135	intergenic	MICA;MICB	dist=66124;dist=13442	.	0.671794	0.951567	0	0.677717	0.673206	69935	0.0803837	0.0127105	9.59417	2.54583e-10	6:31481439:A:T	1	6:32591507:A:G	MHC class I polypeptide-related sequence B levels	rs2534674	6	31497326	0.629209
0	c1hy_0430001	Products used near the child within the past year: Deodorant, antiperspirant	deodorant_or_antiperspirant_used_near_child_1.5y	lifestyle_environment	consumer_products	chr16	31427697	rs530229764	C	T	27795677	38778038	downstream	COX6A2	dist=34	.	0.031934	0.802372	0	0.052429	0.0494555	70596	0.341734	0.0353035	21.4351	3.67198e-22	16:31427697:C:T	1	16:31573379:T:C	NA	NA	NA	NA	NA
0	c1hy_0460001	Frequency of drinking alcohol (mother)| 1 = Seldom, 2 = 1 to 3 times a month, 3 = 1 to 2 times a week, 4 = 3 to 4 times a week, 5 = 5 to 6 times a week, 6 = Every day	maternal_alcohol_frequency_1.5y	lifestyle_environment	drinking	chr12	112252385	rs191580592	T	C	107959634	114722692	intronic	HECTD4	.	.	0.0101385	0.721939	0	NA	NA	70453	0.157524	0.0230655	11.0693	8.52511e-12	12:112252385:T:C	1	12:111803962:G:A	NA	NA	NA	NA	NA
0	c1hy_0460101	Approximate amount of alcohol consumed per day| 1 = 0.75 drinks or less (10.8g or less), 2 = 1.5 drinks (21.6g), 3 = 3 drinks (43.2g), 4 = 4.5 drinks (64.8g), 5 = 6 drinks (86.4g), 6 = 7.5 drinks or more (108g or more)	maternal_alcohol_amount_per_day_1.5y	lifestyle_environment	drinking	chr12	111990254	rs1374203676	C	CA	107869288	114722692	intronic	TMEM116	.	.	0.0118739	0.701188	0	7.4e-05	NA	70254	0.14812	0.022338	10.4766	3.33734e-11	12:111990254:C:CA	1	12:111803962:G:A	NA	NA	NA	NA	NA
0	c1hy_bmi	BMI at 1.5 years	BMI_1.5y	anthropometry_measures	BMI	chr2	23996065	rs1258469223	A	AT	23420150	25704166	intronic	UBXN2A	.	.	0.0734007	0.814812	0	0.08333	NA	60310	-0.065719	0.0117602	7.63953	2.29335e-08	2:23996065:A:AT	1	2:24914047:T:C	Height	rs2551320	2	23747295	0.517121
0	c1hy_bmi	BMI at 1.5 years	BMI_1.5y	anthropometry_measures	BMI	chr7	128227628	rs791602	T	C	127712929	128767266	intergenic	SND1;LEP	dist=135035;dist=13650	.	0.805352	0.920836	0	0.81462	0.814747	60310	0.048561	0.00732657	10.4684	3.40095e-11	7:128227628:T:C	1	7:128244235:A:G	circulating leptin levels adjusted for BMI	rs791600	7	128225763	0.604617
0	c1hy_bmi	BMI at 1.5 years	BMI_1.5y	anthropometry_measures	BMI	chr7	130794711	rs11761136	T	G	129853009	131253772	intergenic	KLF14;MKLN1	dist=60504;dist=315385	.	0.26997	0.663037	0	0.249609	0.245972	60310	-0.0488783	0.00776407	9.51352	3.06535e-10	7:130794711:T:G	1	7:130748157:A:T	BMI at 1 year old	rs12672489	7	130798796	0.976964
0	c1y_0060301	Frequency of eating certain foods during the past week: Yolk| 1 = Never, 2 = 1-2 times per week, 3 = 3-4 times per week, 4 = 5-6 times per week, 5 = Once per day, 6 = Twice per day, 7 = 3 or more times per day	egg_yolk_frequency_1y	lifestyle_habits	eating_habit	chr6	32672132	rs41316211	T	C	30330500	34396360	intergenic	HLA-DQB1;HLA-DQA2	dist=3749;dist=69259	.	0.093679	0.954108	0	0.108527	0.0972699	70889	-0.0464317	0.0081817	7.85813	1.38634e-08	6:32672132:T:C	1	6:32619218:C:T	Bullous pemphigoid	rs41264352	6	32666059	0.838276
0	c1y_0060302	Frequency of eating certain foods during the past week: Egg white| 1 = Never, 2 = 1-2 times per week, 3 = 3-4 times per week, 4 = 5-6 times per week, 5 = Once per day, 6 = Twice per day, 7 = 3 or more times per day	egg_white_frequency_1y	lifestyle_habits	eating_habit	chr6	32467573	rs201719584	T	TTAA	28901106	34484469	intergenic	HLA-DRA;HLA-DRB5	dist=22527;dist=49780	.	0.0362106	0.941719	0	0.042787	NA	70839	-0.0720326	0.0126819	7.87057	1.34719e-08	6:32467573:T:TTAA	1	6:32619218:C:T	Lymphocyte-to-monocyte ratio	rs28732209	6	32421766	0.809705
0	c1y_0070001	Experienced any adverse symptoms within 3 hours after drinking breastmilk, baby formula, or eating solids	meal_related_symptom_within_3h_1y	allergy_and_immunology	food_allergy	chr19	50639416	rs1267181869	ATT	A	50139416	51524638	intronic	SYT3	.	.	0.00544575	0.313303	0	0.000147	0.000186484	71187	0.965491	0.169924	7.87544	1.33217e-08	19:50639421:ATT:A	1	19:51024638:G:T	NA	NA	NA	NA	NA
0	c1y_0070001	Experienced any adverse symptoms within 3 hours after drinking breastmilk, baby formula, or eating solids	meal_related_symptom_within_3h_1y	allergy_and_immunology	food_allergy	chr6	32661723	rs28724248	C	A	30484996	34397698	intronic	HLA-DQB1	.	.	0.353291	0.87167	0	0.328333	NA	71187	-0.105975	0.0179271	8.46971	3.3907e-09	6:32661723:C:A	1	6:32446513:A:G	Seropositivity for streptococcus pneumoniae peptide (agilent_227833)	rs9273508	6	32660662	0.86887
0	c1y_0071001	Adverse symptoms experienced: Rash, hives, or itch	rash_hives_or_itch_within_3h_1y	allergy_and_immunology	food_allergy	chr19	50639416	rs1267181869	ATT	A	50139416	51524638	intronic	SYT3	.	.	0.00544575	0.313303	0	0.000147	0.000186484	71319	1.2201	0.187018	10.1646	6.84542e-11	19:50639421:ATT:A	1	19:51024638:G:T	NA	NA	NA	NA	NA
0	c1y_0071001	Adverse symptoms experienced: Rash, hives, or itch	rash_hives_or_itch_within_3h_1y	allergy_and_immunology	food_allergy	chr6	33081788	rs2567289	C	G	30780094	34395890	intronic	HLA-DPB1	.	.	0.0248682	0.996525	0	0.02313	0.0249142	71319	0.309527	0.0515439	8.71852	1.91197e-09	6:33081788:C:G	1	6:32625017:G:T	Hypothyroidism or rheumatoid arthritis (pleiotropy)	rs17221059	6	33080571	0.805363
0	c1y_0072301	Food that is suspected to have caused the symptoms: Eggs	suspected_egg_allergy_1y	allergy_and_immunology	food_allergy	chr6	32584290	rs17882603	C	T	28901099	34958108	exonic	HLA-DRB1	.	synonymous SNV	0.608424	0.868997	0	0.579905	0.577913	71319	-0.211244	0.0250071	16.5259	2.9792e-17	6:32584290:C:T	1	6:32475187:T:G	Appendicular lean mass	rs17882603	6	32584290	1
0	c1y_0080104_checked	Validated height (cm) on the earlier measurement date recorded in the 1-year questionnaire (specified by variable C1y_kei1_c_age_m)	height_1y_earlier_measurement	anthropometry_measures	height	chr4	17865415	rs13147253	A	G	17279855	18912291	UTR3	LCORL	ENST00000675927:c.*87T>C;ENST00000676180:c.*104T>C	.	0.26751	0.976113	0	0.278682	0.266373	39019	-0.0373837	0.00667511	7.67003	2.13781e-08	4:17865415:A:G	1	4:17938417:CT:C	Bioavailable testosterone levels	rs12645584	4	17917443	0.68468
0	c1y_0080204_checked	Validated height (cm) on the later measurement date recorded in the 1-year questionnaire (specified by variable C1y_kei2_c_age_m)	height_1y_later_measurement	anthropometry_measures	height	chr1	153778206	rs146128753	G	A	153255249	154684753	exonic	SLC27A3	.	nonsynonymous SNV	0.0150454	0.974901	1	0.013766	0.0148441	53035	0.123039	0.0222468	7.4961	3.1908e-08	1:153778206:G:A	1	1:153997468:G:GTT	Height	rs146128753	1	153778206	1
0	c1y_0080204_checked	Validated height (cm) on the later measurement date recorded in the 1-year questionnaire (specified by variable C1y_kei2_c_age_m)	height_1y_later_measurement	anthropometry_measures	height	chr4	17941852	rs10716443	AT	A	16882452	18912291	intronic	LCORL	.	.	0.4411	0.980568	0	0.445654	0.442004	53035	-0.0317037	0.00571584	7.5358	2.91206e-08	4:17941852:AT:A	1	4:17875864:A:G	Height	rs2724475	4	17944809	0.76563
0	c1y_0080204_checked	Validated height (cm) on the later measurement date recorded in the 1-year questionnaire (specified by variable C1y_kei2_c_age_m)	height_1y_later_measurement	anthropometry_measures	height	chrX	134589675	rs6529637	T	C	133552604	135153500	intronic	PLAC1	.	.	0.921726	0.828499	0	0.934553	NA	53035	0.0509581	0.00915612	7.58261	2.61451e-08	X:134589675:T:C	1	X:134067574:C:T	White blood cell count	rs4240134	X	134614382	0.731187
0	c1y_0090001	Number of times the following health-related events occurred: Fever (over 38 degrees)	fever_over_38C_count_1y	other	fever_episode	chr4	88131805	rs72552713	G	A	87536571	88654087	exonic	ABCG2	.	stopgain	0.022291	0.99271	1	0.023667	0.0206997	71319	0.0949386	0.0163988	8.15086	7.06545e-09	4:88131805:G:A	1	4:88133515:A:G	NA	NA	NA	NA	NA
0	c1y_0112101	Immune system disorder diagnosed: Atopic dermatitis	atopic_dermatitis_1y	allergy_and_immunology	atopic_dermatitis	chr1	152196361	rs1460527793	G	A	150458254	153034506	intergenic	RPTN;HRNR	dist=37133;dist=15715	.	0.00613844	0.837101	0	0.003498	NA	71319	0.905722	0.147553	9.07869	8.34276e-10	1:152196361:G:A	1	1:152228911:C:T	Psoriasis	rs76337351	1	152760900	0.129138
0	c1y_0112201	Immune system disorder diagnosed: Food allergy	food_allergy_1y	allergy_and_immunology	food_allergy	chr6	33226764	rs1399588972	C	CA	30673835	33893434	intergenic	RING1;VPS52	dist=14048;dist=23508	.	0.0183843	0.872091	0	0.017589	NA	71319	0.436642	0.0770721	7.83356	1.46703e-08	6:33226764:C:CA	1	6:32619236:C:T	Hypothyroidism or rheumatoid arthritis (pleiotropy)	rs17221059	6	33080571	0.773211
0	c1y_0115601	Infectious disease diagnosed: Vomiting and diarrhea (viral (e.g., rotavirus, norovirus) gastroenteritis)	gastroenteritis_1y	infection	common_infection	chr19	48592388	rs140620711	AGGCCCCT	A	48099441	49402937	intronic	SULT2B1	.	.	0.0518521	0.828509	0	0.069327	0.0603834	71319	-0.302902	0.0480621	9.53277	2.93245e-10	19:48592388:AGGCCCCT:A	1	19:48703374:A:T	Serum alkaline phosphatase levels	rs3745726	19	48591599	0.152694
0	c1y_0160001	Has your child ever had a recurring itchy rash for at least 2 months?	itchy_rash_history_ISAAC_1y	allergy_and_immunology	eczema	chr10	62959715	rs58255124	CA	C	62044156	63642293	intergenic	EGR2;NRBF2	dist=140549;dist=173531	.	0.301951	0.984203	0	0.305757	0.299903	70959	0.125205	0.0170149	12.7307	1.85909e-13	10:62959716:CA:C	1	10:62792273:C:G	Stable warfarin dose	rs7915839	10	62910428	0.432394
0	c1y_0160001	Has your child ever had a recurring itchy rash for at least 2 months?	itchy_rash_history_ISAAC_1y	allergy_and_immunology	eczema	chr1	151868999	rs144485140	G	C	148294826	153390411	intergenic	THEM5;THEM4	dist=15287;dist=1867	.	0.0276574	0.86756	0	0.025976	0.0238326	70959	0.368348	0.0431202	16.8811	1.31492e-17	1:151868999:G:C	1	1:152228911:C:T	NA	NA	NA	NA	NA
0	c1y_0160001	Has your child ever had a recurring itchy rash for at least 2 months?	itchy_rash_history_ISAAC_1y	allergy_and_immunology	eczema	chr6	31415674	rs9281430	A	AG	30250403	33496919	downstream	MICA	dist=359	.	0.203532	0.93201	0	0.16276	NA	70959	0.125446	0.018057	11.4289	3.72477e-12	6:31415674:A:AG	1	6:32591507:A:G	Uterine fibroids	rs56263516	6	31445930	0.862673
0	c1y_0160102	Has this itchy rash at any time affected any of the following places? / Outer arms	itchy_rash_outer_arms_ISAAC_1y	allergy_and_immunology	eczema	chr1	152422311	rs182994962	T	C	150476609	153144044	intergenic	CRNN;LCE5A	dist=8048;dist=88492	.	0.0070466	0.940063	0	0.005847	0.00593018	71319	0.922905	0.129938	11.9123	1.22377e-12	1:152422311:T:C	1	1:152228911:C:T	Psoriasis	rs76337351	1	152760900	0.195052
0	c1y_0160104	Has this itchy rash at any time affected any of the following places? / Thighs	itchy_rash_thighs_ISAAC_1y	allergy_and_immunology	eczema	chr1	152345212	rs533319357	C	G	150609274	153378878	intergenic	FLG;FLG2	dist=19973;dist=3523	.	0.00526383	0.808354	0	NA	NA	71319	1.11898	0.150995	12.901	1.25603e-13	1:152345212:C:G	1	1:152383617:C:T	Psoriasis	rs76337351	1	152760900	0.168855
0	c1y_0160105	Has this itchy rash at any time affected any of the following places? / Outer lower legs (below the knees)	itchy_rash_outer_lower_legs_ISAAC_1y	allergy_and_immunology	eczema	chr1	152422311	rs182994962	T	C	150496400	153314749	intergenic	CRNN;LCE5A	dist=8048;dist=88492	.	0.0070466	0.940063	0	0.005847	0.00593018	71319	1.01762	0.140983	12.2779	5.27351e-13	1:152422311:T:C	1	1:152228911:C:T	Psoriasis	rs76337351	1	152760900	0.195052
0	c1y_0160106	Has this itchy rash at any time affected any of the following places? / In front of the ankles	itchy_rash_front_of_ankles_ISAAC_1y	allergy_and_immunology	eczema	chr1	152345212	rs533319357	C	G	150576794	153788747	intergenic	FLG;FLG2	dist=19973;dist=3523	.	0.00526383	0.808354	0	NA	NA	71319	1.29673	0.148386	17.628	2.35505e-18	1:152345212:C:G	1	1:152383617:C:T	Psoriasis	rs76337351	1	152760900	0.168855
0	c1y_0160108	Has this itchy rash at any time affected any of the following places? / Around the neck, ears, or eyes	itchy_rash_neck_ears_or_eyes_ISAAC_1y	allergy_and_immunology	eczema	chr1	151868999	rs144485140	G	C	151368999	153034506	intergenic	THEM5;THEM4	dist=15287;dist=1867	.	0.0276574	0.86756	0	0.025976	0.0238326	71319	0.365248	0.0553504	10.3826	4.14381e-11	1:151868999:G:C	1	1:152228911:C:T	NA	NA	NA	NA	NA
0	c1y_0160108	Has this itchy rash at any time affected any of the following places? / Around the neck, ears, or eyes	itchy_rash_neck_ears_or_eyes_ISAAC_1y	allergy_and_immunology	eczema	chr6	32591507	rs114258010	A	G	30270699	33608491	intergenic	HLA-DRB1;HLA-DQA1	dist=1659;dist=36672	.	0.235614	0.962774	0	0.236008	NA	71319	-0.138239	0.0228052	8.8707	1.34679e-09	6:32591507:A:G	1	6:31359100:TCC:T	Free cholesterol to total lipids ratio in medium LDL	rs114258010	6	32591507	1
0	c1y_0160109	Has this itchy rash at any time affected any of the following places? / Cheek	itchy_rash_cheeks_ISAAC_1y	allergy_and_immunology	eczema	chr1	152311564	rs200519781	CT	C	151153014	153034506	exonic	FLG	.	frameshift deletion	0.00661321	0.815428	0	0.00511	0.00510965	71319	0.783527	0.120656	10.0775	8.36566e-11	1:152311564:CT:C	1	1:152228911:C:T	Psoriasis	rs76337351	1	152760900	0.136964
0	c1y_0160110	Has this itchy rash at any time affected any of the following places? / Around the mouth	itchy_rash_around_mouth_ISAAC_1y	allergy_and_immunology	eczema	chr10	62642673	rs10995255	G	A	62131242	63498191	intronic	ENSG00000285837	.	.	0.489052	0.976138	0	0.483737	0.484	71319	-0.152242	0.0252612	8.77639	1.67344e-09	10:62642673:G:A	1	10:62959716:CA:C	Atopic dermatitis	rs10995256	10	62642674	1
0	c1y_0160111	Has this itchy rash at any time affected any of the following places? / Scalp	itchy_rash_scalp_ISAAC_1y	allergy_and_immunology	eczema	chr1	152422311	rs182994962	T	C	150950023	153390411	intergenic	CRNN;LCE5A	dist=8048;dist=88492	.	0.0070466	0.940063	0	0.005847	0.00593018	71319	0.951015	0.127161	13.1251	7.49722e-14	1:152422311:T:C	1	1:152196002:C:T	Psoriasis	rs76337351	1	152760900	0.195052
0	c1y_0170001_1	Has your child ever had eczema?| Yes	eczema_history_1y	allergy_and_immunology	atopic_dermatitis	chr1	151868999	rs144485140	G	C	150609274	153034506	intergenic	THEM5;THEM4	dist=15287;dist=1867	.	0.0276574	0.86756	0	0.025976	0.0238326	70924	0.463342	0.0745847	9.2822	5.22156e-10	1:151868999:G:C	1	1:152228911:C:T	NA	NA	NA	NA	NA
0	c1y_0170001_1_3	Has your child ever had eczema?| Yes, but has not been diagnosed with atopic eczema	eczema_not_diagnosed_1y	allergy_and_immunology	atopic_dermatitis	chr10	62959715	rs58255124	CA	C	62060391	63498191	intergenic	EGR2;NRBF2	dist=140549;dist=173531	.	0.301951	0.984203	0	0.305757	0.299903	70924	0.0983207	0.0174018	7.79473	1.60424e-08	10:62959716:CA:C	1	10:62813552:T:G	Stable warfarin dose	rs7915839	10	62910428	0.432394
0	c1y_0170001_1_3	Has your child ever had eczema?| Yes, but has not been diagnosed with atopic eczema	eczema_not_diagnosed_1y	allergy_and_immunology	atopic_dermatitis	chr1	151868999	rs144485140	G	C	148294826	153983364	intergenic	THEM5;THEM4	dist=15287;dist=1867	.	0.0276574	0.86756	0	0.025976	0.0238326	70924	0.367964	0.0444662	15.8917	1.28322e-16	1:151868999:G:C	1	1:152228911:C:T	NA	NA	NA	NA	NA
0	c1y_0170001_1_3	Has your child ever had eczema?| Yes, but has not been diagnosed with atopic eczema	eczema_not_diagnosed_1y	allergy_and_immunology	atopic_dermatitis	chr6	31373993	rs9266531	C	T	30233756	33607889	intergenic	HLA-B;MICA	dist=6926;dist=25791	.	0.46774	0.94162	0	0.448424	NA	70924	0.106557	0.0150127	11.897	1.26765e-12	6:31373993:C:T	1	6:32591507:A:G	Behcet's disease	rs9266490	6	31372381	0.9175
0	c1y_0170001_3	Has your child ever had eczema?| Yes or yes, but has not been diagnosed with atopic eczema	eczema_history_including_undiagnosed_1y	allergy_and_immunology	atopic_dermatitis	chr6	31528028	rs56692985	CAAAA	C	30525467	33312947	upstream	MCCD1	dist=930	.	0.327783	0.981095	0	0.308552	0.322841	70924	0.0987192	0.0177474	7.57514	2.65987e-08	6:31528029:CAAAA:C	1	6:32591507:A:G	Hip circumference adjusted for BMI	rs2230365	6	31557671	0.74326
0	c1y_0180001	In the past 6 months, was your child's skin ever dry in general?	dry_skin_history_ISAAC_1y	allergy_and_immunology	dry_skin	chr1	152223760	rs138276994	A	G	147622235	154091917	intronic	HRNR	.	.	0.0079866	0.742224	0	0.005122	0.00510965	70819	0.944316	0.0750525	35.5767	2.65033e-36	1:152223760:A:G	1	1:152228911:C:T	Psoriasis	rs76337351	1	152760900	0.111807
0	c1y_0180001	In the past 6 months, was your child's skin ever dry in general?	dry_skin_history_ISAAC_1y	allergy_and_immunology	dry_skin	chr6	31494547	rs2516411	C	A	30492561	33330831	upstream	MICB	dist=334	.	0.202698	0.990175	0	0.195066	0.201365	70819	-0.113166	0.0164934	11.166	6.82339e-12	6:31494547:C:A	1	6:32600895:G:A	Serum levels of protein MICB	rs2516411	6	31494547	1
0	c1y_1_bmi	BMI at 1 year (record 1)	BMI_1y_earlier_measurement	anthropometry_measures	BMI	chr6	39065819	rs3765467	G	A	38563897	39643066	exonic	GLP1R	.	nonsynonymous SNV	0.182009	0.971954	0	0.183778	0.177831	38984	-0.0548935	0.00920162	8.61317	2.43686e-09	6:39065819:G:A	1	6:39131079:T:G	Blood sugar levels	rs3765467	6	39065819	1
0	c1y_2_bmi	BMI at 1 year (record 2)	BMI_1y_later_measurement	anthropometry_measures	BMI	chr1	199803271	rs10919742	A	G	199237302	200644385	intergenic	PTPRC;NR5A2	dist=1043929;dist=224343	.	0.403017	0.976619	0	0.406267	0.407243	52971	0.0387151	0.00603202	9.8606	1.37848e-10	1:199803271:A:G	1	1:200135867:T:C	DNA methylation variation (age effect)	rs4915382	1	199749881	0.856461
0	c1y_2_bmi	BMI at 1 year (record 2)	BMI_1y_later_measurement	anthropometry_measures	BMI	chr6	39075740	rs2268646	C	T	38563897	39643066	intronic	GLP1R	.	.	0.218276	0.987221	0	0.225471	0.217925	52971	0.0420269	0.00715797	8.36422	4.32295e-09	6:39075740:C:T	1	6:39137895:T:A	BMI at 1 year old	rs2268647	6	39075402	0.99366
0	c1y_2_bmi	BMI at 1 year (record 2)	BMI_1y_later_measurement	anthropometry_measures	BMI	chr7	128263342	rs76783290	C	A	127705883	128769098	intergenic	LEP;RBM28	dist=5713;dist=34343	.	0.051348	0.91942	0	0.050431	0.050276	52971	-0.0825756	0.0142959	8.1168	7.64188e-09	7:128263342:C:A	1	7:128244247:GACACAC:G	NA	NA	NA	NA	NA
0	c1y_2_bmi	BMI at 1 year (record 2)	BMI_1y_later_measurement	anthropometry_measures	BMI	chr7	130373116	rs11770721	A	G	129858155	131283256	intergenic	CPA5;CPA1	dist=4386;dist=7223	.	0.489765	0.826917	0	0.485857	0.478517	52971	0.0483904	0.00643904	13.2453	5.6846e-14	7:130373116:A:G	1	7:130748157:A:T	Hip index	rs748812	7	130367757	0.951013
0	c2hy_0030002_checked	Validated height (cm) on the measurement date recorded in the 2.5-year questionnaire (specified by variable C2hy_kei_c_age_m)	height_2.5y	anthropometry_measures	height	chr12	65740270	rs71278234	C	CA	65226038	66461738	intergenic	MSRB3;HMGA2	dist=248840;dist=84190	.	0.22234	0.859923	0	0.197333	NA	58965	0.0370702	0.00650454	7.91928	1.20426e-08	12:65740271:C:CA	1	12:65817970:T:C	Height	rs11175898	12	65740217	0.945527
0	c2hy_0030002_checked	Validated height (cm) on the measurement date recorded in the 2.5-year questionnaire (specified by variable C2hy_kei_c_age_m)	height_2.5y	anthropometry_measures	height	chr20	37164413	rs1291069	A	C	34705272	37744675	intronic	MROH8	.	.	0.61691	0.926528	0	0.638892	0.639378	58965	0.0383128	0.00533897	12.1442	7.17464e-13	20:37164413:A:C	1	20:35437976:G:A	Height	rs4810455	20	37233599	0.953111
0	c2hy_0030002_checked	Validated height (cm) on the measurement date recorded in the 2.5-year questionnaire (specified by variable C2hy_kei_c_age_m)	height_2.5y	anthropometry_measures	height	chr2	72133031	rs2286965	C	T	71633031	73317045	exonic	CYP26B1	.	nonsynonymous SNV	0.0321415	0.97846	1	0.029483	0.0325973	58965	0.0849711	0.0143936	8.4484	3.56123e-09	2:72133031:C:T	1	2:72133202:G:A	Height	rs2286965	2	72133031	1
0	c2hy_0030002_checked	Validated height (cm) on the measurement date recorded in the 2.5-year questionnaire (specified by variable C2hy_kei_c_age_m)	height_2.5y	anthropometry_measures	height	chr3	72445942	rs140664591	G	GA	71842420	72961620	intronic	RYBP	.	.	0.212069	0.911873	0	0.199777	0.206475	58965	-0.0379488	0.0065535	8.1541	7.01294e-09	3:72445943:G:GA	1	3:72351544:C:T	Waist circumference adjusted for body mass index	rs12330322	3	72406204	0.878676
0	c2hy_0030002_checked	Validated height (cm) on the measurement date recorded in the 2.5-year questionnaire (specified by variable C2hy_kei_c_age_m)	height_2.5y	anthropometry_measures	height	chr4	17999009	rs148667902	CATAT	C	16882452	19245094	intronic	LCORL	.	.	0.274976	0.913436	0	0.276368	0.264024	58965	-0.0402231	0.00623412	9.95736	1.10316e-10	4:17999009:CATAT:C	1	4:17875864:A:G	Pulse pressure	rs2320299	4	17970749	0.663086
0	c2hy_0030002_checked	Validated height (cm) on the measurement date recorded in the 2.5-year questionnaire (specified by variable C2hy_kei_c_age_m)	height_2.5y	anthropometry_measures	height	chr8	56273517	rs56054219	C	A	55663682	56798123	intergenic	CHCHD7;SDR16C5	dist=54708;dist=26488	.	0.0434924	0.973326	0	0.044474	0.0459869	58965	-0.0717827	0.0125227	8.00383	9.9122e-09	8:56273517:C:A	1	8:56289116:G:A	Height	rs67742458	8	56258088	0.974834
0	c2hy_0030002_checked	Validated height (cm) on the measurement date recorded in the 2.5-year questionnaire (specified by variable C2hy_kei_c_age_m)	height_2.5y	anthropometry_measures	height	chrX	134248174	rs753118319	C	CTT	133431739	135156245	intergenic	CCDC160;PHF6	dist=1332;dist=125114	.	0.316968	0.91207	0	0.288613	NA	58965	-0.0284583	0.00458857	9.25376	5.57494e-10	X:134248174:C:CTT	1	X:134634530:C:T	Height	rs5977952	X	134084554	0.565781
0	c2hy_bmi	BMI at 2.5 years	BMI_2.5y	anthropometry_measures	BMI	chr7	128224283	rs791597	A	G	127712929	128767266	intergenic	SND1;LEP	dist=131690;dist=16995	.	0.904898	0.891431	0	0.91839	0.914329	58782	-0.0665153	0.0108588	9.04377	9.04128e-10	7:128224283:A:G	1	7:128252927:T:C	Type 2 diabetes	rs791595	7	128222749	0.984761
0	c2hy_bmi	BMI at 2.5 years	BMI_2.5y	anthropometry_measures	BMI	chr7	130753772	rs559324308	CTTTTTT	C	130288988	131297376	intergenic	KLF14;MKLN1	dist=19566;dist=356318	.	0.301538	0.933292	0	0.312046	NA	58782	-0.0357707	0.00642351	7.5907	2.56626e-08	7:130753774:CTTTTTT:C	1	7:130792649:A:G	Diastolic blood pressure	rs201632637	7	130753772	1
0	c2y_0030002_checked	Validated height (cm) on the measurement date recorded in the 2-year questionnaire (specified by variable C2y_kei_c_age_m)	height_2y	anthropometry_measures	height	chr15	100118636	rs7180605	G	A	99473113	100618636	intronic	ADAMTS17	.	.	0.521835	0.896449	0	0.522366	0.525847	61740	-0.0276682	0.00502995	7.42213	3.78329e-08	15:100118636:G:A	1	15:99973892:G:A	Severe COVID-19 infection	rs11635943	15	100118965	0.629944
0	c2y_0030002_checked	Validated height (cm) on the measurement date recorded in the 2-year questionnaire (specified by variable C2y_kei_c_age_m)	height_2y	anthropometry_measures	height	chr2	241559082	rs76993203	G	A	240721900	242061247	intronic	BOK	.	.	0.387545	0.932509	0	0.376801	0.387327	61740	-0.028557	0.00506572	7.76263	1.72731e-08	2:241559082:G:A	1	2:241293921:C:CA	Whole body fat free mass (UKB data field 23101)	rs76993203	2	241559082	1
0	c2y_0030002_checked	Validated height (cm) on the measurement date recorded in the 2-year questionnaire (specified by variable C2y_kei_c_age_m)	height_2y	anthropometry_measures	height	chr2	72133031	rs2286965	C	T	71327979	73552566	exonic	CYP26B1	.	nonsynonymous SNV	0.0321415	0.97846	1	0.029483	0.0325973	61740	0.0792642	0.0136417	8.2054	6.23161e-09	2:72133031:C:T	1	2:72133202:G:A	Height	rs2286965	2	72133031	1
0	c2y_0030002_checked	Validated height (cm) on the measurement date recorded in the 2-year questionnaire (specified by variable C2y_kei_c_age_m)	height_2y	anthropometry_measures	height	chr4	17999009	rs148667902	CATAT	C	16882452	19297011	intronic	LCORL	.	.	0.274976	0.913436	0	0.276368	0.264024	61740	-0.0450628	0.00592693	13.5388	2.89201e-14	4:17999009:CATAT:C	1	4:17875864:A:G	Pulse pressure	rs2320299	4	17970749	0.663086
0	c2y_0030002_checked	Validated height (cm) on the measurement date recorded in the 2-year questionnaire (specified by variable C2y_kei_c_age_m)	height_2y	anthropometry_measures	height	chr5	171854150	rs1491122571	C	CAA	171252133	172293506	intergenic	SMIM23;FBXW11	dist=58024;dist=7399	.	0.565499	0.770178	0	0.52423	NA	61740	0.0312143	0.00548776	7.89094	1.28546e-08	5:171854152:C:CAA	1	5:171789609:T:G	Waist circumference adjusted for body mass index	rs4868125	5	171854871	0.866508
0	c2y_0030002_checked	Validated height (cm) on the measurement date recorded in the 2-year questionnaire (specified by variable C2y_kei_c_age_m)	height_2y	anthropometry_measures	height	chr8	75882209	rs16939182	T	G	75730758	77844926	intergenic	HNF4G;ZFHX4	dist=315375;dist=799038	.	0.0715355	0.960214	0	0.072824	0.0688871	61740	0.0530453	0.00943736	7.72102	1.90099e-08	8:75882209:T:G	1	8:77182268:AACAC:A	Childhood body mass index	rs2126474	8	75966722	0.221412
0	c2y_0030002_checked	Validated height (cm) on the measurement date recorded in the 2-year questionnaire (specified by variable C2y_kei_c_age_m)	height_2y	anthropometry_measures	height	chrX	133432428	rs11096369	A	G	132932428	135156245	intergenic	GPC4;GPC3	dist=16939;dist=103317	.	0.379924	0.839136	0	0.393015	NA	61740	-0.0241641	0.004373	7.484	3.28095e-08	X:133432428:A:G	1	X:134549560:C:G	Prostate-specific antigen levels	rs4829762	X	133801712	0.347812
0	c2y_0053101	Epilepsy and convulsion diagnosed: Febrile convulsion	febrile_seizure_2y	neurology_and_psychology	febrile_convulsion	chr2	166136368	rs16851609	T	C	164831024	166770489	intronic	SCN1A	.	.	0.124645	0.983261	0	0.120407	0.125765	68351	0.249678	0.0345319	12.3172	4.81726e-13	2:166136368:T:C	1	2:166084219:CTT:C	Cerebrospinal fluid sTREM-2 levels	rs6752526	2	166106882	0.618913
0	c2y_0053102	Number of times the child suffered from febrile convulsion| 1 = Once, 2 = Twice, 3 = 3-9 times, 4 = 10 times or more	febrile_seizure_count_2y	neurology_and_psychology	febrile_convulsion	chr2	166136368	rs16851609	T	C	164856285	166770489	intronic	SCN1A	.	.	0.124645	0.983261	0	0.120407	0.125765	68280	0.0291775	0.00396333	12.7415	1.81343e-13	2:166136368:T:C	1	2:166084219:CTT:C	Cerebrospinal fluid sTREM-2 levels	rs6752526	2	166106882	0.618913
0	c2y_0060101	Immune system disorder diagnosed after 1 year and 6 months of age: Food allergy	food_allergy_2y	allergy_and_immunology	food_allergy	chr5	132701502	rs1440639417	C	CA	131759137	133226531	intronic	KIF3A	.	.	0.74196	0.943286	0	0.728971	0.75276	68351	0.149375	0.0273596	7.32151	4.76969e-08	5:132701503:C:CA	1	5:132660272:A:G	Atopic march	rs17690965	5	132694975	0.958999
0	c2y_0060101	Immune system disorder diagnosed after 1 year and 6 months of age: Food allergy	food_allergy_2y	allergy_and_immunology	food_allergy	chr6	31389007	rs2442713	C	T	28533275	34396360	intergenic	HLA-B;MICA	dist=21940;dist=10777	.	0.364818	0.987062	0	0.348164	NA	68351	-0.141367	0.0236317	8.65699	2.20298e-09	6:31389007:C:T	1	6:32619236:C:T	Waist-to-hip ratio adjusted for BMI	rs9266791	6	31391166	0.948844
0	c2y_0060201	Immune system disorder diagnosed after 1 year and 6 months of age: Atopic dermatitis	atopic_dermatitis_2y	allergy_and_immunology	atopic_dermatitis	chr1	152228911	rs187068709	C	T	151075301	153536853	intergenic	HRNR;FLG	dist=4718;dist=73254	.	0.0150647	0.960374	0	0.020276	0.0142101	68351	0.673875	0.0810913	16.0194	9.56313e-17	1:152228911:C:T	1	1:152311564:CT:C	Atopic dermatitis	rs187068709	1	152228911	1
0	c2y_0061601	Infectious disease diagnosed after 1 year and 6 months of age: Vomiting and diarrhea (viral (e.g., rotavirus, norovirus) gastroenteritis)	gastroenteritis_2y	infection	common_infection	chr19	48714160	rs137857137	C	T	48090367	49332757	intronic	MAMSTR	.	.	0.0515094	0.922469	0	0.073074	0.0595629	68351	-0.312576	0.0416325	13.2215	6.00482e-14	19:48714160:C:T	1	19:48703374:A:T	Serum alkaline phosphatase levels	rs381254	19	48717947	0.360786
0	c2y_0070002	Frequency of the following health-related events experienced at or after 12 months of age: Fever (over 39 degrees Celsius): about ________ times	fever_over_39C_count_2y	other	fever_episode	chr4	87979259	rs543542180	G	A	87511120	88633515	intronic	SPP1	.	.	0.00636974	0.929631	0	0.006409	0.00563181	67101	0.175361	0.0317523	7.47664	3.33703e-08	4:87979259:G:A	1	4:88133515:A:G	Gout	rs137985235	4	88070234	0.967679
0	c2y_0100001_3	Consumption status and reaction to specific foods: Eggs and/or egg ingredients| Partial avoidance	egg_partial_avoidance_2y	allergy_and_immunology	food_allergy	chr6	33135883	rs7770843	T	G	28888844	34898284	intergenic	HLA-DPB1;COL11A2	dist=46187;dist=26798	.	0.894703	0.984951	0	0.90151	0.894861	67753	-0.230084	0.0358623	9.85353	1.4011e-10	6:33135883:T:G	1	6:32619236:C:T	Systemic lupus erythematosus	rs115910061	6	33076238	0.833538
0	c2y_0100102	Abnormal blood or skin test results with eggs and/or egg ingredients	positive_egg_allergy_test_2y	allergy_and_immunology	food_allergy	chr6	32092690	rs33977838	CA	C	28357509	34489586	intronic	TNXB	.	.	0.699148	0.988312	0	0.695548	0.701962	68351	-0.143299	0.0232097	9.17692	6.65396e-10	6:32092690:CA:C	1	6:32619236:C:T	Hip circumference adjusted for BMI	rs774873925	6	32092690	1
0	c2y_0100203	Allergic symptoms after eating eggs or egg ingredients	egg_allergy_symptoms_2y	allergy_and_immunology	food_allergy	chr6	33077882	rs7770418	T	C	24912713	36105851	intronic	HLA-DPA1;HLA-DPB1	.	.	0.13093	0.99415	0	0.125686	0.135499	68351	0.271054	0.0316524	16.9604	1.09547e-17	6:33077882:T:C	1	6:32619236:C:T	Asthma	rs987870	6	33075103	0.951202
0	c2y_0100301	Symptoms experienced within 3 hours after eating eggs or egg ingredients: Hives and itchiness, swelling on the face or lips	egg_immediate_skin_symptoms_2y	allergy_and_immunology	food_allergy	chr5	132711589	rs56387903	CA	C	132045913	133313467	intronic	KIF3A	.	.	0.239729	0.973857	0	0.239144	0.240974	68351	-0.165625	0.0283581	8.28352	5.20571e-09	5:132711589:CA:C	1	5:132660272:A:G	Asthma (childhood onset)	rs2051809	5	132721182	0.998489
0	c2y_0100301	Symptoms experienced within 3 hours after eating eggs or egg ingredients: Hives and itchiness, swelling on the face or lips	egg_immediate_skin_symptoms_2y	allergy_and_immunology	food_allergy	chr6	33077882	rs7770418	T	C	25071604	36185273	intronic	HLA-DPA1;HLA-DPB1	.	.	0.13093	0.99415	0	0.125686	0.135499	68351	0.296187	0.0313055	20.5164	3.04509e-21	6:33077882:T:C	1	6:32625390:C:T	Asthma	rs987870	6	33075103	0.951202
0	c2y_0160001	Has your child ever had an itchy recurring rash for at least 6 months?	itchy_rash_at_least_6m_ISAAC_2y	allergy_and_immunology	eczema	chr1	151868999	rs144485140	G	C	148978358	153144044	intergenic	THEM5;THEM4	dist=15287;dist=1867	.	0.0276574	0.86756	0	0.025976	0.0238326	68104	0.346198	0.044293	14.2637	5.44879e-15	1:151868999:G:C	1	1:152383617:C:T	NA	NA	NA	NA	NA
0	c2y_0160001	Has your child ever had an itchy recurring rash for at least 6 months?	itchy_rash_at_least_6m_ISAAC_2y	allergy_and_immunology	eczema	chr5	132306387	.	AT	A	131661694	133253956	intronic	SLC22A4	.	.	0.333597	0.982219	0	0.356993	NA	68104	-0.0897188	0.0156653	7.99101	1.02092e-08	5:132306387:AT:A	1	5:132660272:A:G	Breast cancer	rs6860806	5	132304843	0.940372
0	c2y_0160001	Has your child ever had an itchy recurring rash for at least 6 months?	itchy_rash_at_least_6m_ISAAC_2y	allergy_and_immunology	eczema	chr6	32067135	rs71821938	GAAA	G	30467785	33341434	intronic	TNXB	.	.	0.10713	0.965984	0	0.075657	0.0951067	68104	-0.153661	0.0243396	9.56336	2.733e-10	6:32067135:GAAA:G	1	6:32591507:A:G	Waist circumference	rs1062070	6	32180254	0.735188
0	c2y_0170001	Has your child ever had an itchy rash at any time in the past 12 months?	itchy_rash_past_12m_ISAAC_2y	allergy_and_immunology	eczema	chr1	152331379	rs80301854	G	C	150458254	153373410	intergenic	FLG;FLG2	dist=6140;dist=17356	.	0.00665155	0.823721	0	0.005112	0.00510965	68116	0.659616	0.0870834	13.4432	3.60413e-14	1:152331380:G:C	1	1:152383617:C:T	Psoriasis	rs76337351	1	152760900	0.143964
0	c2y_0170001	Has your child ever had an itchy rash at any time in the past 12 months?	itchy_rash_past_12m_ISAAC_2y	allergy_and_immunology	eczema	chr6	32040216	rs6442	G	C	30467785	33341434	intronic	CYP21A2	.	.	0.124923	0.989682	0	0.112413	NA	68116	-0.142006	0.0223947	9.64173	2.28176e-10	6:32040216:G:C	1	6:32591507:A:G	Waist circumference	rs1062070	6	32180254	0.594446
0	c2y_0170101	Has this itchy rash at any time affected any of the following areas: the folds of the elbows, inner fold of the knees, in front of the ankles, under the buttocks, or around the neck, ears or eyes?	itchy_rash_typical_areas_ISAAC_2y	allergy_and_immunology	eczema	chr1	152331379	rs80301854	G	C	150800153	153788747	intergenic	FLG;FLG2	dist=6140;dist=17356	.	0.00665155	0.823721	0	0.005112	0.00510965	67626	0.733168	0.0938484	14.2505	5.61694e-15	1:152331380:G:C	1	1:152383617:C:T	Psoriasis	rs76337351	1	152760900	0.143964
0	c2y_0170101	Has this itchy rash at any time affected any of the following areas: the folds of the elbows, inner fold of the knees, in front of the ankles, under the buttocks, or around the neck, ears or eyes?	itchy_rash_typical_areas_ISAAC_2y	allergy_and_immunology	eczema	chr5	132675552	rs34015525	C	CT	131806387	133284017	intronic	IL4	.	.	0.260019	0.950799	0	0.254889	0.256564	67626	-0.11335	0.0199366	7.88475	1.30392e-08	5:132675552:C:CT	1	5:132660753:A:G	Eczema	rs11747814	5	132688474	0.946245
0	c2y_0170101	Has this itchy rash at any time affected any of the following areas: the folds of the elbows, inner fold of the knees, in front of the ankles, under the buttocks, or around the neck, ears or eyes?	itchy_rash_typical_areas_ISAAC_2y	allergy_and_immunology	eczema	chr6	31391246	rs13196745	G	A	30371182	33312947	intergenic	HLA-B;MICA	dist=24179;dist=8538	.	0.202663	0.851775	0	0.165909	NA	67626	-0.128087	0.0220247	8.21892	6.0406e-09	6:31391246:G:A	1	6:32599607:A:G	Alcohol use disorder	rs12192123	6	31491565	0.627785
0	c2y_0180001	Has your child ever had eczema?	atopic_dermatitis_history_ISAAC_2y	allergy_and_immunology	atopic_dermatitis	chr1	152196361	rs1460527793	G	A	151075301	153652659	intergenic	RPTN;HRNR	dist=37133;dist=15715	.	0.00613844	0.837101	0	0.003498	NA	67995	0.94545	0.109235	17.308	4.9204e-18	1:152196361:G:A	1	1:152228911:C:T	Psoriasis	rs76337351	1	152760900	0.129138
0	c2y_0190001	At sometime in the past 12 months, was your child's skin ever dry in general?	dry_skin_history_ISAAC_2y	allergy_and_immunology	dry_skin	chr1	152316646	rs140807124	T	G	147793348	153983364	intronic	FLG	.	.	0.00662481	0.815694	0	0.005071	0.00510965	68102	0.924739	0.0758737	33.4429	3.60662e-34	1:152316646:T:G	1	1:152228911:C:T	Psoriasis	rs76337351	1	152760900	0.138038
0	c2y_0190001	At sometime in the past 12 months, was your child's skin ever dry in general?	dry_skin_history_ISAAC_2y	allergy_and_immunology	dry_skin	chr6	31427275	rs72848713	G	C	30372526	33329907	intergenic	MICA;MICB	dist=11960;dist=67606	.	0.131033	0.905912	0	0.127894	NA	68102	-0.112118	0.0177713	9.55129	2.81002e-10	6:31427275:G:C	1	6:32590507:T:C	MHC class I polypeptide-related sequence A levels	rs17206736	6	31421991	0.97015
0	c2y_bmi	BMI at 2 years	BMI_2y	anthropometry_measures	BMI	chr11	9062413	rs12287711	T	C	8560379	10025936	intronic	SCUBE2	.	.	0.318861	0.966532	0	0.314859	0.319111	61559	0.033464	0.00599062	7.63404	2.32252e-08	11:9062413:T:C	1	11:9523563:G:C	Chronic obstructive pulmonary disease liability (machine learning-based score)	rs68168878	11	9057545	0.67425
0	c2y_bmi	BMI at 2 years	BMI_2y	anthropometry_measures	BMI	chr1	65702218	rs4579727	T	C	64926997	66202218	intergenic	LEPR;PDE4B	dist=60659;dist=90296	.	0.15254	0.967037	0	0.151572	0.152879	61559	-0.0452247	0.00776669	8.23783	5.78322e-09	1:65702218:T:C	1	1:65438549:CA:C	Leptin receptor levels	rs55749540	1	65667900	0.882333
0	c2y_bmi	BMI at 2 years	BMI_2y	anthropometry_measures	BMI	chr2	23919845	rs1266390634	C	CA	23201793	25750442	intronic	ATAD2B	.	.	0.0767268	0.972555	0	0.077928	NA	61559	-0.0608267	0.0104689	8.20487	6.23922e-09	2:23919845:C:CA	1	2:24914454:T:C	Smoking cessation	rs72798406	2	23957274	0.658464
0	c2y_bmi	BMI at 2 years	BMI_2y	anthropometry_measures	BMI	chr6	39127827	rs10807201	A	C	38494500	39643066	intergenic	SAYSD1;KCNK5	dist=12634;dist=61144	.	0.321547	0.943369	0	0.310449	0.317656	61559	0.0372999	0.0061336	8.92352	1.19256e-09	6:39127827:A:C	1	6:39069886:G:C	BMI at 6 months old	rs1820721	6	39142270	0.95266
0	c2y_bmi	BMI at 2 years	BMI_2y	anthropometry_measures	BMI	chr7	130792649	rs17165134	A	G	129850726	131301021	intergenic	KLF14;MKLN1	dist=58442;dist=317447	.	0.263885	0.629971	0	0.249401	0.24586	61559	-0.0433899	0.00786032	7.47009	3.38774e-08	7:130792649:A:G	1	7:130392348:G:GACACAC	Height	rs4731707	7	130787686	0.937915
0	c3hy_0030002	Height (cm) on the measurement date recorded in the 3.5-year questionnaire	height_3.5y	anthropometry_measures	height	chr12	65961738	rs398019951	AGT	A	65225074	66480466	intronic	HMGA2	.	.	0.0517047	0.942591	0	0.046103	0.049269	60125	-0.0771124	0.0122165	9.5603	2.75233e-10	12:65961738:AGT:A	1	12:65743928:CT:C	Height	rs12422370	12	65969759	0.964758
0	c3hy_0030002	Height (cm) on the measurement date recorded in the 3.5-year questionnaire	height_3.5y	anthropometry_measures	height	chr1	22330303	rs12082601	C	T	21520903	22830303	intergenic	WNT4;ZBTB40	dist=186334;dist=98535	.	0.406915	0.912858	0	0.42631	0.414665	60125	0.0321642	0.00555099	8.16371	6.85946e-09	1:22330303:C:T	1	1:22052387:C:A	Carotid Intima-media thickness (mean of the maximum cIMT)	rs12048810	1	22364054	0.657097
0	c3hy_0030002	Height (cm) on the measurement date recorded in the 3.5-year questionnaire	height_3.5y	anthropometry_measures	height	chr20	37164413	rs1291069	A	C	34705272	37744675	intronic	MROH8	.	.	0.61691	0.926528	0	0.638892	0.639378	60125	0.0393045	0.00556286	11.7959	1.59993e-12	20:37164413:A:C	1	20:35399856:C:CA	Height	rs4810455	20	37233599	0.953111
0	c3hy_0030002	Height (cm) on the measurement date recorded in the 3.5-year questionnaire	height_3.5y	anthropometry_measures	height	chr22	45967454	rs368756970	GGCTCCCACTGCATGTGGCCCCTTCCAATTGGGAAGTCCTCCAGAATGCACT	G	45579831	46588037	intronic	WNT7B	.	.	0.664732	0.957831	0	0.663772	0.665374	60125	-0.0317674	0.00565566	7.71135	1.94379e-08	22:45967454:GGCTCCCACT:G	1	22:46082383:AT:A	Red blood cell count	rs9330814	22	45968311	0.988907
0	c3hy_0030002	Height (cm) on the measurement date recorded in the 3.5-year questionnaire	height_3.5y	anthropometry_measures	height	chr2	218327962	rs563937160	G	GAAAAA	217773486	219741430	intronic	PNKD	.	.	0.320362	0.960581	0	0.272675	0.325041	60125	-0.0318985	0.00571402	7.62509	2.37088e-08	2:218327962:G:GAAAAA	1	2:219200339:T:C	Colorectal cancer or advanced adenoma	rs3731861	2	218326533	0.973078
0	c3hy_0030002	Height (cm) on the measurement date recorded in the 3.5-year questionnaire	height_3.5y	anthropometry_measures	height	chr2	55758045	rs371847200	C	CT	55242079	56398563	intergenic	PNPT1;EFEMP1	dist=64182;dist=107922	.	0.0536185	0.970531	0	0.051517	0.0510219	60125	-0.0708059	0.0122309	8.15014	7.07718e-09	2:55758045:C:CT	1	2:55869757:A:G	Asparaginase hypersensitivity in acute lymphoblastic leukemia	rs201196726	2	55753885	0.463961
0	c3hy_0030002	Height (cm) on the measurement date recorded in the 3.5-year questionnaire	height_3.5y	anthropometry_measures	height	chr3	172255561	rs62281816	C	T	171693059	173005289	intronic	FNDC3B	.	.	0.375266	0.9617	0	0.368237	0.373079	60125	0.0336341	0.0054875	9.05397	8.83141e-10	3:172255561:C:T	1	3:172442611:A:G	Hip circumference adjusted for BMI	rs4243400	3	172253069	0.992281
0	c3hy_0030002	Height (cm) on the measurement date recorded in the 3.5-year questionnaire	height_3.5y	anthropometry_measures	height	chr3	72344161	rs9815886	A	C	71838820	72961620	intergenic	PROK2;RYBP	dist=558955;dist=27664	.	0.608524	0.953158	0	0.619195	0.620692	60125	-0.0330891	0.00553732	8.63986	2.29161e-09	3:72344161:A:C	1	3:72445943:G:GA	Height	rs4677150	3	72344831	0.994476
0	c3hy_0030002	Height (cm) on the measurement date recorded in the 3.5-year questionnaire	height_3.5y	anthropometry_measures	height	chr4	17999009	rs148667902	CATAT	C	16882452	19297011	intronic	LCORL	.	.	0.274976	0.913436	0	0.276368	0.264024	60125	-0.0464821	0.00648186	12.1285	7.43875e-13	4:17999009:CATAT:C	1	4:17883363:T:C	Pulse pressure	rs2320299	4	17970749	0.663086
0	c3hy_0030002	Height (cm) on the measurement date recorded in the 3.5-year questionnaire	height_3.5y	anthropometry_measures	height	chr5	177554468	rs185798693	C	T	176606387	178054468	UTR5	FAM193B	ENST00000514747:c.-10G>A;ENST00000524677:c.-10G>A;ENST00000506955:c.-10G>A	.	0.309802	0.896881	0	0.303816	0.318962	60125	0.0367722	0.00593755	9.22934	5.89739e-10	5:177554468:C:T	1	5:177173292:CA:C	Non-word reading	rs1422268	5	177502129	0.817062
0	c3hy_0030002	Height (cm) on the measurement date recorded in the 3.5-year questionnaire	height_3.5y	anthropometry_measures	height	chr7	450532	rs147690011	A	C	1	1763115	intergenic	FOXL3;PDGFA	dist=156110;dist=46726	.	0.0841776	0.905579	0	0.080632	0.0836193	60125	0.057034	0.00984848	8.15548	6.99069e-09	7:450532:A:C	1	7:1246492:C:T	NA	NA	NA	NA	NA
0	c3hy_0030002	Height (cm) on the measurement date recorded in the 3.5-year questionnaire	height_3.5y	anthropometry_measures	height	chr8	56186746	rs35637640	C	T	55660011	56798123	intronic	PLAG1	.	.	0.0775788	0.986706	0	0.076535	0.0784723	60125	-0.0548739	0.00996297	7.43965	3.63371e-08	8:56186746:C:T	1	8:56196799:C:T	Height	rs7833986	8	56187590	0.997683
0	c3hy_bmi	BMI at 3.5 years	BMI_3.5y	anthropometry_measures	BMI	chr1	65662103	rs11805970	T	G	64926997	66025520	intergenic	LEPR;PDE4B	dist=20544;dist=130411	.	0.0599165	0.879797	0	0.055132	0.0579964	60039	-0.070122	0.012609	7.57217	2.67812e-08	1:65662103:T:G	1	HGSV_6038	Leptin receptor levels (LEPR.5400.52.3)	rs11805970	1	65662103	1
0	c3hy_bmi	BMI at 3.5 years	BMI_3.5y	anthropometry_measures	BMI	chr2	23919845	rs1266390634	C	CA	23155232	25764789	intronic	ATAD2B	.	.	0.0767268	0.972555	0	0.077928	NA	60039	-0.0767436	0.0106027	12.3419	4.55093e-13	2:23919845:C:CA	1	2:24914047:T:C	Smoking cessation	rs72798406	2	23957274	0.658464
0	c3hy_bmi	BMI at 3.5 years	BMI_3.5y	anthropometry_measures	BMI	chr5	96292665	rs13153770	T	G	95988305	97092764	intronic	CAST	.	.	0.192327	0.971543	0	0.193566	0.191444	60039	0.0397627	0.00717792	7.51828	3.03194e-08	5:96292665:T:G	1	5:96515103:C:T	Menarche (age at onset)	rs10063744	5	96314068	0.944708
0	c3y_0030002_checked	Validated height (cm) on the measurement date recorded in the 3-year questionnaire (specified by variable C3y_kei_c_age_m)	height_3y	anthropometry_measures	height	chr12	65886364	rs199502159	T	TC	65226003	66486446	intronic	HMGA2	.	.	0.125304	0.947369	0	0.117381	0.124198	59497	-0.0456476	0.00806472	7.82036	1.51231e-08	12:65886364:T:TC	1	12:65743928:CT:C	Height	rs11834895	12	65853230	0.487021
0	c3y_0030002_checked	Validated height (cm) on the measurement date recorded in the 3-year questionnaire (specified by variable C3y_kei_c_age_m)	height_3y	anthropometry_measures	height	chr15	100243839	rs10623776	A	AAAATG	99473319	100756714	intronic	ADAMTS17	.	.	0.914361	0.880118	0	0.927151	0.9266	59497	-0.0554259	0.00975513	7.875	1.33352e-08	15:100243839:A:AAAATG	1	15:99973892:G:A	Hip circumference adjusted for BMI	rs7180912	15	100242692	0.947776
0	c3y_0030002_checked	Validated height (cm) on the measurement date recorded in the 3-year questionnaire (specified by variable C3y_kei_c_age_m)	height_3y	anthropometry_measures	height	chr2	218327962	rs563937160	G	GAAAAA	217773486	219741430	intronic	PNKD	.	.	0.320362	0.960581	0	0.272675	0.325041	59497	-0.0316163	0.00563022	7.70765	1.96042e-08	2:218327962:G:GAAAAA	1	2:219198097:T:G	Colorectal cancer or advanced adenoma	rs3731861	2	218326533	0.973078
0	c3y_0030002_checked	Validated height (cm) on the measurement date recorded in the 3-year questionnaire (specified by variable C3y_kei_c_age_m)	height_3y	anthropometry_measures	height	chr2	72133031	rs2286965	C	T	71633202	72633202	exonic	CYP26B1	.	nonsynonymous SNV	0.0321415	0.97846	1	0.029483	0.0325973	59497	0.0823464	0.0147924	7.58597	2.59436e-08	2:72133031:C:T	1	2:72133202:G:A	Height	rs2286965	2	72133031	1
0	c3y_0030002_checked	Validated height (cm) on the measurement date recorded in the 3-year questionnaire (specified by variable C3y_kei_c_age_m)	height_3y	anthropometry_measures	height	chr3	172255561	rs62281816	C	T	171708736	172962370	intronic	FNDC3B	.	.	0.375266	0.9617	0	0.368237	0.373079	59497	0.0321123	0.00542227	8.4983	3.17468e-09	3:172255561:C:T	1	3:172442611:A:G	Hip circumference adjusted for BMI	rs4243400	3	172253069	0.992281
0	c3y_0030002_checked	Validated height (cm) on the measurement date recorded in the 3-year questionnaire (specified by variable C3y_kei_c_age_m)	height_3y	anthropometry_measures	height	chr4	144283245	rs7671457	T	C	143775903	145153692	intronic	ENSG00000285713	.	.	0.469033	0.76344	0	0.466268	0.462218	59497	-0.0332082	0.00589803	7.74518	1.79813e-08	4:144283245:T:C	1	4:144626033:A:G	Adolescent idiopathic scoliosis	rs4334701	4	144276285	0.633401
0	c3y_0030002_checked	Validated height (cm) on the measurement date recorded in the 3-year questionnaire (specified by variable C3y_kei_c_age_m)	height_3y	anthropometry_measures	height	chr4	17999009	rs148667902	CATAT	C	17077250	19297011	intronic	LCORL	.	.	0.274976	0.913436	0	0.276368	0.264024	59497	-0.0426716	0.00640334	10.5742	2.66563e-11	4:17999009:CATAT:C	1	4:17875864:A:G	Pulse pressure	rs2320299	4	17970749	0.663086
0	c3y_0030002_checked	Validated height (cm) on the measurement date recorded in the 3-year questionnaire (specified by variable C3y_kei_c_age_m)	height_3y	anthropometry_measures	height	chr5	171415713	rs761664113	C	CTTTT	170875266	172299942	intergenic	NPM1;FGF18	dist=3903;dist=3934	.	0.345377	0.857838	0	0.294075	NA	59497	-0.0359246	0.00584969	9.08694	8.18578e-10	5:171415713:C:CTTTT	1	5:171789609:T:G	Vertex-wise cortical thickness	rs10065120	5	171415978	0.499125
0	c3y_0030002_checked	Validated height (cm) on the measurement date recorded in the 3-year questionnaire (specified by variable C3y_kei_c_age_m)	height_3y	anthropometry_measures	height	chr5	177173291	rs1381492882	CA	C	176617227	178054468	intronic	NSD1	.	.	0.483899	0.845724	0	0.454628	NA	59497	-0.0348939	0.00559442	9.35133	4.45318e-10	5:177173292:CA:C	1	5:177554468:C:T	Type 2 diabetes	rs244708	5	177162584	0.89572
0	c3y_0030002_checked	Validated height (cm) on the measurement date recorded in the 3-year questionnaire (specified by variable C3y_kei_c_age_m)	height_3y	anthropometry_measures	height	chr8	56196799	rs62515430	C	T	55644695	56798047	intronic	PLAG1	.	.	0.261437	0.989458	1	0.267371	0.256117	59497	0.0340459	0.00597071	7.927	1.18304e-08	8:56196799:C:T	1	8:56209656:T:C	Height	rs62515430	8	56196799	1
0	c3y_0030002_checked	Validated height (cm) on the measurement date recorded in the 3-year questionnaire (specified by variable C3y_kei_c_age_m)	height_3y	anthropometry_measures	height	chrX	134651794	rs4830302	G	A	132932428	135156245	intronic	PLAC1	.	.	0.0901241	0.90106	0	0.083855	NA	59497	-0.0455282	0.00781321	8.24869	5.6404e-09	X:134651794:G:A	1	X:134067574:C:T	White blood cell count	rs4240134	X	134614382	0.836211
0	c3y_0082101	Epilepsy and convulsion diagnosed after age 2: Febrile convulsion	febrile_seizure_3y	neurology_and_psychology	febrile_convulsion	chr2	166136240	rs11681250	C	T	165295854	166770489	intronic	SCN1A	.	.	0.183185	0.997251	1	0.179197	0.185253	65376	0.226096	0.0323252	11.5745	2.66379e-12	2:166136240:C:T	1	2:166084219:CTT:C	Highest math class taken (MTAG)	rs666833	2	166125780	0.922627
0	c3y_0082102	Number of times the child suffered from febrile convulsion since birth| 1 = Once, 2 = Twice, 3 = 3-9 times, 4 = 10 times or more	febrile_seizure_count_since_birth_3y	neurology_and_psychology	febrile_convulsion	chr2	166136240	rs11681250	C	T	164856285	166770489	intronic	SCN1A	.	.	0.183185	0.997251	1	0.179197	0.185253	65361	0.024897	0.00329998	13.3432	4.53733e-14	2:166136240:C:T	1	2:166084219:CTT:C	Highest math class taken (MTAG)	rs666833	2	166125780	0.922627
0	c3y_0091201	Immune system disorder diagnosed after age 2: Atopic dermatitis	atopic_dermatitis_3y	allergy_and_immunology	atopic_dermatitis	chr1	152196361	rs1460527793	G	A	151336760	153314749	intergenic	RPTN;HRNR	dist=37133;dist=15715	.	0.00613844	0.837101	0	0.003498	NA	65376	0.861884	0.122463	11.7096	1.95164e-12	1:152196361:G:A	1	1:152383617:C:T	Psoriasis	rs76337351	1	152760900	0.129138
0	c3y_0110001_3	Consumption status and reaction to specific foods: Eggs and/or egg ingredients| Partial avoidance	egg_partial_avoidance_3y	allergy_and_immunology	food_allergy	chr6	31374315	rs6942135	C	T	29116983	34397698	intergenic	HLA-B;MICA	dist=7248;dist=25469	.	0.383529	0.997063	0	0.370618	0.383522	64819	0.158983	0.0267065	8.57955	2.63299e-09	6:31374315:C:T	1	6:32619236:C:T	Sum eosinophil basophil counts	rs9266428	6	31369434	0.949715
0	c3y_0110101	Abnormal blood or skin test results with eggs and/or egg ingredients	positive_egg_allergy_test_3y	allergy_and_immunology	food_allergy	chr6	31367100	rs9266382	A	C	28888844	34680987	upstream	HLA-B	dist=33	.	0.372435	0.997484	0	0.368651	0.373117	64853	0.146133	0.0247278	8.46497	3.42791e-09	6:31367100:A:C	1	6:32475187:T:G	PDGFB/SNAP29 protein level ratio	rs9266409	6	31368791	0.998109
0	c3y_0110201	Allergic symptoms after eating eggs or egg ingredients	egg_allergy_symptoms_3y	allergy_and_immunology	food_allergy	chr6	33077882	rs7770418	T	C	26959387	35623651	intronic	HLA-DPA1;HLA-DPB1	.	.	0.13093	0.99415	0	0.125686	0.135499	64855	0.27893	0.036754	13.492	3.22107e-14	6:33077882:T:C	1	6:32475187:T:G	Asthma	rs987870	6	33075103	0.951202
0	c3y_0110301	Symptoms experienced within 3 hours after eating eggs or egg ingredients: Hives and itchiness, swelling on the face or lips	egg_immediate_skin_symptoms_3y	allergy_and_immunology	food_allergy	chr6	32668956	rs3135000	G	A	26872861	36202047	upstream	HLA-DQB1	dist=573	.	0.364916	0.996346	0	0.374913	0.366217	64853	0.190683	0.0270658	11.7323	1.85225e-12	6:32668956:G:A	1	6:32475187:T:G	Shingles	rs17205528	6	32669381	0.881475
0	c3y_0170001	Has your child ever had an itchy recurring rash for at least 6 months?	itchy_rash_at_least_6m_ISAAC_3y	allergy_and_immunology	eczema	chr1	152311564	rs200519781	CT	C	150950023	153390411	exonic	FLG	.	frameshift deletion	0.00661321	0.815428	0	0.00511	0.00510965	65225	0.67161	0.0917288	12.6111	2.4485e-13	1:152311564:CT:C	1	1:152383617:C:T	Psoriasis	rs76337351	1	152760900	0.136964
0	c3y_0170001	Has your child ever had an itchy recurring rash for at least 6 months?	itchy_rash_at_least_6m_ISAAC_3y	allergy_and_immunology	eczema	chr6	32301961	rs879587892	TC	T	30637636	33341434	intronic	TSBP1	.	.	0.149134	0.991342	0	0.147396	NA	65225	-0.132172	0.0224171	8.42911	3.72297e-09	6:32301961:TC:T	1	6:32621524:A:G	Body size at age 10	rs3129942	6	32370506	0.860232
0	c3y_0180001	Has your child ever had an itchy rash at any time in the past 12 months?	itchy_rash_past_12m_ISAAC_3y	allergy_and_immunology	eczema	chr1	152311564	rs200519781	CT	C	151075301	153390411	exonic	FLG	.	frameshift deletion	0.00661321	0.815428	0	0.00511	0.00510965	65006	0.6844	0.0919557	13.006	9.86279e-14	1:152311564:CT:C	1	1:152383617:C:T	Psoriasis	rs76337351	1	152760900	0.136964
0	c3y_0180001	Has your child ever had an itchy rash at any time in the past 12 months?	itchy_rash_past_12m_ISAAC_3y	allergy_and_immunology	eczema	chr6	32714422	rs35122968	T	C	30637636	33341434	intergenic	HLA-DQB1;HLA-DQA2	dist=46039;dist=26969	.	0.107677	0.992853	0	0.109026	0.105214	65006	-0.153203	0.025875	8.49456	3.20214e-09	6:32714422:T:C	1	6:32622382:C:A	Type 1 diabetes (age at diagnosis)	rs35122968	6	32714422	1
0	c3y_0180101	Has this itchy rash at any time affected any of the following areas: the folds of the elbows, inner fold of the knees, in front of the ankles, under the buttocks, or around the neck, ears or eyes?	itchy_rash_typical_areas_ISAAC_3y	allergy_and_immunology	eczema	chr1	152196361	rs1460527793	G	A	151075301	153034506	intergenic	RPTN;HRNR	dist=37133;dist=15715	.	0.00613844	0.837101	0	0.003498	NA	64549	0.66851	0.101866	10.2768	5.28689e-11	1:152196361:G:A	1	1:152383617:C:T	Psoriasis	rs76337351	1	152760900	0.129138
0	c3y_0180101	Has this itchy rash at any time affected any of the following areas: the folds of the elbows, inner fold of the knees, in front of the ankles, under the buttocks, or around the neck, ears or eyes?	itchy_rash_typical_areas_ISAAC_3y	allergy_and_immunology	eczema	chr6	32301961	rs879587892	TC	T	29456663	33631021	intronic	TSBP1	.	.	0.149134	0.991342	0	0.147396	NA	64549	-0.135235	0.0247721	7.32026	4.78344e-08	6:32301961:TC:T	1	6:32621524:A:G	Body size at age 10	rs3129942	6	32370506	0.860232
0	c3y_0190001	Has your child ever had eczema?	atopic_dermatitis_history_ISAAC_3y	allergy_and_immunology	atopic_dermatitis	chr1	151868999	rs144485140	G	C	151075301	153390411	intergenic	THEM5;THEM4	dist=15287;dist=1867	.	0.0276574	0.86756	0	0.025976	0.0238326	65089	0.47589	0.0538365	18.0172	9.6117e-19	1:151868999:G:C	1	1:152383617:C:T	NA	NA	NA	NA	NA
0	c3y_0200001	At sometime in the past 12 months, was your child's skin ever dry in general?	dry_skin_history_ISAAC_3y	allergy_and_immunology	dry_skin	chr1	152331379	rs80301854	G	C	147835361	153747685	intergenic	FLG;FLG2	dist=6140;dist=17356	.	0.00665155	0.823721	0	0.005112	0.00510965	65141	0.833684	0.0770236	26.5756	2.65705e-27	1:152331380:G:C	1	1:152228911:C:T	Psoriasis	rs76337351	1	152760900	0.143964
0	c3y_0200001	At sometime in the past 12 months, was your child's skin ever dry in general?	dry_skin_history_ISAAC_3y	allergy_and_immunology	dry_skin	chr6	31355637	rs41563818	G	A	30372526	33341434	intronic	HLA-B	.	.	0.149456	0.947225	0	0.101221	NA	65141	-0.12061	0.0165977	12.4335	3.68553e-13	6:31355637:G:A	1	6:32590507:T:C	Serine protease 57 levels	rs546481845	6	31358380	0.838895
0	c3y_0580001	Products used near the child within the past year: Deodorant, antiperspirant	deodorant_or_antiperspirant_used_near_child_3y	lifestyle_environment	consumer_products	chr16	31427697	rs530229764	C	T	27995974	38778717	downstream	COX6A2	dist=34	.	0.031934	0.802372	0	0.052429	0.0494555	65763	0.366438	0.0370232	22.3699	4.26678e-23	16:31427697:C:T	1	16:31573379:T:C	NA	NA	NA	NA	NA
0	c3y_bmi	BMI at 3 years	BMI_3y	anthropometry_measures	BMI	chr11	28479057	rs150884423	TTGTGTG	T	27112826	29188528	intronic	METTL15	.	.	0.536837	0.914426	0	0.521705	0.539945	59324	-0.0372305	0.00592073	9.49315	3.21255e-10	11:28479057:TTGTGTG:T	1	11:27728178:T:C	Intraocular pressure	rs12280392	11	28381926	0.85451
0	c3y_bmi	BMI at 3 years	BMI_3y	anthropometry_measures	BMI	chr12	102269050	rs35803805	A	G	101511304	103903330	intergenic	PMCH;IGF1	dist=71217;dist=126824	.	0.313515	0.979431	0	0.328119	0.321088	59324	0.0364926	0.00608709	8.69169	2.03381e-09	12:102269050:A:G	1	12:103401366:C:G	Height	rs7313075	12	102236901	0.984141
0	c3y_bmi	BMI at 3 years	BMI_3y	anthropometry_measures	BMI	chr1	65662103	rs11805970	T	G	64926997	66199351	intergenic	LEPR;PDE4B	dist=20544;dist=130411	.	0.0599165	0.879797	0	0.055132	0.0579964	59324	-0.0701556	0.0126854	7.49562	3.19433e-08	1:65662103:T:G	1	HGSV_6038	Leptin receptor levels (LEPR.5400.52.3)	rs11805970	1	65662103	1
0	c3y_bmi	BMI at 3 years	BMI_3y	anthropometry_measures	BMI	chr2	23966750	rs1233464467	CTT	C	23163279	25764789	intronic	UBXN2A	.	.	0.0568352	0.850599	0	0.053179	NA	59324	-0.0842556	0.0131762	9.79302	1.61057e-10	2:23966750:CTT:C	1	2:24927772:A:G	Whole body fat free mass (UKB data field 23101)	rs72781654	2	23995229	0.901414
0	c3y_bmi	BMI at 3 years	BMI_3y	anthropometry_measures	BMI	chr5	96515103	rs11960326	C	T	95711841	97031519	intronic	CAST	.	.	0.598926	0.972581	0	0.614627	0.606594	59324	-0.0348499	0.00578035	8.78264	1.64953e-09	5:96515103:C:T	1	5:96286933:A:C	Type 2 diabetes	rs6556925	5	96512799	0.999748
0	c3y_bmi	BMI at 3 years	BMI_3y	anthropometry_measures	BMI	chr7	128256727	rs41528456	G	A	127712012	128769994	UTR3	LEP	ENST00000308868:c.*1964G>A	.	0.0460742	0.983886	0	0.049381	0.0480755	59324	-0.102512	0.0134866	13.532	2.93765e-14	7:128256727:G:A	1	7:128227628:T:C	NA	NA	NA	NA	NA
0	c4y_0030002	Height (cm) on the measurement date recorded in the 4-year questionnaire	height_4y	anthropometry_measures	height	chr12	65740270	rs71278234	C	CA	65234168	66480466	intergenic	MSRB3;HMGA2	dist=248840;dist=84190	.	0.22234	0.859923	0	0.197333	NA	59247	0.040277	0.00690721	8.25928	5.50453e-09	12:65740271:C:CA	1	12:65817970:T:C	Height	rs11175898	12	65740217	0.945527
0	c4y_0030002	Height (cm) on the measurement date recorded in the 4-year questionnaire	height_4y	anthropometry_measures	height	chr15	99973892	rs2573650	G	A	99473892	100649943	UTR3	ADAMTS17	ENST00000268070:c.*510C>T	.	0.474678	0.949313	0	0.477266	0.478666	59247	0.0300575	0.00545474	7.44596	3.58129e-08	15:99973892:G:A	1	15:100149943:A:G	Height	rs2573650	15	99973892	1
0	c4y_0030002	Height (cm) on the measurement date recorded in the 4-year questionnaire	height_4y	anthropometry_measures	height	chr20	37025538	rs6130361	C	A	34357615	37744675	intronic	RBL1	.	.	0.320813	0.926322	0	0.348309	0.353163	59247	-0.0451918	0.00589695	13.7428	1.80801e-14	20:37025538:C:A	1	20:35418695:G:GA	Height	rs6124577	20	37044679	0.928394
0	c4y_0030002	Height (cm) on the measurement date recorded in the 4-year questionnaire	height_4y	anthropometry_measures	height	chr2	218327962	rs563937160	G	GAAAAA	217773446	219844303	intronic	PNKD	.	.	0.320362	0.960581	0	0.272675	0.325041	59247	-0.0329106	0.00582931	7.78385	1.64494e-08	2:218327962:G:GAAAAA	1	2:219200339:T:C	Colorectal cancer or advanced adenoma	rs3731861	2	218326533	0.973078
0	c4y_0030002	Height (cm) on the measurement date recorded in the 4-year questionnaire	height_4y	anthropometry_measures	height	chr2	36830279	rs138937728	C	A	35886226	37549850	intergenic	VIT;STRN	dist=15485;dist=7419	.	0.47185	0.765345	0	0.503944	0.498732	59247	0.0348477	0.00611178	7.92591	1.18601e-08	2:36830279:C:A	1	2:36435390:G:C	Brain region volumes	rs4670629	2	36829187	0.807079
0	c4y_0030002	Height (cm) on the measurement date recorded in the 4-year questionnaire	height_4y	anthropometry_measures	height	chr2	72133202	rs138478634	G	A	71581939	73317045	exonic	CYP26B1	.	nonsynonymous SNV	0.0236097	0.982422	1	0.027467	0.0232732	59247	0.102534	0.0177591	8.11012	7.76033e-09	2:72133202:G:A	1	2:72133031:C:T	Height	rs138296890	2	72345606	0.361751
0	c4y_0030002	Height (cm) on the measurement date recorded in the 4-year questionnaire	height_4y	anthropometry_measures	height	chr3	172251287	rs7652177	C	G	171692852	173005289	exonic	FNDC3B	.	nonsynonymous SNV	0.378459	0.995733	1	0.370281	0.374683	59247	0.0344839	0.00548868	9.47798	3.32675e-10	3:172251287:C:G	1	3:172447200:A:G	Height	rs7652177	3	172251287	1
0	c4y_0030002	Height (cm) on the measurement date recorded in the 4-year questionnaire	height_4y	anthropometry_measures	height	chr3	72445942	rs140664591	G	GA	71840236	72961620	intronic	RYBP	.	.	0.212069	0.911873	0	0.199777	0.206475	59247	-0.0385206	0.00694942	7.52677	2.97324e-08	3:72445943:G:GA	1	3:72351544:C:T	Waist circumference adjusted for body mass index	rs12330322	3	72406204	0.878676
0	c4y_0030002	Height (cm) on the measurement date recorded in the 4-year questionnaire	height_4y	anthropometry_measures	height	chr4	17999009	rs148667902	CATAT	C	16882452	19297011	intronic	LCORL	.	.	0.274976	0.913436	0	0.276368	0.264024	59247	-0.04347	0.00661453	10.3038	4.96821e-11	4:17999009:CATAT:C	1	4:17875864:A:G	Pulse pressure	rs2320299	4	17970749	0.663086
0	c4y_0030002	Height (cm) on the measurement date recorded in the 4-year questionnaire	height_4y	anthropometry_measures	height	chr5	171857638	rs11424823	G	GC	170875518	172357638	intergenic	SMIM23;FBXW11	dist=61512;dist=3911	.	0.594199	0.8136	0	0.597308	0.60044	59247	0.0361145	0.00602142	8.69861	2.00166e-09	5:171857638:G:GC	1	5:171762567:A:G	Waist circumference adjusted for body mass index	rs4868125	5	171854871	0.859605
0	c4y_0030002	Height (cm) on the measurement date recorded in the 4-year questionnaire	height_4y	anthropometry_measures	height	chr5	177554468	rs185798693	C	T	176606851	178054468	UTR5	FAM193B	ENST00000514747:c.-10G>A;ENST00000524677:c.-10G>A;ENST00000506955:c.-10G>A	.	0.309802	0.896881	0	0.303816	0.318962	59247	0.0369036	0.00606606	8.92997	1.17498e-09	5:177554468:C:T	1	5:177173292:CA:C	Non-word reading	rs1422268	5	177502129	0.817062
0	c4y_0030002	Height (cm) on the measurement date recorded in the 4-year questionnaire	height_4y	anthropometry_measures	height	chr6	80830503	rs1410779985	CT	C	80074002	81448682	intergenic	BCKDHB;TENT5A	dist=484234;dist=660935	.	0.0714832	0.919051	0	0.067866	NA	59247	0.0595261	0.0108133	7.43247	3.69428e-08	6:80830506:CT:C	1	6:80795211:C:CT	Waist-to-hip ratio adjusted for BMI	rs12183665	6	80995534	0.436291
0	c4y_0030002	Height (cm) on the measurement date recorded in the 4-year questionnaire	height_4y	anthropometry_measures	height	chr8	56196799	rs62515430	C	T	55644695	56798123	intronic	PLAG1	.	.	0.261437	0.989458	1	0.267371	0.256117	59247	0.0379609	0.00614947	9.17397	6.69931e-10	8:56196799:C:T	1	8:56199728:A:AC	Height	rs62515430	8	56196799	1
0	c4y_0030002	Height (cm) on the measurement date recorded in the 4-year questionnaire	height_4y	anthropometry_measures	height	chrX	130959305	rs934522958	A	G	129619563	131907957	intergenic	ENOX2;ARHGAP36	dist=56071;dist=99041	.	0.0154295	0.786208	0	0.014722	NA	59247	0.12054	0.0199685	8.8028	1.57471e-09	X:130959305:A:G	1	X:131288648:G:T	Weight	rs148300465	X	130191451	0.333809
0	c4y_0030002	Height (cm) on the measurement date recorded in the 4-year questionnaire	height_4y	anthropometry_measures	height	chrX	133986233	rs2267531	G	C	132932428	135156245	upstream	GPC3	dist=616	.	0.391184	0.94976	0	0.383126	NA	59247	0.0263929	0.00456959	8.11575	7.66037e-09	X:133986233:G:C	1	X:134651794:G:A	Relative hand skill	rs7883190	X	133991764	0.702881
0	c4y_0042101	Epilepsy and convulsion diagnosed: Febrile convulsion	febrile_convulsion_4y	neurology_and_psychology	febrile_convulsion	chr2	165383508	rs10181853	A	T	164807705	166770489	intronic	SCN2A	.	.	0.465764	0.977568	0	0.464742	0.462703	61862	0.173376	0.0280939	9.16922	6.77298e-10	2:165383508:A:T	1	2:166085630:C:T	Febrile seizures	rs3769955	2	165378122	0.997356
0	c4y_0042102b	Number of times the child suffered from bebrile convulsion| 1 = 1 time, 2 = 2 times, 3 = 3~9time, 4 = More than 10 times	febrile_convulsion_count_4y	neurology_and_psychology	febrile_convulsion	chr2	165393758	rs13418060	A	G	164807705	166770489	intergenic	SCN2A;CSRNP3	dist=1448;dist=75889	.	0.466255	0.971062	0	0.464261	0.462741	61851	0.182229	0.0279635	10.1434	7.18787e-11	2:165393758:A:G	1	2:166088857:A:G	Febrile seizures	rs3769955	2	165378122	0.996102
0	c4y_0051201	Immune system disorder: Atopic dermatitis	atopic_dermatitis_4y	allergy_and_immunology	atopic_dermatitis	chr11	7941261	rs1397599	A	T	7414201	8770224	intronic	OR10A3	.	.	0.470876	0.935915	0	0.478461	0.481687	61862	-0.139965	0.0234735	8.60527	2.48159e-09	11:7941261:A:T	1	11:7960885:G:A	Atopic dermatitis	rs878860	11	7946812	0.861273
0	c4y_0051201	Immune system disorder: Atopic dermatitis	atopic_dermatitis_4y	allergy_and_immunology	atopic_dermatitis	chr1	152196361	rs1460527793	G	A	151336760	153034506	intergenic	RPTN;HRNR	dist=37133;dist=15715	.	0.00613844	0.837101	0	0.003498	NA	61862	0.838751	0.121578	11.2805	5.24204e-12	1:152196361:G:A	1	1:152383617:C:T	Psoriasis	rs76337351	1	152760900	0.129138
0	c4y_0070001_3	Consumption status and reaction to specific foods: Eggs and/or egg ingredients| Currently trying to avoid eating some of them	egg_partial_avoidance_4y	allergy_and_immunology	food_allergy	chr6	32574935	rs1202576549	TCTA	T	28948010	34426970	intergenic	HLA-DRB5;HLA-DRB1	dist=44649;dist=2964	.	0.358212	0.782615	0	0.324923	NA	61264	-0.216127	0.0395282	7.34105	4.55984e-08	6:32574935:TCTA:T	1	6:32448589:A:G	Retinal vascular fractal density	rs28366297	6	32593052	0.778143
0	c4y_0200001	Has your child ever had an itchy recurring rash for at least 6 months?	itchy_rash_at_least_6m_ISAAC_4y	allergy_and_immunology	eczema	chr11	7941520	rs1397600	G	A	7414201	8481762	intronic	OR10A3	.	.	0.451362	0.950426	0	0.449135	0.455878	61531	-0.097467	0.0171706	7.86147	1.37572e-08	11:7941520:G:A	1	11:7960885:G:A	Atopic dermatitis	rs878860	11	7946812	0.970387
0	c4y_0200001	Has your child ever had an itchy recurring rash for at least 6 months?	itchy_rash_at_least_6m_ISAAC_4y	allergy_and_immunology	eczema	chr1	151911351	rs182878991	G	A	150950023	153314749	intergenic	THEM4;S100A10	dist=1714;dist=71564	.	0.00772107	0.780651	0	0.005543	0.00443831	61531	0.698965	0.0890737	14.3706	4.25991e-15	1:151911351:G:A	1	1:152228911:C:T	NA	NA	NA	NA	NA
0	c4y_0200001	Has your child ever had an itchy recurring rash for at least 6 months?	itchy_rash_at_least_6m_ISAAC_4y	allergy_and_immunology	eczema	chr6	32796122	rs143683077	TTTTGTTTG	T	28888844	33631021	intergenic	HLA-DQB2;HLA-DOB	dist=32591;dist=16633	.	0.403324	0.99707	0	0.410978	0.402021	61531	0.102663	0.0157894	10.1009	7.92684e-11	6:32796122:TTTTGTTTG:T	1	6:32304379:A:T	Sarcoidosis (Lofgren's syndrome vs non-Lofgren's syndrome)	rs11244	6	32812947	0.780489
0	c4y_0210001	Has your child ever had an itchy rash at any time in the past 12 months?	itchy_rash_past_12m_ISAAC_4y	allergy_and_immunology	eczema	chr11	7941520	rs1397600	G	A	7406153	8481762	intronic	OR10A3	.	.	0.451362	0.950426	0	0.449135	0.455878	61616	-0.105779	0.0172292	9.08211	8.27732e-10	11:7941520:G:A	1	11:7960885:G:A	Atopic dermatitis	rs878860	11	7946812	0.970387
0	c4y_0210001	Has your child ever had an itchy rash at any time in the past 12 months?	itchy_rash_past_12m_ISAAC_4y	allergy_and_immunology	eczema	chr1	152311564	rs200519781	CT	C	150950023	153144044	exonic	FLG	.	frameshift deletion	0.00661321	0.815428	0	0.00511	0.00510965	61616	0.738174	0.0937956	14.4503	3.54568e-15	1:152311564:CT:C	1	1:152228911:C:T	Psoriasis	rs76337351	1	152760900	0.136964
0	c4y_0210001	Has your child ever had an itchy rash at any time in the past 12 months?	itchy_rash_past_12m_ISAAC_4y	allergy_and_immunology	eczema	chr6	32789520	rs9276711	C	T	27405818	33631021	intergenic	HLA-DQB2;HLA-DOB	dist=25988;dist=23243	.	0.360272	0.999991	1	0.357174	0.354655	61616	0.0999996	0.0161148	9.26325	5.45444e-10	6:32789520:C:T	1	6:32360884:CT:C	Shingles	rs7749543	6	32783639	0.917827
0	c4y_0210101	Has this itchy rash at any time affected any of the following areas: the folds of the elbows, inner fold of the knees, in front of the ankles, under the buttocks, or around the neck, ears or eyes?	itchy_rash_typical_areas_ISAAC_4y	allergy_and_immunology	eczema	chr11	7941261	rs1397599	A	T	7406153	8488735	intronic	OR10A3	.	.	0.470876	0.935915	0	0.478461	0.481687	61100	-0.10557	0.0185006	7.9375	1.15478e-08	11:7941261:A:T	1	11:7960885:G:A	Atopic dermatitis	rs878860	11	7946812	0.861273
0	c4y_0210101	Has this itchy rash at any time affected any of the following areas: the folds of the elbows, inner fold of the knees, in front of the ankles, under the buttocks, or around the neck, ears or eyes?	itchy_rash_typical_areas_ISAAC_4y	allergy_and_immunology	eczema	chr1	151911351	rs182878991	G	A	150950023	153144044	intergenic	THEM4;S100A10	dist=1714;dist=71564	.	0.00772107	0.780651	0	0.005543	0.00443831	61100	0.718437	0.0946757	13.4896	3.23892e-14	1:151911351:G:A	1	1:152228911:C:T	NA	NA	NA	NA	NA
0	c4y_0210101	Has this itchy rash at any time affected any of the following areas: the folds of the elbows, inner fold of the knees, in front of the ankles, under the buttocks, or around the neck, ears or eyes?	itchy_rash_typical_areas_ISAAC_4y	allergy_and_immunology	eczema	chr6	31445930	rs56263516	T	G	28888844	33631021	intergenic	MICA;MICB	dist=30615;dist=48951	.	0.212415	0.924434	0	0.198415	0.211398	61100	0.138588	0.0209094	10.4682	3.40251e-11	6:31445930:T:G	1	6:32360884:CT:C	Uterine fibroids	rs56263516	6	31445930	1
0	c4y_0220001	Has your child ever had atopic dermatitis?	atopic_dermatitis_history_ISAAC_4y	allergy_and_immunology	atopic_dermatitis	chr1	151868999	rs144485140	G	C	151075301	153390411	intergenic	THEM5;THEM4	dist=15287;dist=1867	.	0.0276574	0.86756	0	0.025976	0.0238326	61700	0.425391	0.053701	14.6295	2.34693e-15	1:151868999:G:C	1	1:152228911:C:T	NA	NA	NA	NA	NA
0	c4y_0230001	At any time in the past 12 months, was your child's skin ever dry in general?	dry_skin_history_ISAAC_4y	allergy_and_immunology	dry_skin	chr11	7968933	rs370063483	C	CT	7414653	8481762	intergenic	NLRP10;EIF3F	dist=3486;dist=1318	.	0.438102	0.922739	0	0.449332	0.462741	61689	-0.0797304	0.0134064	8.56414	2.7281e-09	11:7968933:C:CT	1	11:7960885:G:A	Atopic dermatitis	rs4312054	11	7955614	0.826194
0	c4y_0230001	At any time in the past 12 months, was your child's skin ever dry in general?	dry_skin_history_ISAAC_4y	allergy_and_immunology	dry_skin	chr1	151868999	rs144485140	G	C	147835361	153788747	intergenic	THEM5;THEM4	dist=15287;dist=1867	.	0.0276574	0.86756	0	0.025976	0.0238326	61689	0.454263	0.0381225	32.0094	9.78588e-33	1:151868999:G:C	1	1:152228911:C:T	NA	NA	NA	NA	NA
0	c4y_0230001	At any time in the past 12 months, was your child's skin ever dry in general?	dry_skin_history_ISAAC_4y	allergy_and_immunology	dry_skin	chr6	32590507	rs7757916	T	C	30372526	33338465	upstream	HLA-DRB1	dist=659	.	0.171885	0.893107	0	0.216656	NA	61689	-0.129893	0.0165352	14.4	3.98107e-15	6:32590507:T:C	1	6:31307247:G:A	Cholesteryl esters in chylomicrons and extremely large VLDL (UKB data field 23485)	rs7757916	6	32590507	1
0	c4y_0500001	How often do you drink alcohol?| 1 = Almost never drink, 2 = 1 to 3 days a month, 3 = 1 to 2 days a week, 4 = 3 to 4 days a week, 5 = 5 to 6 days a week, 6 = Drink every day	alcohol_frequency_4y	lifestyle_environment	drinking	chr12	112252385	rs191580592	T	C	108133118	114900813	intronic	HECTD4	.	.	0.0101385	0.721939	0	NA	NA	62078	0.171316	0.0253917	10.821	1.51008e-11	12:112252385:T:C	1	12:111803962:G:A	NA	NA	NA	NA	NA
0	c4y_0500101	For those who drink alcohol: On average, how much do you drink per day? Please choose one answer indicating the approximate number of cups of sake this would be equivalent to.| 1 = 0.5 cup, 2 = 1 cup, 3 = 2 cups, 4 = 3 cups, 5 = 4 cups, 6 = 5 cups or more	alcohol_intake_per_day_4y	lifestyle_environment	drinking	chr12	111990254	rs1374203676	C	CA	108156832	114930634	intronic	TMEM116	.	.	0.0118739	0.701188	0	7.4e-05	NA	61919	0.173963	0.0247359	11.6937	2.02442e-12	12:111990254:C:CA	1	12:111803962:G:A	NA	NA	NA	NA	NA
0	c4y_bmi	BMI at 4 years	BMI_4y	anthropometry_measures	BMI	chr2	23919845	rs1266390634	C	CA	23191910	25764228	intronic	ATAD2B	.	.	0.0767268	0.972555	0	0.077928	NA	59184	-0.0694705	0.0106852	10.0997	7.94877e-11	2:23919845:C:CA	1	2:24914047:T:C	Smoking cessation	rs72798406	2	23957274	0.658464
0	c4y_bmi	BMI at 4 years	BMI_4y	anthropometry_measures	BMI	chr7	128244235	rs113277332	A	G	127705883	128769098	intronic	LEP	.	.	0.048762	0.989798	0	0.05044	0.0501641	59184	-0.0804155	0.0131021	9.07684	8.37838e-10	7:128244235:A:G	1	7:128227628:T:C	NA	NA	NA	NA	NA
0	c6m_0030001	Is your child teething?	child_teething_6m	tooth	tooth_outcome	chr11	69885178	rs7124792	G	A	69231961	70444328	intergenic	FGF3;ANO1	dist=65762;dist=100729	.	0.226489	0.97242	0	0.236465	0.226428	73600	0.0978475	0.0162781	8.73422	1.84408e-09	11:69885178:G:A	1	11:69874154:A:G	White blood cell count (basophil)	rs150876292	11	69874913	0.290715
0	c6m_0030001	Is your child teething?	child_teething_6m	tooth	tooth_outcome	chr14	36798567	rs2564849	A	T	36121870	37308110	intronic	SLC25A21	.	.	0.439798	0.888361	0	0.455152	0.435589	73600	-0.0935911	0.0142861	10.2436	5.7069e-11	14:36798567:A:T	1	14:36625181:G:A	Nonsyndromic cleft palate	rs730643	14	36769942	0.3423
0	c6m_0030001	Is your child teething?	child_teething_6m	tooth	tooth_outcome	chr14	53461621	rs11328103	AT	A	52934520	54473674	intergenic	DDHD1;BMP4	dist=308299;dist=488114	.	0.537922	0.910458	0	0.543377	0.539311	73600	-0.0918842	0.0140075	10.2681	5.39386e-11	14:53461621:AT:A	1	14:53952388:A:C	Precentral gyrus volume	rs9323243	14	53447308	0.900656
0	c6m_0030001	Is your child teething?	child_teething_6m	tooth	tooth_outcome	chr16	55027454	rs12446281	G	A	54523049	55925487	intergenic	IRX5;IRX6	dist=92969;dist=296749	.	0.375842	0.948225	0	0.394405	0.386693	73600	0.0847685	0.0141141	8.72074	1.90222e-09	16:55027454:G:A	1	16:55401294:A:G	Height	rs4784463	16	55035864	0.679719
0	c6m_0030001	Is your child teething?	child_teething_6m	tooth	tooth_outcome	chr16	86511045	rs117800841	A	G	85789306	87203147	exonic	FOXF1	.	nonsynonymous SNV	0.0590245	0.908132	0	0.081223	0.0794793	73600	-0.213219	0.0306289	11.4724	3.36977e-12	16:86511045:A:G	1	16:86681109:G:C	Height	rs1169645	16	86503454	0.17014
0	c6m_0030001	Is your child teething?	child_teething_6m	tooth	tooth_outcome	chr17	47969556	rs200276597	CAAAAAAAAAAAAAA	C	47398623	49803247	intronic	CDK5RAP3	.	.	0.149021	0.938748	0	0.177064	NA	73600	-0.130966	0.0195563	10.6718	2.12912e-11	17:47969557:CAAAAAAAAA:C	1	17:49024627:G:A	Adult body size	rs113962925	17	47967080	0.918624
0	c6m_0030001	Is your child teething?	child_teething_6m	tooth	tooth_outcome	chr17	58891832	rs371578144	C	CT	57774455	59823934	intronic	PPM1E	.	.	0.460935	0.916876	0	0.3886	NA	73600	0.100028	0.014299	11.5778	2.64363e-12	17:58891832:C:CT	1	17:58370691:A:G	Dental caries	rs2302189	17	58506844	0.925721
0	c6m_0030001	Is your child teething?	child_teething_6m	tooth	tooth_outcome	chr17	70484519	rs62071774	G	A	69032703	71217955	intergenic	KCNJ2;SOX9	dist=304475;dist=1636501	.	0.547494	0.943752	0	0.55184	0.547218	73600	0.165938	0.0138025	32.5666	2.71269e-33	17:70484519:G:A	1	17:70194685:G:A	Waist-to-hip ratio adjusted for BMI	rs199667588	17	70494002	0.874298
0	c6m_0030001	Is your child teething?	child_teething_6m	tooth	tooth_outcome	chr1	170525406	rs199920382	CAA	C	169763188	171050743	intergenic	NTMT2;GORAB	dist=356541;dist=6714	.	0.376416	0.972668	0	0.385785	0.37569	73600	-0.0778902	0.0140474	7.53127	2.94259e-08	1:170525407:CAA:C	1	1:170290308:T:TA	Hip index	rs16863425	1	170550743	0.926791
0	c6m_0030001	Is your child teething?	child_teething_6m	tooth	tooth_outcome	chr22	46088585	rs7289813	A	G	44802268	46588585	intergenic	WNT7B;PPARA	dist=111423;dist=61936	.	0.156545	0.912305	0	0.158466	0.151798	73600	-0.107514	0.0194284	7.50405	3.13293e-08	22:46088585:A:G	1	22:45333543:G:A	Smoking initiation	rs7289813	22	46088585	1
0	c6m_0030001	Is your child teething?	child_teething_6m	tooth	tooth_outcome	chr2	108778237	rs144228321	G	A	106303952	110891493	intronic	RANBP2	.	.	0.0146818	0.669495	0	0.009291	0.0104804	73600	0.599519	0.0689686	17.4508	3.5416e-18	2:108778237:G:A	1	2:108761685:G:C	Serum alkaline phosphatase levels	rs564281570	2	108461830	0.597647
0	c6m_0030001	Is your child teething?	child_teething_6m	tooth	tooth_outcome	chr6	105796063	rs2221654	G	A	105111082	106331674	intergenic	PREP;PRDM1	dist=342001;dist=197400	.	0.398243	0.924347	0	0.40423	0.405341	73600	-0.0956378	0.0142148	10.7646	1.71949e-11	6:105796063:G:A	1	6:105740943:C:T	Age-related macular degeneration	rs7750345	6	105812253	0.294616
0	c6m_0030001	Is your child teething?	child_teething_6m	tooth	tooth_outcome	chr7	156465952	rs7793415	C	T	155524680	156968758	intergenic	SHH;RNF32	dist=653489;dist=174329	.	0.379494	0.973432	0	0.376588	0.380091	73600	-0.0809299	0.0139571	8.1744	6.69268e-09	7:156465952:C:T	1	7:156029300:G:A	Glomerular filtration rate (creatinine)	rs6459680	7	156465874	0.997647
0	c6m_0070103_checked	Validated height (cm) on the measurement date recorded in the 6-month questionnaire (specified by variable C6m_kei_c_age_m)	height_6m	anthropometry_measures	height	chr10	101703225	rs4919588	G	A	100886922	103800139	intergenic	FBXW4;FGF8	dist=7966;dist=66884	.	0.0997578	0.95915	0	0.107077	0.100813	71842	-0.0407066	0.00723076	7.74334	1.80576e-08	10:101703225:G:A	1	10:102831636:G:T	Heel bone mineral density	rs4326724	10	101673991	0.940877
0	c6m_0070103_checked	Validated height (cm) on the measurement date recorded in the 6-month questionnaire (specified by variable C6m_kei_c_age_m)	height_6m	anthropometry_measures	height	chr12	65743928	rs10560869	CT	C	65226038	66486446	intergenic	MSRB3;HMGA2	dist=252499;dist=80531	.	0.232186	0.873359	0	0.219762	0.217664	71842	0.0338812	0.00540199	9.44798	3.56468e-10	12:65743928:CT:C	1	12:65817970:T:C	Height	rs11175904	12	65745389	0.888627
0	c6m_0070103_checked	Validated height (cm) on the measurement date recorded in the 6-month questionnaire (specified by variable C6m_kei_c_age_m)	height_6m	anthropometry_measures	height	chr1	153778206	rs146128753	G	A	153255249	154278206	exonic	SLC27A3	.	nonsynonymous SNV	0.0150454	0.974901	1	0.013766	0.0148441	71842	0.103577	0.0177009	8.31233	4.87158e-09	1:153778206:G:A	1	1:153755249:G:GT	Height	rs146128753	1	153778206	1
0	c6m_0070103_checked	Validated height (cm) on the measurement date recorded in the 6-month questionnaire (specified by variable C6m_kei_c_age_m)	height_6m	anthropometry_measures	height	chr2	71981043	rs148954481	A	T	71513884	73230579	intergenic	DYSF;CYP26B1	dist=294280;dist=148195	.	0.0195899	0.915054	0	0.023583	0.0206997	71842	0.0889523	0.0160849	7.49496	3.19919e-08	2:71981043:A:T	1	2:72133031:C:T	Height	rs138296890	2	72345606	0.143264
0	c6m_0070103_checked	Validated height (cm) on the measurement date recorded in the 6-month questionnaire (specified by variable C6m_kei_c_age_m)	height_6m	anthropometry_measures	height	chr4	144661384	rs2306924	A	G	143775903	145237277	intronic	ENSG00000285713;HHIP	.	.	0.454864	0.999363	1	0.451985	0.454349	71842	0.0272252	0.00428443	9.67951	2.09165e-10	4:144661384:A:G	1	4:144276024:G:C	Heel bone mineral density	rs11946517	4	144678382	0.955066
0	c6m_0070103_checked	Validated height (cm) on the measurement date recorded in the 6-month questionnaire (specified by variable C6m_kei_c_age_m)	height_6m	anthropometry_measures	height	chr4	17999009	rs148667902	CATAT	C	17077250	19297011	intronic	LCORL	.	.	0.274976	0.913436	0	0.276368	0.264024	71842	-0.0421816	0.00528894	14.8186	1.51845e-15	4:17999009:CATAT:C	1	4:17875864:A:G	Pulse pressure	rs2320299	4	17970749	0.663086
0	c6m_0070103_checked	Validated height (cm) on the measurement date recorded in the 6-month questionnaire (specified by variable C6m_kei_c_age_m)	height_6m	anthropometry_measures	height	chr5	171854871	rs4868125	C	G	171273655	172293506	intergenic	SMIM23;FBXW11	dist=58745;dist=6678	.	0.594682	0.867136	0	0.6275	0.62927	71842	0.026499	0.0046683	7.86144	1.37581e-08	5:171854871:C:G	1	5:171775272:A:T	Waist circumference adjusted for body mass index	rs4868125	5	171854871	1
0	c6m_0070103_checked	Validated height (cm) on the measurement date recorded in the 6-month questionnaire (specified by variable C6m_kei_c_age_m)	height_6m	anthropometry_measures	height	chr9	95606479	rs1984119	T	C	94950326	96047231	intergenic	PTCH1;ERCC6L2	dist=89422;dist=264785	.	0.319077	0.988097	1	0.322327	0.316873	71842	-0.0275367	0.00475194	8.165	6.83912e-09	9:95606479:T:C	1	9:95516131:C:T	Infant length	rs1984119	9	95606479	1
0	c6m_0070103_checked	Validated height (cm) on the measurement date recorded in the 6-month questionnaire (specified by variable C6m_kei_c_age_m)	height_6m	anthropometry_measures	height	chrX	134312169	rs752789661	TTTTATTTATTTA	T	132932428	135190968	intergenic	CCDC160;PHF6	dist=65328;dist=61107	.	0.2629	0.795242	0	0.317136	NA	71842	-0.0325607	0.0044103	12.8099	1.54917e-13	X:134312169:TTTTATTTATTTA:T	1	X:134590150:A:G	Height	rs5977952	X	134084554	0.407947
0	c6m_0120001	Has your child ever had a recurring itchy rash for at least 2 months?	itchy_rash_at_least_2m_ISAAC_6m	allergy_and_immunology	eczema	chr10	62792273	rs36053982	C	G	62067153	63642293	intergenic	ENSG00000285837;ADO	dist=120262;dist=12447	.	0.167441	0.99053	0	0.175482	0.174176	73679	0.125624	0.0170533	12.7566	1.75146e-13	10:62792273:C:G	1	10:62942293:T:C	Atopic dermatitis	rs438694	10	62724921	0.739127
0	c6m_0120001	Has your child ever had a recurring itchy rash for at least 2 months?	itchy_rash_at_least_2m_ISAAC_6m	allergy_and_immunology	eczema	chr1	151868999	rs144485140	G	C	150458254	153390411	intergenic	THEM5;THEM4	dist=15287;dist=1867	.	0.0276574	0.86756	0	0.025976	0.0238326	73679	0.313683	0.0362189	17.3292	4.68598e-18	1:151868999:G:C	1	1:152228911:C:T	NA	NA	NA	NA	NA
0	c6m_0120001	Has your child ever had a recurring itchy rash for at least 2 months?	itchy_rash_at_least_2m_ISAAC_6m	allergy_and_immunology	eczema	chr1	206842880	rs2243193	A	G	206271607	207422408	UTR3	IL19	ENST00000656872:c.*258A>G;ENST00000659997:c.*258A>G;ENST00000340758:c.*258A>G	.	0.270225	0.972583	0	0.283033	0.269394	73679	-0.10244	0.0182376	7.71145	1.94335e-08	1:206842880:A:G	1	1:206818817:C:CT	IL19/PRSS27 protein level ratio	rs2243191	1	206842612	0.933098
0	c6m_0120001	Has your child ever had a recurring itchy rash for at least 2 months?	itchy_rash_at_least_2m_ISAAC_6m	allergy_and_immunology	eczema	chr6	31369093	rs2253907	C	T	29918340	34316153	intergenic	HLA-B;MICA	dist=2026;dist=30691	.	0.444505	1	1	0.439514	0.445472	73679	0.0798657	0.0115135	11.3965	4.01328e-12	6:31369093:C:T	1	6:32598015:T:C	Sum eosinophil basophil counts	rs9266428	6	31369434	0.740441
0	c6m_0120101	Has this itchy rash at any time affected any of the following areas: the folds of the elbows, inner fold of the knees, in front of the ankles, under the buttocks, or around the neck, ears or eyes?	itchy_rash_typical_areas_ISAAC_6m	allergy_and_immunology	eczema	chr10	62771400	rs224086	G	A	62067153	63642293	intergenic	ENSG00000285837;ADO	dist=99389;dist=33320	.	0.169773	0.989399	0	0.176246	0.174511	73406	0.142616	0.0182567	14.2486	5.64157e-15	10:62771400:G:A	1	10:62942293:T:C	Atopic dermatitis	rs438694	10	62724921	0.762229
0	c6m_0120101	Has this itchy rash at any time affected any of the following areas: the folds of the elbows, inner fold of the knees, in front of the ankles, under the buttocks, or around the neck, ears or eyes?	itchy_rash_typical_areas_ISAAC_6m	allergy_and_immunology	eczema	chr1	151868999	rs144485140	G	C	150458254	153378878	intergenic	THEM5;THEM4	dist=15287;dist=1867	.	0.0276574	0.86756	0	0.025976	0.0238326	73406	0.313765	0.0389897	15.0727	8.45863e-16	1:151868999:G:C	1	1:152228911:C:T	NA	NA	NA	NA	NA
0	c6m_0120101	Has this itchy rash at any time affected any of the following areas: the folds of the elbows, inner fold of the knees, in front of the ankles, under the buttocks, or around the neck, ears or eyes?	itchy_rash_typical_areas_ISAAC_6m	allergy_and_immunology	eczema	chr6	31369093	rs2253907	C	T	29499468	34166605	intergenic	HLA-B;MICA	dist=2026;dist=30691	.	0.444505	1	1	0.439514	0.445472	73406	0.0852468	0.0125491	10.9594	1.09799e-11	6:31369093:C:T	1	6:32598015:T:C	Sum eosinophil basophil counts	rs9266428	6	31369434	0.740441
0	c6m_0120301	In the past week, did your child have an itchy rash?	itchy_rash_past_week_ISAAC_6m	allergy_and_immunology	eczema	chr10	62792273	rs36053982	C	G	62077024	63498191	intergenic	ENSG00000285837;ADO	dist=120262;dist=12447	.	0.167441	0.99053	0	0.175482	0.174176	73310	0.127057	0.0209994	8.84047	1.44388e-09	10:62792273:C:G	1	10:62942293:T:C	Atopic dermatitis	rs438694	10	62724921	0.739127
0	c6m_0120301	In the past week, did your child have an itchy rash?	itchy_rash_past_week_ISAAC_6m	allergy_and_immunology	eczema	chr1	151868999	rs144485140	G	C	151095243	153402731	intergenic	THEM5;THEM4	dist=15287;dist=1867	.	0.0276574	0.86756	0	0.025976	0.0238326	73310	0.327159	0.0439338	13.0188	9.57635e-14	1:151868999:G:C	1	1:152228911:C:T	NA	NA	NA	NA	NA
0	c6m_0120301	In the past week, did your child have an itchy rash?	itchy_rash_past_week_ISAAC_6m	allergy_and_immunology	eczema	chr6	33082455	rs6921989	T	G	30429607	34302299	intronic	HLA-DPB1	.	.	0.551008	0.995856	0	0.548714	0.551246	73310	0.0908296	0.0145344	9.38477	4.12316e-10	6:33082455:T:G	1	6:32598015:T:C	Thyroid peroxidase antibody levels	rs9277555	6	33087828	0.980746
0	c6m_0130001	During the 6 months after birth, was your child's skin ever dry in general?	dry_skin_history_ISAAC_6m	allergy_and_immunology	dry_skin	chr1	151868999	rs144485140	G	C	147622235	153888497	intergenic	THEM5;THEM4	dist=15287;dist=1867	.	0.0276574	0.86756	0	0.025976	0.0238326	73011	0.442665	0.0375885	31.2881	5.1511e-32	1:151868999:G:C	1	1:152228911:C:T	NA	NA	NA	NA	NA
0	c6m_0130001	During the 6 months after birth, was your child's skin ever dry in general?	dry_skin_history_ISAAC_6m	allergy_and_immunology	dry_skin	chr6	31587880	rs3135041	A	G	30567557	33580917	intronic	LST1	.	.	0.121499	0.993792	0	0.126865	0.119387	73011	0.117099	0.0185015	9.60817	2.46507e-10	6:31587880:A:G	1	6:32591507:A:G	MHC class I polypeptide-related sequence B levels	rs3135041	6	31587880	1
0	c6m_bmi	BMI at 6 months	BMI_6m	anthropometry_measures	BMI	chr12	19857342	rs2694979	A	G	19287207	21119348	intergenic	AEBP2;PDE3A	dist=136541;dist=511195	.	0.557238	0.967091	0	0.558824	0.558519	71814	-0.0359554	0.00514074	11.5739	2.66747e-12	12:19857342:A:G	1	12:19958729:G:GGCTTTTAGA	Systolic blood pressure	rs10841385	12	19854823	0.993566
0	c6m_bmi	BMI at 6 months	BMI_6m	anthropometry_measures	BMI	chr6	39069526	rs113120569	G	A	38563897	39676549	intronic	GLP1R	.	.	0.230919	0.976846	0	0.239807	0.23206	71814	0.0429482	0.00608406	11.7759	1.67533e-12	6:39069526:G:A	1	6:39138713:G:A	BMI at 1 year old	rs2268647	6	39075402	0.929865
0	c6m_bmi	BMI at 6 months	BMI_6m	anthropometry_measures	BMI	chr7	130382630	rs782279261	A	AT	129864917	131283431	intronic	CPA1	.	.	0.3827	0.751009	0	0.379039	NA	71814	0.043802	0.00598438	12.6037	2.49058e-13	7:130382631:A:AT	1	7:130760669:C:CT	Waist-to-hip ratio adjusted for BMI	rs2268382	7	130387196	0.789914
0	c_tshfpb_010	TSH concentration| Samples with TSH values between 0.000001 and 0.004999 due to rounding at the third decimal place	TSH_concentration_birth	biospecimen_measurement	tsh	chr14	36080512	rs1460306896	C	CAAA	35534736	37159607	intergenic	BRMS1L;MBIP	dist=148187;dist=218052	.	0.373479	0.921053	0	0.387192	0.376138	49042	-0.0458033	0.00664232	11.2708	5.36043e-12	14:36080512:C:CAAA	1	14:36269140:A:G	Differentiated thyroid cancer	rs34081947	14	36090325	0.956312
0	c_tshfpb_010	TSH concentration| Samples with TSH values between 0.000001 and 0.004999 due to rounding at the third decimal place	TSH_concentration_birth	biospecimen_measurement	tsh	chr14	81113845	rs2300536	T	C	79990974	81629584	intronic	TSHR	.	.	0.41407	0.912337	0	0.414403	0.412427	49042	0.0406075	0.0065051	9.36565	4.30874e-10	14:81113845:T:C	1	14:80776398:T:C	Thyroid stimulating hormone levels	rs8020969	14	81120330	0.492436
0	c_tshfpb_010	TSH concentration| Samples with TSH values between 0.000001 and 0.004999 due to rounding at the third decimal place	TSH_concentration_birth	biospecimen_measurement	tsh	chr16	79711590	rs17767491	A	G	79164953	80222300	intergenic	MAF;DYNLRB2	dist=110853;dist=829144	.	0.277048	0.983112	0	0.281527	0.286215	49042	-0.0564135	0.00786687	12.1282	7.44389e-13	16:79711590:A:G	1	16:79715379:G:A	Thyroid peroxidase antibody positivity in pregnancy	rs17767491	16	79711590	1
0	c_tshfpb_010	TSH concentration| Samples with TSH values between 0.000001 and 0.004999 due to rounding at the third decimal place	TSH_concentration_birth	biospecimen_measurement	tsh	chr2	1492164	rs11404899	G	GT	821872	2106128	intronic	TPO	.	.	0.476551	0.981021	0	0.487514	0.481352	49042	-0.046079	0.00618269	13.0395	9.13061e-14	2:1492164:G:GT	1	2:1407783:CCTT:C	Thyroid peroxidase antibody levels in pregnancy	rs3755553	2	1498805	0.96967
0	c_tshfpb_010	TSH concentration| Samples with TSH values between 0.000001 and 0.004999 due to rounding at the third decimal place	TSH_concentration_birth	biospecimen_measurement	tsh	chr5	77234140	rs57269846	T	C	76665692	77745500	intronic	PDE8B	.	.	0.849014	0.999498	1	0.850389	0.850477	49042	0.0693746	0.00867812	14.8846	1.30437e-15	5:77234140:T:C	1	5:77181995:A:G	Thyroid hormone levels	rs6885099	5	77234524	0.999392
0	c_tshfpb_010	TSH concentration| Samples with TSH values between 0.000001 and 0.004999 due to rounding at the third decimal place	TSH_concentration_birth	biospecimen_measurement	tsh	chr6	43838872	rs881858	G	A	43336366	44440887	intergenic	VEGFA;LINC03040	dist=52385;dist=161713	.	0.879297	0.997793	1	0.87945	0.877592	49042	0.0649584	0.00941157	11.29	5.12861e-12	6:43838872:G:A	1	6:43938518:C:T	Glomerular filtration rate in non diabetics (creatinine)	rs881858	6	43838872	1
0	c_tshfpb_010	TSH concentration| Samples with TSH values between 0.000001 and 0.004999 due to rounding at the third decimal place	TSH_concentration_birth	biospecimen_measurement	tsh	chr9	97848900	rs10983958	G	C	96790167	98710318	intergenic	XPA;FOXE1	dist=151560;dist=4326	.	0.117248	0.979098	0	0.123338	0.121998	49042	-0.110728	0.00963526	29.8393	1.44777e-30	9:97848900:G:C	1	9:97787746:T:C	Alopecia areata	rs12348691	9	97846400	0.911966
0	dr0m_0020801	Weight at birth (g)	birth_weight	anthropometry_measures	birth_weight	chr10	92687373	rs10531158	GTTTTTTTTTT	G	91233808	93647954	intergenic	KIF11;HHEX	dist=31979;dist=2572	.	0.250442	0.967734	0	0.258459	NA	79735	-0.030832	0.00537698	8.00856	9.80483e-09	10:92687373:GTTTTTTTTT:G	1	10:92713872:G:A	Red blood cell count	rs2488087	10	92686284	0.992998
0	dr0m_0020801	Weight at birth (g)	birth_weight	anthropometry_measures	birth_weight	chr11	2139069	rs990324937	G	A	1639069	3337825	UTR5	IGF2	ENST00000416167:c.-3546C>T	.	0.0325537	0.701278	0	0.037791	NA	79735	-0.0842143	0.0138757	8.89087	1.28567e-09	11:2139069:G:A	1	11:2837065:C:T	NA	NA	NA	NA	NA
0	dr0m_0020801	Weight at birth (g)	birth_weight	anthropometry_measures	birth_weight	chr12	120358605	rs2239198	T	C	119780990	121440763	intronic	MSI1	.	.	0.441976	0.913124	0	0.473712	0.458824	79735	0.0244862	0.004385	7.62901	2.34958e-08	12:120358605:T:C	1	12:120762594:CT:C	Alanine aminotransferase levels	rs11065097	12	120387806	0.799327
0	dr0m_0020801	Weight at birth (g)	birth_weight	anthropometry_measures	birth_weight	chr15	98622205	rs8031285	T	C	98131500	99150295	intergenic	ARRDC4;IGF1R	dist=648372;dist=26334	.	0.438511	0.854528	0	0.429771	0.435551	79735	0.0447536	0.00777056	8.07355	8.44209e-09	15:98622205:T:C	1	15:98640647:T:C	Height	rs12902985	15	98623290	0.998874
0	dr0m_0020801	Weight at birth (g)	birth_weight	anthropometry_measures	birth_weight	chr16	15042185	rs34790085	CTT	C	13586034	15542828	intronic	NTAN1;PDXDC1	.	.	0.420795	0.953172	0	0.42444	0.429285	79735	-0.0247074	0.00429778	8.04653	8.98401e-09	16:15042185:CTT:C	1	16:14087533:G:A	Phosphatidylcholine(36:3)_[M+H]1+/Phosphatidylethanolamine(39:3)_[M+H]1+/Phosphatidate(41:4)_[M+NH4]1+ levels	rs16966952	16	15042086	0.991849
0	dr0m_0020801	Weight at birth (g)	birth_weight	anthropometry_measures	birth_weight	chr2	190009185	rs34806740	G	T	189463199	191479104	intergenic	NONE;MSTN	dist=NONE;dist=46515	.	0.685707	0.8996	0	0.692797	0.695771	79735	0.028043	0.00471076	8.57948	2.63342e-09	2:190009185:G:T	1	2:190870481:G:A	Cerebral amyloid angiopathy x sex interaction in Alzheimer's disease	rs12475694	2	189907882	0.427902
0	dr0m_0020801	Weight at birth (g)	birth_weight	anthropometry_measures	birth_weight	chr2	46340137	rs4953353	G	T	45756344	46792286	intronic	EPAS1	.	.	0.662199	0.97985	1	0.664147	0.658884	79735	-0.0278535	0.00446167	9.36688	4.29655e-10	2:46340137:G:T	1	2:46257497:C:T	Birth weight	rs4953353	2	46340137	1
0	dr0m_0020801	Weight at birth (g)	birth_weight	anthropometry_measures	birth_weight	chr3	14379853	rs1215801452	CT	C	14349122	15413458	intergenic	LSM3;SLC6A6	dist=178732;dist=22722	.	0.117709	0.957106	0	0.117031	0.109503	79735	0.036362	0.00657674	7.49175	3.22292e-08	3:14379853:CT:C	1	3:14884369:G:A	Free androgen index	rs75825454	3	14377635	0.964385
0	dr0m_0020801	Weight at birth (g)	birth_weight	anthropometry_measures	birth_weight	chr4	17941852	rs10716443	AT	A	17115402	18912291	intronic	LCORL	.	.	0.4411	0.980568	0	0.445654	0.442004	79735	-0.0268625	0.00437928	9.06703	8.56979e-10	4:17941852:AT:A	1	4:17850297:A:C	Height	rs2724475	4	17944809	0.76563
0	dr0m_0020801	Weight at birth (g)	birth_weight	anthropometry_measures	birth_weight	chr6	20557054	rs9356738	T	A	20008611	21480192	intronic	CDKAL1	.	.	0.231238	0.937517	0	0.226421	0.22434	79735	-0.0300505	0.00544446	7.46848	3.40032e-08	6:20557054:T:A	1	6:20676183:T:TAA	Chronic inflammatory diseases (ankylosing spondylitis, Crohn's disease, psoriasis, primary sclerosing cholangitis, ulcerative colitis) (pleiotropy)	rs2328530	6	20643496	0.797572
0	dr0m_0020801	Weight at birth (g)	birth_weight	anthropometry_measures	birth_weight	chr7	51100913	rs58830988	CA	C	50131655	51843546	intronic	COBL	.	.	0.590075	0.949963	0	0.599317	0.596636	79735	-0.0271577	0.00433972	9.40885	3.90077e-10	7:51100913:CA:C	1	7:50671290:C:T	Height	rs6593335	7	51134181	0.788912
0	dr0m_0020802	Height at birth (cm)	birth_height	anthropometry_measures	birth_height	chr4	17845558	rs3214284	TA	T	17115402	18690947	UTR3	LCORL	ENST00000635767:c.*329delT;ENST00000326877:c.*162delT;ENST00000675131:c.*947delT;ENST00000675143:c.*162delT;ENST00000637787:c.*5520delT;ENST00000675605:c.*322delT;ENST00000510451:c.*705delT	.	0.484206	0.987251	0	0.483043	0.484298	79507	-0.0305813	0.00493665	9.23374	5.83795e-10	4:17845558:TA:T	1	4:17875864:A:G	BMI at 1 year old	rs6842303	4	17852432	0.998866
0	dr0m_0020804	Chest circumference at birth (cm)	birth_chest_circumference	anthropometry_measures	chest_circumference_birth	chr11	2139069	rs990324937	G	A	1592701	3337406	UTR5	IGF2	ENST00000416167:c.-3546C>T	.	0.0325537	0.701278	0	0.037791	NA	79348	-0.0853926	0.0147197	8.18165	6.58188e-09	11:2139069:G:A	1	11:2111594:G:T	NA	NA	NA	NA	NA
0	dr0m_0020804	Chest circumference at birth (cm)	birth_chest_circumference	anthropometry_measures	chest_circumference_birth	chr2	46340137	rs4953353	G	T	45756990	46840137	intronic	EPAS1	.	.	0.662199	0.97985	1	0.664147	0.658884	79348	-0.0303076	0.00472134	9.86356	1.36912e-10	2:46340137:G:T	1	2:46257497:C:T	Birth weight	rs4953353	2	46340137	1
0	dr0m_0020804	Chest circumference at birth (cm)	birth_chest_circumference	anthropometry_measures	chest_circumference_birth	chr6	34275864	rs35694679	A	ACT	33701243	35636241	intergenic	SMIM29;NUDT3	dist=26756;dist=3815	.	0.845484	0.928017	0	0.842275	0.857638	79348	-0.0360034	0.00630386	7.95041	1.12096e-08	6:34275864:A:ACT	1	6:35087206:GGCAGCGTAG:G	Weight	rs4713762	6	34263884	0.877214
0	dr0m_0020805	Placental weight (g)	placental_weight	anthropometry_measures	placenta_weight	chr11	2138388	rs776260679	T	TG	1638388	3397402	UTR5	IGF2	ENST00000381406:c.-2866_-2865insC;ENST00000416167:c.-2866_-2865insC	.	0.405791	0.81014	0	0.34448	NA	78297	-0.0313288	0.00550274	7.90448	1.24601e-08	11:2138388:T:TG	1	11:2837406:C:T	Type 1 diabetes	rs4244808	11	2141880	0.59574
0	dr0m_0020805	Placental weight (g)	placental_weight	anthropometry_measures	placenta_weight	chr16	55659943	rs9937434	G	C	55066350	56260937	intronic	SLC6A2	.	.	0.540847	0.980997	0	0.542052	0.534127	78297	0.0384346	0.00491819	14.2592	5.50554e-15	16:55659943:G:C	1	16:55692063:A:G	Birth weight	rs40434	16	55665613	0.578678
0	dr0m_0020805	Placental weight (g)	placental_weight	anthropometry_measures	placenta_weight	chr19	53516435	rs11880454	C	T	53000613	54729765	intergenic	ZNF813;ZNF331	dist=20180;dist=4513	.	0.181215	0.961975	0	0.186274	0.182008	78297	0.0367223	0.00645254	7.89897	1.26191e-08	19:53516435:C:T	1	19:54219677:C:T	Aspartate aminotransferase levels x vegetarianism interaction	rs34859319	19	53520703	0.480061
0	dr0m_0020805	Placental weight (g)	placental_weight	anthropometry_measures	placenta_weight	chr20	11410239	rs397801045	AT	A	10696881	12020494	intergenic	JAG1;BTBD3	dist=736241;dist=480483	.	0.425474	0.93053	0	0.452386	0.446666	78297	-0.0372179	0.00509887	12.5386	2.89334e-13	20:11410239:AT:A	1	20:11252041:C:T	Gut microbiome composition (summer)	rs6108958	20	11413234	0.884574
0	dr0m_0020805	Placental weight (g)	placental_weight	anthropometry_measures	placenta_weight	chr2	46331402	rs6758592	T	C	45840137	46875178	intronic	EPAS1	.	.	0.664907	0.998705	1	0.672719	0.668096	78297	0.0695088	0.00772118	18.6557	2.20953e-19	2:46331402:T:C	1	2:46340137:G:T	Interstitial lung diseases in rheumatoid arthritis	rs6758592	2	46331402	1
0	dr0m_0020805	Placental weight (g)	placental_weight	anthropometry_measures	placenta_weight	chr6	104726182	rs757121448	T	TAA	104193941	105536958	intergenic	NONE;HACE1	dist=NONE;dist=1912	.	0.0344409	0.808571	0	0.030071	NA	78297	-0.0967675	0.0149128	10.0632	8.6457e-11	6:104726183:T:TAA	1	6:104725041:C:CT	Vaginal microbiome MetaCyc pathway (FUCCAT-PWY|fucose degradation)	rs117327466	6	104936598	0.48254
0	dr0m_0020805	Placental weight (g)	placental_weight	anthropometry_measures	placenta_weight	chr7	35411290	rs13235830	G	T	34689996	35965594	intergenic	TBX20;HERPUD2	dist=157190;dist=221369	.	0.566093	0.901431	0	0.559289	0.558071	78297	-0.0373098	0.00517805	12.2374	5.78895e-13	7:35411290:G:T	1	7:35239583:G:A	Carotid intima media thickness (maximum)	rs11762074	7	35400545	0.536974
0	dr0m_0021201	Neonatal jaundice	neonatal_jaundice	neonatal_complication	neonatal_jaundice	chr2	233764593	rs3771341	G	A	232717018	234463458	intronic	UGT1A1;UGT1A10;UGT1A3;UGT1A4;UGT1A5;UGT1A6;UGT1A7;UGT1A8;UGT1A9	.	.	0.116876	1	1	0.11334	0.118604	78788	-0.407854	0.0262459	53.7286	1.8681e-54	2:233764593:G:A	1	2:233760498:G:A	X-11522 levels	rs3771341	2	233764593	1
0	dr0m_0021204	Treatment for neonatal jaundice: Phototherapy	treatment_neonatal_jaundice_phototherapy	neonatal_complication	neonatal_jaundice	chr2	233764593	rs3771341	G	A	232717018	234525346	intronic	UGT1A1;UGT1A10;UGT1A3;UGT1A4;UGT1A5;UGT1A6;UGT1A7;UGT1A8;UGT1A9	.	.	0.116876	1	1	0.11334	0.118604	79780	-0.493763	0.0306459	57.6765	2.1062e-58	2:233764593:G:A	1	2:233732958:C:G	X-11522 levels	rs3771341	2	233764593	1
0	dr0m_bmi	BMI at birth	BMI_birth	anthropometry_measures	BMI	chr11	2119246	rs57118694	CT	C	1611594	3337406	intergenic	MRPL23;IGF2	dist=134725;dist=9865	.	0.541076	0.945658	0	0.533499	0.553633	79490	-0.0277938	0.0047796	8.21753	6.05996e-09	11:2119246:CT:C	1	11:2837065:C:T	Femoral neck bone geometry and menarche (age at onset)	rs6578985	11	2116909	0.971484
0	dr1m_0040201	Prolonged jaundice (continuing for two weeks or longer after birth)	prolonged_jaundice_1m	neonatal_complication	prolonged_jaundice	chr2	233760224	rs873478	G	C	232759711	234517138	intronic	UGT1A10;UGT1A3;UGT1A4;UGT1A5;UGT1A6;UGT1A7;UGT1A8;UGT1A9	.	.	0.0224929	0.999538	1	0.020524	0.0231613	76816	0.857395	0.0886557	21.3977	4.00221e-22	2:233760224:G:C	1	2:233760498:G:A	Total bilirubin levels	rs28898605	2	233716848	0.15272
0	dr1m_0040403	Height (cm) (child)	height_1m	anthropometry_measures	height	chr4	17941852	rs10716443	AT	A	17115402	18912291	intronic	LCORL	.	.	0.4411	0.980568	0	0.445654	0.442004	77911	-0.0314879	0.00467241	10.7976	1.59368e-11	4:17941852:AT:A	1	4:17875864:A:G	Height	rs2724475	4	17944809	0.76563
0	dr1m_0040404	Head circumference (cm) (child)	head_circumference_1m	anthropometry_measures	head_circumference	chr10	102454291	rs1571003	A	T	101293725	103971630	intergenic	C10orf95;MFSD13A	dist=2748;dist=7104	.	0.451529	0.915252	0	0.457396	0.46427	77531	0.0285668	0.00500386	7.94433	1.13676e-08	10:102454291:A:T	1	10:103205795:T:C	Schizophrenia	rs3929747	10	102454510	0.999832
0	egg_allergy_1hy	Ongoing egg allergy at 1.5 years old	egg_allergy_1.5y	allergy_and_immunology	food_allergy	chr6	33081788	rs2567289	C	G	28901099	34397698	intronic	HLA-DPB1	.	.	0.0248682	0.996525	0	0.02313	0.0249142	70178	0.426785	0.0718584	8.54311	2.86345e-09	6:33081788:C:G	1	6:32619236:C:T	Hypothyroidism or rheumatoid arthritis (pleiotropy)	rs17221059	6	33080571	0.805363
0	egg_allergy_2y	Ongoing egg allergy at 2 years old	egg_allergy_2y	allergy_and_immunology	food_allergy	chr6	33072701	rs58063871	C	A	26578083	35994636	intronic	HLA-DPA1	.	.	0.129175	1	1	0.124342	0.133858	68351	0.269723	0.0386537	11.5235	2.99571e-12	6:33072701:C:A	1	6:32619236:C:T	Asthma	rs987870	6	33075103	0.996244
0	egg_allergy_3y	Ongoing egg allergy at 3 years old	egg_allergy_3y	allergy_and_immunology	food_allergy	chr6	32668956	rs3135000	G	A	28680420	34489586	upstream	HLA-DQB1	dist=573	.	0.364916	0.996346	0	0.374913	0.366217	64843	0.176892	0.0317788	7.58481	2.6013e-08	6:32668956:G:A	1	6:32475187:T:G	Shingles	rs17205528	6	32669381	0.881475
0	egg_allergy_4y	Ongoing egg allergy at 4 years old	egg_allergy_4y	allergy_and_immunology	food_allergy	chr6	32455667	rs150678251	G	GTT	28948010	34397698	intergenic	HLA-DRA;HLA-DRB5	dist=10621;dist=61686	.	0.386577	0.994544	0	0.368483	0.380762	61291	-0.218174	0.0395117	7.47413	3.35637e-08	6:32455667:G:GTT	1	6:32625390:C:T	A body shape index	rs9268811	6	32456593	0.70642
0	egg_allergy_cum_4y	History of egg allergy up to 4 years old	egg_allergy_history_4y	allergy_and_immunology	food_allergy	chr6	33077882	rs7770418	T	C	28676152	36202047	intronic	HLA-DPA1;HLA-DPB1	.	.	0.13093	0.99415	0	0.125686	0.135499	61849	0.232979	0.0321761	12.3505	4.4617e-13	6:33077882:T:C	1	6:32475187:T:G	Asthma	rs987870	6	33075103	0.951202
0	egg_allergy_score_until_4yo	Cumulative egg allergy score up to 4 years old	cumulative_egg_allergy_score_4y	allergy_and_immunology	food_allergy	chr1	152223760	rs138276994	A	G	151528771	152883617	intronic	HRNR	.	.	0.0079866	0.742224	0	0.005122	0.00510965	61849	0.127949	0.0232568	7.42433	3.76418e-08	1:152223760:A:G	1	1:152196002:C:T	Psoriasis	rs76337351	1	152760900	0.111807
0	egg_allergy_score_until_4yo	Cumulative egg allergy score up to 4 years old	cumulative_egg_allergy_score_4y	allergy_and_immunology	food_allergy	chr5	132690255	rs6879672	A	G	131602774	133313467	intergenic	IL4;KIF3A	dist=7577;dist=2373	.	0.242671	0.961631	0	0.239365	0.2409	61849	-0.0256949	0.00440582	8.26158	5.47545e-09	5:132690255:A:G	1	5:132660151:T:C	Atopic march	rs17690965	5	132694975	0.997322
0	egg_allergy_score_until_4yo	Cumulative egg allergy score up to 4 years old	cumulative_egg_allergy_score_4y	allergy_and_immunology	food_allergy	chr6	33077882	rs7770418	T	C	27102216	36235892	intronic	HLA-DPA1;HLA-DPB1	.	.	0.13093	0.99415	0	0.125686	0.135499	61849	0.0460564	0.00564298	15.4811	3.30293e-16	6:33077882:T:C	1	6:32619236:C:T	Asthma	rs987870	6	33075103	0.951202
0	egg_allergy_score_until_4yo_positive	Egg allergy score positive up to 4 years old	egg_allergy_score_positive_4y	allergy_and_immunology	food_allergy	chr5	132707494	rs3216214	TAA	T	131723830	133313467	intronic	KIF3A	.	.	0.234858	0.970786	0	0.234686	0.235417	61849	-0.120841	0.0212451	7.89082	1.28582e-08	5:132707494:TAA:T	1	5:132660151:T:C	Asthma (childhood onset)	rs2051809	5	132721182	0.975939
0	egg_allergy_score_until_4yo_positive	Egg allergy score positive up to 4 years old	egg_allergy_score_positive_4y	allergy_and_immunology	food_allergy	chr6	33077882	rs7770418	T	C	28888844	35994636	intronic	HLA-DPA1;HLA-DPB1	.	.	0.13093	0.99415	0	0.125686	0.135499	61849	0.168584	0.024988	10.82	1.51356e-11	6:33077882:T:C	1	6:32619236:C:T	Asthma	rs987870	6	33075103	0.951202
0	febrile_convulsion_cum_4y	Past medical history of febrile convulsion up to 4 years old	febrile_convulsion_history_4y	neurology_and_psychology	febrile_convulsion	chr2	166162873	rs4428026	C	T	164699204	166770489	intergenic	SCN1A;SCN9A	dist=13659;dist=32312	.	0.112184	0.98367	0	0.106444	0.11051	61862	0.268927	0.0315078	16.8544	1.3983e-17	2:166162873:C:T	1	2:166081758:C:T	Highest math class taken (MTAG)	rs666833	2	166125780	0.373922
0	fever_count_cum_2hy	Total number of fever episodes over 38 degrees Celsius up to 2.5 years old	fever_over_38C_cumulative_count_2.5y	other	fever_episode	chr4	88131805	rs72552713	G	A	87491969	88679137	exonic	ABCG2	.	stopgain	0.022291	0.99271	1	0.023667	0.0206997	66800	0.101941	0.018143	7.71596	1.92327e-08	4:88131805:G:A	1	4:88133515:A:G	NA	NA	NA	NA	NA
0	fever_count_cum_2y	Total number of fever episodes over 38 degrees Celsius up to 2 years old	fever_over_38C_cumulative_count_2y	other	fever_episode	chr4	88131805	rs72552713	G	A	87491969	88679137	exonic	ABCG2	.	stopgain	0.022291	0.99271	1	0.023667	0.0206997	68351	0.100036	0.0177886	7.72814	1.87008e-08	4:88131805:G:A	1	4:88133515:A:G	NA	NA	NA	NA	NA
0	fever_over_39c_count_cum_2hy	Total number of fever episodes over 39 degrees Celsius up to 2.5 years old	fever_over_39C_cumulative_count_2.5y	other	fever_episode	chr4	88131805	rs72552713	G	A	87456379	88679137	exonic	ABCG2	.	stopgain	0.022291	0.99271	1	0.023667	0.0206997	66687	0.100915	0.0176293	7.98345	1.03884e-08	4:88131805:G:A	1	4:88125050:C:T	NA	NA	NA	NA	NA
0	fever_over_39c_count_cum_2y	Total number of fever episodes over 39 degrees Celsius up to 2 years old	fever_over_39C_cumulative_count_2y	other	fever_episode	chr4	87979259	rs543542180	G	A	87451811	88654087	intronic	SPP1	.	.	0.00636974	0.929631	0	0.006409	0.00563181	68056	0.183544	0.0326671	7.71557	1.925e-08	4:87979259:G:A	1	4:88133515:A:G	Gout	rs137985235	4	88070234	0.967679
0	food_allergy_cum_4y	Past medical history of food allergy up to 4 years old	food_allergy_history_4y	allergy_and_immunology	food_allergy	chr1	152223760	rs138276994	A	G	151528771	152883617	intronic	HRNR	.	.	0.0079866	0.742224	0	0.005122	0.00510965	61862	0.566708	0.100389	7.78241	1.6504e-08	1:152223760:A:G	1	1:152196002:C:T	Psoriasis	rs76337351	1	152760900	0.111807
0	food_allergy_cum_4y	Past medical history of food allergy up to 4 years old	food_allergy_history_4y	allergy_and_immunology	food_allergy	chr6	33123936	rs188086186	G	A	28901099	34770825	intergenic	HLA-DPB1;COL11A2	dist=34240;dist=38745	.	0.0162291	0.998651	0	0.016206	0.0175295	61862	0.383113	0.0617724	9.25379	5.57455e-10	6:33123936:G:A	1	6:32619236:C:T	Bilateral cleft lip	rs2856827	6	33081497	0.907359
0	food_allergy_cum_4y	Past medical history of food allergy up to 4 years old	food_allergy_history_4y	allergy_and_immunology	food_allergy	chr9	114930064	rs3181357	G	A	114331987	115384703	intronic	TNFSF8	.	.	0.22366	0.99938	1	0.234522	0.223669	61862	-0.130555	0.0228698	7.94348	1.13899e-08	9:114930064:G:A	1	9:114831987:G:T	Mosquito bite size	rs2075533	9	114931351	0.238308
0	food_allergy_cum_count_until_4yo	Total number of causative food allergens up to 4 years old	food_allergen_count_4y	allergy_and_immunology	food_allergy	chr16	28319371	rs376548497	A	C	26893753	28819371	intronic	SBK1	.	.	0.00150245	0.509135	0	NA	3.72967e-05	61849	0.316458	0.0558697	7.83063	1.47696e-08	16:28319371:A:C	1	16:27393753:G:A	NA	NA	NA	NA	NA
0	food_allergy_cum_count_until_4yo	Total number of causative food allergens up to 4 years old	food_allergen_count_4y	allergy_and_immunology	food_allergy	chr1	152223760	rs138276994	A	G	151682980	152806220	intronic	HRNR	.	.	0.0079866	0.742224	0	0.005122	0.00510965	61849	0.110955	0.0202547	7.36641	4.3012e-08	1:152223760:A:G	1	1:152306220:G:C	Psoriasis	rs76337351	1	152760900	0.111807
0	food_allergy_cum_count_until_4yo	Total number of causative food allergens up to 4 years old	food_allergen_count_4y	allergy_and_immunology	food_allergy	chr5	132722146	rs2299004	C	T	131341120	133313467	intronic	KIF3A	.	.	0.238796	0.97638	0	0.238951	0.240601	61849	-0.0218757	0.00382394	7.9744	1.06072e-08	5:132722146:C:T	1	5:132660151:T:C	Asthma (childhood onset)	rs2051809	5	132721182	0.999874
0	food_allergy_cum_count_until_4yo	Total number of causative food allergens up to 4 years old	food_allergen_count_4y	allergy_and_immunology	food_allergy	chr6	33077882	rs7770418	T	C	28888844	34489586	intronic	HLA-DPA1;HLA-DPB1	.	.	0.13093	0.99415	0	0.125686	0.135499	61849	0.029174	0.00487218	8.67242	2.12608e-09	6:33077882:T:C	1	6:32475187:T:G	Asthma	rs987870	6	33075103	0.951202
0	food_allergy_egg_feeding_status_case_combined_1yh	Combined egg feeding status category at 1.5 years old	combined_egg_feeding_status_1.5y	allergy_and_immunology	food_allergy	chr6	33077882	rs7770418	T	C	27701147	34958108	intronic	HLA-DPA1;HLA-DPB1	.	.	0.13093	0.99415	0	0.125686	0.135499	69461	0.216937	0.0261473	15.9705	1.07029e-16	6:33077882:T:C	1	6:32619236:C:T	Asthma	rs987870	6	33075103	0.951202
0	food_allergy_egg_feeding_status_case_combined_2y	Combined egg feeding status category at 2 years old	combined_egg_feeding_status_2y	allergy_and_immunology	food_allergy	chr6	33077882	rs7770418	T	C	27024892	35067842	intronic	HLA-DPA1;HLA-DPB1	.	.	0.13093	0.99415	0	0.125686	0.135499	67753	0.208325	0.0284797	12.5889	2.57691e-13	6:33077882:T:C	1	6:32619236:C:T	Asthma	rs987870	6	33075103	0.951202
0	food_allergy_egg_feeding_status_case_combined_3y	Combined egg feeding status category at 3 years old	combined_egg_feeding_status_3y	allergy_and_immunology	food_allergy	chr6	33077882	rs7770418	T	C	28888844	34489586	intronic	HLA-DPA1;HLA-DPB1	.	.	0.13093	0.99415	0	0.125686	0.135499	64819	0.229784	0.0338667	10.9351	1.16118e-11	6:33077882:T:C	1	6:32619236:C:T	Asthma	rs987870	6	33075103	0.951202
0	food_allergy_egg_feeding_status_case_combined_4y	Combined egg feeding status category at 4 years old	combined_egg_feeding_status_4y	allergy_and_immunology	food_allergy	chr6	33077882	rs7770418	T	C	28932459	34426970	intronic	HLA-DPA1;HLA-DPB1	.	.	0.13093	0.99415	0	0.125686	0.135499	61264	0.234029	0.0395253	8.49484	3.20007e-09	6:33077882:T:C	1	6:32475187:T:G	Asthma	rs987870	6	33075103	0.951202
0	food_allergy_score_cum_count_until_4yo	Cumulative number of food-specific allergic symptom types and sensitization up to 4 years old	food_allergy_score_count_4y	allergy_and_immunology	food_allergy	chr1	152223760	rs138276994	A	G	151411351	152883617	intronic	HRNR	.	.	0.0079866	0.742224	0	0.005122	0.00510965	61849	0.15852	0.0250994	9.57034	2.68943e-10	1:152223760:A:G	1	1:152196002:C:T	Psoriasis	rs76337351	1	152760900	0.111807
0	food_allergy_score_cum_count_until_4yo	Cumulative number of food-specific allergic symptom types and sensitization up to 4 years old	food_allergy_score_count_4y	allergy_and_immunology	food_allergy	chr5	132707494	rs3216214	TAA	T	131723830	133313467	intronic	KIF3A	.	.	0.234858	0.970786	0	0.234686	0.235417	61849	-0.0294311	0.00478152	9.12498	7.49929e-10	5:132707494:TAA:T	1	5:132660151:T:C	Asthma (childhood onset)	rs2051809	5	132721182	0.975939
0	food_allergy_score_cum_count_until_4yo	Cumulative number of food-specific allergic symptom types and sensitization up to 4 years old	food_allergy_score_count_4y	allergy_and_immunology	food_allergy	chr6	31602124	rs9267516	C	T	28676152	34898284	intergenic	NCR3;AIF1	dist=9118;dist=13103	.	0.264827	0.942737	0	0.273747	0.270178	61849	0.0273982	0.00475638	8.07592	8.39615e-09	6:31602124:C:T	1	6:32619236:C:T	Mean corpuscular volume	rs9267516	6	31602124	1
0	ft1b_0080001	Paternal IgE concentration during the perinatal period	paternal_total_IgE_concentration_perinatal_period	biospecimen_measurement	IgE	chr6	29961278	rs2517691	G	T	25223002	36984560	intergenic	HLA-A;POLR1H	dist=11706;dist=99979	.	0.348767	0.960449	0	0.378265	NA	40824	-0.0658846	0.00731491	18.6737	2.11982e-19	6:29961278:G:T	1	6:32659108:G:C	Hip index	rs2517683	6	29964128	0.992598
0	ft1b_0400001	Paternal LDL cholesterol concentration during the perinatal period	paternal_LDL_cholesterol_concentration_perinatal_period	biospecimen_measurement	lipid_metabolism	chr19	44908684	rs429358	T	C	44262524	45766511	exonic	APOE	.	nonsynonymous SNV	0.102679	0.98706	0	0.104363	0.0999552	40817	0.110977	0.0110562	22.9822	1.04184e-23	19:44908684:T:C	1	19:44909976:G:T	Cerebrospinal AB1-42 levels in Alzheimer's disease dementia	rs429358	19	44908684	1
0	ft1b_0400001	Paternal LDL cholesterol concentration during the perinatal period	paternal_LDL_cholesterol_concentration_perinatal_period	biospecimen_measurement	lipid_metabolism	chr2	21016994	rs150856817	T	A	19692043	22578648	intronic	APOB	.	.	0.174559	0.952859	0	0.164108	0.168357	40817	-0.0682449	0.00902887	13.3897	4.07662e-14	2:21016994:T:A	1	2:21019859:G:A	LDL cholesterol levels x long total sleep time interaction (2df test)	rs150856817	2	21016994	1
0	ft1b_0410001	Paternal total cholesterol concentration during the perinatal period	paternal_total_cholesterol_concentration_perinatal_period	biospecimen_measurement	lipid_metabolism	chr19	11239812	rs2278426	C	T	10607550	11739812	exonic	ANGPTL8	.	nonsynonymous SNV	0.262193	0.996297	1	0.271667	0.264695	40817	-0.0438632	0.00752156	8.2606	5.48782e-09	19:11239812:C:T	1	19:11131631:G:C	HDL cholesterol	rs2278426	19	11239812	1
0	ft1b_0410001	Paternal total cholesterol concentration during the perinatal period	paternal_total_cholesterol_concentration_perinatal_period	biospecimen_measurement	lipid_metabolism	chr19	44908684	rs429358	T	C	44325150	45426998	exonic	APOE	.	nonsynonymous SNV	0.102679	0.98706	0	0.104363	0.0999552	40817	0.0996094	0.0109425	19.0559	8.79225e-20	19:44908684:T:C	1	19:44909976:G:T	Cerebrospinal AB1-42 levels in Alzheimer's disease dementia	rs429358	19	44908684	1
0	ft1b_0410001	Paternal total cholesterol concentration during the perinatal period	paternal_total_cholesterol_concentration_perinatal_period	biospecimen_measurement	lipid_metabolism	chr2	21014914	rs2854725	T	G	20148432	22174197	intronic	APOB	.	.	0.128261	0.974874	0	0.13098	0.134007	40817	-0.0692562	0.0100324	11.2939	5.08276e-12	2:21014914:T:G	1	2:21019859:G:A	Total cholesterol levels	rs57825321	2	21024193	0.908297
0	ft1b_0420001	Paternal free-cholesterol concentration during the perinatal period	paternal_free_cholesterol_concentration_perinatal_period	biospecimen_measurement	lipid_metabolism	chr15	58382109	rs2043082	G	A	57776212	58951510	intronic	ALDH1A2	.	.	0.419629	0.966966	0	0.422231	0.427346	40817	0.04683	0.00674901	11.4029	3.95458e-12	15:58382109:G:A	1	15:58431740:G:A	Total cholesterol levels	rs2043082	15	58382109	1
0	ft1b_0420001	Paternal free-cholesterol concentration during the perinatal period	paternal_free_cholesterol_concentration_perinatal_period	biospecimen_measurement	lipid_metabolism	chr19	44908684	rs429358	T	C	44373027	45426998	exonic	APOE	.	nonsynonymous SNV	0.102679	0.98706	0	0.104363	0.0999552	40817	0.0880386	0.010893	15.1962	6.36502e-16	19:44908684:T:C	1	19:44908822:C:T	Cerebrospinal AB1-42 levels in Alzheimer's disease dementia	rs429358	19	44908684	1
0	ft1b_0420001	Paternal free-cholesterol concentration during the perinatal period	paternal_free_cholesterol_concentration_perinatal_period	biospecimen_measurement	lipid_metabolism	chr2	20993415	rs79823619	G	C	20148432	22443879	intergenic	LDAH;APOB	dist=170285;dist=8014	.	0.127835	0.969654	0	0.129102	0.130166	40817	-0.060957	0.00999573	8.96981	1.07199e-09	2:20993415:G:C	1	2:21019859:G:A	Total cholesterol levels	rs10172650	2	20982585	0.864999
0	ft1b_0430001	Paternal triglycerides concentration during the perinatal period	paternal_triglyceride_concentration_perinatal_period	biospecimen_measurement	lipid_metabolism	chr11	116796621	rs633389	C	T	116128145	117831721	intergenic	APOA5;APOA4	dist=4201;dist=24079	.	0.392424	0.995131	1	0.394092	0.39046	40817	0.0562695	0.00712228	14.5563	2.77779e-15	11:116796621:C:T	1	11:116791863:C:T	Triglyceride levels	rs633389	11	116796621	1
0	ft1b_0440001	Paternal HDL cholesterol concentration during the perinatal period	paternal_HDL_cholesterol_concentration_perinatal_period	biospecimen_measurement	lipid_metabolism	chr11	116752943	rs180327	C	T	116200422	117331230	intronic	BUD13	.	.	0.502337	0.989547	0	0.498886	0.498359	40817	0.0601361	0.00712768	16.4873	3.25612e-17	11:116752943:C:T	1	11:116786951:C:T	Phosphatidylcholine(32:0)_[M+H]1+/Phosphatidylethanolamine(35:0)_[M+H]1+/Phosphatidate(37:1)_[M+NH4]1+ levels	rs180327	11	116752943	1
0	ft1b_0440001	Paternal HDL cholesterol concentration during the perinatal period	paternal_HDL_cholesterol_concentration_perinatal_period	biospecimen_measurement	lipid_metabolism	chr15	58369891	rs62001733	A	C	57778106	58949692	intronic	ALDH1A2	.	.	0.246628	0.91498	0	0.252109	0.247165	40817	0.0506167	0.00832858	8.91332	1.2209e-09	15:58369891:A:C	1	15:58431280:T:C	HDL cholesterol levels x short total sleep time interaction (2df test)	rs72740818	15	58362104	0.813393
0	ft1b_0440001	Paternal HDL cholesterol concentration during the perinatal period	paternal_HDL_cholesterol_concentration_perinatal_period	biospecimen_measurement	lipid_metabolism	chr16	56983380	rs2303790	A	G	56129989	57530382	exonic	CETP	.	nonsynonymous SNV	0.0348304	0.987399	1	0.0394	0.0352454	40817	0.217607	0.0189929	29.6652	2.16172e-30	16:56983380:A:G	1	16:56959938:GGAAAGAAAG:G	Exudative age-related macular degeneration	rs2303790	16	56983380	1
0	ft1b_0480001	Paternal phospholipids concentration during the perinatal period	paternal_phospholipid_concentration_perinatal_period	biospecimen_measurement	phospholipid	chr11	116829279	rs10892037	A	G	116215567	117730729	upstream	APOC3	dist=427	.	0.503966	0.983074	0	0.510784	NA	40817	-0.0378334	0.00676705	7.64592	2.25985e-08	11:116829279:A:G	1	11:116791863:C:T	Plateletcrit	rs645901	11	116831646	0.875104
0	ft1b_0480001	Paternal phospholipids concentration during the perinatal period	paternal_phospholipid_concentration_perinatal_period	biospecimen_measurement	phospholipid	chr15	58387979	rs261291	T	C	57752445	58952282	intronic	ALDH1A2	.	.	0.512374	0.986523	0	0.512071	0.518984	40817	0.0547625	0.00666642	15.6722	2.12716e-16	15:58387979:T:C	1	15:58431740:G:A	High density lipoprotein cholesterol levels	rs261291	15	58387979	1
0	ft1b_0480001	Paternal phospholipids concentration during the perinatal period	paternal_phospholipid_concentration_perinatal_period	biospecimen_measurement	phospholipid	chr18	49629818	rs73959590	G	A	49086574	50144866	intergenic	LIPG;ACAA2	dist=30633;dist=152346	.	0.0801234	0.994689	1	0.08112	0.0816798	40817	-0.0684932	0.0125554	7.31068	4.89013e-08	18:49629818:G:A	1	18:49592028:T:C	High density lipoprotein cholesterol levels	rs73959590	18	49629818	1
0	gastroenteritis_cum_2y	Past medical history of gastroenteritis up to 2 years old	gastroenteritis_history_2y	infection	common_infection	chr19	48714160	rs137857137	C	T	47658612	49429136	intronic	MAMSTR	.	.	0.0515094	0.922469	0	0.073074	0.0595629	68351	-0.36798	0.0303371	33.1335	7.3536e-34	19:48714160:C:T	1	19:48703374:A:T	Serum alkaline phosphatase levels	rs381254	19	48717947	0.360786
0	hba1c_ngsp_early	Early pregnancy HbA1c (NGSP)	HbA1c_NGSP_early_pregnancy	biospecimen_measurement	HbA1c	chr17	78125237	rs12449858	G	A	77616884	78648233	exonic	TMC6	.	nonsynonymous SNV	0.322762	0.977311	1	0.326986	0.318924	71547	-0.0332735	0.00575612	8.12807	7.44612e-09	17:78125237:G:A	1	17:78125783:A:G	High light scatter reticulocyte count	rs12449858	17	78125237	1
0	hba1c_ngsp_early	Early pregnancy HbA1c (NGSP)	HbA1c_NGSP_early_pregnancy	biospecimen_measurement	HbA1c	chr6	135070962	rs4896131	C	A	134380266	135716752	intronic	HBS1L	.	.	0.477088	0.916389	0	0.469716	0.456288	71547	0.0346453	0.00529656	10.2142	6.10661e-11	6:135070962:C:A	1	6:135097778:A:G	Mean corpuscular hemoglobin concentration	rs4896131	6	135070962	1
0	hba1c_ngsp_early	Early pregnancy HbA1c (NGSP)	HbA1c_NGSP_early_pregnancy	biospecimen_measurement	HbA1c	chr7	44144289	rs76374134	C	T	43644289	44727878	UTR3	GCK	ENST00000336642:c.*847G>A;ENST00000345378:c.*847G>A;ENST00000403799:c.*847G>A;ENST00000395796:c.*2243G>A	.	0.0297356	0.969161	1	0.027632	0.0273758	71547	-0.0913527	0.0150608	8.88117	1.31471e-09	7:44144289:C:T	1	7:44189469:C:T	Glycated hemoglobin HbA1c levels	rs78078339	7	44134973	0.129162
0	hg	Hg concentration	Hg_concentration_mid_pregnancy	biospecimen_measurement	mercury	chr12	111623303	rs1254376184	C	CT	108249279	114512922	intergenic	ATXN2;BRAP	dist=23627;dist=18843	.	0.00593249	0.58524	0	0.000789	NA	77614	-0.290267	0.0418041	11.4174	3.82472e-12	12:111623303:C:CT	1	12:111803962:G:A	NA	NA	NA	NA	NA
0	m0mb_0410001	Maternal total cholesterol concentration at birth	maternal_total_cholesterol_concentration_birth	biospecimen_measurement	lipid_metabolism	chr10	112289877	rs4918735	C	T	111623289	112789955	intronic	TECTB	.	.	0.657984	0.840839	0	0.669718	0.666866	79449	-0.030914	0.0056242	7.4121	3.87168e-08	10:112289877:C:T	1	10:112155816:C:CA	High density lipoprotein cholesterol levels	rs11195876	10	112289955	0.99745
0	m0mb_0410001	Maternal total cholesterol concentration at birth	maternal_total_cholesterol_concentration_birth	biospecimen_measurement	lipid_metabolism	chr18	49639648	rs61302953	G	A	49056444	50155298	intergenic	LIPG;ACAA2	dist=40463;dist=142516	.	0.06234	0.993735	1	0.064325	0.0623601	79449	-0.0745863	0.0103247	12.2972	5.04429e-13	18:49639648:G:A	1	18:49592028:T:C	High density lipoprotein cholesterol levels	rs73959590	18	49629818	0.726569
0	m0mb_0410001	Maternal total cholesterol concentration at birth	maternal_total_cholesterol_concentration_birth	biospecimen_measurement	lipid_metabolism	chr19	11236817	rs737337	T	C	10592444	11739812	exonic	DOCK6	.	synonymous SNV	0.263955	0.998193	1	0.272762	0.265105	79449	-0.0307025	0.00555264	7.49293	3.21418e-08	19:11236817:T:C	1	19:11131631:G:C	HDL cholesterol	rs737337	19	11236817	1
0	m0mb_0410001	Maternal total cholesterol concentration at birth	maternal_total_cholesterol_concentration_birth	biospecimen_measurement	lipid_metabolism	chr19	44927023	rs5112	C	G	44306006	45427023	intergenic	APOC1;APOC4	dist=7674;dist=15214	.	0.610311	0.626976	0	0.605724	0.606557	79449	0.0579396	0.00640248	18.843	1.43549e-19	19:44927023:C:G	1	19:44908822:C:T	White blood cell count	rs5112	19	44927023	1
0	m0mb_0410001	Maternal total cholesterol concentration at birth	maternal_total_cholesterol_concentration_birth	biospecimen_measurement	lipid_metabolism	chr2	21090507	rs1398327394	G	GTATATATATATATATATA	20016662	22861426	intergenic	APOB;TDRD15	dist=46434;dist=33461	.	0.0429496	0.846306	0	0.033693	NA	79449	0.0821379	0.013113	9.42527	3.75604e-10	2:21090511:G:GTATATATAT	1	2:21019859:G:A	Cardiovascular disease risk factors	rs10199768	2	21021128	0.550309
0	m0mb_0410001	Maternal total cholesterol concentration at birth	maternal_total_cholesterol_concentration_birth	biospecimen_measurement	lipid_metabolism	chr9	104798522	rs138422574	C	T	104298522	105403458	exonic	ABCA1	.	nonsynonymous SNV	0.0121948	0.988334	1	0.014014	0.0119723	79449	-0.124192	0.0224029	7.52812	2.96401e-08	9:104798522:C:T	1	9:104902020:C:T	NA	NA	NA	NA	NA
0	m0mb_0420001	Maternal free-cholesterol concentration at birth	maternal_free_cholesterol_concentration_birth	biospecimen_measurement	lipid_metabolism	chr15	58284097	rs6493996	C	T	57608395	58952282	intronic	ALDH1A2	.	.	0.197042	0.958614	0	0.187396	0.191966	79449	-0.0505895	0.00628278	15.0894	8.13954e-16	15:58284097:C:T	1	15:58430391:G:GC	Free cholesterol to total lipids ratio in very small VLDL	rs6493996	15	58284097	1
0	m0mb_0420001	Maternal free-cholesterol concentration at birth	maternal_free_cholesterol_concentration_birth	biospecimen_measurement	lipid_metabolism	chr18	49649891	rs6507939	A	C	48685976	50155298	intergenic	LIPG;ACAA2	dist=50706;dist=132273	.	0.849169	0.938303	0	0.854609	0.853536	79449	0.0477615	0.00705416	10.8922	1.28174e-11	18:49649891:A:C	1	18:49592028:T:C	Metabolic syndrome	rs6507939	18	49649891	1
0	m0mb_0420001	Maternal free-cholesterol concentration at birth	maternal_free_cholesterol_concentration_birth	biospecimen_measurement	lipid_metabolism	chr19	11236817	rs737337	T	C	10592202	11739812	exonic	DOCK6	.	synonymous SNV	0.263955	0.998193	1	0.272762	0.265105	79449	-0.0312803	0.0055383	7.78962	1.62323e-08	19:11236817:T:C	1	19:11131631:G:C	HDL cholesterol	rs737337	19	11236817	1
0	m0mb_0420001	Maternal free-cholesterol concentration at birth	maternal_free_cholesterol_concentration_birth	biospecimen_measurement	lipid_metabolism	chr19	44927023	rs5112	C	G	44334826	45427023	intergenic	APOC1;APOC4	dist=7674;dist=15214	.	0.610311	0.626976	0	0.605724	0.606557	79449	0.0492493	0.00639167	13.8841	1.30587e-14	19:44927023:C:G	1	19:44908822:C:T	White blood cell count	rs5112	19	44927023	1
0	m0mb_0420001	Maternal free-cholesterol concentration at birth	maternal_free_cholesterol_concentration_birth	biospecimen_measurement	lipid_metabolism	chr1	55051065	rs140911969	A	G	54099172	56848575	intronic	PCSK9	.	.	0.0299882	0.908796	1	0.032457	0.0308444	79449	-0.0846662	0.015038	7.74461	1.80049e-08	1:55051065:A:G	1	1:55039931:G:A	LDL cholesterol levels	rs151193009	1	55043912	0.395373
0	m0mb_0420001	Maternal free-cholesterol concentration at birth	maternal_free_cholesterol_concentration_birth	biospecimen_measurement	lipid_metabolism	chr2	21062552	rs1435881653	CT	C	20016662	23127903	intergenic	APOB;TDRD15	dist=18480;dist=61415	.	0.194657	0.958091	0	0.187322	0.195025	79449	0.0413895	0.00630261	10.2897	5.13216e-11	2:21062552:CT:C	1	2:21019859:G:A	Coronary artery disease	rs512535	2	21044910	0.858254
0	m0mb_0420001	Maternal free-cholesterol concentration at birth	maternal_free_cholesterol_concentration_birth	biospecimen_measurement	lipid_metabolism	chr9	104834573	rs7034361	G	A	103878242	105429045	intronic	ABCA1	.	.	0.503779	0.840797	0	0.487824	NA	79449	0.0441972	0.00533304	15.9366	1.15718e-16	9:104834573:G:A	1	9:104902020:C:T	LDL cholesterol	rs7873387	9	104833321	0.675965
0	m0mb_0430001	Maternal triglycerides concentration at birth	maternal_triglyceride_concentration_birth	biospecimen_measurement	lipid_metabolism	chr11	116786951	rs3741297	C	T	116034422	118121939	intronic	ZPR1	.	.	0.0735943	0.99976	1	0.075872	0.078174	79449	0.168705	0.0101674	61.1045	7.8614e-62	11:116786951:C:T	1	11:116791863:C:T	High density lipoprotein cholesterol levels	rs3741297	11	116786951	1
0	m0mb_0430001	Maternal triglycerides concentration at birth	maternal_triglyceride_concentration_birth	biospecimen_measurement	lipid_metabolism	chr15	58374211	rs1838504	A	T	57869639	58949692	intronic	ALDH1A2	.	.	0.286894	0.906648	0	0.277651	0.285805	79449	0.0318142	0.00571502	7.58583	2.5952e-08	15:58374211:A:T	1	15:58430391:G:GC	HDL cholesterol levels x short total sleep time interaction (2df test)	rs72740818	15	58362104	0.630015
0	m0mb_0480001	Maternal phospholipids concentration at birth	maternal_phospholipid_concentration_birth	biospecimen_measurement	phospholipid	chr10	112289877	rs4918735	C	T	111623289	112789955	intronic	TECTB	.	.	0.657984	0.840839	0	0.669718	0.666866	79449	-0.0309119	0.00563152	7.3936	4.04017e-08	10:112289877:C:T	1	10:112187282:C:T	High density lipoprotein cholesterol levels	rs11195876	10	112289955	0.99745
0	m0mb_0480001	Maternal phospholipids concentration at birth	maternal_phospholipid_concentration_birth	biospecimen_measurement	phospholipid	chr11	116834800	rs525028	G	A	116124191	117730729	downstream	APOA1	dist=951	.	0.244905	0.947075	0	0.236879	0.232321	79449	-0.0376692	0.00608701	9.21642	6.07547e-10	11:116834800:G:A	1	11:116791863:C:T	High density lipoprotein cholesterol levels	rs525028	11	116834800	1
0	m0mb_0480001	Maternal phospholipids concentration at birth	maternal_phospholipid_concentration_birth	biospecimen_measurement	phospholipid	chr15	58284097	rs6493996	C	T	57731792	59021367	intronic	ALDH1A2	.	.	0.197042	0.958614	0	0.187396	0.191966	79449	-0.0517022	0.00629874	15.6492	2.24285e-16	15:58284097:C:T	1	15:58430391:G:GC	Free cholesterol to total lipids ratio in very small VLDL	rs6493996	15	58284097	1
0	m0mb_0480001	Maternal phospholipids concentration at birth	maternal_phospholipid_concentration_birth	biospecimen_measurement	phospholipid	chr16	56983380	rs2303790	A	G	56451602	57483380	exonic	CETP	.	nonsynonymous SNV	0.0348304	0.987399	1	0.0394	0.0352454	79449	0.0838767	0.013566	9.20098	6.29535e-10	16:56983380:A:G	1	16:56959938:GGAAAGAAAG:G	Exudative age-related macular degeneration	rs2303790	16	56983380	1
0	m0mb_0480001	Maternal phospholipids concentration at birth	maternal_phospholipid_concentration_birth	biospecimen_measurement	phospholipid	chr18	49649891	rs6507939	A	C	48685976	50179375	intergenic	LIPG;ACAA2	dist=50706;dist=132273	.	0.849169	0.938303	0	0.854609	0.853536	79449	0.0583232	0.00707146	15.7919	1.61473e-16	18:49649891:A:C	1	18:49592028:T:C	Metabolic syndrome	rs6507939	18	49649891	1
0	m0mb_0480001	Maternal phospholipids concentration at birth	maternal_phospholipid_concentration_birth	biospecimen_measurement	phospholipid	chr19	11131631	rs2738464	G	C	10614105	11739812	UTR3	LDLR	ENST00000559340:c.*967G>C;ENST00000558518:c.*315G>C;ENST00000713991:c.*445G>C;ENST00000560467:c.*315G>C;ENST00000558013:c.*315G>C;ENST00000252444:c.*315G>C	.	0.679207	0.979095	0	0.680558	0.682605	79449	0.0330986	0.00529164	9.40031	3.97823e-10	19:11131631:G:C	1	19:11236817:T:C	Total cholesterol levels	rs2738464	19	11131631	1
0	m0mb_0480001	Maternal phospholipids concentration at birth	maternal_phospholipid_concentration_birth	biospecimen_measurement	phospholipid	chr9	104807885	rs2472465	T	A	104292547	105410245	intronic	ABCA1	.	.	0.173806	0.899079	0	0.173429	0.165635	79449	-0.0445353	0.00680316	10.2292	5.89929e-11	9:104807886:T:A	1	9:104902020:C:T	Posterior cortical atrophy and Alzheimer's disease	rs2777802	9	104807056	0.359182
0	m1m_0170101	Symptoms/incidents during the past month: Rash on face, head, neck or around ear	rash_on_face_head_neck_or_ear_1m	allergy_and_immunology	eczema	chr6	33135241	rs200101219	ACT	A	30391547	33665263	intergenic	HLA-DPB1;COL11A2	dist=45546;dist=27438	.	0.498172	0.97828	0	0.477858	NA	78335	0.0604833	0.0107858	7.68809	2.05074e-08	6:33135241:ACT:A	1	6:32706509:GA:G	Chronic hepatitis B infection	rs9366816	6	33136398	0.942925
0	mn	Mn concentration	Mn_concentration_mid_pregnancy	biospecimen_measurement	manganese	chr18	57550464	rs8339	G	A	56919467	58270067	UTR3	FECH	ENST00000262093:c.*248C>T;ENST00000652755:c.*248C>T;ENST00000382873:c.*248C>T;ENST00000585494:c.*1247C>T	.	0.490603	0.855212	0	0.502845	0.488513	77614	-0.0364041	0.00610712	8.60066	2.50807e-09	18:57550464:G:A	1	18:57571588:A:G	Lobe attachment (rater-scored or self-reported)	rs1790607	18	57565558	0.587634
0	mn	Mn concentration	Mn_concentration_mid_pregnancy	biospecimen_measurement	manganese	chr1	219816102	rs367771652	T	C	219316102	221091392	intergenic	NONE;SLC30A10	dist=NONE;dist=94343	.	0.006012	0.98358	1	0.005865	0.00611666	77614	-0.1852	0.0320526	8.12147	7.56014e-09	1:219816102:T:C	1	1:219944322:C:T	NA	NA	NA	NA	NA
0	mn	Mn concentration	Mn_concentration_mid_pregnancy	biospecimen_measurement	manganese	chr1	229558297	rs1453209971	G	A	228968394	230102489	exonic	ABCB10	.	nonsynonymous SNV	0.00346088	0.63423	0	0.009218	0.00619126	77614	-0.292619	0.0527724	7.53154	2.94076e-08	1:229558297:G:A	1	1:229557731:T:TA	NA	NA	NA	NA	NA
0	mn	Mn concentration	Mn_concentration_mid_pregnancy	biospecimen_measurement	manganese	chr20	35669644	rs189748482	C	T	35030407	36980563	exonic	NFS1	.	nonsynonymous SNV	0.0127874	0.96866	1	0.010506	0.0102939	77614	0.12564	0.0221803	7.83129	1.47472e-08	20:35669644:C:T	1	20:35679557:T:C	Multi-trait sex score	rs11699996	20	35613898	0.247317
0	mn	Mn concentration	Mn_concentration_mid_pregnancy	biospecimen_measurement	manganese	chr6	5261233	rs140478583	GAGGCCGCGTTGCCCGGGTTACCGA	G	4595395	5622760	UTR5	FARS2	ENST00000324331:c.-107337_-107314del-	.	0.0841251	0.853913	0	0.0973	0.0962256	77614	0.0706218	0.0100841	11.602	2.50035e-12	6:5261233:GAGGCCGCGT:G	1	6:5118117:T:TTTTG	Red cell distribution width	rs200848	6	5095395	0.129368
0	mn	Mn concentration	Mn_concentration_mid_pregnancy	biospecimen_measurement	manganese	chr8	23417566	rs150047943	G	A	22870186	24122740	intronic	ENTPD4;LOXL2	.	.	0.0196971	0.946806	0	0.015405	0.0150679	77614	0.142007	0.0183187	14.0436	9.04482e-15	8:23417566:G:A	1	8:23603371:T:G	Mean corpuscular hemoglobin	rs12545866	8	23575998	0.174596
0	mn	Mn concentration	Mn_concentration_mid_pregnancy	biospecimen_measurement	manganese	chr9	86294274	rs570067523	CAA	C	85755697	86840874	intronic	TUT7	.	.	0.513678	0.748941	0	0.574242	0.580188	77614	-0.0311885	0.00571488	7.31596	4.83103e-08	9:86294274:CAA:C	1	9:86264610:G:A	Body mass index	rs7037424	9	86306375	0.924911
0	mn	Mn concentration	Mn_concentration_mid_pregnancy	biospecimen_measurement	manganese	chrX	55321650	rs186072102	C	T	54529893	56640558	intergenic	PAGE3;MAGEH1	dist=56734;dist=130477	.	0.041221	0.929275	0	0.05579	NA	77614	-0.0607175	0.0106002	7.99292	1.01644e-08	X:55321650:C:T	1	X:55121490:T:C	Mean corpuscular hemoglobin	rs145442859	X	55116823	0.98673
0	mt1b_0020001	Maternal mite-specific IgE class during early/mid pregnancy	maternal_mite_IgE_class_early_pregnancy	biospecimen_measurement	allergen_specific_IgE	chr6	29938159	rs4713262	A	G	24913795	34335975	intergenic	HLA-G;HLA-A	dist=107034;dist=3101	.	0.247582	0.973966	0	0.262706	0.248396	71680	-0.0434487	0.00501375	17.3487	4.48023e-18	6:29938159:A:G	1	6:32600547:A:G	Hay fever and/or eczema	rs28749131	6	29940118	0.991867
0	mt1b_0020101	Maternal mite-specific IgE concentration during early/mid pregnancy	maternal_mite_IgE_concentration_early_pregnancy	biospecimen_measurement	allergen_specific_IgE	chr6	29938159	rs4713262	A	G	24913795	34333733	intergenic	HLA-G;HLA-A	dist=107034;dist=3101	.	0.247582	0.973966	0	0.262706	0.248396	70976	-0.0440156	0.00509944	17.2177	6.05759e-18	6:29938159:A:G	1	6:32600547:A:G	Hay fever and/or eczema	rs28749131	6	29940118	0.991867
0	mt1b_0030001	Maternal Japanese cedar-specific IgE class during early/mid pregnancy	maternal_japanese_cedar_IgE_class_early_pregnancy	biospecimen_measurement	allergen_specific_IgE	chr6	31447839	rs9267107	T	A	30613474	33580603	intergenic	MICA;MICB	dist=32524;dist=47042	.	0.143661	0.862947	0	0.163073	NA	71664	-0.0391005	0.00678639	8.07927	8.33163e-09	6:31447839:T:A	1	6:32625421:G:C	MMP8/PGLYRP1 protein level ratio	rs2516464	6	31448379	1
0	mt1b_0030101	Maternal Japanese cedar-specific IgE concentration during early/mid pregnancy	maternal_japanese_cedar_IgE_concentration_early_pregnancy	biospecimen_measurement	allergen_specific_IgE	chr6	31447839	rs9267107	T	A	30613474	33580603	intergenic	MICA;MICB	dist=32524;dist=47042	.	0.143661	0.862947	0	0.163073	NA	70960	-0.0402137	0.00693231	8.18075	6.59553e-09	6:31447839:T:A	1	6:32625421:G:C	MMP8/PGLYRP1 protein level ratio	rs2516464	6	31448379	1
0	mt1b_0060001	Maternal moth-specific IgE class during early/mid pregnancy	maternal_moth_IgE_class_early_pregnancy	biospecimen_measurement	allergen_specific_IgE	chr6	32386946	rs765180826	CTT	C	24767891	36848289	intergenic	TSBP1;BTNL2	dist=15040;dist=6391	.	0.208312	0.995092	0	0.183911	0.201663	71659	0.0727282	0.00502631	46.7238	1.88886e-47	6:32386948:CTT:C	1	6:32696834:T:G	Total bilirubin levels	rs2647074	6	32606583	0.612552
0	mt1b_0060101	Maternal moth-specific IgE concentration during early/mid pregnancy	maternal_moth_IgE_concentration_early_pregnancy	biospecimen_measurement	allergen_specific_IgE	chr6	32386946	rs765180826	CTT	C	24767891	36849193	intergenic	TSBP1;BTNL2	dist=15040;dist=6391	.	0.208312	0.995092	0	0.183911	0.201663	70955	0.0753836	0.00521884	46.5663	2.71456e-47	6:32386948:CTT:C	1	6:32696834:T:G	Total bilirubin levels	rs2647074	6	32606583	0.612552
0	mt1b_0080001	Maternal IgE concentration during early/mid pregnancy	maternal_total_IgE_concentration_early_pregnancy	biospecimen_measurement	IgE	chr6	29956443	rs2571392	G	A	24564528	37297423	intergenic	HLA-A;POLR1H	dist=6871;dist=104814	.	0.241756	0.979049	0	0.25023	0.243361	71685	-0.0729498	0.00602421	33.0263	9.41239e-34	6:29956443:G:A	1	6:32476316:C:G	Immature fraction of reticulocytes	rs2571392	6	29956443	1
0	mt1b_0080001	Maternal IgE concentration during early/mid pregnancy	maternal_total_IgE_concentration_early_pregnancy	biospecimen_measurement	IgE	chr7	50410754	rs76546388	C	G	49799009	50799441	intergenic	IKZF1;FIGNL1	dist=5653;dist=33374	.	0.0666571	0.9949	0	0.067106	0.0698941	71685	0.0581167	0.010204	7.90995	1.23041e-08	7:50410754:C:G	1	7:50299009:G:A	Clostridium difficile infection in multiple myeloma	rs7797772	7	50392510	0.953375
0	mt1b_0100101	Maternal WBC during early/mid pregnancy	maternal_WBC_early_pregnancy	biospecimen_measurement	complete_count	chr17	39979773	rs9898547	G	T	38653857	40929246	intergenic	GSDMA;PSMD3	dist=2005;dist=1034	.	0.319697	0.957571	0	0.312291	0.319857	71426	-0.0477903	0.00702341	10.9938	1.01438e-11	17:39979773:G:T	1	17:40011974:C:T	Lysoalkylphosphatidylcholine (O-24:1) levels	rs9898547	17	39979773	1
0	mt1b_0100101	Maternal WBC during early/mid pregnancy	maternal_WBC_early_pregnancy	biospecimen_measurement	complete_count	chr6	151827344	rs11407983	C	CA	151305689	152650068	intronic	ESR1	.	.	0.328618	0.968292	0	0.279834	NA	71426	-0.0330776	0.00562339	8.39254	4.05005e-09	6:151827344:C:CA	1	6:152099995:T:C	Hip circumference adjusted for BMI	rs7766762	6	151811474	0.895158
0	mt1b_0100501	Maternal MCV during early/mid pregnancy	maternal_MCV_early_pregnancy	biospecimen_measurement	complete_count	chr16	439655	rs541189604	A	G	1	1017718	intronic	RAB11FIP3	.	.	0.00126483	0.415116	0	9e-06	NA	71426	-0.892047	0.112488	14.6599	2.18827e-15	16:439655:A:G	1	16:160845:G:A	Electrocardiogram morphology (amplitude at temporal datapoints)	rs1045716	16	673647	0.102807
0	mt1b_0100501	Maternal MCV during early/mid pregnancy	maternal_MCV_early_pregnancy	biospecimen_measurement	complete_count	chr6	135062624	rs58396586	AG	A	134243504	135840656	intronic	HBS1L	.	.	0.530445	0.891042	0	0.519086	0.545838	71426	-0.0335839	0.0054801	9.05158	8.88014e-10	6:135062624:AG:A	1	6:135100038:C:T	Red blood cell count	rs9399135	6	135047176	0.931262
0	mt1b_0100601	Maternal MCH during early/mid pregnancy	maternal_MCH_early_pregnancy	biospecimen_measurement	complete_count	chr16	439655	rs541189604	A	G	1	1123372	intronic	RAB11FIP3	.	.	0.00126483	0.415116	0	9e-06	NA	71426	-1.06903	0.112616	20.6475	2.25165e-21	16:439655:A:G	1	16:160845:G:A	Electrocardiogram morphology (amplitude at temporal datapoints)	rs1045716	16	673647	0.102807
0	mt1b_0100601	Maternal MCH during early/mid pregnancy	maternal_MCH_early_pregnancy	biospecimen_measurement	complete_count	chr6	135062624	rs58396586	AG	A	134191106	135863869	intronic	HBS1L	.	.	0.530445	0.891042	0	0.519086	0.545838	71426	-0.0322902	0.00548545	8.40407	3.94394e-09	6:135062624:AG:A	1	6:135100038:C:T	Red blood cell count	rs9399135	6	135047176	0.931262
0	mt1b_0100701	Maternal MCHC during early/mid pregnancy	maternal_MCHC_early_pregnancy	biospecimen_measurement	complete_count	chr16	168736	rs2541675	A	G	1	1017718	intergenic	HBM;HBA2	dist=1972;dist=4140	.	0.543137	0.954561	0	0.540754	0.546061	71426	0.02911	0.00532718	7.33311	4.64398e-08	16:168736:A:G	1	16:439655:A:G	Mean corpuscular hemoglobin	rs2858942	16	175654	0.978481
0	mt1b_0100701	Maternal MCHC during early/mid pregnancy	maternal_MCHC_early_pregnancy	biospecimen_measurement	complete_count	chr16	88725033	rs188966111	G	A	87881368	89665912	exonic	PIEZO1	.	nonsynonymous SNV	0.0218104	0.922519	0	0.027992	0.0229002	71426	-0.143393	0.0185637	13.9491	1.12435e-14	16:88725033:G:A	1	16:88789676:C:G	Vaginal microbiome MetaCyc pathway (KDO-NAGLIPASYN-PWY|superpathway of (Kdo)2-lipid A biosynthesis)	rs79381028	16	88842207	0.174935
0	mt1b_0100801	Maternal platelet during early/mid pregnancy	maternal_platelet_count_early_pregnancy	biospecimen_measurement	complete_count	chr15	39336849	rs62002318	A	G	38472608	39520981	intergenic	RASGRP1;THBS1	dist=771274;dist=244230	.	0.133435	0.86916	0	0.14121	0.138035	71426	0.0457566	0.00815266	7.70016	1.99453e-08	15:39336849:A:G	1	15:39010523:C:A	Platelet count	rs74007800	15	39327756	0.655588
0	mt1b_0100801	Maternal platelet during early/mid pregnancy	maternal_platelet_count_early_pregnancy	biospecimen_measurement	complete_count	chr17	4910633	rs71368173	C	A	4305155	6036445	intronic	CHRNE	.	.	0.224246	0.962501	0	0.203197	0.222736	71426	0.0488642	0.0078579	9.29931	5.01984e-10	17:4910633:C:A	1	17:4937573:G:A	Platelet count	rs59419995	17	4910271	0.490011
0	mt1b_0100801	Maternal platelet during early/mid pregnancy	maternal_platelet_count_early_pregnancy	biospecimen_measurement	complete_count	chr4	6825511	rs66514314	C	T	6516865	7520613	intronic	KIAA0232	.	.	0.42686	0.820184	0	0.422029	0.420558	71426	0.0316729	0.0057803	7.36997	4.26609e-08	4:6825511:C:T	1	4:7020613:G:C	JT interval	rs66514314	4	6825511	1
0	mt1b_0200101	Maternal neutrophils during early/mid pregnancy	maternal_neutrophil_fraction_early_pregnancy	biospecimen_measurement	complete_count	chr17	40001588	rs35272691	T	C	38720564	40761035	intergenic	PSMD3;CSF3	dist=3629;dist=13773	.	0.321384	0.981756	0	0.314961	0.324146	71426	-0.0404077	0.00696609	8.18	6.60693e-09	17:40001588:T:C	1	17:40011974:C:T	White blood cell count (neutrophil)	rs35272691	17	40001588	1
0	mt1b_0200201	Maternal lymphocyte during early/mid pregnancy	maternal_lymphocyte_fraction_early_pregnancy	biospecimen_measurement	complete_count	chr17	40003491	rs12602513	A	G	38720564	40831134	intergenic	PSMD3;CSF3	dist=5532;dist=11870	.	0.322632	0.980833	0	0.31574	0.325377	71426	0.0420092	0.00698328	8.74684	1.79127e-09	17:40003491:A:G	1	17:40011974:C:T	Immature granulocyte count	rs8071037	17	39996051	0.993168
0	mt1b_0200201	Maternal lymphocyte during early/mid pregnancy	maternal_lymphocyte_fraction_early_pregnancy	biospecimen_measurement	complete_count	chr1	101305006	rs549592924	T	C	100766080	101993717	intergenic	S1PR1;OLFM3	dist=63488;dist=497554	.	0.00194566	0.30266	0	NA	NA	71426	-0.700324	0.107757	10.0925	8.08165e-11	1:101305006:T:C	1	1:101279090:C:G	Lymphocyte count	rs77372977	1	101267901	0.324186
0	mt1b_0200301	Maternal monocyte during early/mid pregnancy	maternal_monocyte_fraction_early_pregnancy	biospecimen_measurement	complete_count	chr16	85918051	rs9926411	A	G	85382894	86382894	intronic	IRF8	.	.	0.287581	0.966747	0	0.277108	0.281665	71426	-0.0366949	0.00588456	9.34726	4.49511e-10	16:85918051:A:G	1	16:85882894:GC:G	Monocyte count	rs1021479	16	85923808	0.726664
0	mt1b_0200301	Maternal monocyte during early/mid pregnancy	maternal_monocyte_fraction_early_pregnancy	biospecimen_measurement	complete_count	chr7	50336475	rs962760887	T	C	49717151	50842615	intronic	IKZF1	.	.	0.124038	0.921135	0	0.127675	0.127592	71426	-0.0605376	0.00821922	12.7529	1.76644e-13	7:50336475:T:C	1	7:50267738:A:G	Lymphocyte percentage of white cells	rs149007767	7	50330658	0.999332
0	mt1b_0200401	Maternal eosinophil during early/mid pregnancy	maternal_eosinophil_fraction_early_pregnancy	biospecimen_measurement	complete_count	chr6	31513129	rs2516401	G	A	24914889	33729908	intergenic	MICB;MCCD1	dist=2005;dist=15833	.	0.714041	0.993714	0	0.732975	0.723743	71426	0.0367817	0.00581842	9.58694	2.58857e-10	6:31513129:G:A	1	6:31245786:G:GTTAT	COVID-19 (hospitalized vs population)	rs2246871	6	31513369	0.914274
0	mt1b_0200501	Maternal basophil during early/mid pregnancy	maternal_basophil_fraction_early_pregnancy	biospecimen_measurement	complete_count	chr11	90075188	rs75932042	C	A	89147221	90681726	intergenic	TRIM49C;UBTFL1	dist=33163;dist=10762	.	0.308081	0.869975	0	0.317063	0.313964	71426	-0.0317233	0.0057768	7.39955	3.9852e-08	11:90075188:C:A	1	11:89922329:G:A	Metabolite levels (beta-citrylglutamate)	rs4348852	11	90115392	0.877639
0	mt1b_0200501	Maternal basophil during early/mid pregnancy	maternal_basophil_fraction_early_pregnancy	biospecimen_measurement	complete_count	chr3	3117185	rs73005815	G	A	2629338	3700036	intronic	IL5RA	.	.	0.227175	0.840192	0	0.209873	0.220461	71426	-0.0368224	0.00645152	7.94076	1.14615e-08	3:3117185:G:A	1	3:3168348:T:G	Basophil percentage of white cells	rs10212483	3	3118530	0.662005
0	mt1b_0400001	Maternal LDL cholesterol concentration during early/mid pregnancy	maternal_LDL_cholesterol_concentration_early_pregnancy	biospecimen_measurement	lipid_metabolism	chr19	11218874	rs1475744358	CT	C	10580860	11772193	intronic	DOCK6	.	.	0.23277	0.842142	0	0.217583	NA	71648	-0.0403893	0.00664784	8.90811	1.23563e-09	19:11218874:CT:C	1	19:11131631:G:C	Metabolite levels (1-oleoylglycerophosphoinositol; 1-oleoyl-GPI (18:1))	rs4804575	19	11218965	0.833852
0	mt1b_0400001	Maternal LDL cholesterol concentration during early/mid pregnancy	maternal_LDL_cholesterol_concentration_early_pregnancy	biospecimen_measurement	lipid_metabolism	chr19	44908684	rs429358	T	C	44204174	45959888	exonic	APOE	.	nonsynonymous SNV	0.102679	0.98706	0	0.104363	0.0999552	71648	0.159034	0.00851102	77.1888	6.47441e-78	19:44908684:T:C	1	19:44909976:G:T	Cerebrospinal AB1-42 levels in Alzheimer's disease dementia	rs429358	19	44908684	1
0	mt1b_0410001	Maternal total cholesterol concentration during early/mid pregnancy	maternal_total_cholesterol_concentration_early_pregnancy	biospecimen_measurement	lipid_metabolism	chr15	58282767	rs56050415	T	C	57869639	58951510	intronic	ALDH1A2	.	.	0.171708	0.919915	0	0.155503	NA	71648	-0.0390742	0.00710314	7.42286	3.77694e-08	15:58282767:T:C	1	15:58431740:G:A	Free cholesterol levels in HDL	rs56050415	15	58282767	1
0	mt1b_0410001	Maternal total cholesterol concentration during early/mid pregnancy	maternal_total_cholesterol_concentration_early_pregnancy	biospecimen_measurement	lipid_metabolism	chr18	49627658	rs80208964	G	A	49068434	50179772	intergenic	LIPG;ACAA2	dist=28473;dist=154506	.	0.0819802	0.975899	0	0.088192	0.0882814	71648	-0.0694962	0.00968884	12.1339	7.34683e-13	18:49627658:G:A	1	18:49592028:T:C	High density lipoprotein cholesterol levels	rs73959590	18	49629818	0.927379
0	mt1b_0410001	Maternal total cholesterol concentration during early/mid pregnancy	maternal_total_cholesterol_concentration_early_pregnancy	biospecimen_measurement	lipid_metabolism	chr19	11236817	rs737337	T	C	10592444	11774412	exonic	DOCK6	.	synonymous SNV	0.263955	0.998193	1	0.272762	0.265105	71648	-0.0462621	0.00583609	14.6484	2.24698e-15	19:11236817:T:C	1	19:11143210:CA:C	HDL cholesterol	rs737337	19	11236817	1
0	mt1b_0410001	Maternal total cholesterol concentration during early/mid pregnancy	maternal_total_cholesterol_concentration_early_pregnancy	biospecimen_measurement	lipid_metabolism	chr19	44908684	rs429358	T	C	44225697	45522547	exonic	APOE	.	nonsynonymous SNV	0.102679	0.98706	0	0.104363	0.0999552	71648	0.114722	0.00855246	40.2999	5.01303e-41	19:44908684:T:C	1	19:44908822:C:T	Cerebrospinal AB1-42 levels in Alzheimer's disease dementia	rs429358	19	44908684	1
0	mt1b_0420001	Maternal free-cholesterol concentration during early/mid pregnancy	maternal_free_cholesterol_concentration_early_pregnancy	biospecimen_measurement	lipid_metabolism	chr15	58394610	rs7165077	C	T	57731792	58952282	intronic	ALDH1A2	.	.	0.34424	0.978495	0	0.351101	0.343167	71648	-0.0462192	0.00546233	16.5782	2.64119e-17	15:58394610:C:T	1	15:58431740:G:A	1-palmitoyl-2-oleoyl-GPE (16:0/18:1) levels	rs7165077	15	58394610	1
0	mt1b_0420001	Maternal free-cholesterol concentration during early/mid pregnancy	maternal_free_cholesterol_concentration_early_pregnancy	biospecimen_measurement	lipid_metabolism	chr18	49627658	rs80208964	G	A	49068434	50155298	intergenic	LIPG;ACAA2	dist=28473;dist=154506	.	0.0819802	0.975899	0	0.088192	0.0882814	71648	-0.0682286	0.00951197	12.1342	7.34176e-13	18:49627658:G:A	1	18:49594230:G:A	High density lipoprotein cholesterol levels	rs73959590	18	49629818	0.927379
0	mt1b_0420001	Maternal free-cholesterol concentration during early/mid pregnancy	maternal_free_cholesterol_concentration_early_pregnancy	biospecimen_measurement	lipid_metabolism	chr19	11236817	rs737337	T	C	10608289	11753819	exonic	DOCK6	.	synonymous SNV	0.263955	0.998193	1	0.272762	0.265105	71648	-0.0395951	0.0058208	10.9874	1.02944e-11	19:11236817:T:C	1	19:11143210:CA:C	HDL cholesterol	rs737337	19	11236817	1
0	mt1b_0420001	Maternal free-cholesterol concentration during early/mid pregnancy	maternal_free_cholesterol_concentration_early_pregnancy	biospecimen_measurement	lipid_metabolism	chr19	44908684	rs429358	T	C	44262524	45426998	exonic	APOE	.	nonsynonymous SNV	0.102679	0.98706	0	0.104363	0.0999552	71648	0.097713	0.00853694	29.6082	2.4649e-30	19:44908684:T:C	1	19:44908822:C:T	Cerebrospinal AB1-42 levels in Alzheimer's disease dementia	rs429358	19	44908684	1
0	mt1b_0420001	Maternal free-cholesterol concentration during early/mid pregnancy	maternal_free_cholesterol_concentration_early_pregnancy	biospecimen_measurement	lipid_metabolism	chr9	104824472	rs2066714	T	C	104298522	105412821	exonic	ABCA1	.	nonsynonymous SNV	0.625963	0.939698	0	0.627104	0.634529	71648	0.0386577	0.00551507	11.6212	2.39221e-12	9:104824472:T:C	1	9:104902020:C:T	LDL cholesterol levels	rs2066714	9	104824472	1
0	mt1b_0430001	Maternal triglycerides concentration during early/mid pregnancy	maternal_triglyceride_concentration_early_pregnancy	biospecimen_measurement	lipid_metabolism	chr11	116786951	rs3741297	C	T	116037601	117857423	intronic	ZPR1	.	.	0.0735943	0.99976	1	0.075872	0.078174	71648	0.14012	0.0106761	38.6239	2.37739e-39	11:116786951:C:T	1	11:116791863:C:T	High density lipoprotein cholesterol levels	rs3741297	11	116786951	1
0	mt1b_0430001	Maternal triglycerides concentration during early/mid pregnancy	maternal_triglyceride_concentration_early_pregnancy	biospecimen_measurement	lipid_metabolism	chr15	58419600	rs66888404	AT	A	57859098	58951510	intronic	ALDH1A2;LIPC	.	.	0.300785	0.809846	0	0.329003	0.326458	71648	-0.0388142	0.00623251	9.32486	4.73304e-10	15:58419600:AT:A	1	15:58431740:G:A	1-palmitoyl-2-oleoyl-GPE (16:0/18:1) levels	rs7165077	15	58394610	0.618247
0	mt1b_0440001	Maternal HDL cholesterol concentration during early/mid pregnancy	maternal_HDL_cholesterol_concentration_early_pregnancy	biospecimen_measurement	lipid_metabolism	chr11	116830819	rs4520	T	C	116107174	117729878	exonic	APOC3	.	synonymous SNV	0.40336	0.995503	1	0.406302	0.400604	71648	-0.0474765	0.00530461	18.4494	3.55304e-19	11:116830819:T:C	1	11:116790676:C:A	Phosphatidylinositol levels	rs4520	11	116830819	1
0	mt1b_0440001	Maternal HDL cholesterol concentration during early/mid pregnancy	maternal_HDL_cholesterol_concentration_early_pregnancy	biospecimen_measurement	lipid_metabolism	chr15	58282767	rs56050415	T	C	57749998	58952771	intronic	ALDH1A2	.	.	0.171708	0.919915	0	0.155503	NA	71648	-0.0662977	0.00709914	20.0115	9.73868e-21	15:58282767:T:C	1	15:58431740:G:A	Free cholesterol levels in HDL	rs56050415	15	58282767	1
0	mt1b_0440001	Maternal HDL cholesterol concentration during early/mid pregnancy	maternal_HDL_cholesterol_concentration_early_pregnancy	biospecimen_measurement	lipid_metabolism	chr16	56983380	rs2303790	A	G	56216207	57554870	exonic	CETP	.	nonsynonymous SNV	0.0348304	0.987399	1	0.0394	0.0352454	71648	0.184525	0.0142116	37.8223	1.50557e-38	16:56983380:A:G	1	16:56959938:GGAAAGAAAG:G	Exudative age-related macular degeneration	rs2303790	16	56983380	1
0	mt1b_0440001	Maternal HDL cholesterol concentration during early/mid pregnancy	maternal_HDL_cholesterol_concentration_early_pregnancy	biospecimen_measurement	lipid_metabolism	chr16	67971732	rs537477782	C	CA	66321175	69118718	intergenic	SLC12A4;DPEP3	dist=2131;dist=3931	.	0.0164222	0.944088	0	0.014263	0.0163733	71648	-0.133598	0.0208404	9.83856	1.45024e-10	16:67971732:C:CA	1	16:67983453:A:G	Bipolar disorder or glomerular filtration rate estimated from cystatin (MTAG)	rs11542821	16	67950686	0.883284
0	mt1b_0440001	Maternal HDL cholesterol concentration during early/mid pregnancy	maternal_HDL_cholesterol_concentration_early_pregnancy	biospecimen_measurement	lipid_metabolism	chr18	49629273	rs73959588	G	A	49042508	50179772	intergenic	LIPG;ACAA2	dist=30088;dist=152891	.	0.0808621	0.975494	0	0.088551	0.0887289	71648	-0.0746397	0.00957896	14.1809	6.59326e-15	18:49629273:G:A	1	18:49594230:G:A	High density lipoprotein cholesterol levels	rs73959590	18	49629818	0.991845
0	mt1b_0440001	Maternal HDL cholesterol concentration during early/mid pregnancy	maternal_HDL_cholesterol_concentration_early_pregnancy	biospecimen_measurement	lipid_metabolism	chr9	104827463	rs4149307	C	T	104058818	105478007	intronic	ABCA1	.	.	0.688691	0.982195	0	0.688888	0.697673	71648	0.0475494	0.00562751	16.5336	2.92685e-17	9:104827463:C:T	1	9:104902020:C:T	HDL cholesterol	rs4149307	9	104827463	1
0	mt1b_0450001	Maternal total protein concentration during early/mid pregnancy	maternal_total_protein_concentration_early_pregnancy	biospecimen_measurement	total_protein	chr19	49524615	rs147601685	G	A	48940719	50050195	exonic	FCGRT	.	nonsynonymous SNV	0.00409613	0.954662	1	0.003711	0.00436372	71648	-0.29488	0.0408542	12.2773	5.2808e-13	19:49524615:G:A	1	19:49495592:G:C	Calcium levels	rs147601685	19	49524615	1
0	mt1b_0460001	Maternal albumin concentration during early/mid pregnancy	maternal_albumin_concentration_early_pregnancy	biospecimen_measurement	albumin	chr19	49524615	rs147601685	G	A	48940719	50050195	exonic	FCGRT	.	nonsynonymous SNV	0.00409613	0.954662	1	0.003711	0.00436372	71648	-0.248498	0.0402073	9.19424	6.39381e-10	19:49524615:G:A	1	19:49495592:G:C	Calcium levels	rs147601685	19	49524615	1
0	mt1b_0480001	Maternal phospholipids concentration during early/mid pregnancy	maternal_phospholipid_concentration_early_pregnancy	biospecimen_measurement	phospholipid	chr11	116791863	rs651821	C	T	116156565	117722170	UTR5	APOA5	ENST00000227665:c.-3G>A;ENST00000542499:c.-3G>A;ENST00000433069:c.-3G>A;ENST00000673688:c.-3G>A	.	0.652928	0.99972	1	0.651201	0.641951	71648	-0.0406173	0.00560385	12.374	4.22669e-13	11:116791863:C:T	1	11:116834800:G:A	Lipid traits	rs651821	11	116791863	1
0	mt1b_0480001	Maternal phospholipids concentration during early/mid pregnancy	maternal_phospholipid_concentration_early_pregnancy	biospecimen_measurement	phospholipid	chr15	58395404	rs174418	T	C	57731792	58996519	intronic	ALDH1A2	.	.	0.522338	0.97993	0	0.530699	0.518574	71648	-0.0458259	0.00517712	18.0642	8.62581e-19	15:58395404:T:C	1	15:58431740:G:A	Phosphatidylethanolamine (18:0_20:3) (a) levels	rs174418	15	58395404	1
0	mt1b_0480001	Maternal phospholipids concentration during early/mid pregnancy	maternal_phospholipid_concentration_early_pregnancy	biospecimen_measurement	phospholipid	chr16	56983380	rs2303790	A	G	56451602	57505413	exonic	CETP	.	nonsynonymous SNV	0.0348304	0.987399	1	0.0394	0.0352454	71648	0.0923903	0.0142076	10.1034	7.88134e-11	16:56983380:A:G	1	16:56967362:AC:A	Exudative age-related macular degeneration	rs2303790	16	56983380	1
0	mt1b_0480001	Maternal phospholipids concentration during early/mid pregnancy	maternal_phospholipid_concentration_early_pregnancy	biospecimen_measurement	phospholipid	chr18	49629273	rs73959588	G	A	48656732	50179772	intergenic	LIPG;ACAA2	dist=30088;dist=152891	.	0.0808621	0.975494	0	0.088551	0.0887289	71648	-0.0825913	0.00973854	16.6507	2.23512e-17	18:49629273:G:A	1	18:49592028:T:C	High density lipoprotein cholesterol levels	rs73959590	18	49629818	0.991845
0	mt2b_0410001	Maternal total cholesterol concentration during late pregnancy	maternal_total_cholesterol_concentration_late_pregnancy	biospecimen_measurement	lipid_metabolism	chr10	112227644	rs117901113	G	C	111623289	112789955	intergenic	GPAM;TECTB	dist=43879;dist=55756	.	0.13142	0.743169	0	0.195904	0.198642	78277	0.0490254	0.00848723	8.1173	7.63308e-09	10:112227644:G:C	1	10:112173248:ATT:A	Height	rs2419613	10	112268780	0.375324
0	mt2b_0410001	Maternal total cholesterol concentration during late pregnancy	maternal_total_cholesterol_concentration_late_pregnancy	biospecimen_measurement	lipid_metabolism	chr15	58282767	rs56050415	T	C	57779711	58951510	intronic	ALDH1A2	.	.	0.171708	0.919915	0	0.155503	NA	78277	-0.0510456	0.00676498	13.3465	4.50298e-14	15:58282767:T:C	1	15:58431740:G:A	Free cholesterol levels in HDL	rs56050415	15	58282767	1
0	mt2b_0410001	Maternal total cholesterol concentration during late pregnancy	maternal_total_cholesterol_concentration_late_pregnancy	biospecimen_measurement	lipid_metabolism	chr18	49637776	rs117587666	C	A	49042508	50179772	intergenic	LIPG;ACAA2	dist=38591;dist=144388	.	0.0619164	0.990451	0	0.065209	0.0632926	78277	-0.0937721	0.0103838	18.7678	1.70687e-19	18:49637776:C:A	1	18:49592028:T:C	High density lipoprotein cholesterol levels	rs73959590	18	49629818	0.725456
0	mt2b_0410001	Maternal total cholesterol concentration during late pregnancy	maternal_total_cholesterol_concentration_late_pregnancy	biospecimen_measurement	lipid_metabolism	chr19	11232871	rs34692794	T	TG	10580860	11739812	intronic	DOCK6	.	.	0.259446	0.978482	0	0.272983	0.265217	78277	-0.0416996	0.00563915	12.8484	1.41775e-13	19:11232871:T:TG	1	19:11131631:G:C	Total cholesterol levels	rs17699089	19	11233119	0.991506
0	mt2b_0410001	Maternal total cholesterol concentration during late pregnancy	maternal_total_cholesterol_concentration_late_pregnancy	biospecimen_measurement	lipid_metabolism	chr19	44908684	rs429358	T	C	44225697	45435569	exonic	APOE	.	nonsynonymous SNV	0.102679	0.98706	0	0.104363	0.0999552	78277	0.0986355	0.00813719	33.0905	8.11895e-34	19:44908684:T:C	1	19:44909976:G:T	Cerebrospinal AB1-42 levels in Alzheimer's disease dementia	rs429358	19	44908684	1
0	mt2b_0410001	Maternal total cholesterol concentration during late pregnancy	maternal_total_cholesterol_concentration_late_pregnancy	biospecimen_measurement	lipid_metabolism	chr2	20994618	rs13392272	C	T	20016662	22722211	intergenic	LDAH;APOB	dist=171488;dist=6811	.	0.07058	0.968108	0	0.068064	0.0715351	78277	0.0586438	0.00971574	8.80129	1.58019e-09	2:20994618:C:T	1	2:21019859:G:A	LDL cholesterol	rs13392272	2	20994618	1
0	mt2b_0420001	Maternal free-cholesterol concentration during late pregnancy	maternal_free_cholesterol_concentration_late_pregnancy	biospecimen_measurement	lipid_metabolism	chr10	112227644	rs117901113	G	C	111623289	112776040	intergenic	GPAM;TECTB	dist=43879;dist=55756	.	0.13142	0.743169	0	0.195904	0.198642	78277	0.0512189	0.00845442	8.86131	1.37623e-09	10:112227644:G:C	1	10:112173248:ATT:A	Height	rs2419613	10	112268780	0.375324
0	mt2b_0420001	Maternal free-cholesterol concentration during late pregnancy	maternal_free_cholesterol_concentration_late_pregnancy	biospecimen_measurement	lipid_metabolism	chr15	58282767	rs56050415	T	C	57459542	59041794	intronic	ALDH1A2	.	.	0.171708	0.919915	0	0.155503	NA	78277	-0.075893	0.0067446	28.6472	2.2532e-29	15:58282767:T:C	1	15:58431740:G:A	Free cholesterol levels in HDL	rs56050415	15	58282767	1
0	mt2b_0420001	Maternal free-cholesterol concentration during late pregnancy	maternal_free_cholesterol_concentration_late_pregnancy	biospecimen_measurement	lipid_metabolism	chr18	49637776	rs117587666	C	A	49042508	50179772	intergenic	LIPG;ACAA2	dist=38591;dist=144388	.	0.0619164	0.990451	0	0.065209	0.0632926	78277	-0.0919286	0.0103436	18.2039	6.25317e-19	18:49637776:C:A	1	18:49592028:T:C	High density lipoprotein cholesterol levels	rs73959590	18	49629818	0.725456
0	mt2b_0420001	Maternal free-cholesterol concentration during late pregnancy	maternal_free_cholesterol_concentration_late_pregnancy	biospecimen_measurement	lipid_metabolism	chr19	11232871	rs34692794	T	TG	10580860	11739812	intronic	DOCK6	.	.	0.259446	0.978482	0	0.272983	0.265217	78277	-0.0356669	0.00560854	9.69345	2.02558e-10	19:11232871:T:TG	1	19:11131631:G:C	Total cholesterol levels	rs17699089	19	11233119	0.991506
0	mt2b_0420001	Maternal free-cholesterol concentration during late pregnancy	maternal_free_cholesterol_concentration_late_pregnancy	biospecimen_measurement	lipid_metabolism	chr19	44908684	rs429358	T	C	44306670	45426998	exonic	APOE	.	nonsynonymous SNV	0.102679	0.98706	0	0.104363	0.0999552	78277	0.0824114	0.00810116	23.5812	2.62301e-24	19:44908684:T:C	1	19:44909976:G:T	Cerebrospinal AB1-42 levels in Alzheimer's disease dementia	rs429358	19	44908684	1
0	mt2b_0420001	Maternal free-cholesterol concentration during late pregnancy	maternal_free_cholesterol_concentration_late_pregnancy	biospecimen_measurement	lipid_metabolism	chr2	21090507	rs1398327394	G	GTATATATATATATATATA	20016662	22660561	intergenic	APOB;TDRD15	dist=46434;dist=33461	.	0.0429496	0.846306	0	0.033693	NA	78277	0.0845848	0.0130741	10.0078	9.822e-11	2:21090511:G:GTATATATAT	1	2:21019859:G:A	Cardiovascular disease risk factors	rs10199768	2	21021128	0.550309
0	mt2b_0420001	Maternal free-cholesterol concentration during late pregnancy	maternal_free_cholesterol_concentration_late_pregnancy	biospecimen_measurement	lipid_metabolism	chr9	104834573	rs7034361	G	A	104292547	105418634	intronic	ABCA1	.	.	0.503779	0.840797	0	0.487824	NA	78277	0.0419392	0.00532011	14.4959	3.19227e-15	9:104834573:G:A	1	9:104902020:C:T	LDL cholesterol	rs7873387	9	104833321	0.675965
0	mt2b_0430001	Maternal triglycerides concentration during late pregnancy	maternal_triglyceride_concentration_late_pregnancy	biospecimen_measurement	lipid_metabolism	chr11	116786951	rs3741297	C	T	116034422	118065070	intronic	ZPR1	.	.	0.0735943	0.99976	1	0.075872	0.078174	78277	0.190927	0.0101258	78.5766	2.65094e-79	11:116786951:C:T	1	11:116791863:C:T	High density lipoprotein cholesterol levels	rs3741297	11	116786951	1
0	mt2b_0430001	Maternal triglycerides concentration during late pregnancy	maternal_triglyceride_concentration_late_pregnancy	biospecimen_measurement	lipid_metabolism	chr15	58289949	rs16940017	T	A	57776193	58952282	intronic	ALDH1A2	.	.	0.135548	0.986002	0	0.129506	0.128152	78277	-0.0417897	0.00718989	8.21021	6.16297e-09	15:58289949:T:A	1	15:58431740:G:A	Phosphatidylcholine(35:4)_[M+H]1+/Phosphatidylethanolamine(38:4)_[M+H]1+/Phosphatidate(40:5)_[M+NH4]1+ levels	rs16940017	15	58289949	1
0	mt2b_0430001	Maternal triglycerides concentration during late pregnancy	maternal_triglyceride_concentration_late_pregnancy	biospecimen_measurement	lipid_metabolism	chr2	27423411	rs149217485	T	C	26544963	28617039	intergenic	PPM1G;NRBP1	dist=13820;dist=4379	.	0.0318822	0.923628	0	0.041131	0.0384529	78277	0.080592	0.0147417	7.33929	4.57836e-08	2:27423411:T:C	1	2:27508073:T:C	Triglyceride levels	rs149217485	2	27423411	1
0	mt2b_0450001	Maternal total protein concentration during late pregnancy	maternal_total_protein_concentration_late_pregnancy	biospecimen_measurement	total_protein	chr19	49524615	rs147601685	G	A	48967536	50115357	exonic	FCGRT	.	nonsynonymous SNV	0.00409613	0.954662	1	0.003711	0.00436372	78277	-0.241976	0.0391106	9.21232	6.1331e-10	19:49524615:G:A	1	19:49523009:C:T	Calcium levels	rs147601685	19	49524615	1
0	mt2b_0460001	Maternal albumin concentration during late pregnancy	maternal_albumin_concentration_late_pregnancy	biospecimen_measurement	albumin	chr19	49524615	rs147601685	G	A	48960714	50139438	exonic	FCGRT	.	nonsynonymous SNV	0.00409613	0.954662	1	0.003711	0.00436372	78277	-0.239369	0.0381167	9.47006	3.38797e-10	19:49524615:G:A	1	19:49513502:C:T	Calcium levels	rs147601685	19	49524615	1
0	mt2b_0480001	Maternal phospholipids concentration during late pregnancy	maternal_phospholipid_concentration_late_pregnancy	biospecimen_measurement	phospholipid	chr10	112227644	rs117901113	G	C	111623289	112789955	intergenic	GPAM;TECTB	dist=43879;dist=55756	.	0.13142	0.743169	0	0.195904	0.198642	78277	0.0473194	0.00850706	7.5749	2.66134e-08	10:112227644:G:C	1	10:112162067:G:A	Height	rs2419613	10	112268780	0.375324
0	mt2b_0480001	Maternal phospholipids concentration during late pregnancy	maternal_phospholipid_concentration_late_pregnancy	biospecimen_measurement	phospholipid	chr11	116834800	rs525028	G	A	116090616	117730729	downstream	APOA1	dist=951	.	0.244905	0.947075	0	0.236879	0.232321	78277	-0.0511983	0.00609637	16.3434	4.53524e-17	11:116834800:G:A	1	11:116792991:G:A	High density lipoprotein cholesterol levels	rs525028	11	116834800	1
0	mt2b_0480001	Maternal phospholipids concentration during late pregnancy	maternal_phospholipid_concentration_late_pregnancy	biospecimen_measurement	phospholipid	chr15	58282767	rs56050415	T	C	57408573	59041794	intronic	ALDH1A2	.	.	0.171708	0.919915	0	0.155503	NA	78277	-0.0758474	0.00678447	28.2895	5.13452e-29	15:58282767:T:C	1	15:58434545:G:C	Free cholesterol levels in HDL	rs56050415	15	58282767	1
0	mt2b_0480001	Maternal phospholipids concentration during late pregnancy	maternal_phospholipid_concentration_late_pregnancy	biospecimen_measurement	phospholipid	chr16	56983380	rs2303790	A	G	56451602	57483380	exonic	CETP	.	nonsynonymous SNV	0.0348304	0.987399	1	0.0394	0.0352454	78277	0.0783968	0.0135892	8.09848	7.97113e-09	16:56983380:A:G	1	16:56967362:AC:A	Exudative age-related macular degeneration	rs2303790	16	56983380	1
0	mt2b_0480001	Maternal phospholipids concentration during late pregnancy	maternal_phospholipid_concentration_late_pregnancy	biospecimen_measurement	phospholipid	chr18	49639648	rs61302953	G	A	48703241	50454290	intergenic	LIPG;ACAA2	dist=40463;dist=142516	.	0.06234	0.993735	1	0.064325	0.0623601	78277	-0.107154	0.0103598	24.3475	4.49262e-25	18:49639648:G:A	1	18:49592028:T:C	High density lipoprotein cholesterol levels	rs73959590	18	49629818	0.726569
0	mt2b_0480001	Maternal phospholipids concentration during late pregnancy	maternal_phospholipid_concentration_late_pregnancy	biospecimen_measurement	phospholipid	chr19	11131631	rs2738464	G	C	10631631	11739812	UTR3	LDLR	ENST00000559340:c.*967G>C;ENST00000558518:c.*315G>C;ENST00000713991:c.*445G>C;ENST00000560467:c.*315G>C;ENST00000558013:c.*315G>C;ENST00000252444:c.*315G>C	.	0.679207	0.979095	0	0.680558	0.682605	78277	0.032425	0.0052998	9.02382	9.46629e-10	19:11131631:G:C	1	19:11232871:T:TG	Total cholesterol levels	rs2738464	19	11131631	1
0	mt2b_0480001	Maternal phospholipids concentration during late pregnancy	maternal_phospholipid_concentration_late_pregnancy	biospecimen_measurement	phospholipid	chr1	220755034	rs371348	T	C	220296686	221345490	exonic	MTARC2	.	synonymous SNV	0.0606588	0.994068	0	0.057863	0.0577353	78277	-0.0560495	0.0102811	7.302	4.98884e-08	1:220755034:T:C	1	1:220796686:A:G	Aspartate aminotransferase levels	rs10863565	1	220801203	0.31273
0	mt2b_0480001	Maternal phospholipids concentration during late pregnancy	maternal_phospholipid_concentration_late_pregnancy	biospecimen_measurement	phospholipid	chr9	104811476	rs4149319	G	A	104292547	105419714	intronic	ABCA1	.	.	0.157041	0.952604	0	0.157932	0.153066	78277	-0.0482373	0.00689926	11.566	2.71644e-12	9:104811476:G:A	1	9:104902020:C:T	Apolipoprotein A1 levels	rs2297402	9	104817599	0.396836
0	mt2b_0490001	Maternal folate concentration during late pregnancy	maternal_folate_concentration_late_pregnancy	biospecimen_measurement	folic_acid	chr1	11822078	rs568091068	G	GT	11233242	12569994	intronic	CLCN6	.	.	0.0832622	0.908492	0	0.097409	0.0921229	78270	-0.0758921	0.00946715	14.9629	1.08918e-15	1:11822079:G:GT	1	1:11796321:G:A	Homocysteine levels	rs12134663	1	11778589	0.885293
0	participant_reported_food_allergy_cum_4y	History of participant-reported food allergy up to 4 years old	participant_reported_food_allergy_history_4y	allergy_and_immunology	food_allergy	chr5	132660272	rs20541	A	G	131602774	133452770	exonic	IL13	.	nonsynonymous SNV	0.695071	0.998709	1	0.689652	0.691892	61849	-0.13311	0.0224826	8.49367	3.20871e-09	5:132660272:A:G	1	5:132707494:TAA:T	Cutaneous psoriasis	rs20541	5	132660272	1
0	participant_reported_food_allergy_cum_4y	History of participant-reported food allergy up to 4 years old	participant_reported_food_allergy_history_4y	allergy_and_immunology	food_allergy	chr6	33077882	rs7770418	T	C	28888844	34668748	intronic	HLA-DPA1;HLA-DPB1	.	.	0.13093	0.99415	0	0.125686	0.135499	61849	0.183545	0.0301724	8.92883	1.17807e-09	6:33077882:T:C	1	6:32475187:T:G	Asthma	rs987870	6	33075103	0.951202
0	pb	Pb concentration	Pb_concentration_mid_pregnancy	biospecimen_measurement	lead	chr13	98704330	rs2274827	G	A	98167533	99250942	exonic	SLC15A1	.	nonsynonymous SNV	0.0276231	0.965281	1	0.027531	0.0271893	77614	-0.0993275	0.0177326	7.67241	2.12613e-08	13:98704330:G:A	1	13:98688759:T:A	NA	NA	NA	NA	NA
0	pb	Pb concentration	Pb_concentration_mid_pregnancy	biospecimen_measurement	lead	chr17	37490447	rs712039	C	T	36370000	38190003	intronic	DUSP14	.	.	0.599454	0.99792	1	0.605438	0.602603	77614	-0.0346788	0.0051935	10.6138	2.43332e-11	17:37490447:C:T	1	17:37187468:C:A	Tuberculosis	rs712039	17	37490447	1
0	pb	Pb concentration	Pb_concentration_mid_pregnancy	biospecimen_measurement	lead	chr9	113391611	rs1800435	C	G	112542123	114157255	exonic	ALAD	.	nonsynonymous SNV	0.0752368	0.988508	1	0.082032	0.0831717	77614	-0.106017	0.00943861	28.5481	2.83074e-29	9:113391611:C:G	1	9:113390710:C:G	High light scatter reticulocyte count	rs1800435	9	113391611	1
0	se	Se concentration	Se_concentration_mid_pregnancy	biospecimen_measurement	selenium	chr1	11822078	rs568091068	G	GT	11265487	12569994	intronic	CLCN6	.	.	0.0832622	0.908492	0	0.097409	0.0921229	77614	0.0902332	0.00962796	20.1476	7.11869e-21	1:11822079:G:GT	1	1:11796321:G:A	Homocysteine levels	rs12134663	1	11778589	0.885293
0	se	Se concentration	Se_concentration_mid_pregnancy	biospecimen_measurement	selenium	chr21	42975686	rs9982232	C	T	42451744	43535304	intronic	PKNOX1	.	.	0.663606	0.945418	0	0.665565	0.670782	77614	-0.0536314	0.00533567	23.0434	9.04899e-24	21:42975686:C:T	1	21:42990984:G:A	Metabolite levels (betaine)	rs8127209	21	43003172	0.991775
0	se	Se concentration	Se_concentration_mid_pregnancy	biospecimen_measurement	selenium	chr5	79081909	rs74291609	C	T	78241315	80315353	intronic	BHMT2	.	.	0.0666684	0.989571	1	0.065173	0.0653066	77614	-0.112256	0.0102836	27.015	9.66051e-28	5:79081909:C:T	1	5:79113237:C:T	Oleoyl-oleoyl-glycerol (18:1/18:1) [1] levels in elite athletes	rs1984685	5	79060613	0.317292
0	ucbb_0080001b	Umbilical cord blood IgE concentration	cord_blood_IgE_concentration	biospecimen_measurement	IgE	chr6	32225787	rs3134928	C	T	28888844	34489586	intergenic	NOTCH4;TSBP1	dist=1720;dist=62739	.	0.334538	0.996177	0	0.333395	0.325973	79712	0.265347	0.045976	8.10454	7.86068e-09	6:32225787:C:T	1	6:32668833:C:CAA	HLA DR on myeloid Dendritic Cell	rs6941515	6	32233474	0.53505
0	ucbb_0410001	Umbilical cord blood total cholesterol concentration	cord_blood_total_cholesterol_concentration	biospecimen_measurement	lipid_metabolism	chr10	121601849	rs12415739	A	G	120573596	122110028	intergenic	FGFR2;ATE1	dist=3391;dist=107544	.	0.618097	0.931993	0	0.62331	0.618156	79705	0.0292356	0.00476948	9.05539	8.80258e-10	10:121601849:A:G	1	10:121097086:C:T	Estrogen receptor status in breast cancer	rs3135718	10	121594355	0.386208
0	ucbb_0410001	Umbilical cord blood total cholesterol concentration	cord_blood_total_cholesterol_concentration	biospecimen_measurement	lipid_metabolism	chr10	99624146	rs10625117	T	TTTC	99097257	101514671	intergenic	SLC25A28;ENSG00000285932	dist=1353;dist=27449	.	0.780879	0.941125	0	0.777655	0.784798	79705	-0.0375242	0.00559254	10.7099	1.95029e-11	10:99624146:T:TTTC	1	10:100878829:A:G	Diverticular disease	rs11190202	10	99635064	0.948666
0	ucbb_0410001	Umbilical cord blood total cholesterol concentration	cord_blood_total_cholesterol_concentration	biospecimen_measurement	lipid_metabolism	chr11	116837020	rs12718465	C	T	116236276	117677411	exonic	APOA1	.	nonsynonymous SNV	0.0524352	0.983873	1	0.053295	0.0499776	79705	-0.0658189	0.0102988	9.78279	1.64896e-10	11:116837020:C:T	1	11:116828729:C:A	High density lipoprotein cholesterol levels	rs12718465	11	116837020	1
0	ucbb_0410001	Umbilical cord blood total cholesterol concentration	cord_blood_total_cholesterol_concentration	biospecimen_measurement	lipid_metabolism	chr11	2100139	rs10840356	T	C	1292924	3063022	intergenic	MRPL23;IGF2	dist=115617;dist=28973	.	0.467515	0.918791	0	0.480995	0.47337	79705	-0.0610956	0.00470048	37.8996	1.26009e-38	11:2100139:T:C	1	11:1899025:T:G	Estimated glomerular filtration rate	rs7482894	11	2100034	0.753636
0	ucbb_0410001	Umbilical cord blood total cholesterol concentration	cord_blood_total_cholesterol_concentration	biospecimen_measurement	lipid_metabolism	chr12	124778515	rs3825140	C	T	123862076	125757299	exonic	SCARB1	.	synonymous SNV	0.456344	0.94366	0	0.458563	0.464232	79705	0.0736381	0.00466297	55.4527	3.52614e-56	12:124778515:C:T	1	12:124853983:C:T	HDL cholesterol	rs838886	12	124779741	0.688206
0	ucbb_0410001	Umbilical cord blood total cholesterol concentration	cord_blood_total_cholesterol_concentration	biospecimen_measurement	lipid_metabolism	chr15	58387979	rs261291	T	C	57881250	59042192	intronic	ALDH1A2	.	.	0.512374	0.986523	0	0.512071	0.518984	79705	0.0322018	0.00449844	12.0883	8.16018e-13	15:58387979:T:C	1	15:58431740:G:A	High density lipoprotein cholesterol levels	rs261291	15	58387979	1
0	ucbb_0410001	Umbilical cord blood total cholesterol concentration	cord_blood_total_cholesterol_concentration	biospecimen_measurement	lipid_metabolism	chr16	16089880	rs1348962618	C	CA	15507214	16631116	intronic	ABCC1	.	.	0.0723542	0.983728	0	0.072923	NA	79705	0.0660507	0.00927581	11.9692	1.07349e-12	16:16089880:C:CA	1	16:16094553:G:A	Thalamus volume change rate x age interaction (2df)	rs45440695	16	16067142	0.229232
0	ucbb_0410001	Umbilical cord blood total cholesterol concentration	cord_blood_total_cholesterol_concentration	biospecimen_measurement	lipid_metabolism	chr16	4205945	rs397714632	C	CA	3544038	4723603	intronic	SRL	.	.	0.195061	0.940319	0	0.192258	0.190624	79705	-0.0385429	0.00586828	10.2925	5.09918e-11	16:4205945:C:CA	1	16:4143938:T:A	Sarcalumenin levels	rs9922726	16	4207280	0.9698
0	ucbb_0410001	Umbilical cord blood total cholesterol concentration	cord_blood_total_cholesterol_concentration	biospecimen_measurement	lipid_metabolism	chr16	56983380	rs2303790	A	G	56216207	57568432	exonic	CETP	.	nonsynonymous SNV	0.0348304	0.987399	1	0.0394	0.0352454	79705	0.152799	0.012439	33.9563	1.10586e-34	16:56983380:A:G	1	16:56967362:AC:A	Exudative age-related macular degeneration	rs2303790	16	56983380	1
0	ucbb_0410001	Umbilical cord blood total cholesterol concentration	cord_blood_total_cholesterol_concentration	biospecimen_measurement	lipid_metabolism	chr16	81568659	rs12929303	G	A	80952341	81971747	intronic	CMIP	.	.	0.202581	0.965629	0	0.202994	0.20323	79705	0.0337238	0.00574476	8.36166	4.34851e-09	16:81568659:G:A	1	16:81455768:C:T	Diastolic blood pressure	rs12929303	16	81568659	1
0	ucbb_0410001	Umbilical cord blood total cholesterol concentration	cord_blood_total_cholesterol_concentration	biospecimen_measurement	lipid_metabolism	chr17	50642254	rs739922	T	A	45990957	51154937	intronic	ABCC3	.	.	0.263652	0.997241	1	0.262265	0.267902	79705	-0.0361874	0.00508248	11.967	1.07895e-12	17:50642254:T:A	1	17:47634852:C:T	NA	NA	NA	NA	NA
0	ucbb_0410001	Umbilical cord blood total cholesterol concentration	cord_blood_total_cholesterol_concentration	biospecimen_measurement	lipid_metabolism	chr19	1855332	rs12611202	G	A	1075327	2359391	intronic	KLF16	.	.	0.483428	0.88416	0	0.480083	0.493212	79705	0.0263716	0.00477796	7.46838	3.4011e-08	19:1855332:G:A	1	19:1609761:C:T	Body mass index	rs4806812	19	1854936	0.736504
0	ucbb_0410001	Umbilical cord blood total cholesterol concentration	cord_blood_total_cholesterol_concentration	biospecimen_measurement	lipid_metabolism	chr19	3357782	rs10402236	A	C	2848699	3893643	intronic	NFIC	.	.	0.789357	0.936277	0	0.793014	NA	79705	0.0348442	0.00569557	9.02276	9.48943e-10	19:3357782:A:C	1	19:3376044:C:T	Multiple myeloma	rs11085015	19	3369574	0.233159
0	ucbb_0410001	Umbilical cord blood total cholesterol concentration	cord_blood_total_cholesterol_concentration	biospecimen_measurement	lipid_metabolism	chr19	44911142	rs72654473	C	A	44274167	46371658	intergenic	APOE;APOC1	dist=1749;dist=3105	.	0.0429698	0.999723	1	0.040652	0.039087	79705	-0.0964811	0.0112514	17.004	9.90832e-18	19:44911142:C:A	1	19:44927023:C:G	Fasting total cholesterol in HDL	rs72654473	19	44911142	1
0	ucbb_0410001	Umbilical cord blood total cholesterol concentration	cord_blood_total_cholesterol_concentration	biospecimen_measurement	lipid_metabolism	chr19	11131631	rs2738464	G	C	9910156	11916089	UTR3	LDLR	ENST00000559340:c.*967G>C;ENST00000558518:c.*315G>C;ENST00000713991:c.*445G>C;ENST00000560467:c.*315G>C;ENST00000558013:c.*315G>C;ENST00000252444:c.*315G>C	.	0.679207	0.979095	0	0.680558	0.682605	79705	0.0444762	0.00490163	18.9394	1.14974e-19	19:11131631:G:C	1	19:11131312:C:T	Total cholesterol levels	rs2738464	19	11131631	1
0	ucbb_0410001	Umbilical cord blood total cholesterol concentration	cord_blood_total_cholesterol_concentration	biospecimen_measurement	lipid_metabolism	chr1	119392438	rs2275608	T	C	118022329	119949454	intronic	HAO2	.	.	0.0494053	0.994659	1	0.049879	0.0490452	79705	-0.0667971	0.0105342	9.64143	2.28334e-10	1:119392438:T:C	1	1:119371061:C:G	Urine 3-(4-hydroxyphenyl)lactate levels in chronic kidney disease	rs72994370	1	119358319	0.49963
0	ucbb_0410001	Umbilical cord blood total cholesterol concentration	cord_blood_total_cholesterol_concentration	biospecimen_measurement	lipid_metabolism	chr1	231348615	rs2474632	C	T	230921877	232183304	intronic	SPRTN	.	.	0.541988	0.914425	0	0.548673	0.547367	79705	0.0305293	0.00478082	9.7682	1.7053e-10	1:231348615:C:T	1	1:231601954:C:T	Cutaneous mastocytosis	rs973253	1	231385128	0.931781
0	ucbb_0410001	Umbilical cord blood total cholesterol concentration	cord_blood_total_cholesterol_concentration	biospecimen_measurement	lipid_metabolism	chr1	55043912	rs151193009	C	T	54537154	55996746	exonic	PCSK9	.	nonsynonymous SNV	0.00939379	0.589979	0	0.009024	0.00984634	79705	-0.185361	0.0303253	9.00814	9.81432e-10	1:55043912:C:T	1	1:55039931:G:A	LDL cholesterol levels	rs151193009	1	55043912	1
0	ucbb_0410001	Umbilical cord blood total cholesterol concentration	cord_blood_total_cholesterol_concentration	biospecimen_measurement	lipid_metabolism	chr20	45929890	rs142776967	C	T	45286011	46594012	intergenic	PLTP;PCIF1	dist=17735;dist=4793	.	0.0211674	0.859554	0	0.024097	0.0208489	79705	-0.118228	0.0168523	11.64	2.29087e-12	20:45929890:C:T	1	20:45909845:G:T	Height	rs11537645	20	45812764	0.118826
0	ucbb_0410001	Umbilical cord blood total cholesterol concentration	cord_blood_total_cholesterol_concentration	biospecimen_measurement	lipid_metabolism	chr22	46087068	rs9626891	T	C	45464892	46589093	intergenic	WNT7B;PPARA	dist=109906;dist=63453	.	0.129604	0.997152	1	0.134636	0.128338	79705	-0.0421596	0.00666004	9.61121	2.44788e-10	22:46087068:T:C	1	HGSV_247805	Weight	rs9626891	22	46087068	1
0	ucbb_0410001	Umbilical cord blood total cholesterol concentration	cord_blood_total_cholesterol_concentration	biospecimen_measurement	lipid_metabolism	chr2	168975106	rs34627998	TA	T	168468229	169607822	intronic	ABCB11	.	.	0.708316	0.909292	0	0.674846	NA	79705	-0.0290684	0.00524713	7.51897	3.02712e-08	2:168975106:TA:T	1	2:169074756:T:TGAACCTTAG	LDL cholesterol levels	rs2287622	2	168973818	0.947443
0	ucbb_0410001	Umbilical cord blood total cholesterol concentration	cord_blood_total_cholesterol_concentration	biospecimen_measurement	lipid_metabolism	chr2	21019859	rs13306206	G	A	20148432	22660127	exonic	APOB	.	nonsynonymous SNV	0.0309426	0.989675	1	0.03161	0.0333806	79705	0.139134	0.0131034	25.61	2.45471e-26	2:21019859:G:A	1	2:21002409:C:T	Stable angina pectoris	rs13306206	2	21019859	1
0	ucbb_0410001	Umbilical cord blood total cholesterol concentration	cord_blood_total_cholesterol_concentration	biospecimen_measurement	lipid_metabolism	chr2	45962527	rs80174669	C	G	45462527	46581351	intronic	PRKCE	.	.	0.0603574	0.960787	0	0.056517	0.0609429	79705	0.0614173	0.00966643	9.67729	2.10237e-10	2:45962527:C:G	1	2:46065705:C:A	Red blood cell count	rs1987070	2	46010307	0.165113
0	ucbb_0410001	Umbilical cord blood total cholesterol concentration	cord_blood_total_cholesterol_concentration	biospecimen_measurement	lipid_metabolism	chr2	85916442	rs2918015	T	C	85286270	87822912	intergenic	ST3GAL5;POLR1A	dist=11243;dist=103774	.	0.224909	0.962006	0	0.227248	0.227883	79705	0.0335195	0.00587628	7.93225	1.16883e-08	2:85916442:T:C	1	2:85949076:C:G	Red blood cell count	rs35153287	2	85917646	0.966228
0	ucbb_0410001	Umbilical cord blood total cholesterol concentration	cord_blood_total_cholesterol_concentration	biospecimen_measurement	lipid_metabolism	chr5	143404384	rs397757322	C	CG	142653430	144514898	UTR5	NR3C1	ENST00000503201:c.-3546_-3545insC	.	0.279839	0.901591	0	0.279545	0.281255	79705	0.0356664	0.005261	10.9184	1.2067e-11	5:143404384:C:CG	1	5:143159199:G:C	Free androgen index	rs6865292	5	143413425	0.244375
0	ucbb_0410001	Umbilical cord blood total cholesterol concentration	cord_blood_total_cholesterol_concentration	biospecimen_measurement	lipid_metabolism	chr6	143983095	rs11155338	T	A	143451103	144525735	intronic	PLAGL1	.	.	0.749844	0.889098	0	0.766547	0.766709	79705	0.0332283	0.005902	7.74426	1.80194e-08	6:143983095:T:A	1	6:143995156:T:C	Body mass index	rs6900923	6	143977063	0.261495
0	ucbb_0410001	Umbilical cord blood total cholesterol concentration	cord_blood_total_cholesterol_concentration	biospecimen_measurement	lipid_metabolism	chr6	151620189	rs368995360	C	CA	151111643	152350845	UTR3	CCDC170	ENST00000239374:c.*2042_*2043insA	.	0.563291	0.928614	0	0.546419	0.562957	79705	-0.0266939	0.00469508	7.88465	1.30422e-08	6:151620193:C:CA	1	6:151701211:G:GT	Bone mineral density mean	rs7774781	6	151629588	0.833459
0	ucbb_0410001	Umbilical cord blood total cholesterol concentration	cord_blood_total_cholesterol_concentration	biospecimen_measurement	lipid_metabolism	chr6	32219828	rs1109771	A	G	24787947	34336623	intronic	NOTCH4	.	.	0.702346	0.986191	0	0.685826	0.697337	79705	-0.0407865	0.00504952	15.1791	6.62064e-16	6:32219828:A:G	1	6:31375004:A:G	Phosphatidylcholine_32:0_[M+H]1+/Phosphatidylethanolamine_35:0_[M+H]1+/Phosphatidate_37:1_[M+NH4]1+ levels	rs206017	6	32208434	0.592572
0	ucbb_0410001	Umbilical cord blood total cholesterol concentration	cord_blood_total_cholesterol_concentration	biospecimen_measurement	lipid_metabolism	chr7	99411391	rs11760993	T	G	98731546	101062775	intronic	BUD31	.	.	0.0086174	0.835198	0	0.009714	0.00809339	79705	0.162147	0.0267815	8.85109	1.409e-09	7:99411391:T:G	1	7:99647457:A:C	Serum metabolite levels	rs13243267	7	99455691	0.311715
0	ucbb_0410001	Umbilical cord blood total cholesterol concentration	cord_blood_total_cholesterol_concentration	biospecimen_measurement	lipid_metabolism	chr8	107465954	rs4734973	T	C	106851368	107997104	intronic	ANGPT1	.	.	0.236537	0.945208	0	0.243596	0.240042	79705	0.0340165	0.00543175	9.42161	3.78783e-10	8:107465954:T:C	1	8:107367527:A:G	Periodontitis (stage III/IV grade C)	rs13439823	8	107428149	0.867268
0	ucbb_0410001	Umbilical cord blood total cholesterol concentration	cord_blood_total_cholesterol_concentration	biospecimen_measurement	lipid_metabolism	chr9	104824472	rs2066714	T	C	102987822	105851666	exonic	ABCA1	.	nonsynonymous SNV	0.625963	0.939698	0	0.627104	0.634529	79705	0.0925622	0.00484426	80.6612	2.18172e-81	9:104824472:T:C	1	9:104902020:C:T	LDL cholesterol levels	rs2066714	9	104824472	1
0	ucbb_0410001	Umbilical cord blood total cholesterol concentration	cord_blood_total_cholesterol_concentration	biospecimen_measurement	lipid_metabolism	chr9	124493944	rs10114542	C	T	123988481	126210528	intronic	NR5A1	.	.	0.196898	0.985805	1	0.192961	0.194502	79705	0.0345773	0.00576972	8.68582	2.06148e-09	9:124493944:C:T	1	9:125554366:G:A	Systolic blood pressure (BMI unadjusted)	rs1110061	9	124500523	0.709545
0	ucbb_0420001	Umbilical cord blood free-cholesterol concentration	cord_blood_free_cholesterol_concentration	biospecimen_measurement	lipid_metabolism	chr10	121601849	rs12415739	A	G	120597086	122110028	intergenic	FGFR2;ATE1	dist=3391;dist=107544	.	0.618097	0.931993	0	0.62331	0.618156	79705	0.027889	0.00476413	8.31876	4.79999e-09	10:121601849:A:G	1	10:121097086:C:T	Estrogen receptor status in breast cancer	rs3135718	10	121594355	0.386208
0	ucbb_0420001	Umbilical cord blood free-cholesterol concentration	cord_blood_free_cholesterol_concentration	biospecimen_measurement	lipid_metabolism	chr10	45640858	rs4949013	C	A	44922932	46629478	intronic	ZFAND4	.	.	0.845079	0.904349	0	0.855217	0.855363	79705	0.0431016	0.00689951	9.37853	4.18283e-10	10:45640858:C:A	1	10:45679222:A:G	Beta-microseminoprotein levels	rs35416098	10	45263172	0.150741
0	ucbb_0420001	Umbilical cord blood free-cholesterol concentration	cord_blood_free_cholesterol_concentration	biospecimen_measurement	lipid_metabolism	chr10	99626782	rs35972826	GT	G	99097257	101514671	intergenic	SLC25A28;ENSG00000285932	dist=3990;dist=24812	.	0.791933	0.932183	0	0.806609	0.799344	79705	-0.0423716	0.00571947	12.893	1.27938e-13	10:99626782:GT:G	1	10:100878226:C:G	Diverticular disease	rs7098322	10	99631412	0.981423
0	ucbb_0420001	Umbilical cord blood free-cholesterol concentration	cord_blood_free_cholesterol_concentration	biospecimen_measurement	lipid_metabolism	chr11	2100139	rs10840356	T	C	1079333	3063022	intergenic	MRPL23;IGF2	dist=115617;dist=28973	.	0.467515	0.918791	0	0.480995	0.47337	79705	-0.0545923	0.00471	30.338	4.59198e-31	11:2100139:T:C	1	11:1852842:G:A	Estimated glomerular filtration rate	rs7482894	11	2100034	0.753636
0	ucbb_0420001	Umbilical cord blood free-cholesterol concentration	cord_blood_free_cholesterol_concentration	biospecimen_measurement	lipid_metabolism	chr12	124778515	rs3825140	C	T	123862076	125814271	exonic	SCARB1	.	synonymous SNV	0.456344	0.94366	0	0.458563	0.464232	79705	0.0697175	0.00464902	50.1091	7.77857e-51	12:124778515:C:T	1	12:124853983:C:T	HDL cholesterol	rs838886	12	124779741	0.688206
0	ucbb_0420001	Umbilical cord blood free-cholesterol concentration	cord_blood_free_cholesterol_concentration	biospecimen_measurement	lipid_metabolism	chr13	95209550	rs899494	A	G	94067755	95709550	exonic	ABCC4	.	synonymous SNV	0.796606	0.999608	1	0.795809	0.792966	79705	0.0313605	0.00554449	7.8102	1.5481e-08	13:95209550:A:G	1	13:94601777:C:T	Breast cancer	rs1926657	13	95222702	0.50689
0	ucbb_0420001	Umbilical cord blood free-cholesterol concentration	cord_blood_free_cholesterol_concentration	biospecimen_measurement	lipid_metabolism	chr15	58541794	rs6078	G	A	57887979	59041794	exonic	LIPC	.	nonsynonymous SNV	0.233749	0.953315	1	0.235185	0.236536	79705	0.032358	0.00538481	8.72929	1.86513e-09	15:58541794:G:A	1	15:58431740:G:A	Cholesterol to total lipids ratio in IDL	rs6078	15	58541794	1
0	ucbb_0420001	Umbilical cord blood free-cholesterol concentration	cord_blood_free_cholesterol_concentration	biospecimen_measurement	lipid_metabolism	chr16	16089880	rs1348962618	C	CA	15507214	16631116	intronic	ABCC1	.	.	0.0723542	0.983728	0	0.072923	NA	79705	0.0737018	0.00928038	14.7001	1.9948e-15	16:16089880:C:CA	1	16:16094553:G:A	Thalamus volume change rate x age interaction (2df)	rs45440695	16	16067142	0.229232
0	ucbb_0420001	Umbilical cord blood free-cholesterol concentration	cord_blood_free_cholesterol_concentration	biospecimen_measurement	lipid_metabolism	chr16	4205945	rs397714632	C	CA	3544038	4723603	intronic	SRL	.	.	0.195061	0.940319	0	0.192258	0.190624	79705	-0.0383283	0.00587286	10.1714	6.73907e-11	16:4205945:C:CA	1	16:4144316:A:G	Sarcalumenin levels	rs9922726	16	4207280	0.9698
0	ucbb_0420001	Umbilical cord blood free-cholesterol concentration	cord_blood_free_cholesterol_concentration	biospecimen_measurement	lipid_metabolism	chr16	56983380	rs2303790	A	G	56216207	57568432	exonic	CETP	.	nonsynonymous SNV	0.0348304	0.987399	1	0.0394	0.0352454	79705	0.187829	0.0124327	50.841	1.44212e-51	16:56983380:A:G	1	16:56959249:G:A	Exudative age-related macular degeneration	rs2303790	16	56983380	1
0	ucbb_0420001	Umbilical cord blood free-cholesterol concentration	cord_blood_free_cholesterol_concentration	biospecimen_measurement	lipid_metabolism	chr16	81568659	rs12929303	G	A	80952341	81982035	intronic	CMIP	.	.	0.202581	0.965629	0	0.202994	0.20323	79705	0.0316852	0.00569229	7.58478	2.60148e-08	16:81568659:G:A	1	16:81455548:A:G	Diastolic blood pressure	rs12929303	16	81568659	1
0	ucbb_0420001	Umbilical cord blood free-cholesterol concentration	cord_blood_free_cholesterol_concentration	biospecimen_measurement	lipid_metabolism	chr17	1730003	rs34994724	A	AAAG	1546004	2630002	intronic	WDR81	.	.	0.336387	0.790489	0	0.330961	0.347494	79705	-0.029234	0.00534256	7.35142	4.45225e-08	17:1730003:A:AAAG	1	17:2046004:T:G	Height	rs4790812	17	1714841	0.617926
0	ucbb_0420001	Umbilical cord blood free-cholesterol concentration	cord_blood_free_cholesterol_concentration	biospecimen_measurement	lipid_metabolism	chr17	46490957	rs148026649	C	T	45917020	49565335	intergenic	ARL17B;ARL17A	dist=129191;dist=8823	.	0.219316	0.689249	0	0.266614	NA	79705	-0.0382975	0.00651727	8.37725	4.19517e-09	17:46490957:C:T	1	17:47634852:C:T	Reaction time	rs3874943	17	46494702	0.67751
0	ucbb_0420001	Umbilical cord blood free-cholesterol concentration	cord_blood_free_cholesterol_concentration	biospecimen_measurement	lipid_metabolism	chr17	50096849	rs4794096	T	G	49596849	51154937	intronic	PDK2	.	.	0.61847	0.93421	0	0.636367	0.641317	79705	0.0279216	0.00477127	8.31374	4.85579e-09	17:50096849:T:G	1	17:50642254:T:A	Highest math class taken (MTAG)	rs12945254	17	50098971	0.961174
0	ucbb_0420001	Umbilical cord blood free-cholesterol concentration	cord_blood_free_cholesterol_concentration	biospecimen_measurement	lipid_metabolism	chr19	11131631	rs2738464	G	C	10105580	11916089	UTR3	LDLR	ENST00000559340:c.*967G>C;ENST00000558518:c.*315G>C;ENST00000713991:c.*445G>C;ENST00000560467:c.*315G>C;ENST00000558013:c.*315G>C;ENST00000252444:c.*315G>C	.	0.679207	0.979095	0	0.680558	0.682605	79705	0.0438262	0.00489728	18.4456	3.58426e-19	19:11131631:G:C	1	19:11131312:C:T	Total cholesterol levels	rs2738464	19	11131631	1
0	ucbb_0420001	Umbilical cord blood free-cholesterol concentration	cord_blood_free_cholesterol_concentration	biospecimen_measurement	lipid_metabolism	chr19	1859391	rs11084912	A	C	1050674	2359391	intronic	KLF16	.	.	0.479538	0.861088	0	0.479983	0.493883	79705	0.0290005	0.0048433	8.67214	2.12745e-09	19:1859391:A:C	1	19:1609761:C:T	Lung function (FEV1/FVC)	rs893541	19	1858184	0.690391
0	ucbb_0420001	Umbilical cord blood free-cholesterol concentration	cord_blood_free_cholesterol_concentration	biospecimen_measurement	lipid_metabolism	chr19	3357782	rs10402236	A	C	2848699	3891885	intronic	NFIC	.	.	0.789357	0.936277	0	0.793014	NA	79705	0.035364	0.00569043	9.2887	5.14399e-10	19:3357782:A:C	1	19:3376044:C:T	Multiple myeloma	rs11085015	19	3369574	0.233159
0	ucbb_0420001	Umbilical cord blood free-cholesterol concentration	cord_blood_free_cholesterol_concentration	biospecimen_measurement	lipid_metabolism	chr19	45855420	rs11083783	T	C	44405910	46814095	UTR5	SYMPK	ENST00000600237:c.-925A>G;ENST00000599814:c.-925A>G	.	0.453713	0.94227	0	0.468463	0.459496	79705	-0.02884	0.00464215	9.28316	5.21003e-10	19:45855420:T:C	1	19:44927023:C:G	Waist-hip ratio	rs75877832	19	45846820	0.851086
0	ucbb_0420001	Umbilical cord blood free-cholesterol concentration	cord_blood_free_cholesterol_concentration	biospecimen_measurement	lipid_metabolism	chr1	10646034	rs284242	G	C	10005315	11242996	intronic	CASZ1	.	.	0.135194	0.95858	0	0.132316	0.137849	79705	0.0381971	0.00672655	7.86698	1.35838e-08	1:10646034:G:C	1	1:10736809:T:C	JT interval	rs284243	1	10645823	0.865313
0	ucbb_0420001	Umbilical cord blood free-cholesterol concentration	cord_blood_free_cholesterol_concentration	biospecimen_measurement	lipid_metabolism	chr1	119392438	rs2275608	T	C	118022329	119980476	intronic	HAO2	.	.	0.0494053	0.994659	1	0.049879	0.0490452	79705	-0.0673376	0.0105231	9.80581	1.56383e-10	1:119392438:T:C	1	1:119371061:C:G	Urine 3-(4-hydroxyphenyl)lactate levels in chronic kidney disease	rs72994370	1	119358319	0.49963
0	ucbb_0420001	Umbilical cord blood free-cholesterol concentration	cord_blood_free_cholesterol_concentration	biospecimen_measurement	lipid_metabolism	chr1	154390252	rs35988841	AT	A	153527080	155138137	intergenic	ATP8B2;IL6R	dist=38949;dist=14940	.	0.297707	0.956401	0	0.292583	NA	79705	-0.0285968	0.00502669	7.89349	1.27794e-08	1:154390252:AT:A	1	1:154590786:TA:T	White blood cell count	rs6692515	1	154393522	0.748768
0	ucbb_0420001	Umbilical cord blood free-cholesterol concentration	cord_blood_free_cholesterol_concentration	biospecimen_measurement	lipid_metabolism	chr1	231348615	rs2474632	C	T	231095693	232183304	intronic	SPRTN	.	.	0.541988	0.914425	0	0.548673	0.547367	79705	0.0271676	0.00477655	7.89021	1.28763e-08	1:231348615:C:T	1	1:231603245:C:A	Cutaneous mastocytosis	rs973253	1	231385128	0.931781
0	ucbb_0420001	Umbilical cord blood free-cholesterol concentration	cord_blood_free_cholesterol_concentration	biospecimen_measurement	lipid_metabolism	chr1	55043912	rs151193009	C	T	54537154	55865719	exonic	PCSK9	.	nonsynonymous SNV	0.00939379	0.589979	0	0.009024	0.00984634	79705	-0.186228	0.030298	9.10135	7.91863e-10	1:55043912:C:T	1	1:55039931:G:A	LDL cholesterol levels	rs151193009	1	55043912	1
0	ucbb_0420001	Umbilical cord blood free-cholesterol concentration	cord_blood_free_cholesterol_concentration	biospecimen_measurement	lipid_metabolism	chr20	45929890	rs142776967	C	T	45306606	46594012	intergenic	PLTP;PCIF1	dist=17735;dist=4793	.	0.0211674	0.859554	0	0.024097	0.0208489	79705	-0.111548	0.0168444	10.4513	3.53753e-11	20:45929890:C:T	1	20:45909845:G:T	Height	rs11537645	20	45812764	0.118826
0	ucbb_0420001	Umbilical cord blood free-cholesterol concentration	cord_blood_free_cholesterol_concentration	biospecimen_measurement	lipid_metabolism	chr21	32261206	rs187795870	G	A	31663505	32899058	intergenic	HUNK;MIS18A	dist=216573;dist=7022	.	0.00519123	0.738412	0	0.0057	0.00697449	79705	-0.199211	0.0363443	7.3743	4.22377e-08	21:32261206:G:A	1	21:32272046:T:C	NA	NA	NA	NA	NA
0	ucbb_0420001	Umbilical cord blood free-cholesterol concentration	cord_blood_free_cholesterol_concentration	biospecimen_measurement	lipid_metabolism	chr22	46087068	rs9626891	T	C	45464892	46589093	intergenic	WNT7B;PPARA	dist=109906;dist=63453	.	0.129604	0.997152	1	0.134636	0.128338	79705	-0.0411667	0.00665424	9.21111	6.15021e-10	22:46087068:T:C	1	HGSV_247805	Weight	rs9626891	22	46087068	1
0	ucbb_0420001	Umbilical cord blood free-cholesterol concentration	cord_blood_free_cholesterol_concentration	biospecimen_measurement	lipid_metabolism	chr2	21019859	rs13306206	G	A	20148432	22443879	exonic	APOB	.	nonsynonymous SNV	0.0309426	0.989675	1	0.03161	0.0333806	79705	0.129416	0.0130801	22.3553	4.41266e-23	2:21019859:G:A	1	2:21002409:C:T	Stable angina pectoris	rs13306206	2	21019859	1
0	ucbb_0420001	Umbilical cord blood free-cholesterol concentration	cord_blood_free_cholesterol_concentration	biospecimen_measurement	lipid_metabolism	chr2	45967031	rs55780777	T	A	45497694	46581351	intronic	PRKCE	.	.	0.301279	0.895676	0	0.291444	0.284425	79705	0.0320326	0.00528777	8.86032	1.37937e-09	2:45967031:T:A	1	2:46067842:A:G	NA	NA	NA	NA	NA
0	ucbb_0420001	Umbilical cord blood free-cholesterol concentration	cord_blood_free_cholesterol_concentration	biospecimen_measurement	lipid_metabolism	chr2	53842824	rs750751855	A	ATT	53232432	55344631	intronic	ASB3	.	.	0.152127	0.984761	0	0.146173	0.154371	79705	-0.0347322	0.00632395	7.4012	3.97009e-08	2:53842824:A:ATT	1	2:54739930:G:A	Blood pressure (pleiotropy model 1 DBP adjusted for estimated causal effects x SBP)	rs12618276	2	53837204	0.909893
0	ucbb_0420001	Umbilical cord blood free-cholesterol concentration	cord_blood_free_cholesterol_concentration	biospecimen_measurement	lipid_metabolism	chr5	143404384	rs397757322	C	CG	142653430	144516012	UTR5	NR3C1	ENST00000503201:c.-3546_-3545insC	.	0.279839	0.901591	0	0.279545	0.281255	79705	0.0343265	0.00525457	10.1898	6.45952e-11	5:143404384:C:CG	1	5:143159199:G:C	Free androgen index	rs6865292	5	143413425	0.244375
0	ucbb_0420001	Umbilical cord blood free-cholesterol concentration	cord_blood_free_cholesterol_concentration	biospecimen_measurement	lipid_metabolism	chr6	143995156	rs111528115	T	C	143455332	144525735	intronic	PLAGL1	.	.	0.269399	0.952783	0	0.279738	0.276518	79705	0.0303987	0.00556413	7.33041	4.67294e-08	6:143995156:T:C	1	6:143983095:T:A	Height	rs2268450	6	143964022	0.42039
0	ucbb_0420001	Umbilical cord blood free-cholesterol concentration	cord_blood_free_cholesterol_concentration	biospecimen_measurement	lipid_metabolism	chr6	151831853	rs6926750	A	G	151187645	152350845	intronic	ESR1	.	.	0.32967	0.999807	1	0.329362	0.333918	79705	0.0283271	0.00479595	8.45652	3.49526e-09	6:151831853:A:G	1	6:151701211:G:GT	Hip circumference adjusted for BMI	rs7766762	6	151811474	0.943534
0	ucbb_0420001	Umbilical cord blood free-cholesterol concentration	cord_blood_free_cholesterol_concentration	biospecimen_measurement	lipid_metabolism	chr6	31359183	rs2523591	G	A	26702828	34158636	intronic	HLA-B	.	.	0.498262	0.995835	0	0.50187	NA	79705	0.0378341	0.00451977	16.2424	5.72269e-17	6:31359183:G:A	1	6:32219828:A:G	Shingles	rs2523591	6	31359183	1
0	ucbb_0420001	Umbilical cord blood free-cholesterol concentration	cord_blood_free_cholesterol_concentration	biospecimen_measurement	lipid_metabolism	chr8	107367527	rs6981438	A	G	106851368	107997104	intronic	ANGPT1	.	.	0.0975091	0.960994	0	0.099265	0.0967477	79705	0.0471691	0.00771859	9.0046	9.89464e-10	8:107367527:A:G	1	8:107444577:T:C	Spatial QRS-T angle	rs71524707	8	107352829	0.979841
0	ucbb_0420001	Umbilical cord blood free-cholesterol concentration	cord_blood_free_cholesterol_concentration	biospecimen_measurement	lipid_metabolism	chr9	104824472	rs2066714	T	C	102987822	105851666	exonic	ABCA1	.	nonsynonymous SNV	0.625963	0.939698	0	0.627104	0.634529	79705	0.121277	0.00485726	136.869	1.35207e-137	9:104824472:T:C	1	9:104902020:C:T	LDL cholesterol levels	rs2066714	9	104824472	1
0	ucbb_0420001	Umbilical cord blood free-cholesterol concentration	cord_blood_free_cholesterol_concentration	biospecimen_measurement	lipid_metabolism	chr9	124493944	rs10114542	C	T	123988481	126210528	intronic	NR5A1	.	.	0.196898	0.985805	1	0.192961	0.194502	79705	0.0395199	0.0057646	11.1487	7.10068e-12	9:124493944:C:T	1	9:125556787:G:A	Systolic blood pressure (BMI unadjusted)	rs1110061	9	124500523	0.709545
0	ucbb_0430001	Umbilical cord blood triglycerides concentration	cord_blood_triglyceride_concentration	biospecimen_measurement	lipid_metabolism	chr10	112289955	rs11195876	T	C	111551816	112789955	intronic	TECTB	.	.	0.659859	0.838684	0	0.670777	0.667649	79705	-0.0353391	0.00503863	11.6341	2.3222e-12	10:112289955:T:C	1	10:112187920:A:G	High density lipoprotein cholesterol levels	rs11195876	10	112289955	1
0	ucbb_0430001	Umbilical cord blood triglycerides concentration	cord_blood_triglyceride_concentration	biospecimen_measurement	lipid_metabolism	chr10	69223185	rs4746822	C	T	65470978	70606006	intronic	HKDC1	.	.	0.179065	0.999222	1	0.176633	0.175145	79705	-0.179439	0.00569041	217.522	3.00608e-218	10:69223185:C:T	1	10:69250545:A:C	Glycemic traits (pregnancy)	rs4746822	10	69223185	1
0	ucbb_0430001	Umbilical cord blood triglycerides concentration	cord_blood_triglyceride_concentration	biospecimen_measurement	lipid_metabolism	chr12	120809977	rs73229134	A	T	119398176	121616296	intronic	SPPL3	.	.	0.264619	0.970266	0	0.276021	0.27525	79705	-0.039221	0.00501136	14.2993	5.01996e-15	12:120809977:A:T	1	12:120978645:G:C	Quantitative traits	rs1039302	12	120798455	0.879144
0	ucbb_0430001	Umbilical cord blood triglycerides concentration	cord_blood_triglyceride_concentration	biospecimen_measurement	lipid_metabolism	chr12	53176238	rs35014624	C	T	51419160	54636694	intronic	CSAD	.	.	0.213217	0.922647	0	0.203703	0.199388	79705	-0.0630581	0.00878978	12.1377	7.28283e-13	12:53176238:C:T	1	12:53104941:G:A	Lymphocyte count	rs11574539	12	53195727	0.897243
0	ucbb_0430001	Umbilical cord blood triglycerides concentration	cord_blood_triglyceride_concentration	biospecimen_measurement	lipid_metabolism	chr15	58541241	rs11631482	T	A	57879337	59042192	intronic	LIPC	.	.	0.235594	0.868636	0	0.244577	0.245375	79705	0.0561761	0.00541453	24.4922	3.21959e-25	15:58541241:T:A	1	15:58430391:G:GC	Cholesterol to total lipids ratio in IDL	rs6078	15	58541794	0.929761
0	ucbb_0430001	Umbilical cord blood triglycerides concentration	cord_blood_triglyceride_concentration	biospecimen_measurement	lipid_metabolism	chr16	56965416	rs11508026	C	T	56451602	57506888	intronic	CETP	.	.	0.303266	0.965156	0	0.310127	0.304565	79705	0.029344	0.00478598	9.05955	8.71867e-10	16:56965416:C:T	1	16:56983380:A:G	C-reactive protein levels or triglyceride levels (pleiotropy)	rs11508026	16	56965416	1
0	ucbb_0430001	Umbilical cord blood triglycerides concentration	cord_blood_triglyceride_concentration	biospecimen_measurement	lipid_metabolism	chr16	79721549	rs4575545	G	A	79163042	80641801	intergenic	MAF;DYNLRB2	dist=120812;dist=819185	.	0.281502	0.995709	1	0.279417	0.284089	79705	0.0503596	0.00481472	24.8776	1.32556e-25	16:79721549:G:A	1	16:79904753:C:G	Serum thyroid-stimulating hormone levels	rs4575545	16	79721549	1
0	ucbb_0430001	Umbilical cord blood triglycerides concentration	cord_blood_triglyceride_concentration	biospecimen_measurement	lipid_metabolism	chr17	47694888	rs56069116	AG	A	46293812	49842885	intronic	TBKBP1	.	.	0.427849	0.935634	0	0.418651	0.431113	79705	0.0349435	0.00617683	7.81285	1.53869e-08	17:47694889:AG:A	1	17:47683592:TA:T	Multiple sclerosis	rs8070463	17	47691470	0.988314
0	ucbb_0430001	Umbilical cord blood triglycerides concentration	cord_blood_triglyceride_concentration	biospecimen_measurement	lipid_metabolism	chr19	11925751	rs113567195	G	C	10390797	12860458	intronic	ENSG00000267179;ZNF700	.	.	0.0728146	0.803469	0	0.069095	0.0705654	79705	0.051854	0.00924279	7.69449	2.02074e-08	19:11925751:G:C	1	19:11239812:C:T	Height	rs60722046	19	11966036	0.95186
0	ucbb_0430001	Umbilical cord blood triglycerides concentration	cord_blood_triglyceride_concentration	biospecimen_measurement	lipid_metabolism	chr19	33327728	rs764409731	A	ATT	32821184	33923095	intergenic	CEBPA;CEBPG	dist=25194;dist=45957	.	0.144188	0.834853	0	0.122143	NA	79705	-0.0406377	0.00689563	8.42176	3.78652e-09	19:33327728:A:ATT	1	19:33405526:A:C	Mean spheric corpuscular volume	rs3848600	19	33324579	0.843646
0	ucbb_0430001	Umbilical cord blood triglycerides concentration	cord_blood_triglyceride_concentration	biospecimen_measurement	lipid_metabolism	chr19	44908684	rs429358	T	C	44225697	45499550	exonic	APOE	.	nonsynonymous SNV	0.102679	0.98706	0	0.104363	0.0999552	79705	0.0864199	0.0072225	32.268	5.39511e-33	19:44908684:T:C	1	19:44909976:G:T	Cerebrospinal AB1-42 levels in Alzheimer's disease dementia	rs429358	19	44908684	1
0	ucbb_0430001	Umbilical cord blood triglycerides concentration	cord_blood_triglyceride_concentration	biospecimen_measurement	lipid_metabolism	chr1	198827562	rs10800591	G	A	198218818	199962531	intergenic	PTPRC;NR5A2	dist=68220;dist=1200052	.	0.562054	0.954407	0	0.564502	0.570454	79705	-0.0286725	0.00444505	9.95257	1.1154e-10	1:198827562:G:A	1	1:199296142:C:T	White blood cell count	rs10919593	1	198842243	0.71507
0	ucbb_0430001	Umbilical cord blood triglycerides concentration	cord_blood_triglyceride_concentration	biospecimen_measurement	lipid_metabolism	chr22	21402171	rs1296778694	C	G	20892107	22283728	intergenic	RIMBP3B;HIC2	dist=12693;dist=15200	.	0.0191504	0.742872	0	0.026354	0.0216694	79705	-0.101471	0.0182145	7.59617	2.53414e-08	22:21402171:C:G	1	22:21450228:CA:C	NA	NA	NA	NA	NA
0	ucbb_0430001	Umbilical cord blood triglycerides concentration	cord_blood_triglyceride_concentration	biospecimen_measurement	lipid_metabolism	chr2	21047306	rs1491510513	G	GCACACA	20435427	21554341	intergenic	APOB;TDRD15	dist=3233;dist=76662	.	0.102965	0.978895	0	0.10205	0.0980531	79705	-0.0510175	0.00729731	11.5648	2.72396e-12	2:21047307:G:GCACACA	1	2:20986987:TG:T	LDL cholesterol	rs515135	2	21063185	0.780698
0	ucbb_0430001	Umbilical cord blood triglycerides concentration	cord_blood_triglyceride_concentration	biospecimen_measurement	lipid_metabolism	chr2	88116866	rs12994970	C	T	87532143	88756213	intergenic	SMYD1;FABP1	dist=3482;dist=6116	.	0.233387	0.974663	0	0.230369	0.231128	79705	-0.033385	0.00574694	8.20219	6.27784e-09	2:88116866:C:T	1	2:88160534:C:CAT	Alanine aminotransferase levels	rs2241883	2	88124547	0.985813
0	ucbb_0430001	Umbilical cord blood triglycerides concentration	cord_blood_triglyceride_concentration	biospecimen_measurement	lipid_metabolism	chr6	126801402	rs75121428	T	C	125769263	127624474	intergenic	CENPW;RSPO3	dist=452527;dist=317269	.	0.0876055	0.889353	0	0.089985	0.0902581	79705	0.0535693	0.00850239	9.52771	2.96681e-10	6:126801402:T:C	1	6:126805001:T:C	Waist circumference adjusted for body mass index	rs2800712	6	127057632	0.111898
0	ucbb_0430001	Umbilical cord blood triglycerides concentration	cord_blood_triglyceride_concentration	biospecimen_measurement	lipid_metabolism	chr6	29563476	rs459970	G	A	24687063	34368137	intronic	GABBR1	.	.	0.10539	0.995077	1	0.093219	0.11092	79705	0.0420209	0.00713017	8.42212	3.78338e-09	6:29563476:G:A	1	6:32168770:T:G	Response to BNT162b2 vaccine (anti-SARS-CoV-2 Spike antibody levels at four months after first dose)	rs2743941	6	29787674	0.793138
0	ucbb_0430001	Umbilical cord blood triglycerides concentration	cord_blood_triglyceride_concentration	biospecimen_measurement	lipid_metabolism	chr8	125473988	rs33924196	G	GT	124969835	126137814	intergenic	TRIB1;LRATD2	dist=35585;dist=1078455	.	0.525241	0.956795	0	0.531389	0.531926	79705	-0.0274358	0.00444284	9.18017	6.60435e-10	8:125473988:G:GT	1	8:125618718:TACACC:T	Liver enzyme levels (alanine transaminase)	rs2954021	8	125469835	0.94654
0	ucbb_0450001	Umbilical cord blood total protein concentration	cord_blood_total_protein_concentration	biospecimen_measurement	total_protein	chr19	49524615	rs147601685	G	A	48940719	50115357	exonic	FCGRT	.	nonsynonymous SNV	0.00409613	0.954662	1	0.003711	0.00436372	79705	-0.238039	0.0347387	11.1386	7.26775e-12	19:49524615:G:A	1	19:49496752:G:A	Calcium levels	rs147601685	19	49524615	1
0	ucbb_0450001	Umbilical cord blood total protein concentration	cord_blood_total_protein_concentration	biospecimen_measurement	total_protein	chr22	21478181	rs128479	A	C	20895989	22102542	intergenic	TMEM191C;RIMBP3C	dist=8246;dist=67485	.	0.539024	0.751759	0	0.515888	NA	79705	-0.0423538	0.00760069	7.5998	2.51304e-08	22:21478181:A:C	1	22:21453317:T:TA	HDL cholesterol levels	rs463426	22	21454896	0.802017
0	ucbb_0450001	Umbilical cord blood total protein concentration	cord_blood_total_protein_concentration	biospecimen_measurement	total_protein	chr7	41830567	rs141098383	T	C	41210489	42330567	intergenic	INHBA;GLI3	dist=124733;dist=130382	.	0.00578646	0.756723	0	0.01058	0.0123079	79705	-0.183565	0.032791	7.66392	2.1681e-08	7:41830567:T:C	1	7:41720402:A:G	NA	NA	NA	NA	NA
0	ucbb_0460001	Umbilical cord blood albumin concentration	cord_blood_albumin_concentration	biospecimen_measurement	albumin	chr19	49524615	rs147601685	G	A	48939175	50139438	exonic	FCGRT	.	nonsynonymous SNV	0.00409613	0.954662	1	0.003711	0.00436372	79705	-0.242116	0.0351554	11.2444	5.69639e-12	19:49524615:G:A	1	19:49496752:G:A	Calcium levels	rs147601685	19	49524615	1
0	ucbb_0480001	Umbilical cord blood phospholipids concentration	cord_blood_phospholipid_concentration	biospecimen_measurement	phospholipid	chr11	2100139	rs10840356	T	C	1292924	3061911	intergenic	MRPL23;IGF2	dist=115617;dist=28973	.	0.467515	0.918791	0	0.480995	0.47337	79705	-0.0523795	0.00473445	27.7243	1.88669e-28	11:2100139:T:C	1	11:1852842:G:A	Estimated glomerular filtration rate	rs7482894	11	2100034	0.753636
0	ucbb_0480001	Umbilical cord blood phospholipids concentration	cord_blood_phospholipid_concentration	biospecimen_measurement	phospholipid	chr12	124853983	rs10773112	C	T	123862076	125814271	intronic	SCARB1	.	.	0.580172	0.936865	0	0.584822	0.583134	79705	0.0979805	0.00473848	94.259	5.50808e-95	12:124853983:C:T	1	12:124778515:C:T	Total cholesterol levels	rs10773112	12	124853983	1
0	ucbb_0480001	Umbilical cord blood phospholipids concentration	cord_blood_phospholipid_concentration	biospecimen_measurement	phospholipid	chr15	58387979	rs261291	T	C	57859098	59340380	intronic	ALDH1A2	.	.	0.512374	0.986523	0	0.512071	0.518984	79705	0.0444481	0.00451402	22.1496	7.08598e-23	15:58387979:T:C	1	15:58431740:G:A	High density lipoprotein cholesterol levels	rs261291	15	58387979	1
0	ucbb_0480001	Umbilical cord blood phospholipids concentration	cord_blood_phospholipid_concentration	biospecimen_measurement	phospholipid	chr16	16089880	rs1348962618	C	CA	15560641	16631116	intronic	ABCC1	.	.	0.0723542	0.983728	0	0.072923	NA	79705	0.055271	0.00932527	8.51075	3.08496e-09	16:16089880:C:CA	1	16:16091165:G:A	Thalamus volume change rate x age interaction (2df)	rs45440695	16	16067142	0.229232
0	ucbb_0480001	Umbilical cord blood phospholipids concentration	cord_blood_phospholipid_concentration	biospecimen_measurement	phospholipid	chr16	4205945	rs397714632	C	CA	3544038	4721325	intronic	SRL	.	.	0.195061	0.940319	0	0.192258	0.190624	79705	-0.0362112	0.0059	9.07657	8.38359e-10	16:4205945:C:CA	1	16:4143938:T:A	Sarcalumenin levels	rs9922726	16	4207280	0.9698
0	ucbb_0480001	Umbilical cord blood phospholipids concentration	cord_blood_phospholipid_concentration	biospecimen_measurement	phospholipid	chr16	56983380	rs2303790	A	G	56166360	57568432	exonic	CETP	.	nonsynonymous SNV	0.0348304	0.987399	1	0.0394	0.0352454	79705	0.218914	0.0124834	68.1223	7.54571e-69	16:56983380:A:G	1	16:56959249:G:A	Exudative age-related macular degeneration	rs2303790	16	56983380	1
0	ucbb_0480001	Umbilical cord blood phospholipids concentration	cord_blood_phospholipid_concentration	biospecimen_measurement	phospholipid	chr16	79894389	rs11648008	G	C	79216435	80221549	intergenic	MAF;DYNLRB2	dist=293652;dist=646345	.	0.047339	0.950706	0	0.045247	0.0481501	79705	0.0597341	0.0109151	7.35312	4.43486e-08	16:79894389:G:C	1	16:79720079:C:T	Cognitive performance (visuoconstruction)	rs117654927	16	79817977	0.29669
0	ucbb_0480001	Umbilical cord blood phospholipids concentration	cord_blood_phospholipid_concentration	biospecimen_measurement	phospholipid	chr16	81568659	rs12929303	G	A	80952341	81977137	intronic	CMIP	.	.	0.202581	0.965629	0	0.202994	0.20323	79705	0.0319157	0.00571889	7.62072	2.39486e-08	16:81568659:G:A	1	16:81455548:A:G	Diastolic blood pressure	rs12929303	16	81568659	1
0	ucbb_0480001	Umbilical cord blood phospholipids concentration	cord_blood_phospholipid_concentration	biospecimen_measurement	phospholipid	chr17	2046004	rs138987393	T	G	1231926	2252311	intergenic	DPH1;HIC1	dist=2106;dist=8150	.	0.171367	0.847288	0	0.188515	0.187379	79705	-0.0355186	0.00648623	7.36145	4.35061e-08	17:2046004:T:G	1	17:1750438:T:C	Platelet count	rs138987393	17	2046004	1
0	ucbb_0480001	Umbilical cord blood phospholipids concentration	cord_blood_phospholipid_concentration	biospecimen_measurement	phospholipid	chr17	49754007	rs532920288	C	CA	49254007	51154937	intronic	FAM117A	.	.	0.0126148	0.993994	0	0.012836	0.011189	79705	-0.112283	0.0202458	7.53411	2.92341e-08	17:49754007:C:CA	1	17:50642254:T:A	Mean corpuscular hemoglobin	rs35388001	17	49779962	0.718058
0	ucbb_0480001	Umbilical cord blood phospholipids concentration	cord_blood_phospholipid_concentration	biospecimen_measurement	phospholipid	chr18	49688412	rs62101783	A	G	49101955	50781617	intergenic	LIPG;ACAA2	dist=89227;dist=93752	.	0.394157	0.974072	0	0.39933	0.401276	79705	-0.0280584	0.00466632	8.73953	1.82167e-09	18:49688412:A:G	1	18:49624627:G:A	High density lipoprotein cholesterol levels	rs12607275	18	49682755	0.992707
0	ucbb_0480001	Umbilical cord blood phospholipids concentration	cord_blood_phospholipid_concentration	biospecimen_measurement	phospholipid	chr19	10626905	rs28860769	A	G	10116561	11916089	intronic	SLC44A2	.	.	0.783681	0.929116	0	0.787483	NA	79705	0.0365508	0.00572162	9.77504	1.67865e-10	19:10626905:A:G	1	19:11131312:C:T	Hip circumference adjusted for BMI	rs28860769	19	10626905	1
0	ucbb_0480001	Umbilical cord blood phospholipids concentration	cord_blood_phospholipid_concentration	biospecimen_measurement	phospholipid	chr19	1859391	rs11084912	A	C	1109761	2359391	intronic	KLF16	.	.	0.479538	0.861088	0	0.479983	0.493883	79705	0.0267767	0.0048668	7.42517	3.7569e-08	19:1859391:A:C	1	19:1609761:C:T	Lung function (FEV1/FVC)	rs893541	19	1858184	0.690391
0	ucbb_0480001	Umbilical cord blood phospholipids concentration	cord_blood_phospholipid_concentration	biospecimen_measurement	phospholipid	chr19	3205219	rs501132	C	A	2702626	3888151	intronic	NCLN	.	.	0.240126	0.895978	0	0.237519	0.232433	79705	0.0329938	0.00556836	8.50605	3.11853e-09	19:3205219:C:A	1	19:3376044:C:T	Height	rs60781577	19	3207867	0.887255
0	ucbb_0480001	Umbilical cord blood phospholipids concentration	cord_blood_phospholipid_concentration	biospecimen_measurement	phospholipid	chr19	45869960	rs7254364	G	A	44319487	46814095	intronic	FOXA3	.	.	0.194117	0.96759	0	0.191963	0.192377	79705	0.0353792	0.00576769	9.06716	8.56722e-10	19:45869960:G:A	1	19:44908822:C:T	Waist-to-hip ratio adjusted for BMI	rs11672110	19	45870256	1
0	ucbb_0480001	Umbilical cord blood phospholipids concentration	cord_blood_phospholipid_concentration	biospecimen_measurement	phospholipid	chr1	119392438	rs2275608	T	C	118022329	119949454	intronic	HAO2	.	.	0.0494053	0.994659	1	0.049879	0.0490452	79705	-0.0623232	0.0105568	8.44898	3.55648e-09	1:119392438:T:C	1	1:119371061:C:G	Urine 3-(4-hydroxyphenyl)lactate levels in chronic kidney disease	rs72994370	1	119358319	0.49963
0	ucbb_0480001	Umbilical cord blood phospholipids concentration	cord_blood_phospholipid_concentration	biospecimen_measurement	phospholipid	chr1	231348615	rs2474632	C	T	231095597	232183304	intronic	SPRTN	.	.	0.541988	0.914425	0	0.548673	0.547367	79705	0.0311873	0.00479049	10.1248	7.5024e-11	1:231348615:C:T	1	1:231603245:C:A	Cutaneous mastocytosis	rs973253	1	231385128	0.931781
0	ucbb_0480001	Umbilical cord blood phospholipids concentration	cord_blood_phospholipid_concentration	biospecimen_measurement	phospholipid	chr20	45929890	rs142776967	C	T	45224460	46560211	intergenic	PLTP;PCIF1	dist=17735;dist=4793	.	0.0211674	0.859554	0	0.024097	0.0208489	79705	-0.133292	0.0169147	14.4858	3.26738e-15	20:45929890:C:T	1	20:45909788:T:C	Height	rs11537645	20	45812764	0.118826
0	ucbb_0480001	Umbilical cord blood phospholipids concentration	cord_blood_phospholipid_concentration	biospecimen_measurement	phospholipid	chr22	46087068	rs9626891	T	C	45467455	46494363	intergenic	WNT7B;PPARA	dist=109906;dist=63453	.	0.129604	0.997152	1	0.134636	0.128338	79705	-0.0373614	0.00668472	7.64151	2.28292e-08	22:46087068:T:C	1	HGSV_247805	Weight	rs9626891	22	46087068	1
0	ucbb_0480001	Umbilical cord blood phospholipids concentration	cord_blood_phospholipid_concentration	biospecimen_measurement	phospholipid	chr2	168975106	rs34627998	TA	T	168468229	169607822	intronic	ABCB11	.	.	0.708316	0.909292	0	0.674846	NA	79705	-0.0300297	0.00526519	7.93028	1.17414e-08	2:168975106:TA:T	1	2:169074756:T:TGAACCTTAG	LDL cholesterol levels	rs2287622	2	168973818	0.947443
0	ucbb_0480001	Umbilical cord blood phospholipids concentration	cord_blood_phospholipid_concentration	biospecimen_measurement	phospholipid	chr2	21024193	rs57825321	T	A	20148432	22660127	UTR3	APOB	ENST00000399256:c.*601A>T	.	0.118575	0.948198	0	0.121303	0.122967	79705	-0.0871611	0.00902957	21.3205	4.78079e-22	2:21024193:T:A	1	2:21002409:C:T	Total cholesterol levels	rs57825321	2	21024193	1
0	ucbb_0480001	Umbilical cord blood phospholipids concentration	cord_blood_phospholipid_concentration	biospecimen_measurement	phospholipid	chr2	45962527	rs80174669	C	G	45462527	46581351	intronic	PRKCE	.	.	0.0603574	0.960787	0	0.056517	0.0609429	79705	0.0602192	0.00969941	9.27184	5.34761e-10	2:45962527:C:G	1	2:46065705:C:A	Red blood cell count	rs1987070	2	46010307	0.165113
0	ucbb_0480001	Umbilical cord blood phospholipids concentration	cord_blood_phospholipid_concentration	biospecimen_measurement	phospholipid	chr2	85916442	rs2918015	T	C	85286270	87822912	intergenic	ST3GAL5;POLR1A	dist=11243;dist=103774	.	0.224909	0.962006	0	0.227248	0.227883	79705	0.0347389	0.00589074	8.43214	3.69709e-09	2:85916442:T:C	1	2:85949076:C:G	Red blood cell count	rs35153287	2	85917646	0.966228
0	ucbb_0480001	Umbilical cord blood phospholipids concentration	cord_blood_phospholipid_concentration	biospecimen_measurement	phospholipid	chr6	31359183	rs2523591	G	A	24787947	34348448	intronic	HLA-B	.	.	0.498262	0.995835	0	0.50187	NA	79705	0.0350452	0.0045387	13.9391	1.15054e-14	6:31359183:G:A	1	6:32219828:A:G	Shingles	rs2523591	6	31359183	1
0	ucbb_0480001	Umbilical cord blood phospholipids concentration	cord_blood_phospholipid_concentration	biospecimen_measurement	phospholipid	chr7	80593213	rs1375174442	A	AT	78725916	81830442	intronic	CD36	.	.	0.00392604	0.902961	0	0.003886	0.00563181	79705	0.232631	0.0377557	9.1422	7.20775e-10	7:80593213:A:AT	1	7:80656687:C:T	High density lipoprotein cholesterol levels	rs181495259	7	80759234	0.58924
0	ucbb_0480001	Umbilical cord blood phospholipids concentration	cord_blood_phospholipid_concentration	biospecimen_measurement	phospholipid	chr7	99710868	rs199558694	G	A	98615871	101251241	exonic	CYP3A7;CYP3A7-CYP3A51P	.	nonsynonymous SNV	0.0062615	0.933294	1	0.007569	0.00645233	79705	0.203155	0.0295102	11.2358	5.81032e-12	7:99710868:G:A	1	7:99711781:A:AAAC	NA	NA	NA	NA	NA
0	ucbb_0480001	Umbilical cord blood phospholipids concentration	cord_blood_phospholipid_concentration	biospecimen_measurement	phospholipid	chr9	104826853	rs4149310	A	T	102987822	106661701	intronic	ABCA1	.	.	0.691337	0.999489	1	0.688888	0.697747	79705	0.107528	0.00493942	104.344	4.52898e-105	9:104826853:A:T	1	9:104902020:C:T	Metabolite levels	rs4149310	9	104826853	1
0	ucbb_0480001	Umbilical cord blood phospholipids concentration	cord_blood_phospholipid_concentration	biospecimen_measurement	phospholipid	chr9	124493944	rs10114542	C	T	123988481	126210528	intronic	NR5A1	.	.	0.196898	0.985805	1	0.192961	0.194502	79705	0.0350516	0.00582312	8.75679	1.75069e-09	9:124493944:C:T	1	9:125554366:G:A	Systolic blood pressure (BMI unadjusted)	rs1110061	9	124500523	0.709545
0	c1hy_0092301	Diagnosis of the following infectious disease at age 1 or later: Vomiting and diarrhea (viral, e.g., rotavirus, norovirus, gastroenteritis)	gastroenteritis_1.5y	infection	common_infection	chr19	48703374	rs1047781	A	T	47658612	49412019	exonic	FUT2	.	nonsynonymous SNV	0.40231	0.857359	0	0.3937	0.40549	70178	-0.27052	0.031894	16.6544	2.21615e-17	19:48703374:A:T	2	19:48693018:A:G;19:48714160:C:T	Psoriasis	rs1047781	19	48703374	1
0	c1hy_0100203	Allergic symptoms after eating eggs or egg ingredients	egg_allergy_symptoms_1.5y	allergy_and_immunology	food_allergy	chr6	32578436	rs67170734	AG	A	25322135	35994636	UTR3	HLA-DRB1	ENST00000696610:c.*1360delC	.	0.038901	0.822933	0	0.041255	NA	70178	0.342422	0.054754	9.39737	4.00525e-10	6:32578436:AG:A	2	6:32625390:C:T;6:33077882:T:C	ERBB2/PTPRF protein level ratio	rs9270493	6	32591333	0.427931
0	c1hy_0100301	Symptoms experienced within 3 hours after eating eggs or egg ingredients: Hives and itchiness, swelling on the face or lips	egg_immediate_skin_symptoms_1.5y	allergy_and_immunology	food_allergy	chr6	32578107	rs3763331	C	T	24564528	36235892	UTR3	HLA-DRB1	ENST00000696610:c.*1690G>A	.	0.0537885	0.789807	0	0.052346	NA	70178	0.287126	0.0493928	8.21238	6.13225e-09	6:32578107:C:T	2	6:32625390:C:T;6:33077882:T:C	Seropositivity for streptococcus pneumoniae peptide (agilent_243958)	rs2894255	6	32422555	0.368587
0	c1hy_0220001	At some time in the past 12 months, was your child's skin ever dry in general?	dry_skin_history_ISAAC_1.5y	allergy_and_immunology	dry_skin	chr1	151823893	rs566311940	T	G	147793348	154091917	intronic	RORC	.	.	0.00574947	0.886592	0	0.000635	0.000783231	69935	0.729302	0.0776776	20.217	6.06736e-21	1:151823893:T:G	2	1:152228911:C:T;1:152311564:CT:C	NA	NA	NA	NA	NA
0	c1hy_0430001	Products used near the child within the past year: Deodorant, antiperspirant	deodorant_or_antiperspirant_used_near_child_1.5y	lifestyle_environment	consumer_products	chr16	35220892	rs372009204	T	TTATATA	27795677	38778038	intergenic	CCNYL1B;NONE	dist=839782;dist=NONE	.	0.0804686	0.400155	0	0.077511	NA	70596	0.245193	0.0340521	12.222	5.99791e-13	16:35220893:T:TTATATA	2	16:31573379:T:C;16:31427697:C:T	NA	NA	NA	NA	NA
0	c1y_0071001	Adverse symptoms experienced: Rash, hives, or itch	rash_hives_or_itch_within_3h_1y	allergy_and_immunology	food_allergy	chr6	32441879	rs9268657	G	A	30780094	34395890	intronic	HLA-DRA	.	.	0.481845	1	1	0.477817	0.475794	71319	-0.118428	0.0197347	8.70749	1.96115e-09	6:32441879:G:A	2	6:32625017:G:T;6:33081788:C:G	Waist-to-hip ratio adjusted for BMI	rs9268677	6	32446891	0.959081
0	c1y_0072301	Food that is suspected to have caused the symptoms: Eggs	suspected_egg_allergy_1y	allergy_and_immunology	food_allergy	chr6	33081788	rs2567289	C	G	28901099	34958108	intronic	HLA-DPB1	.	.	0.0248682	0.996525	0	0.02313	0.0249142	71319	0.493331	0.0598888	15.7547	1.75914e-16	6:33081788:C:G	2	6:32475187:T:G;6:32584290:C:T	Hypothyroidism or rheumatoid arthritis (pleiotropy)	rs17221059	6	33080571	0.805363
0	c1y_0160001	Has your child ever had a recurring itchy rash for at least 2 months?	itchy_rash_history_ISAAC_1y	allergy_and_immunology	eczema	chr10	62637778	rs16917546	T	C	62044156	63642293	intronic	ENSG00000285837	.	.	0.487602	0.979732	0	0.48013	0.480643	70959	-0.0859443	0.015344	7.67182	2.12902e-08	10:62637778:T:C	2	10:62792273:C:G;10:62959716:CA:C	Eosinophil counts	rs16917546	10	62637778	1
0	c1y_0180001	In the past 6 months, was your child's skin ever dry in general?	dry_skin_history_ISAAC_1y	allergy_and_immunology	dry_skin	chr1	151823893	rs566311940	T	G	147622235	154091917	intronic	RORC	.	.	0.00574947	0.886592	0	0.000635	0.000783231	70819	0.848116	0.0821052	24.286	5.17607e-25	1:151823893:T:G	2	1:152228911:C:T;1:152223760:A:G	NA	NA	NA	NA	NA
0	c2hy_0030002_checked	Validated height (cm) on the measurement date recorded in the 2.5-year questionnaire (specified by variable C2hy_kei_c_age_m)	height_2.5y	anthropometry_measures	height	chr4	17725907	rs78464357	G	A	16882452	19245094	intronic	FAM184B	.	.	0.0624537	0.985814	1	0.067152	0.0634044	58965	-0.0600224	0.0105624	7.87742	1.32611e-08	4:17725907:G:A	2	4:17875864:A:G;4:17999009:CATAT:C	Height	rs79640067	4	17878849	0.322353
0	c2y_0053101	Epilepsy and convulsion diagnosed: Febrile convulsion	febrile_seizure_2y	neurology_and_psychology	febrile_convulsion	chr2	165376217	rs2043254	A	T	164831024	166770489	intronic	SCN2A	.	.	0.465493	0.982189	0	0.464865	0.462778	68351	0.134793	0.0240268	7.69428	2.02172e-08	2:165376217:A:T	2	2:166084219:CTT:C;2:166136368:T:C	Febrile seizures	rs3769955	2	165378122	0.997641
0	c2y_0053102	Number of times the child suffered from febrile convulsion| 1 = Once, 2 = Twice, 3 = 3-9 times, 4 = 10 times or more	febrile_seizure_count_2y	neurology_and_psychology	febrile_convulsion	chr2	165376217	rs2043254	A	T	164856285	166770489	intronic	SCN2A	.	.	0.465493	0.982189	0	0.464865	0.462778	68280	0.0142401	0.00259669	7.38091	4.15997e-08	2:165376217:A:T	2	2:166084219:CTT:C;2:166136368:T:C	Febrile seizures	rs3769955	2	165378122	0.997641
0	c2y_0100102	Abnormal blood or skin test results with eggs and/or egg ingredients	positive_egg_allergy_test_2y	allergy_and_immunology	food_allergy	chr6	32574700	rs145030172	T	G	28357509	34489586	intergenic	HLA-DRB5;HLA-DRB1	dist=44413;dist=3202	.	0.263005	0.708275	0	0.236496	NA	68351	-0.195959	0.0340539	8.06065	8.69661e-09	6:32574700:T:G	2	6:32619236:C:T;6:32092690:CA:C	Retinal vascular fractal density	rs28366297	6	32593052	0.577863
0	c2y_0100203	Allergic symptoms after eating eggs or egg ingredients	egg_allergy_symptoms_2y	allergy_and_immunology	food_allergy	chr6	32485719	rs201574337	T	C	24912713	36105851	intergenic	HLA-DRA;HLA-DRB5	dist=40673;dist=31634	.	0.58303	0.896879	0	0.560809	NA	68351	-0.147194	0.0246526	8.62674	2.36189e-09	6:32485719:T:C	2	6:32619236:C:T;6:33077882:T:C	CAG-180 sp000432435 abundance in stool	rs78279385	6	32483981	0.665552
0	c2y_0170001	Has your child ever had an itchy rash at any time in the past 12 months?	itchy_rash_past_12m_ISAAC_2y	allergy_and_immunology	eczema	chr1	151823893	rs566311940	T	G	150458254	153373410	intronic	RORC	.	.	0.00574947	0.886592	0	0.000635	0.000783231	68116	0.53577	0.0928577	8.10036	7.9367e-09	1:151823893:T:G	2	1:152383617:C:T;1:152331380:G:C	NA	NA	NA	NA	NA
0	c2y_0170101	Has this itchy rash at any time affected any of the following areas: the folds of the elbows, inner fold of the knees, in front of the ankles, under the buttocks, or around the neck, ears or eyes?	itchy_rash_typical_areas_ISAAC_2y	allergy_and_immunology	eczema	chr1	151823893	rs566311940	T	G	150800153	153788747	intronic	RORC	.	.	0.00574947	0.886592	0	0.000635	0.000783231	67626	0.584162	0.10079	8.1676	6.79829e-09	1:151823893:T:G	2	1:152383617:C:T;1:152331380:G:C	NA	NA	NA	NA	NA
0	c2y_0180001	Has your child ever had eczema?	atopic_dermatitis_history_ISAAC_2y	allergy_and_immunology	atopic_dermatitis	chr1	152173232	rs200290715	T	TG	151075301	153652659	intergenic	RPTN;HRNR	dist=14004;dist=38844	.	0.0198827	0.771549	0	0.029696	0.0273385	67995	0.419132	0.0727569	8.07697	8.37587e-09	1:152173232:T:TG	2	1:152228911:C:T;1:152196361:G:A	NA	NA	NA	NA	NA
0	c2y_0190001	At sometime in the past 12 months, was your child's skin ever dry in general?	dry_skin_history_ISAAC_2y	allergy_and_immunology	dry_skin	chr1	151823893	rs566311940	T	G	147793348	153983364	intronic	RORC	.	.	0.00574947	0.886592	0	0.000635	0.000783231	68102	0.808862	0.0790184	23.8657	1.36239e-24	1:151823893:T:G	2	1:152228911:C:T;1:152316646:T:G	NA	NA	NA	NA	NA
0	c2y_bmi	BMI at 2 years	BMI_2y	anthropometry_measures	BMI	chr7	130748157	rs13241634	A	T	129850726	131301021	intergenic	KLF14;MKLN1	dist=13950;dist=361939	.	0.280249	0.924387	0	0.27351	NA	61559	-0.0356079	0.00640859	7.55973	2.75594e-08	7:130748157:A:T	2	7:130392348:G:GACACAC;7:130792649:A:G	Triglycerides to total lipids ratio in IDL	rs13241634	7	130748157	1
0	c3y_0030002_checked	Validated height (cm) on the measurement date recorded in the 3-year questionnaire (specified by variable C3y_kei_c_age_m)	height_3y	anthropometry_measures	height	chr4	17725907	rs78464357	G	A	17077250	19297011	intronic	FAM184B	.	.	0.0624537	0.985814	1	0.067152	0.0634044	59497	-0.0631238	0.0108405	8.23796	5.78149e-09	4:17725907:G:A	2	4:17875864:A:G;4:17999009:CATAT:C	Height	rs79640067	4	17878849	0.322353
0	c3y_0030002_checked	Validated height (cm) on the measurement date recorded in the 3-year questionnaire (specified by variable C3y_kei_c_age_m)	height_3y	anthropometry_measures	height	chrX	133432428	rs11096369	A	G	132932428	135156245	intergenic	GPC4;GPC3	dist=16939;dist=103317	.	0.379924	0.839136	0	0.393015	NA	59497	-0.0275919	0.00479833	8.05023	8.90779e-09	X:133432428:A:G	2	X:134067574:C:T;X:134651794:G:A	Prostate-specific antigen levels	rs4829762	X	133801712	0.347812
0	c3y_0082102	Number of times the child suffered from febrile convulsion since birth| 1 = Once, 2 = Twice, 3 = 3-9 times, 4 = 10 times or more	febrile_seizure_count_since_birth_3y	neurology_and_psychology	febrile_convulsion	chr2	165385971	rs2390211	C	G	164856285	166770489	intronic	SCN2A	.	.	0.466203	0.971518	0	0.464964	0.462778	65361	0.0143965	0.00258406	7.59707	2.52889e-08	2:165385971:C:G	2	2:166084219:CTT:C;2:166136240:C:T	Febrile seizures	rs3769955	2	165378122	0.996228
0	c3y_0170001	Has your child ever had an itchy recurring rash for at least 6 months?	itchy_rash_at_least_6m_ISAAC_3y	allergy_and_immunology	eczema	chr1	151823893	rs566311940	T	G	150950023	153390411	intronic	RORC	.	.	0.00574947	0.886592	0	0.000635	0.000783231	65225	0.560721	0.0972497	8.09003	8.12774e-09	1:151823893:T:G	2	1:152383617:C:T;1:152311564:CT:C	NA	NA	NA	NA	NA
0	c3y_0180101	Has this itchy rash at any time affected any of the following areas: the folds of the elbows, inner fold of the knees, in front of the ankles, under the buttocks, or around the neck, ears or eyes?	itchy_rash_typical_areas_ISAAC_3y	allergy_and_immunology	eczema	chr6	31369093	rs2253907	C	T	29456663	33631021	intergenic	HLA-B;MICA	dist=2026;dist=30691	.	0.444505	1	1	0.439514	0.445472	64549	0.0952645	0.0172834	7.44982	3.5496e-08	6:31369093:C:T	2	6:32621524:A:G;6:32301961:TC:T	Sum eosinophil basophil counts	rs9266428	6	31369434	0.740441
0	c3y_0200001	At sometime in the past 12 months, was your child's skin ever dry in general?	dry_skin_history_ISAAC_3y	allergy_and_immunology	dry_skin	chr1	151823893	rs566311940	T	G	147835361	153747685	intronic	RORC	.	.	0.00574947	0.886592	0	0.000635	0.000783231	65141	0.67929	0.0803048	16.5687	2.6996e-17	1:151823893:T:G	2	1:152228911:C:T;1:152331380:G:C	NA	NA	NA	NA	NA
0	c4y_0042101	Epilepsy and convulsion diagnosed: Febrile convulsion	febrile_convulsion_4y	neurology_and_psychology	febrile_convulsion	chr2	166136240	rs11681250	C	T	164807705	166770489	intronic	SCN1A	.	.	0.183185	0.997251	1	0.179197	0.185253	61862	0.219989	0.0349377	9.51674	3.04271e-10	2:166136240:C:T	2	2:166085630:C:T;2:165383508:A:T	Highest math class taken (MTAG)	rs666833	2	166125780	0.922627
0	c4y_0042102b	Number of times the child suffered from bebrile convulsion| 1 = 1 time, 2 = 2 times, 3 = 3~9time, 4 = More than 10 times	febrile_convulsion_count_4y	neurology_and_psychology	febrile_convulsion	chr2	166162873	rs4428026	C	T	164807705	166770489	intergenic	SCN1A;SCN9A	dist=13659;dist=32312	.	0.112184	0.98367	0	0.106444	0.11051	61851	0.232446	0.0415961	7.63925	2.29483e-08	2:166162873:C:T	2	2:166088857:A:G;2:165393758:A:G	Highest math class taken (MTAG)	rs666833	2	166125780	0.373922
0	c4y_0200001	Has your child ever had an itchy recurring rash for at least 6 months?	itchy_rash_at_least_6m_ISAAC_4y	allergy_and_immunology	eczema	chr6	33131021	rs9391752	A	G	28888844	33631021	intergenic	HLA-DPB1;COL11A2	dist=41325;dist=31660	.	0.609626	0.995078	0	0.595181	0.604319	61531	0.0899526	0.0158952	7.81773	1.52149e-08	6:33131021:A:G	2	6:32304379:A:T;6:32796122:TTTTGTTTG:T	RR interval (heart rate)	rs3117035	6	33118472	0.900115
0	c4y_0230001	At any time in the past 12 months, was your child's skin ever dry in general?	dry_skin_history_ISAAC_4y	allergy_and_immunology	dry_skin	chr1	152331379	rs80301854	G	C	147835361	153788747	intergenic	FLG;FLG2	dist=6140;dist=17356	.	0.00665155	0.823721	0	0.005112	0.00510965	61689	0.647973	0.0868613	13.0624	8.66164e-14	1:152331380:G:C	2	1:152228911:C:T;1:151868999:G:C	Psoriasis	rs76337351	1	152760900	0.143964
0	c4y_0500101	For those who drink alcohol: On average, how much do you drink per day? Please choose one answer indicating the approximate number of cups of sake this would be equivalent to.| 1 = 0.5 cup, 2 = 1 cup, 3 = 2 cups, 4 = 3 cups, 5 = 4 cups, 6 = 5 cups or more	alcohol_intake_per_day_4y	lifestyle_environment	drinking	chr12	111698136	rs188911392	A	C	108156832	114930634	intronic	ACAD10	.	.	0.00209541	0.390085	0	0.004217	0.00563181	61919	0.435603	0.0787938	7.49056	3.23177e-08	12:111698136:A:C	2	12:111803962:G:A;12:111990254:C:CA	NA	NA	NA	NA	NA
0	c6m_0030001	Is your child teething?	child_teething_6m	tooth	tooth_outcome	chr11	69741759	rs4420295	T	G	69231961	70444328	intergenic	FGF19;FGF4	dist=37737;dist=29263	.	0.861555	0.923687	0	0.864683	0.870058	73600	-0.110643	0.0200241	7.48333	3.28602e-08	11:69741759:T:G	2	11:69874154:A:G;11:69885178:G:A	NA	NA	NA	NA	NA
0	c6m_0030001	Is your child teething?	child_teething_6m	tooth	tooth_outcome	chr16	86298588	rs75284660	G	A	85789306	87203147	intergenic	IRF8;FOXF1	dist=375982;dist=211939	.	0.269553	0.900757	0	0.275975	0.279315	73600	-0.097415	0.0160251	8.91715	1.21018e-09	16:86298588:G:A	2	16:86681109:G:C;16:86511045:A:G	Plasma copper levels	rs2665328	16	86286874	0.680222
0	c6m_0030001	Is your child teething?	child_teething_6m	tooth	tooth_outcome	chr17	49065335	rs6504594	C	A	47398623	49803247	intergenic	IGF2BP1;B4GALNT2	dist=9190;dist=67125	.	0.104318	0.937031	0	0.096737	0.0983888	73600	-0.16193	0.0292452	7.51179	3.07758e-08	17:49065335:C:A	2	17:49024627:G:A;17:47969557:CAAAAAAAAA:C	Aging	rs940088	17	49068486	0.622545
0	c6m_0030001	Is your child teething?	child_teething_6m	tooth	tooth_outcome	chr17	69796050	rs765535470	G	GA	69032703	71217955	intergenic	MAP2K6;KCNJ16	dist=242185;dist=257379	.	0.191689	0.950253	0	0.186654	NA	73600	0.199654	0.0170693	30.8775	1.32587e-31	17:69796050:G:GA	2	17:70194685:G:A;17:70484519:G:A	Low density lipoprotein cholesterol levels	rs7222397	17	69844702	0.935002
0	c6m_0070103_checked	Validated height (cm) on the measurement date recorded in the 6-month questionnaire (specified by variable C6m_kei_c_age_m)	height_6m	anthropometry_measures	height	chr4	17878849	rs79640067	T	A	17077250	19297011	intronic	LCORL	.	.	0.034896	0.945809	0	0.036654	0.0344622	71842	-0.0732058	0.0119839	8.99796	1.00471e-09	4:17878849:T:A	2	4:17875864:A:G;4:17999009:CATAT:C	Height	rs79640067	4	17878849	1
0	c6m_0120001	Has your child ever had a recurring itchy rash for at least 2 months?	itchy_rash_at_least_2m_ISAAC_6m	allergy_and_immunology	eczema	chr1	152189181	rs11583524	T	C	150458254	153390411	intergenic	RPTN;HRNR	dist=29953;dist=22895	.	0.624171	0.893825	0	0.635403	0.627033	73679	0.0765835	0.0126653	8.83021	1.47839e-09	1:152189181:T:C	2	1:152228911:C:T;1:151868999:G:C	Monocyte count	rs111613163	1	152291650	0.877023
0	c6m_0120001	Has your child ever had a recurring itchy rash for at least 2 months?	itchy_rash_at_least_2m_ISAAC_6m	allergy_and_immunology	eczema	chr6	33084725	rs3128962	G	A	29918340	34316153	intronic	HLA-DPB1	.	.	0.274257	0.997631	0	0.294366	0.277077	73679	-0.0789425	0.0128887	9.04226	9.07277e-10	6:33084726:G:A	2	6:32598015:T:C;6:31369093:C:T	IgA nephropathy	rs2295119	6	33093093	0.996553
0	c6m_0120101	Has this itchy rash at any time affected any of the following areas: the folds of the elbows, inner fold of the knees, in front of the ankles, under the buttocks, or around the neck, ears or eyes?	itchy_rash_typical_areas_ISAAC_6m	allergy_and_immunology	eczema	chr6	31590014	rs11575839	G	A	29499468	34166605	exonic	NCR3	.	synonymous SNV	0.0189753	0.99982	1	0.014999	0.0166343	73406	0.243467	0.0439229	7.52688	2.97249e-08	6:31590014:G:A	2	6:32598015:T:C;6:31369093:C:T	Complement C3 and C4 levels	rs11575839	6	31590014	1
0	c6m_0120301	In the past week, did your child have an itchy rash?	itchy_rash_past_week_ISAAC_6m	allergy_and_immunology	eczema	chr1	152902731	.	C	CACACACACACACACA	151095243	153402731	intergenic	SMCP;IVL	dist=17684;dist=5815	.	0.0896052	0.785628	0	0.09895	0.100291	73310	0.1535	0.0275598	7.59315	2.55182e-08	1:152902736:C:CACACACACA	2	1:152228911:C:T;1:151868999:G:C	COVID-19 or psoriasis (trans-disease meta-analysis)	rs12564811	1	152693204	0.212255
0	c6m_0130001	During the 6 months after birth, was your child's skin ever dry in general?	dry_skin_history_ISAAC_6m	allergy_and_immunology	dry_skin	chr1	153033516	rs572091239	C	T	147622235	153888497	downstream	SPRR1B	dist=616	.	0.00481221	0.854057	0	0.001179	0.000447561	73011	0.644276	0.0876873	12.6945	2.02069e-13	1:153033516:C:T	2	1:152228911:C:T;1:151868999:G:C	NA	NA	NA	NA	NA
0	c6m_0130001	During the 6 months after birth, was your child's skin ever dry in general?	dry_skin_history_ISAAC_6m	allergy_and_immunology	dry_skin	chr6	33144351	rs9277890	T	A	30567557	33580917	intergenic	HLA-DPB1;COL11A2	dist=54655;dist=18330	.	0.189309	0.99737	0	0.174668	0.194316	73011	0.084949	0.0155476	7.33156	4.66058e-08	6:33144351:T:A	2	6:32591507:A:G;6:31587880:A:G	IgA nephropathy	rs3129269	6	33129837	0.891402
0	c6m_bmi	BMI at 6 months	BMI_6m	anthropometry_measures	BMI	chr12	20147836	rs145200140	AT	A	19287207	21119348	intergenic	AEBP2;PDE3A	dist=427036;dist=220700	.	0.141994	0.977231	0	0.142343	0.141429	71814	0.0493939	0.00738742	10.6401	2.29034e-11	12:20147836:AT:A	2	12:19958729:G:GGCTTTTAGA;12:19857342:A:G	Haemorrhoidal disease	rs11045079	12	20145042	0.961051
0	c6m_bmi	BMI at 6 months	BMI_6m	anthropometry_measures	BMI	chr7	130795956	rs10954286	T	G	129864917	131283431	intergenic	KLF14;MKLN1	dist=61749;dist=314140	.	0.271252	0.663002	0	0.249397	0.246009	71814	-0.043138	0.00706306	8.99496	1.01167e-09	7:130795956:T:G	2	7:130760669:C:CT;7:130382631:A:AT	BMI at 1 year old	rs12672489	7	130798796	0.974199
0	c_tshfpb_010	TSH concentration| Samples with TSH values between 0.000001 and 0.004999 due to rounding at the third decimal place	TSH_concentration_birth	biospecimen_measurement	tsh	chr14	36518515	rs2076735	C	T	35534736	37159607	intronic	NKX2-1;SFTA3	.	.	0.204397	0.781521	0	0.222178	0.221841	49042	0.047325	0.00858616	7.44949	3.5523e-08	14:36518515:C:T	2	14:36269140:A:G;14:36080512:C:CAAA	Menarche (age at onset)	rs2076751	14	36520214	0.815163
0	c_tshfpb_010	TSH concentration| Samples with TSH values between 0.000001 and 0.004999 due to rounding at the third decimal place	TSH_concentration_birth	biospecimen_measurement	tsh	chr9	97750166	rs78789436	C	T	96790167	98710318	intergenic	XPA;FOXE1	dist=52826;dist=103060	.	0.185478	0.973827	1	0.19014	0.179546	49042	-0.062865	0.00803712	14.2835	5.20595e-15	9:97750166:C:T	2	9:97787746:T:C;9:97848900:G:C	Parent of origin effect on language impairment (paternal)	rs16924016	9	97749049	0.53282
0	dr0m_0020801	Weight at birth (g)	birth_weight	anthropometry_measures	birth_weight	chr2	46331402	rs6758592	T	C	45756344	46792286	intronic	EPAS1	.	.	0.664907	0.998705	1	0.672719	0.668096	79735	0.0427717	0.00657964	10.097	7.99834e-11	2:46331402:T:C	2	2:46257497:C:T;2:46340137:G:T	Interstitial lung diseases in rheumatoid arthritis	rs6758592	2	46331402	1
0	dr0m_0020801	Weight at birth (g)	birth_weight	anthropometry_measures	birth_weight	chr4	17878849	rs79640067	T	A	17115402	18912291	intronic	LCORL	.	.	0.034896	0.945809	0	0.036654	0.0344622	79735	-0.0787692	0.0117661	10.665	2.16272e-11	4:17878849:T:A	2	4:17850297:A:C;4:17941852:AT:A	Height	rs79640067	4	17878849	1
0	dr0m_0020804	Chest circumference at birth (cm)	birth_chest_circumference	anthropometry_measures	chest_circumference_birth	chr11	2837065	rs2299620	C	T	1592701	3337406	intronic	KCNQ1	.	.	0.41484	0.973581	0	0.4235	0.413807	79348	0.0258508	0.00450672	8.01366	9.69036e-09	11:2837065:C:T	2	11:2111594:G:T;11:2139069:G:A	Glycated hemoglobin HbA1c levels	rs2299620	11	2837065	1
0	dr0m_0021201	Neonatal jaundice	neonatal_jaundice	neonatal_complication	neonatal_jaundice	chr2	233760224	rs873478	G	C	232717018	234463458	intronic	UGT1A10;UGT1A3;UGT1A4;UGT1A5;UGT1A6;UGT1A7;UGT1A8;UGT1A9	.	.	0.0224929	0.999538	1	0.020524	0.0231613	78788	0.323406	0.0482743	10.6791	2.09363e-11	2:233760224:G:C	2	2:233760498:G:A;2:233764593:G:A	Total bilirubin levels	rs28898605	2	233716848	0.15272
0	dr0m_0021204	Treatment for neonatal jaundice: Phototherapy	treatment_neonatal_jaundice_phototherapy	neonatal_complication	neonatal_jaundice	chr2	233760224	rs873478	G	C	232717018	234525346	intronic	UGT1A10;UGT1A3;UGT1A4;UGT1A5;UGT1A6;UGT1A7;UGT1A8;UGT1A9	.	.	0.0224929	0.999538	1	0.020524	0.0231613	79780	0.40004	0.0536886	13.0336	9.2555e-14	2:233760224:G:C	2	2:233732958:C:G;2:233764593:G:A	Total bilirubin levels	rs28898605	2	233716848	0.15272
0	dr1m_0040201	Prolonged jaundice (continuing for two weeks or longer after birth)	prolonged_jaundice_1m	neonatal_complication	prolonged_jaundice	chr2	233706094	rs141668784	T	TA	232759711	234517138	intronic	UGT1A10;UGT1A6;UGT1A7;UGT1A8;UGT1A9	.	.	0.11869	0.993315	0	0.116766	0.119163	76816	0.298566	0.0547271	7.31137	4.88236e-08	2:233706094:T:TA	2	2:233760498:G:A;2:233760224:G:C	Total testosterone levels	rs2013021	2	233712440	0.952375
0	dr1m_0040403	Height (cm) (child)	height_1m	anthropometry_measures	height	chr4	17944056	rs78325186	A	G	17115402	18912291	intronic	LCORL	.	.	0.0282343	0.984971	1	0.029111	0.0284201	77911	-0.0765733	0.0134266	7.92946	1.17636e-08	4:17944056:A:G	2	4:17875864:A:G;4:17941852:AT:A	Height	rs79640067	4	17878849	0.808796
0	egg_allergy_cum_4y	History of egg allergy up to 4 years old	egg_allergy_history_4y	allergy_and_immunology	food_allergy	chr6	32485719	rs201574337	T	C	28676152	36202047	intergenic	HLA-DRA;HLA-DRB5	dist=40673;dist=31634	.	0.58303	0.896879	0	0.560809	NA	61849	-0.149676	0.0249601	8.69574	2.01493e-09	6:32485719:T:C	2	6:32475187:T:G;6:33077882:T:C	CAG-180 sp000432435 abundance in stool	rs78279385	6	32483981	0.665552
0	egg_allergy_score_until_4yo	Cumulative egg allergy score up to 4 years old	cumulative_egg_allergy_score_4y	allergy_and_immunology	food_allergy	chr6	32485719	rs201574337	T	C	27102216	36235892	intergenic	HLA-DRA;HLA-DRB5	dist=40673;dist=31634	.	0.58303	0.896879	0	0.560809	NA	61849	-0.0272595	0.00401526	10.9472	1.12928e-11	6:32485719:T:C	2	6:32619236:C:T;6:33077882:T:C	CAG-180 sp000432435 abundance in stool	rs78279385	6	32483981	0.665552
0	egg_allergy_score_until_4yo_positive	Egg allergy score positive up to 4 years old	egg_allergy_score_positive_4y	allergy_and_immunology	food_allergy	chr6	32485719	rs201574337	T	C	28888844	35994636	intergenic	HLA-DRA;HLA-DRB5	dist=40673;dist=31634	.	0.58303	0.896879	0	0.560809	NA	61849	-0.121927	0.0187246	10.1287	7.43533e-11	6:32485719:T:C	2	6:32619236:C:T;6:33077882:T:C	CAG-180 sp000432435 abundance in stool	rs78279385	6	32483981	0.665552
0	febrile_convulsion_cum_4y	Past medical history of febrile convulsion up to 4 years old	febrile_convulsion_history_4y	neurology_and_psychology	febrile_convulsion	chr2	165383508	rs10181853	A	T	164699204	166770489	intronic	SCN2A	.	.	0.465764	0.977568	0	0.464742	0.462703	61862	0.137642	0.0209689	10.2811	5.2348e-11	2:165383508:A:T	2	2:166081758:C:T;2:166162873:C:T	Febrile seizures	rs3769955	2	165378122	0.997356
0	fever_over_39c_count_cum_2hy	Total number of fever episodes over 39 degrees Celsius up to 2.5 years old	fever_over_39C_cumulative_count_2.5y	other	fever_episode	chr4	88169263	rs142890537	C	G	87456379	88679137	intronic	ABCG2	.	.	0.00754296	0.93536	0	0.008968	0.00816798	66687	0.17091	0.0305726	7.64458	2.26684e-08	4:88169263:C:G	2	4:88125050:C:T;4:88131805:G:A	Gout	rs137985235	4	88070234	0.63857
0	food_allergy_cum_4y	Past medical history of food allergy up to 4 years old	food_allergy_history_4y	allergy_and_immunology	food_allergy	chr6	31602124	rs9267516	C	T	28901099	34770825	intergenic	NCR3;AIF1	dist=9118;dist=13103	.	0.264827	0.942737	0	0.273747	0.270178	61862	0.12536	0.020813	8.76682	1.71072e-09	6:31602124:C:T	2	6:32619236:C:T;6:33123936:G:A	Mean corpuscular volume	rs9267516	6	31602124	1
0	food_allergy_egg_feeding_status_case_combined_1yh	Combined egg feeding status category at 1.5 years old	combined_egg_feeding_status_1.5y	allergy_and_immunology	food_allergy	chr6	32666763	rs117291415	G	A	27701147	34958108	intronic	HLA-DQB1	.	.	0.0186891	0.9732	0	0.022016	0.0206997	69461	0.385428	0.0635714	8.87396	1.33672e-09	6:32666763:G:A	2	6:32619236:C:T;6:33077882:T:C	Pemphigus vulgaris	rs28483633	6	32657097	0.466508
0	food_allergy_egg_feeding_status_case_combined_2y	Combined egg feeding status category at 2 years old	combined_egg_feeding_status_2y	allergy_and_immunology	food_allergy	chr6	31583725	rs28993446	AT	A	27024892	35067842	intergenic	LTB;LST1	dist=1299;dist=2398	.	0.110925	0.9931	0	0.11797	0.108906	67753	0.166649	0.030171	7.47839	3.32361e-08	6:31583725:AT:A	2	6:32619236:C:T;6:33077882:T:C	Familial combined hyperlipidemia defined by Dutch criteria	rs28732146	6	31593576	0.926158
0	food_allergy_score_cum_count_until_4yo	Cumulative number of food-specific allergic symptom types and sensitization up to 4 years old	food_allergy_score_count_4y	allergy_and_immunology	food_allergy	chr6	33123936	rs188086186	G	A	28676152	34898284	intergenic	HLA-DPB1;COL11A2	dist=34240;dist=38745	.	0.0162291	0.998651	0	0.016206	0.0175295	61849	0.0850211	0.0151866	7.66489	2.16327e-08	6:33123936:G:A	2	6:32619236:C:T;6:31602124:C:T	Bilateral cleft lip	rs2856827	6	33081497	0.907359
0	ft1b_0080001	Paternal IgE concentration during the perinatal period	paternal_total_IgE_concentration_perinatal_period	biospecimen_measurement	IgE	chr6	32606094	rs142876264	T	C	25223002	36984560	intergenic	HLA-DRB1;HLA-DQA1	dist=16246;dist=22085	.	0.022341	0.964469	1	0.023434	0.0208489	40824	-0.194735	0.0232225	16.2971	5.04545e-17	6:32606094:T:C	2	6:32659108:G:C;6:29961278:G:T	Natural cytotoxicity triggering receptor 3 levels	rs117831873	6	32413567	0.167999
0	ft1b_0400001	Paternal LDL cholesterol concentration during the perinatal period	paternal_LDL_cholesterol_concentration_perinatal_period	biospecimen_measurement	lipid_metabolism	chr2	20193041	rs7567544	C	G	19692043	22578648	intergenic	LAPTM4A;SDC1	dist=141413;dist=7756	.	0.391336	0.860192	0	0.391671	0.388259	40817	-0.0442191	0.00734567	8.75776	1.74679e-09	2:20193041:C:G	2	2:21019859:G:A;2:21016994:T:A	Sex hormone-binding globulin levels	rs7567544	2	20193041	1
0	ft1b_0430001	Paternal triglycerides concentration during the perinatal period	paternal_triglyceride_concentration_perinatal_period	biospecimen_measurement	lipid_metabolism	chr11	116840634	rs11216158	G	A	116128145	117831721	intergenic	APOA1;SIK3	dist=3012;dist=2768	.	0.174656	0.999624	1	0.164662	0.173281	40817	-0.0494856	0.00897582	7.45304	3.52338e-08	11:116840634:G:A	2	11:116791863:C:T;11:116796621:C:T	Acetone levels	rs11216157	11	116840464	0.997831
0	ft1b_0440001	Paternal HDL cholesterol concentration during the perinatal period	paternal_HDL_cholesterol_concentration_perinatal_period	biospecimen_measurement	lipid_metabolism	chr16	56982238	rs5742907	G	A	56129989	57530382	splicing	CETP	ENST00000379780:exon13:c.1141+1G>A;ENST00000200676:exon14:c.1321+1G>A;ENST00000566128:exon14:c.1126+1G>A	.	0.0040886	0.720528	0	0.006298	0.00481128	40817	0.634828	0.0628685	23.2476	5.65458e-24	16:56982238:G:A	2	16:56959938:GGAAAGAAAG:G;16:56983380:A:G	NA	NA	NA	NA	NA
0	ft1b_0480001	Paternal phospholipids concentration during the perinatal period	paternal_phospholipid_concentration_perinatal_period	biospecimen_measurement	phospholipid	chr15	58276212	rs762170843	A	ATG	57752445	58952282	intronic	ALDH1A2	.	.	0.297216	0.806703	0	0.305371	NA	40817	-0.050565	0.00820305	9.14964	7.08533e-10	15:58276213:A:ATG	2	15:58431740:G:A;15:58387979:T:C	High density lipoprotein cholesterol levels	rs12903590	15	58285578	0.474282
0	gastroenteritis_cum_2y	Past medical history of gastroenteritis up to 2 years old	gastroenteritis_history_2y	infection	common_infection	chr19	48709897	rs78966440	T	C	47658612	49429136	intergenic	FUT2;MAMSTR	dist=3946;dist=1842	.	0.436931	0.922153	0	0.409067	0.424922	68351	-0.18603	0.0316375	8.38704	4.10166e-09	19:48709897:T:C	2	19:48703374:A:T;19:48714160:C:T	Chronic sinusitis	rs76226641	19	48708575	0.997478
0	m0mb_0410001	Maternal total cholesterol concentration at birth	maternal_total_cholesterol_concentration_birth	biospecimen_measurement	lipid_metabolism	chr19	44913484	rs438811	C	T	44306006	45427023	upstream	APOC1	dist=763	.	0.153361	0.963713	0	0.151486	0.145457	79449	0.0539648	0.0080636	10.6585	2.19533e-11	19:44913484:C:T	2	19:44908822:C:T;19:44927023:C:G	Platelet distribution width	rs438811	19	44913484	1
0	m0mb_0420001	Maternal free-cholesterol concentration at birth	maternal_free_cholesterol_concentration_birth	biospecimen_measurement	lipid_metabolism	chr15	58391167	rs1532085	A	G	57608395	58952282	intronic	ALDH1A2	.	.	0.413654	0.998725	1	0.414435	0.411942	79449	-0.0391444	0.00498287	14.4009	3.97283e-15	15:58391167:A:G	2	15:58430391:G:GC;15:58284097:C:T	Lipid metabolism phenotypes	rs1532085	15	58391167	1
0	m0mb_0420001	Maternal free-cholesterol concentration at birth	maternal_free_cholesterol_concentration_birth	biospecimen_measurement	lipid_metabolism	chr9	104798522	rs138422574	C	T	103878242	105429045	exonic	ABCA1	.	nonsynonymous SNV	0.0121948	0.988334	1	0.014014	0.0119723	79449	-0.142623	0.0224992	9.63594	2.31238e-10	9:104798522:C:T	2	9:104902020:C:T;9:104834573:G:A	NA	NA	NA	NA	NA
0	m0mb_0430001	Maternal triglycerides concentration at birth	maternal_triglyceride_concentration_birth	biospecimen_measurement	lipid_metabolism	chr11	116780399	rs11604424	C	T	116034422	118121939	intronic	ZPR1	.	.	0.466548	0.988281	0	0.466842	0.463486	79449	-0.0508058	0.00616133	15.7854	1.63908e-16	11:116780399:C:T	2	11:116791863:C:T;11:116786951:C:T	Triglyceride levels	rs11604424	11	116780399	1
0	m0mb_0480001	Maternal phospholipids concentration at birth	maternal_phospholipid_concentration_birth	biospecimen_measurement	phospholipid	chr15	58391167	rs1532085	A	G	57731792	59021367	intronic	ALDH1A2	.	.	0.413654	0.998725	1	0.414435	0.411942	79449	-0.0422595	0.00499545	16.5714	2.68287e-17	15:58391167:A:G	2	15:58430391:G:GC;15:58284097:C:T	Lipid metabolism phenotypes	rs1532085	15	58391167	1
0	m0mb_0480001	Maternal phospholipids concentration at birth	maternal_phospholipid_concentration_birth	biospecimen_measurement	phospholipid	chr16	56982238	rs5742907	G	A	56451602	57483380	splicing	CETP	ENST00000379780:exon13:c.1141+1G>A;ENST00000200676:exon14:c.1321+1G>A;ENST00000566128:exon14:c.1126+1G>A	.	0.0040886	0.720528	0	0.006298	0.00481128	79449	0.264002	0.0450127	8.34776	4.48993e-09	16:56982238:G:A	2	16:56959938:GGAAAGAAAG:G;16:56983380:A:G	NA	NA	NA	NA	NA
0	mt1b_0020001	Maternal mite-specific IgE class during early/mid pregnancy	maternal_mite_IgE_class_early_pregnancy	biospecimen_measurement	allergen_specific_IgE	chr6	32535022	rs568869869	A	G	24913795	34335975	intergenic	HLA-DRB5;HLA-DRB1	dist=4735;dist=42880	.	0.159962	0.779372	0	0.222141	NA	71680	-0.0481873	0.0068023	11.8536	1.40088e-12	6:32535022:A:G	2	6:32600547:A:G;6:29938159:A:G	Bullous pemphigoid	rs112621731	6	32533468	0.71461
0	mt1b_0020101	Maternal mite-specific IgE concentration during early/mid pregnancy	maternal_mite_IgE_concentration_early_pregnancy	biospecimen_measurement	allergen_specific_IgE	chr6	31462366	rs2255001	G	C	24913795	34333733	intergenic	MICA;MICB	dist=47051;dist=32515	.	0.122765	0.860773	0	0.147122	NA	70976	-0.0495439	0.00717739	11.2925	5.09918e-12	6:31462366:G:C	2	6:32600547:A:G;6:29938159:A:G	MICA-MICB heterodimer protein levels	rs2255001	6	31462366	1
0	mt1b_0060001	Maternal moth-specific IgE class during early/mid pregnancy	maternal_moth_IgE_class_early_pregnancy	biospecimen_measurement	allergen_specific_IgE	chr6	32453022	rs566383823	G	GT	24767891	36848289	intergenic	HLA-DRA;HLA-DRB5	dist=7976;dist=64331	.	0.42906	0.967489	0	0.390236	0.398366	71659	0.0441101	0.00413168	25.8803	1.31735e-26	6:32453022:G:GT	2	6:32696834:T:G;6:32386948:CTT:C	Seropositivity for staphylococcus aureus subsp. aureus MRSA252 peptide (agilent_15630)	rs2395200	6	32484111	0.36735
0	mt1b_0060101	Maternal moth-specific IgE concentration during early/mid pregnancy	maternal_moth_IgE_concentration_early_pregnancy	biospecimen_measurement	allergen_specific_IgE	chr6	32453022	rs566383823	G	GT	24767891	36849193	intergenic	HLA-DRA;HLA-DRB5	dist=7976;dist=64331	.	0.42906	0.967489	0	0.390236	0.398366	70955	0.0460049	0.00429013	26.1023	7.90133e-27	6:32453022:G:GT	2	6:32696834:T:G;6:32386948:CTT:C	Seropositivity for staphylococcus aureus subsp. aureus MRSA252 peptide (agilent_15630)	rs2395200	6	32484111	0.36735
0	mt1b_0080001	Maternal IgE concentration during early/mid pregnancy	maternal_total_IgE_concentration_early_pregnancy	biospecimen_measurement	IgE	chr6	31453622	rs115510922	C	A	24564528	37297423	intergenic	MICA;MICB	dist=38307;dist=41259	.	0.0807378	0.840043	0	0.089481	0.083209	71685	-0.106905	0.0101738	25.1001	7.94145e-26	6:31453622:C:A	2	6:32476316:C:G;6:29956443:G:A	25-hydroxyvitamin D levels (skin colour stratified)	rs9501117	6	31430814	0.983219
0	mt1b_0200401	Maternal eosinophil during early/mid pregnancy	maternal_eosinophil_fraction_early_pregnancy	biospecimen_measurement	complete_count	chr6	31036146	rs9357105	G	A	24914889	33729908	downstream	MUC22	dist=744	.	0.041347	0.980664	0	0.042549	0.0421826	71426	-0.0822189	0.0133293	9.16098	6.90272e-10	6:31036146:G:A	2	6:31245786:G:GTTAT;6:31513129:G:A	Intestinal Behcet's disease	rs9357105	6	31036146	1
0	mt1b_0400001	Maternal LDL cholesterol concentration during early/mid pregnancy	maternal_LDL_cholesterol_concentration_early_pregnancy	biospecimen_measurement	lipid_metabolism	chr19	44927023	rs5112	C	G	44204174	45959888	intergenic	APOC1;APOC4	dist=7674;dist=15214	.	0.610311	0.626976	0	0.605724	0.606557	71648	0.0617994	0.0068428	18.7705	1.69629e-19	19:44927023:C:G	2	19:44909976:G:T;19:44908684:T:C	White blood cell count	rs5112	19	44927023	1
0	mt1b_0410001	Maternal total cholesterol concentration during early/mid pregnancy	maternal_total_cholesterol_concentration_early_pregnancy	biospecimen_measurement	lipid_metabolism	chr19	44927023	rs5112	C	G	44225697	45522547	intergenic	APOC1;APOC4	dist=7674;dist=15214	.	0.610311	0.626976	0	0.605724	0.606557	71648	0.047123	0.00688826	11.1045	7.8614e-12	19:44927023:C:G	2	19:44908822:C:T;19:44908684:T:C	White blood cell count	rs5112	19	44927023	1
0	mt1b_0420001	Maternal free-cholesterol concentration during early/mid pregnancy	maternal_free_cholesterol_concentration_early_pregnancy	biospecimen_measurement	lipid_metabolism	chr15	58287170	rs145857216	TATCAC	T	57731792	58952282	intronic	ALDH1A2	.	.	0.530422	0.951567	0	0.535919	0.535581	71648	0.0345968	0.00528125	10.2426	5.72005e-11	15:58287170:TATCAC:T	2	15:58431740:G:A;15:58394610:C:T	Phosphatidylethanolamine (16:0_20:4) levels	rs12910051	15	58288326	0.999214
0	mt1b_0430001	Maternal triglycerides concentration during early/mid pregnancy	maternal_triglyceride_concentration_early_pregnancy	biospecimen_measurement	lipid_metabolism	chr11	116784243	rs74662600	G	A	116037601	117857423	intronic	ZPR1	.	.	0.223546	0.992511	0	0.226235	0.219006	71648	0.0611695	0.00672969	19.0022	9.94947e-20	11:116784243:G:A	2	11:116791863:C:T;11:116786951:C:T	High-density lipoprotein levels (MTAG)	rs3135507	11	116790772	0.996323
0	mt1b_0440001	Maternal HDL cholesterol concentration during early/mid pregnancy	maternal_HDL_cholesterol_concentration_early_pregnancy	biospecimen_measurement	lipid_metabolism	chr11	116837020	rs12718465	C	T	116107174	117729878	exonic	APOA1	.	nonsynonymous SNV	0.0524352	0.983873	1	0.053295	0.0499776	71648	-0.0788899	0.0120565	10.2207	6.01589e-11	11:116837020:C:T	2	11:116790676:C:A;11:116830819:T:C	High density lipoprotein cholesterol levels	rs12718465	11	116837020	1
0	mt1b_0440001	Maternal HDL cholesterol concentration during early/mid pregnancy	maternal_HDL_cholesterol_concentration_early_pregnancy	biospecimen_measurement	lipid_metabolism	chr15	58391167	rs1532085	A	G	57749998	58952771	intronic	ALDH1A2	.	.	0.413654	0.998725	1	0.414435	0.411942	71648	-0.0362468	0.00521309	11.4467	3.5752e-12	15:58391167:A:G	2	15:58431740:G:A;15:58282767:T:C	Lipid metabolism phenotypes	rs1532085	15	58391167	1
0	mt1b_0440001	Maternal HDL cholesterol concentration during early/mid pregnancy	maternal_HDL_cholesterol_concentration_early_pregnancy	biospecimen_measurement	lipid_metabolism	chr16	56923257	rs78634954	C	G	56216207	57554870	intergenic	SLC12A3;HERPUD1	dist=7407;dist=8885	.	0.0041799	0.74491	0	0.001796	0.00171565	71648	0.489279	0.0462357	25.4435	3.60164e-26	16:56923257:C:G	2	16:56959938:GGAAAGAAAG:G;16:56983380:A:G	NA	NA	NA	NA	NA
0	mt1b_0440001	Maternal HDL cholesterol concentration during early/mid pregnancy	maternal_HDL_cholesterol_concentration_early_pregnancy	biospecimen_measurement	lipid_metabolism	chr9	104802289	rs373740929	CAG	C	104058818	105478007	intronic	ABCA1	.	.	0.600411	0.96764	0	0.594214	0.601149	71648	0.0482317	0.00537899	18.5149	3.05562e-19	9:104802289:CAG:C	2	9:104902020:C:T;9:104827463:C:T	Free cholesterol to total lipids ratio in small HDL	rs1883023	9	104802565	1
0	mt1b_0480001	Maternal phospholipids concentration during early/mid pregnancy	maternal_phospholipid_concentration_early_pregnancy	biospecimen_measurement	phospholipid	chr15	58290341	rs1973688	C	T	57731792	58996519	intronic	ALDH1A2	.	.	0.202014	0.97289	0	0.192294	0.197225	71648	-0.0489556	0.00651453	13.2442	5.69902e-14	15:58290341:C:T	2	15:58431740:G:A;15:58395404:T:C	Fasting triglycerides levels in medium LDL	rs1973688	15	58290341	1
0	mt1b_0480001	Maternal phospholipids concentration during early/mid pregnancy	maternal_phospholipid_concentration_early_pregnancy	biospecimen_measurement	phospholipid	chr18	49655298	rs2156552	A	T	48656732	50179772	intergenic	LIPG;ACAA2	dist=56113;dist=126866	.	0.848601	0.897092	0	0.854821	0.853648	71648	0.0458481	0.00804506	7.91875	1.20573e-08	18:49655298:A:T	2	18:49592028:T:C;18:49629273:G:A	HDL cholesterol	rs2156552	18	49655298	1
0	mt2b_0410001	Maternal total cholesterol concentration during late pregnancy	maternal_total_cholesterol_concentration_late_pregnancy	biospecimen_measurement	lipid_metabolism	chr19	44928401	rs8106813	A	G	44225697	45435569	intergenic	APOC1;APOC4	dist=9052;dist=13836	.	0.566156	0.648784	0	0.529976	0.536551	78277	0.048851	0.00618875	14.532	2.93765e-15	19:44928401:A:G	2	19:44909976:G:T;19:44908684:T:C	Alzheimer's disease or family history of Alzheimer's disease	rs8106813	19	44928401	1
0	mt2b_0420001	Maternal free-cholesterol concentration during late pregnancy	maternal_free_cholesterol_concentration_late_pregnancy	biospecimen_measurement	lipid_metabolism	chr15	58391167	rs1532085	A	G	57459542	59041794	intronic	ALDH1A2	.	.	0.413654	0.998725	1	0.414435	0.411942	78277	-0.0384366	0.00495178	14.0785	8.34642e-15	15:58391167:A:G	2	15:58431740:G:A;15:58282767:T:C	Lipid metabolism phenotypes	rs1532085	15	58391167	1
0	mt2b_0420001	Maternal free-cholesterol concentration during late pregnancy	maternal_free_cholesterol_concentration_late_pregnancy	biospecimen_measurement	lipid_metabolism	chr19	44928401	rs8106813	A	G	44306670	45426998	intergenic	APOC1;APOC4	dist=9052;dist=13836	.	0.566156	0.648784	0	0.529976	0.536551	78277	0.0369359	0.00616307	8.68637	2.05888e-09	19:44928401:A:G	2	19:44909976:G:T;19:44908684:T:C	Alzheimer's disease or family history of Alzheimer's disease	rs8106813	19	44928401	1
0	mt2b_0420001	Maternal free-cholesterol concentration during late pregnancy	maternal_free_cholesterol_concentration_late_pregnancy	biospecimen_measurement	lipid_metabolism	chr9	104808433	rs2740476	C	G	104292547	105418634	intronic	ABCA1	.	.	0.373617	0.965463	0	0.379056	0.37334	78277	-0.0331599	0.00517497	9.8307	1.47673e-10	9:104808433:C:G	2	9:104902020:C:T;9:104834573:G:A	Total cholesterol levels	rs2740476	9	104808433	1
0	mt2b_0430001	Maternal triglycerides concentration during late pregnancy	maternal_triglyceride_concentration_late_pregnancy	biospecimen_measurement	lipid_metabolism	chr11	116790772	rs3135507	C	T	116034422	118065070	exonic	APOA5	.	nonsynonymous SNV	0.224173	0.995433	1	0.225788	0.218783	78277	0.0682073	0.00637431	25.9939	1.01414e-26	11:116790772:C:T	2	11:116791863:C:T;11:116786951:C:T	High-density lipoprotein levels (MTAG)	rs3135507	11	116790772	1
0	mt2b_0480001	Maternal phospholipids concentration during late pregnancy	maternal_phospholipid_concentration_late_pregnancy	biospecimen_measurement	phospholipid	chr15	58541794	rs6078	G	A	57408573	59041794	exonic	LIPC	.	nonsynonymous SNV	0.233749	0.953315	1	0.235185	0.236536	78277	0.0430745	0.00589489	12.5639	2.72961e-13	15:58541794:G:A	2	15:58434545:G:C;15:58282767:T:C	Cholesterol to total lipids ratio in IDL	rs6078	15	58541794	1
0	mt2b_0480001	Maternal phospholipids concentration during late pregnancy	maternal_phospholipid_concentration_late_pregnancy	biospecimen_measurement	phospholipid	chr16	56982238	rs5742907	G	A	56451602	57483380	splicing	CETP	ENST00000379780:exon13:c.1141+1G>A;ENST00000200676:exon14:c.1321+1G>A;ENST00000566128:exon14:c.1126+1G>A	.	0.0040886	0.720528	0	0.006298	0.00481128	78277	0.259122	0.045256	7.98709	1.03017e-08	16:56982238:G:A	2	16:56967362:AC:A;16:56983380:A:G	NA	NA	NA	NA	NA
0	mt2b_0480001	Maternal phospholipids concentration during late pregnancy	maternal_phospholipid_concentration_late_pregnancy	biospecimen_measurement	phospholipid	chr9	104834573	rs7034361	G	A	104292547	105419714	intronic	ABCA1	.	.	0.503779	0.840797	0	0.487824	NA	78277	0.0326083	0.00535678	8.93992	1.14837e-09	9:104834573:G:A	2	9:104902020:C:T;9:104811476:G:A	LDL cholesterol	rs7873387	9	104833321	0.675965
0	mt2b_0490001	Maternal folate concentration during late pregnancy	maternal_folate_concentration_late_pregnancy	biospecimen_measurement	folic_acid	chr1	11800786	rs17037390	G	A	11233242	12569994	intronic	MTHFR	.	.	0.102521	0.986106	0	0.102888	0.100888	78270	0.0539085	0.00839508	9.86969	1.34993e-10	1:11800786:G:A	2	1:11796321:G:A;1:11822079:G:GT	Diastolic blood pressure	rs17037390	1	11800786	1
0	pb	Pb concentration	Pb_concentration_mid_pregnancy	biospecimen_measurement	lead	chr9	113431414	rs75419947	A	G	112542123	114157255	intergenic	C9orf43;RGS3	dist=1724;dist=13317	.	0.00207663	0.30962	0	NA	NA	77614	-0.72791	0.0981815	12.9114	1.22631e-13	9:113431414:A:G	2	9:113390710:C:G;9:113391611:C:G	NA	NA	NA	NA	NA
0	se	Se concentration	Se_concentration_mid_pregnancy	biospecimen_measurement	selenium	chr5	79120593	rs567754	C	T	78241315	80315353	intronic	BHMT	.	.	0.405528	0.996777	1	0.399562	0.406012	77614	-0.0559569	0.00713534	14.3539	4.4269e-15	5:79120593:C:T	2	5:79113237:C:T;5:79081909:C:T	Blood and toenail selenium levels	rs567754	5	79120593	1
0	ucbb_0410001	Umbilical cord blood total cholesterol concentration	cord_blood_total_cholesterol_concentration	biospecimen_measurement	lipid_metabolism	chr11	1869091	rs61868776	C	T	1292924	3063022	intronic	LSP1	.	.	0.120214	0.957537	0	0.116784	0.117858	79705	-0.0597626	0.00715332	16.1824	6.57052e-17	11:1869091:C:T	2	11:1899025:T:G;11:2100139:T:C	Diastolic blood pressure x alcohol consumption interaction (2df test)	rs612652	11	1865986	0.546877
0	ucbb_0410001	Umbilical cord blood total cholesterol concentration	cord_blood_total_cholesterol_concentration	biospecimen_measurement	lipid_metabolism	chr12	124811911	rs10396213	T	C	123862076	125757299	exonic	SCARB1	.	nonsynonymous SNV	0.00295027	0.916185	1	0.0029	0.00220051	79705	0.577659	0.0436485	39.2549	5.56032e-40	12:124811911:T:C	2	12:124853983:C:T;12:124778515:C:T	NA	NA	NA	NA	NA
0	ucbb_0410001	Umbilical cord blood total cholesterol concentration	cord_blood_total_cholesterol_concentration	biospecimen_measurement	lipid_metabolism	chr15	58541794	rs6078	G	A	57881250	59042192	exonic	LIPC	.	nonsynonymous SNV	0.233749	0.953315	1	0.235185	0.236536	79705	0.0363755	0.00538859	10.8316	1.47367e-11	15:58541794:G:A	2	15:58431740:G:A;15:58387979:T:C	Cholesterol to total lipids ratio in IDL	rs6078	15	58541794	1
0	ucbb_0410001	Umbilical cord blood total cholesterol concentration	cord_blood_total_cholesterol_concentration	biospecimen_measurement	lipid_metabolism	chr16	56982238	rs5742907	G	A	56216207	57568432	splicing	CETP	ENST00000379780:exon13:c.1141+1G>A;ENST00000200676:exon14:c.1321+1G>A;ENST00000566128:exon14:c.1126+1G>A	.	0.0040886	0.720528	0	0.006298	0.00481128	79705	0.259712	0.0415658	9.38173	4.15212e-10	16:56982238:G:A	2	16:56967362:AC:A;16:56983380:A:G	NA	NA	NA	NA	NA
0	ucbb_0410001	Umbilical cord blood total cholesterol concentration	cord_blood_total_cholesterol_concentration	biospecimen_measurement	lipid_metabolism	chr17	50096849	rs4794096	T	G	45990957	51154937	intronic	PDK2	.	.	0.61847	0.93421	0	0.636367	0.641317	79705	0.0281484	0.0047673	8.4513	3.53753e-09	17:50096849:T:G	2	17:47634852:C:T;17:50642254:T:A	Highest math class taken (MTAG)	rs12945254	17	50098971	0.961174
0	ucbb_0410001	Umbilical cord blood total cholesterol concentration	cord_blood_total_cholesterol_concentration	biospecimen_measurement	lipid_metabolism	chr19	45803693	rs372215678	G	GA	44274167	46371658	intronic	RSPH6A	.	.	0.224304	0.923396	0	0.211285	NA	79705	0.0369873	0.00558961	10.4363	3.66185e-11	19:45803693:G:GA	2	19:44927023:C:G;19:44911142:C:A	Eosinophil counts	rs62109854	19	45847117	0.76335
0	ucbb_0410001	Umbilical cord blood total cholesterol concentration	cord_blood_total_cholesterol_concentration	biospecimen_measurement	lipid_metabolism	chr19	11416089	rs167479	T	G	9910156	11916089	exonic	RGL3	.	nonsynonymous SNV	0.494522	0.932413	1	0.482612	0.498508	79705	-0.0310454	0.00464391	10.6371	2.30622e-11	19:11416089:T:G	2	19:11131312:C:T;19:11131631:G:C	Diastolic blood pressure	rs167479	19	11416089	1
0	ucbb_0410001	Umbilical cord blood total cholesterol concentration	cord_blood_total_cholesterol_concentration	biospecimen_measurement	lipid_metabolism	chr1	119318111	rs143166212	G	C	118022329	119949454	intergenic	WARS2;HAO2	dist=177458;dist=50668	.	0.00817859	0.579387	0	0.000221	0.000559451	79705	-0.198625	0.0327965	8.85608	1.3929e-09	1:119318111:G:C	2	1:119371061:C:G;1:119392438:T:C	NA	NA	NA	NA	NA
0	ucbb_0410001	Umbilical cord blood total cholesterol concentration	cord_blood_total_cholesterol_concentration	biospecimen_measurement	lipid_metabolism	chr1	231421877	rs186996510	G	C	230921877	232183304	exonic	EGLN1	.	nonsynonymous SNV	0.0515997	0.706227	0	0.055755	0.0507609	79705	0.074404	0.0122854	8.85608	1.3929e-09	1:231421877:G:C	2	1:231601954:C:T;1:231348615:C:T	Hemoglobin concentration	rs186996510	1	231421877	1
0	ucbb_0410001	Umbilical cord blood total cholesterol concentration	cord_blood_total_cholesterol_concentration	biospecimen_measurement	lipid_metabolism	chr1	54971431	rs11206498	A	G	54537154	55996746	intronic	TMEM61	.	.	0.118016	0.930031	0	0.126911	0.11644	79705	-0.0396637	0.00726598	7.31939	4.79303e-08	1:54971431:A:G	2	1:55039931:G:A;1:55043912:C:T	NA	NA	NA	NA	NA
0	ucbb_0410001	Umbilical cord blood total cholesterol concentration	cord_blood_total_cholesterol_concentration	biospecimen_measurement	lipid_metabolism	chr20	45970755	rs74176838	G	GTT	45286011	46594012	intronic	ZNF335	.	.	0.0539897	0.926176	0	0.050958	0.0595629	79705	-0.0736652	0.0105189	11.6014	2.5038e-12	20:45970756:G:GTT	2	20:45909845:G:T;20:45929890:C:T	High density lipoprotein cholesterol levels	rs79645412	20	45960177	0.946101
0	ucbb_0410001	Umbilical cord blood total cholesterol concentration	cord_blood_total_cholesterol_concentration	biospecimen_measurement	lipid_metabolism	chr2	21024193	rs57825321	T	A	20148432	22660127	UTR3	APOB	ENST00000399256:c.*601A>T	.	0.118575	0.948198	0	0.121303	0.122967	79705	-0.0801582	0.008993	18.3055	4.9488e-19	2:21024193:T:A	2	2:21002409:C:T;2:21019859:G:A	Total cholesterol levels	rs57825321	2	21024193	1
0	ucbb_0410001	Umbilical cord blood total cholesterol concentration	cord_blood_total_cholesterol_concentration	biospecimen_measurement	lipid_metabolism	chr5	143995705	rs35318295	AT	A	142653430	144514898	intergenic	HMHB1;YIPF5	dist=174990;dist=162456	.	0.300102	0.975477	0	0.317005	0.30188	79705	0.0271462	0.00495414	7.37005	4.2653e-08	5:143995705:AT:A	2	5:143159199:G:C;5:143404384:C:CG	Drinks per week	rs13161764	5	143981153	0.979455
0	ucbb_0410001	Umbilical cord blood total cholesterol concentration	cord_blood_total_cholesterol_concentration	biospecimen_measurement	lipid_metabolism	chr6	151846193	rs76465761	C	T	151111643	152350845	intronic	ESR1	.	.	0.208267	0.993195	0	0.210926	0.211025	79705	0.0312698	0.0055649	7.71685	1.91933e-08	6:151846193:C:T	2	6:151701211:G:GT;6:151620193:C:CA	Height	rs9479126	6	151825445	0.730553
0	ucbb_0410001	Umbilical cord blood total cholesterol concentration	cord_blood_total_cholesterol_concentration	biospecimen_measurement	lipid_metabolism	chr6	32039984	rs6465	C	T	24787947	34336623	intronic	CYP21A2	.	.	0.152858	0.989735	0	0.135227	NA	79705	-0.0424631	0.0063916	10.5141	3.06126e-11	6:32039984:C:T	2	6:31375004:A:G;6:32219828:A:G	Waist circumference	rs1062070	6	32180254	0.466831
0	ucbb_0410001	Umbilical cord blood total cholesterol concentration	cord_blood_total_cholesterol_concentration	biospecimen_measurement	lipid_metabolism	chr9	104815767	rs3780540	C	G	102987822	105851666	intronic	ABCA1	.	.	0.156162	0.944181	0	0.158714	0.153364	79705	-0.0954277	0.00637647	49.9093	1.23225e-50	9:104815767:C:G	2	9:104902020:C:T;9:104824472:T:C	Apolipoprotein A1 levels	rs2297402	9	104817599	0.404815
0	ucbb_0420001	Umbilical cord blood free-cholesterol concentration	cord_blood_free_cholesterol_concentration	biospecimen_measurement	lipid_metabolism	chr11	1902231	rs111699248	C	CA	1079333	3063022	intergenic	LSP1;TNNT3	dist=9968;dist=17472	.	0.32259	0.899188	0	0.336492	0.340818	79705	0.0501032	0.00592443	16.5619	2.74221e-17	11:1902231:C:CA	2	11:1852842:G:A;11:2100139:T:C	Pulse pressure x alcohol consumption interaction (2df test)	rs7483477	11	1899025	0.789818
0	ucbb_0420001	Umbilical cord blood free-cholesterol concentration	cord_blood_free_cholesterol_concentration	biospecimen_measurement	lipid_metabolism	chr12	124811911	rs10396213	T	C	123862076	125814271	exonic	SCARB1	.	nonsynonymous SNV	0.00295027	0.916185	1	0.0029	0.00220051	79705	0.631301	0.0435247	46.9447	1.1358e-47	12:124811911:T:C	2	12:124853983:C:T;12:124778515:C:T	NA	NA	NA	NA	NA
0	ucbb_0420001	Umbilical cord blood free-cholesterol concentration	cord_blood_free_cholesterol_concentration	biospecimen_measurement	lipid_metabolism	chr15	58387979	rs261291	T	C	57887979	59041794	intronic	ALDH1A2	.	.	0.512374	0.986523	0	0.512071	0.518984	79705	0.0247325	0.00449287	7.43235	3.6953e-08	15:58387979:T:C	2	15:58431740:G:A;15:58541794:G:A	High density lipoprotein cholesterol levels	rs261291	15	58387979	1
0	ucbb_0420001	Umbilical cord blood free-cholesterol concentration	cord_blood_free_cholesterol_concentration	biospecimen_measurement	lipid_metabolism	chr16	56982238	rs5742907	G	A	56216207	57568432	splicing	CETP	ENST00000379780:exon13:c.1141+1G>A;ENST00000200676:exon14:c.1321+1G>A;ENST00000566128:exon14:c.1126+1G>A	.	0.0040886	0.720528	0	0.006298	0.00481128	79705	0.329938	0.0415385	14.7046	1.97424e-15	16:56982238:G:A	2	16:56959249:G:A;16:56983380:A:G	NA	NA	NA	NA	NA
0	ucbb_0420001	Umbilical cord blood free-cholesterol concentration	cord_blood_free_cholesterol_concentration	biospecimen_measurement	lipid_metabolism	chr17	48974593	rs4794009	A	G	45917020	49565335	intergenic	GIP;IGF2BP1	dist=5997;dist=22792	.	0.690816	0.914301	0	0.690356	0.696106	79705	0.0285739	0.00507196	7.75354	1.76384e-08	17:48974593:A:G	2	17:47634852:C:T;17:46490957:C:T	Lifetime smoking index	rs9904288	17	48954611	0.314043
0	ucbb_0420001	Umbilical cord blood free-cholesterol concentration	cord_blood_free_cholesterol_concentration	biospecimen_measurement	lipid_metabolism	chr19	11416089	rs167479	T	G	10105580	11916089	exonic	RGL3	.	nonsynonymous SNV	0.494522	0.932413	1	0.482612	0.498508	79705	-0.0283218	0.00463986	8.98536	1.03428e-09	19:11416089:T:G	2	19:11131312:C:T;19:11131631:G:C	Diastolic blood pressure	rs167479	19	11416089	1
0	ucbb_0420001	Umbilical cord blood free-cholesterol concentration	cord_blood_free_cholesterol_concentration	biospecimen_measurement	lipid_metabolism	chr19	46313664	rs34143893	A	ATT	44405910	46814095	intronic	HIF3A	.	.	0.421991	0.951731	0	0.389378	0.401835	79705	0.0286007	0.00465342	9.10031	7.93761e-10	19:46313664:A:ATT	2	19:44927023:C:G;19:45855420:T:C	Baseline memory x sex interaction	rs11879304	19	46309863	0.928178
0	ucbb_0420001	Umbilical cord blood free-cholesterol concentration	cord_blood_free_cholesterol_concentration	biospecimen_measurement	lipid_metabolism	chr1	119318111	rs143166212	G	C	118022329	119980476	intergenic	WARS2;HAO2	dist=177458;dist=50668	.	0.00817859	0.579387	0	0.000221	0.000559451	79705	-0.194501	0.0327618	8.53675	2.90569e-09	1:119318111:G:C	2	1:119371061:C:G;1:119392438:T:C	NA	NA	NA	NA	NA
0	ucbb_0420001	Umbilical cord blood free-cholesterol concentration	cord_blood_free_cholesterol_concentration	biospecimen_measurement	lipid_metabolism	chr20	45928576	rs562306828	A	AAGAG	45306606	46594012	intergenic	PLTP;PCIF1	dist=16421;dist=6107	.	0.0653522	0.978585	0	0.06625	0.0669103	79705	-0.0576309	0.00939654	9.06486	8.61271e-10	20:45928576:A:AAGAG	2	20:45909845:G:T;20:45929890:C:T	Triglyceride levels	rs538276778	20	45928576	1
0	ucbb_0420001	Umbilical cord blood free-cholesterol concentration	cord_blood_free_cholesterol_concentration	biospecimen_measurement	lipid_metabolism	chr2	21024193	rs57825321	T	A	20148432	22443879	UTR3	APOB	ENST00000399256:c.*601A>T	.	0.118575	0.948198	0	0.121303	0.122967	79705	-0.0780696	0.0089778	17.4632	3.44191e-18	2:21024193:T:A	2	2:21002409:C:T;2:21019859:G:A	Total cholesterol levels	rs57825321	2	21024193	1
0	ucbb_0420001	Umbilical cord blood free-cholesterol concentration	cord_blood_free_cholesterol_concentration	biospecimen_measurement	lipid_metabolism	chr5	143995705	rs35318295	AT	A	142653430	144516012	intergenic	HMHB1;YIPF5	dist=174990;dist=162456	.	0.300102	0.975477	0	0.317005	0.30188	79705	0.0276612	0.00494818	7.64429	2.26835e-08	5:143995705:AT:A	2	5:143159199:G:C;5:143404384:C:CG	Drinks per week	rs13161764	5	143981153	0.979455
0	ucbb_0420001	Umbilical cord blood free-cholesterol concentration	cord_blood_free_cholesterol_concentration	biospecimen_measurement	lipid_metabolism	chr6	31756046	rs555910588	GT	G	26702828	34158636	intronic	MSH5;MSH5-SAPCD1	.	.	0.291871	0.991266	0	0.267937	0.295353	79705	-0.0298338	0.00508896	8.34097	4.56068e-09	6:31756046:GT:G	2	6:32219828:A:G;6:31359183:G:A	Neonatal circulating Complement Component 4 (C4) protein concentration	rs2607013	6	31852623	0.697133
0	ucbb_0420001	Umbilical cord blood free-cholesterol concentration	cord_blood_free_cholesterol_concentration	biospecimen_measurement	lipid_metabolism	chr9	104904133	rs2254819	T	C	102987822	105851666	intronic	ABCA1	.	.	0.815905	0.955894	0	0.820043	0.813815	79705	-0.111107	0.0062334	70.3409	4.56142e-71	9:104904133:T:C	2	9:104902020:C:T;9:104824472:T:C	Low density lipoprotein cholesterol levels	rs2254819	9	104904133	1
0	ucbb_0430001	Umbilical cord blood triglycerides concentration	cord_blood_triglyceride_concentration	biospecimen_measurement	lipid_metabolism	chr10	69266754	rs906219	C	A	65470978	70606006	exonic	HKDC1	.	nonsynonymous SNV	0.630424	0.99488	1	0.644737	0.630054	79705	0.0539185	0.00456755	31.4327	3.69233e-32	10:69266754:C:A	2	10:69250545:A:C;10:69223185:C:T	Height	rs10998696	10	69284025	0.283578
0	ucbb_0430001	Umbilical cord blood triglycerides concentration	cord_blood_triglyceride_concentration	biospecimen_measurement	lipid_metabolism	chr12	53489552	rs540272239	T	G	51419160	54636694	intronic	MAP3K12	.	.	0.00159742	0.651407	0	9e-06	NA	79705	0.443974	0.0665889	10.5844	2.60375e-11	12:53489552:T:G	2	12:53104941:G:A;12:53176238:C:T	NA	NA	NA	NA	NA
0	ucbb_0430001	Umbilical cord blood triglycerides concentration	cord_blood_triglyceride_concentration	biospecimen_measurement	lipid_metabolism	chr15	58386521	rs261290	T	C	57879337	59042192	intronic	ALDH1A2	.	.	0.575196	0.983726	0	0.576199	0.571498	79705	-0.0249726	0.00437465	7.94312	1.13993e-08	15:58386521:T:C	2	15:58430391:G:GC;15:58541241:T:A	Phosphatidylethanolamine levels	rs261290	15	58386521	1
0	ucbb_0430001	Umbilical cord blood triglycerides concentration	cord_blood_triglyceride_concentration	biospecimen_measurement	lipid_metabolism	chr19	44978627	rs56803710	C	T	44225697	45499550	intronic	CLPTM1	.	.	0.43007	0.945019	0	0.429441	0.433052	79705	0.0313838	0.00451865	11.4232	3.77398e-12	19:44978627:C:T	2	19:44909976:G:T;19:44908684:T:C	Memory decline	rs3786505	19	44987312	0.964448
0	ucbb_0460001	Umbilical cord blood albumin concentration	cord_blood_albumin_concentration	biospecimen_measurement	albumin	chr19	49511720	rs2335534	G	A	48939175	50139438	upstream	FCGRT	dist=655	.	0.0389853	0.914755	0	0.036916	0.0359168	79705	-0.0777828	0.0119885	10.0609	8.69161e-11	19:49511720:G:A	2	19:49496752:G:A;19:49524615:G:A	Plateletcrit	rs2335534	19	49511720	1
0	ucbb_0480001	Umbilical cord blood phospholipids concentration	cord_blood_phospholipid_concentration	biospecimen_measurement	phospholipid	chr11	1869091	rs61868776	C	T	1292924	3061911	intronic	LSP1	.	.	0.120214	0.957537	0	0.116784	0.117858	79705	-0.0608094	0.00722832	16.3971	4.00774e-17	11:1869091:C:T	2	11:1852842:G:A;11:2100139:T:C	Diastolic blood pressure x alcohol consumption interaction (2df test)	rs612652	11	1865986	0.546877
0	ucbb_0480001	Umbilical cord blood phospholipids concentration	cord_blood_phospholipid_concentration	biospecimen_measurement	phospholipid	chr12	124811911	rs10396213	T	C	123862076	125814271	exonic	SCARB1	.	nonsynonymous SNV	0.00295027	0.916185	1	0.0029	0.00220051	79705	0.669852	0.0437094	52.2845	5.19398e-53	12:124811911:T:C	2	12:124778515:C:T;12:124853983:C:T	NA	NA	NA	NA	NA
0	ucbb_0480001	Umbilical cord blood phospholipids concentration	cord_blood_phospholipid_concentration	biospecimen_measurement	phospholipid	chr15	58541794	rs6078	G	A	57859098	59340380	exonic	LIPC	.	nonsynonymous SNV	0.233749	0.953315	1	0.235185	0.236536	79705	0.0512192	0.0054057	20.574	2.66686e-21	15:58541794:G:A	2	15:58431740:G:A;15:58387979:T:C	Cholesterol to total lipids ratio in IDL	rs6078	15	58541794	1
0	ucbb_0480001	Umbilical cord blood phospholipids concentration	cord_blood_phospholipid_concentration	biospecimen_measurement	phospholipid	chr16	56982238	rs5742907	G	A	56166360	57568432	splicing	CETP	ENST00000379780:exon13:c.1141+1G>A;ENST00000200676:exon14:c.1321+1G>A;ENST00000566128:exon14:c.1126+1G>A	.	0.0040886	0.720528	0	0.006298	0.00481128	79705	0.426005	0.0416869	23.7885	1.62742e-24	16:56982238:G:A	2	16:56959249:G:A;16:56983380:A:G	NA	NA	NA	NA	NA
0	ucbb_0480001	Umbilical cord blood phospholipids concentration	cord_blood_phospholipid_concentration	biospecimen_measurement	phospholipid	chr19	11416089	rs167479	T	G	10116561	11916089	exonic	RGL3	.	nonsynonymous SNV	0.494522	0.932413	1	0.482612	0.498508	79705	-0.0275892	0.00466178	8.48741	3.25529e-09	19:11416089:T:G	2	19:11131312:C:T;19:10626905:A:G	Diastolic blood pressure	rs167479	19	11416089	1
0	ucbb_0480001	Umbilical cord blood phospholipids concentration	cord_blood_phospholipid_concentration	biospecimen_measurement	phospholipid	chr1	119318111	rs143166212	G	C	118022329	119949454	intergenic	WARS2;HAO2	dist=177458;dist=50668	.	0.00817859	0.579387	0	0.000221	0.000559451	79705	-0.187135	0.0328679	7.90514	1.24411e-08	1:119318111:G:C	2	1:119371061:C:G;1:119392438:T:C	NA	NA	NA	NA	NA
0	ucbb_0480001	Umbilical cord blood phospholipids concentration	cord_blood_phospholipid_concentration	biospecimen_measurement	phospholipid	chr1	231673877	rs117789357	G	T	231095597	232183304	intronic	DISC1;TSNAX-DISC1	.	.	0.0246037	0.776148	0	0.024752	0.0201775	79705	0.0920595	0.0166353	7.50436	3.13069e-08	1:231673877:G:T	2	1:231603245:C:A;1:231348615:C:T	Hemoglobin concentration	rs186996510	1	231421877	0.312839
0	ucbb_0480001	Umbilical cord blood phospholipids concentration	cord_blood_phospholipid_concentration	biospecimen_measurement	phospholipid	chr20	45970755	rs74176838	G	GTT	45224460	46560211	intronic	ZNF335	.	.	0.0539897	0.926176	0	0.050958	0.0595629	79705	-0.0796468	0.0105571	13.3425	4.54465e-14	20:45970756:G:GTT	2	20:45909788:T:C;20:45929890:C:T	High density lipoprotein cholesterol levels	rs79645412	20	45960177	0.946101
0	ucbb_0480001	Umbilical cord blood phospholipids concentration	cord_blood_phospholipid_concentration	biospecimen_measurement	phospholipid	chr2	21019859	rs13306206	G	A	20148432	22660127	exonic	APOB	.	nonsynonymous SNV	0.0309426	0.989675	1	0.03161	0.0333806	79705	0.0872413	0.0131399	10.5018	3.1492e-11	2:21019859:G:A	2	2:21002409:C:T;2:21024193:T:A	Stable angina pectoris	rs13306206	2	21019859	1
0	ucbb_0480001	Umbilical cord blood phospholipids concentration	cord_blood_phospholipid_concentration	biospecimen_measurement	phospholipid	chr6	25408292	rs1329831820	TA	T	24787947	34348448	intronic	CARMIL1	.	.	0.245304	0.935912	0	0.231266	NA	79705	-0.0326226	0.00545113	8.66357	2.16985e-09	6:25408293:TA:T	2	6:32219828:A:G;6:31359183:G:A	Urate levels	rs9379762	6	25411186	0.525235
0	ucbb_0480001	Umbilical cord blood phospholipids concentration	cord_blood_phospholipid_concentration	biospecimen_measurement	phospholipid	chr9	104802289	rs373740929	CAG	C	102987822	106661701	intronic	ABCA1	.	.	0.600411	0.96764	0	0.594214	0.601149	79705	0.0919671	0.0047355	83.2881	5.1511e-84	9:104802289:CAG:C	2	9:104902020:C:T;9:104826853:A:T	Free cholesterol to total lipids ratio in small HDL	rs1883023	9	104802565	1
0	c1hy_0100203	Allergic symptoms after eating eggs or egg ingredients	egg_allergy_symptoms_1.5y	allergy_and_immunology	food_allergy	chr6	32713500	rs2858331	A	G	25322135	35994636	intergenic	HLA-DQB1;HLA-DQA2	dist=45117;dist=27891	.	0.423116	0.999972	1	0.425093	0.412241	70178	-0.128827	0.0232655	7.51253	3.07235e-08	6:32713500:A:G	3	6:32625390:C:T;6:33077882:T:C;6:32578436:AG:A	IgE levels	rs2858331	6	32713500	1
0	c1hy_0220001	At some time in the past 12 months, was your child's skin ever dry in general?	dry_skin_history_ISAAC_1.5y	allergy_and_immunology	dry_skin	chr1	151606009	rs1343579096	G	T	147793348	154091917	intergenic	TUFT1;SNX27	dist=22426;dist=5997	.	0.00128654	0.443746	0	NA	NA	69935	1.71858	0.234121	12.6722	2.12716e-13	1:151606009:G:T	3	1:152228911:C:T;1:152311564:CT:C;1:151823893:T:G	NA	NA	NA	NA	NA
0	c1y_0160001	Has your child ever had a recurring itchy rash for at least 2 months?	itchy_rash_history_ISAAC_1y	allergy_and_immunology	eczema	chr10	62825878	rs224287	A	G	62044156	63642293	intergenic	EGR2;NRBF2	dist=6711;dist=307369	.	0.859957	0.957708	0	0.864103	0.860249	70959	0.140274	0.0234691	8.64334	2.27332e-09	10:62825878:A:G	3	10:62792273:C:G;10:62959716:CA:C;10:62637778:T:C	Lymphocyte count	rs10995316	10	62820670	0.910677
0	c1y_0180001	In the past 6 months, was your child's skin ever dry in general?	dry_skin_history_ISAAC_1y	allergy_and_immunology	dry_skin	chr1	153180554	rs193221294	A	T	147622235	154091917	intergenic	SPRR2G;LELP1	dist=29664;dist=22876	.	0.00528927	0.628419	0	0.002582	0.00305833	70819	0.66231	0.104587	9.61787	2.41063e-10	1:153180554:A:T	3	1:152228911:C:T;1:152223760:A:G;1:151823893:T:G	NA	NA	NA	NA	NA
0	c2y_0190001	At sometime in the past 12 months, was your child's skin ever dry in general?	dry_skin_history_ISAAC_2y	allergy_and_immunology	dry_skin	chr1	152235152	rs201176671	GTT	G	147793348	153983364	intergenic	HRNR;FLG	dist=10960;dist=67011	.	0.115984	0.941391	0	0.121037	0.121886	68102	-0.130287	0.0183467	11.9083	1.23509e-12	1:152235152:GTT:G	3	1:152228911:C:T;1:152316646:T:G;1:151823893:T:G	Melanoma	rs61815526	1	152266212	0.928745
0	c3y_0082102	Number of times the child suffered from febrile convulsion since birth| 1 = Once, 2 = Twice, 3 = 3-9 times, 4 = 10 times or more	febrile_seizure_count_since_birth_3y	neurology_and_psychology	febrile_convulsion	chr2	165685458	rs139588739	G	C	164856285	166770489	UTR3	CSRNP3	ENST00000314499:c.*5705G>C;ENST00000651982:c.*5705G>C;ENST00000342316:c.*5705G>C	.	0.00166267	0.51761	0	NA	NA	65361	0.245415	0.0447998	7.36648	4.30051e-08	2:165685458:G:C	3	2:166084219:CTT:C;2:166136240:C:T;2:165385971:C:G	NA	NA	NA	NA	NA
0	c3y_0200001	At sometime in the past 12 months, was your child's skin ever dry in general?	dry_skin_history_ISAAC_3y	allergy_and_immunology	dry_skin	chr1	152195560	rs11204932	A	G	147835361	153747685	intergenic	RPTN;HRNR	dist=36332;dist=16516	.	0.634079	0.901402	0	0.662027	0.645457	65141	0.087173	0.0126568	11.2457	5.67937e-12	1:152195560:A:G	3	1:152228911:C:T;1:152331380:G:C;1:151823893:T:G	Monocyte count	rs111613163	1	152291650	0.928745
0	c4y_0230001	At any time in the past 12 months, was your child's skin ever dry in general?	dry_skin_history_ISAAC_4y	allergy_and_immunology	dry_skin	chr1	152172416	rs78519196	C	T	147835361	153788747	intergenic	RPTN;HRNR	dist=13188;dist=39660	.	0.0812535	0.913357	0	0.105256	0.105475	61689	-0.141148	0.0225525	9.41079	3.88338e-10	1:152172416:C:T	3	1:152228911:C:T;1:151868999:G:C;1:152331380:G:C	Melanoma	rs61815526	1	152266212	0.619747
0	c6m_0030001	Is your child teething?	child_teething_6m	tooth	tooth_outcome	chr11	69885089	rs186514690	A	C	69231961	70444328	intergenic	FGF3;ANO1	dist=65673;dist=100818	.	0.00951061	0.462537	0	0.02511	0.0221543	73600	0.554425	0.0970076	7.96049	1.09524e-08	11:69885089:A:C	3	11:69874154:A:G;11:69885178:G:A;11:69741759:T:G	NA	NA	NA	NA	NA
0	c6m_0030001	Is your child teething?	child_teething_6m	tooth	tooth_outcome	chr17	70374859	rs2366693	G	A	69032703	71217955	intergenic	KCNJ2;SOX9	dist=194815;dist=1746161	.	0.741541	0.843427	0	0.713046	0.714866	73600	0.172701	0.0170665	23.3432	4.53733e-24	17:70374859:G:A	3	17:70194685:G:A;17:70484519:G:A;17:69796050:G:GA	Electrocardiogram morphology (amplitude at temporal datapoints)	rs312755	17	70351126	0.732168
0	c6m_0130001	During the 6 months after birth, was your child's skin ever dry in general?	dry_skin_history_ISAAC_6m	allergy_and_immunology	dry_skin	chr1	152256244	rs61815524	G	A	147622235	153888497	intergenic	HRNR;FLG	dist=32051;dist=45921	.	0.128023	0.957395	0	0.126885	0.129942	73011	-0.114086	0.0189439	8.76457	1.71961e-09	1:152256244:G:A	3	1:152228911:C:T;1:151868999:G:C;1:153033516:C:T	Melanoma	rs61815526	1	152266212	0.999958
0	c_tshfpb_010	TSH concentration| Samples with TSH values between 0.000001 and 0.004999 due to rounding at the third decimal place	TSH_concentration_birth	biospecimen_measurement	tsh	chr9	97870289	rs4560904	G	A	96790167	98710318	intergenic	FOXE1;TRMO	dist=13572;dist=24223	.	0.0950412	0.988348	1	0.091278	0.0959645	49042	0.0701204	0.010963	9.7975	1.59404e-10	9:97870289:G:A	3	9:97787746:T:C;9:97848900:G:C;9:97750166:C:T	Male-pattern baldness	rs17346310	9	97887251	0.953136
0	ft1b_0080001	Paternal IgE concentration during the perinatal period	paternal_total_IgE_concentration_perinatal_period	biospecimen_measurement	IgE	chr6	32290620	rs142834139	C	T	25223002	36984560	intronic	TSBP1	.	.	0.0117597	0.9455	0	0.008545	0.0080188	40824	0.226081	0.0326787	11.34	4.57088e-12	6:32290620:C:T	3	6:32659108:G:C;6:29961278:G:T;6:32606094:T:C	Complement C3 and C4 levels	rs11575839	6	31590014	0.468759
0	ft1b_0440001	Paternal HDL cholesterol concentration during the perinatal period	paternal_HDL_cholesterol_concentration_perinatal_period	biospecimen_measurement	lipid_metabolism	chr16	56972678	rs7499892	C	T	56129989	57530382	intronic	CETP	.	.	0.161768	0.954295	0	0.169368	0.166418	40817	-0.0744803	0.00973382	13.7026	1.98335e-14	16:56972678:C:T	3	16:56959938:GGAAAGAAAG:G;16:56983380:A:G;16:56982238:G:A	Lipid metabolism phenotypes	rs7499892	16	56972678	1
0	m0mb_0430001	Maternal triglycerides concentration at birth	maternal_triglyceride_concentration_birth	biospecimen_measurement	lipid_metabolism	chr11	116790678	rs201229911	G	C	116034422	118121939	exonic	APOA5	.	nonsynonymous SNV	0.0111196	0.975586	1	0.010184	0.00969715	79449	0.209552	0.0237843	17.9046	1.24566e-18	11:116790678:G:C	3	11:116791863:C:T;11:116786951:C:T;11:116780399:C:T	Triglyceride levels	rs183230709	11	117235584	0.270323
0	m0mb_0480001	Maternal phospholipids concentration at birth	maternal_phospholipid_concentration_birth	biospecimen_measurement	phospholipid	chr15	58541794	rs6078	G	A	57731792	59021367	exonic	LIPC	.	nonsynonymous SNV	0.233749	0.953315	1	0.235185	0.236536	79449	0.03349	0.00588371	7.90114	1.25563e-08	15:58541794:G:A	3	15:58430391:G:GC;15:58284097:C:T;15:58391167:A:G	Cholesterol to total lipids ratio in IDL	rs6078	15	58541794	1
0	mt1b_0020001	Maternal mite-specific IgE class during early/mid pregnancy	maternal_mite_IgE_class_early_pregnancy	biospecimen_measurement	allergen_specific_IgE	chr6	31462366	rs2255001	G	C	24913795	34335975	intergenic	MICA;MICB	dist=47051;dist=32515	.	0.122765	0.860773	0	0.147122	NA	71680	-0.0482216	0.00705086	11.0986	7.96893e-12	6:31462366:G:C	3	6:32600547:A:G;6:29938159:A:G;6:32535022:A:G	MICA-MICB heterodimer protein levels	rs2255001	6	31462366	1
0	mt1b_0020101	Maternal mite-specific IgE concentration during early/mid pregnancy	maternal_mite_IgE_concentration_early_pregnancy	biospecimen_measurement	allergen_specific_IgE	chr6	32541930	rs111938555	G	T	24913795	34333733	intergenic	HLA-DRB5;HLA-DRB1	dist=11643;dist=35972	.	0.171063	0.753101	0	0.222251	NA	70976	-0.0479086	0.00687013	11.5097	3.09243e-12	6:32541930:G:T	3	6:32600547:A:G;6:29938159:A:G;6:31462366:G:C	Rheumatoid arthritis	rs2157337	6	32533367	0.708312
0	mt1b_0060001	Maternal moth-specific IgE class during early/mid pregnancy	maternal_moth_IgE_class_early_pregnancy	biospecimen_measurement	allergen_specific_IgE	chr6	32606094	rs142876264	T	C	24767891	36848289	intergenic	HLA-DRB1;HLA-DQA1	dist=16246;dist=22085	.	0.022341	0.964469	1	0.023434	0.0208489	71659	-0.14182	0.013245	26.0274	9.38858e-27	6:32606094:T:C	3	6:32696834:T:G;6:32386948:CTT:C;6:32453022:G:GT	Natural cytotoxicity triggering receptor 3 levels	rs117831873	6	32413567	0.167999
0	mt1b_0060101	Maternal moth-specific IgE concentration during early/mid pregnancy	maternal_moth_IgE_concentration_early_pregnancy	biospecimen_measurement	allergen_specific_IgE	chr6	32606094	rs142876264	T	C	24767891	36849193	intergenic	HLA-DRB1;HLA-DQA1	dist=16246;dist=22085	.	0.022341	0.964469	1	0.023434	0.0208489	70955	-0.149795	0.0137557	26.8893	1.29033e-27	6:32606094:T:C	3	6:32696834:T:G;6:32386948:CTT:C;6:32453022:G:GT	Natural cytotoxicity triggering receptor 3 levels	rs117831873	6	32413567	0.167999
0	mt1b_0080001	Maternal IgE concentration during early/mid pregnancy	maternal_total_IgE_concentration_early_pregnancy	biospecimen_measurement	IgE	chr6	32470466	rs9269041	G	A	24564528	37297423	intergenic	HLA-DRA;HLA-DRB5	dist=25420;dist=46887	.	0.74196	0.981453	0	0.739701	0.746158	71685	-0.0561545	0.00602215	19.9534	1.11327e-20	6:32470466:G:A	3	6:32476316:C:G;6:29956443:G:A;6:31453622:C:A	HLA DR on Dendritic Cell	rs9269041	6	32470466	1
0	mt1b_0430001	Maternal triglycerides concentration during early/mid pregnancy	maternal_triglyceride_concentration_early_pregnancy	biospecimen_measurement	lipid_metabolism	chr11	116790678	rs201229911	G	C	116037601	117857423	exonic	APOA5	.	nonsynonymous SNV	0.0111196	0.975586	1	0.010184	0.00969715	71648	0.200598	0.0248463	15.1657	6.8281e-16	11:116790678:G:C	3	11:116791863:C:T;11:116786951:C:T;11:116784243:G:A	Triglyceride levels	rs183230709	11	117235584	0.270323
0	mt1b_0440001	Maternal HDL cholesterol concentration during early/mid pregnancy	maternal_HDL_cholesterol_concentration_early_pregnancy	biospecimen_measurement	lipid_metabolism	chr11	116778201	rs964184	G	C	116107174	117729878	UTR3	ZPR1	ENST00000227322:c.*724C>G;ENST00000429220:c.*724C>G;ENST00000444935:c.*724C>G	.	0.727834	0.999815	1	0.729329	0.722289	71648	0.0415892	0.00651848	9.75234	1.76872e-10	11:116778201:G:C	3	11:116790676:C:A;11:116830819:T:C;11:116837020:C:T	Circulating phylloquinone levels	rs964184	11	116778201	1
0	mt1b_0440001	Maternal HDL cholesterol concentration during early/mid pregnancy	maternal_HDL_cholesterol_concentration_early_pregnancy	biospecimen_measurement	lipid_metabolism	chr16	56972678	rs7499892	C	T	56216207	57554870	intronic	CETP	.	.	0.161768	0.954295	0	0.169368	0.166418	71648	-0.0557622	0.00736074	13.4468	3.57437e-14	16:56972678:C:T	3	16:56959938:GGAAAGAAAG:G;16:56983380:A:G;16:56923257:C:G	Lipid metabolism phenotypes	rs7499892	16	56972678	1
0	mt1b_0440001	Maternal HDL cholesterol concentration during early/mid pregnancy	maternal_HDL_cholesterol_concentration_early_pregnancy	biospecimen_measurement	lipid_metabolism	chr9	104850769	rs4149288	A	G	104058818	105478007	intronic	ABCA1	.	.	0.129783	0.978102	1	0.130953	0.126921	71648	-0.051275	0.00799833	9.83909	1.44847e-10	9:104850769:A:G	3	9:104902020:C:T;9:104827463:C:T;9:104802289:CAG:C	Low-density lipoprotein levels (MTAG)	rs2472445	9	104857069	0.239399
0	mt2b_0420001	Maternal free-cholesterol concentration during late pregnancy	maternal_free_cholesterol_concentration_late_pregnancy	biospecimen_measurement	lipid_metabolism	chr15	58541794	rs6078	G	A	57459542	59041794	exonic	LIPC	.	nonsynonymous SNV	0.233749	0.953315	1	0.235185	0.236536	78277	0.0424273	0.00585464	12.3698	4.26776e-13	15:58541794:G:A	3	15:58431740:G:A;15:58282767:T:C;15:58391167:A:G	Cholesterol to total lipids ratio in IDL	rs6078	15	58541794	1
0	mt2b_0430001	Maternal triglycerides concentration during late pregnancy	maternal_triglyceride_concentration_late_pregnancy	biospecimen_measurement	lipid_metabolism	chr11	116790678	rs201229911	G	C	116034422	118065070	exonic	APOA5	.	nonsynonymous SNV	0.0111196	0.975586	1	0.010184	0.00969715	78277	0.250584	0.0236511	25.5027	3.14268e-26	11:116790678:G:C	3	11:116791863:C:T;11:116786951:C:T;11:116790772:C:T	Triglyceride levels	rs183230709	11	117235584	0.270323
0	mt2b_0480001	Maternal phospholipids concentration during late pregnancy	maternal_phospholipid_concentration_late_pregnancy	biospecimen_measurement	phospholipid	chr15	58391167	rs1532085	A	G	57408573	59041794	intronic	ALDH1A2	.	.	0.413654	0.998725	1	0.414435	0.411942	78277	-0.0370616	0.00498635	12.9727	1.06488e-13	15:58391167:A:G	3	15:58434545:G:C;15:58282767:T:C;15:58541794:G:A	Lipid metabolism phenotypes	rs1532085	15	58391167	1
0	pb	Pb concentration	Pb_concentration_mid_pregnancy	biospecimen_measurement	lead	chr9	113381235	rs60421804	TTCTCTC	T	112542123	114157255	intergenic	HDHD3;ALAD	dist=4250;dist=5071	.	0.289521	0.803274	0	0.301079	0.32105	77614	-0.0419562	0.0060887	11.2559	5.54753e-12	9:113381235:TTCTCTC:T	3	9:113390710:C:G;9:113391611:C:G;9:113431414:A:G	Height	rs3747816	9	113375733	0.148998
0	se	Se concentration	Se_concentration_mid_pregnancy	biospecimen_measurement	selenium	chr5	79020653	rs921943	C	T	78241315	80315353	intronic	DMGDH	.	.	0.136623	0.9969	1	0.142148	0.136394	77614	0.0584746	0.00797486	12.6457	2.261e-13	5:79020653:C:T	3	5:79113237:C:T;5:79081909:C:T;5:79120593:C:T	Blood and toenail selenium levels	rs921943	5	79020653	1
0	ucbb_0410001	Umbilical cord blood total cholesterol concentration	cord_blood_total_cholesterol_concentration	biospecimen_measurement	lipid_metabolism	chr11	2561911	rs2283170	A	G	1292924	3063022	intronic	KCNQ1	.	.	0.414087	0.789198	0	0.413086	0.407206	79705	0.0311258	0.00513067	8.88396	1.30629e-09	11:2561911:A:G	3	11:1899025:T:G;11:2100139:T:C;11:1869091:C:T	NA	NA	NA	NA	NA
0	ucbb_0410001	Umbilical cord blood total cholesterol concentration	cord_blood_total_cholesterol_concentration	biospecimen_measurement	lipid_metabolism	chr12	124914993	rs2070624	G	C	123862076	125757299	UTR5	UBC	ENST00000536769:c.-1222C>G	.	0.612513	0.945968	0	0.600948	0.608683	79705	-0.0436605	0.00570526	13.7059	1.96834e-14	12:124914993:G:C	3	12:124853983:C:T;12:124778515:C:T;12:124811911:T:C	Perfluorooctanesulfonic acid (PFOS) levels in elite athletes	rs4307802	12	124901026	0.522142
0	ucbb_0410001	Umbilical cord blood total cholesterol concentration	cord_blood_total_cholesterol_concentration	biospecimen_measurement	lipid_metabolism	chr19	44910674	rs1351787575	CTTTTTTTTTTTTTTT	C	44274167	46371658	intergenic	APOE;APOC1	dist=1282;dist=3558	.	0.074108	0.93675	0	0.072716	NA	79705	0.0536656	0.00890233	8.78059	1.65733e-09	19:44910678:CTTTTTTTTT:C	3	19:44927023:C:G;19:44911142:C:A;19:45803693:G:GA	Average diameter for HDL particles	rs10414043	19	44912456	0.745183
0	ucbb_0410001	Umbilical cord blood total cholesterol concentration	cord_blood_total_cholesterol_concentration	biospecimen_measurement	lipid_metabolism	chr19	10654802	rs369236408	CG	C	9910156	11916089	intronic	ILF3	.	.	0.786523	0.94824	0	0.773399	0.789273	79705	0.0357934	0.00574412	9.33485	4.62541e-10	19:10654802:CG:C	3	19:11131312:C:T;19:11131631:G:C;19:11416089:T:G	Hip circumference adjusted for BMI	rs28860769	19	10626905	0.981968
0	ucbb_0410001	Umbilical cord blood total cholesterol concentration	cord_blood_total_cholesterol_concentration	biospecimen_measurement	lipid_metabolism	chr9	104904133	rs2254819	T	C	102987822	105851666	intronic	ABCA1	.	.	0.815905	0.955894	0	0.820043	0.813815	79705	-0.0789733	0.0062508	35.8635	1.3693e-36	9:104904133:T:C	3	9:104902020:C:T;9:104824472:T:C;9:104815767:C:G	Low density lipoprotein cholesterol levels	rs2254819	9	104904133	1
0	ucbb_0420001	Umbilical cord blood free-cholesterol concentration	cord_blood_free_cholesterol_concentration	biospecimen_measurement	lipid_metabolism	chr11	1869091	rs61868776	C	T	1079333	3063022	intronic	LSP1	.	.	0.120214	0.957537	0	0.116784	0.117858	79705	-0.0537991	0.00723871	12.9712	1.06856e-13	11:1869091:C:T	3	11:1852842:G:A;11:2100139:T:C;11:1902231:C:CA	Diastolic blood pressure x alcohol consumption interaction (2df test)	rs612652	11	1865986	0.546877
0	ucbb_0420001	Umbilical cord blood free-cholesterol concentration	cord_blood_free_cholesterol_concentration	biospecimen_measurement	lipid_metabolism	chr12	124914993	rs2070624	G	C	123862076	125814271	UTR5	UBC	ENST00000536769:c.-1222C>G	.	0.612513	0.945968	0	0.600948	0.608683	79705	-0.0403361	0.00568782	11.8778	1.32495e-12	12:124914993:G:C	3	12:124853983:C:T;12:124778515:C:T;12:124811911:T:C	Perfluorooctanesulfonic acid (PFOS) levels in elite athletes	rs4307802	12	124901026	0.522142
0	ucbb_0420001	Umbilical cord blood free-cholesterol concentration	cord_blood_free_cholesterol_concentration	biospecimen_measurement	lipid_metabolism	chr16	56965416	rs11508026	C	T	56216207	57568432	intronic	CETP	.	.	0.303266	0.965156	0	0.310127	0.304565	79705	0.0462795	0.00713319	10.0603	8.70362e-11	16:56965416:C:T	3	16:56959249:G:A;16:56983380:A:G;16:56982238:G:A	C-reactive protein levels or triglyceride levels (pleiotropy)	rs11508026	16	56965416	1
0	ucbb_0420001	Umbilical cord blood free-cholesterol concentration	cord_blood_free_cholesterol_concentration	biospecimen_measurement	lipid_metabolism	chr19	10619676	rs12979469	G	A	10105580	11916089	intronic	SLC44A2	.	.	0.664091	0.872635	0	0.662898	0.662017	79705	0.0320507	0.00513846	9.35178	4.44857e-10	19:10619676:G:A	3	19:11131312:C:T;19:11131631:G:C;19:11416089:T:G	Mean spheric corpuscular volume	rs8113212	19	10621987	0.948803
0	ucbb_0420001	Umbilical cord blood free-cholesterol concentration	cord_blood_free_cholesterol_concentration	biospecimen_measurement	lipid_metabolism	chr9	104794512	rs377469216	T	TAAA	102987822	105851666	splicing	ABCA1	ENST00000374736:exon40:c.5383-2->TTT;ENST00000678995:exon40:c.5389-2->TTT	.	0.59586	0.950667	0	0.590325	0.61148	79705	0.0789756	0.00471513	62.2426	5.72005e-63	9:104794512:T:TAAA	3	9:104902020:C:T;9:104824472:T:C;9:104904133:T:C	High density lipoprotein cholesterol levels	rs2740480	9	104800276	0.958878
0	ucbb_0430001	Umbilical cord blood triglycerides concentration	cord_blood_triglyceride_concentration	biospecimen_measurement	lipid_metabolism	chr10	68533169	rs36148338	G	GTTTT	65470978	70606006	intergenic	SLC25A16;TET1	dist=5646;dist=27168	.	0.0251517	0.621092	0	0.010352	NA	79705	-0.197518	0.0204509	21.343	4.53942e-22	10:68533170:G:GTTTT	3	10:69250545:A:C;10:69223185:C:T;10:69266754:C:A	Depression (quantitative trait)	rs2017305	10	68952306	0.280711
0	ucbb_0430001	Umbilical cord blood triglycerides concentration	cord_blood_triglyceride_concentration	biospecimen_measurement	lipid_metabolism	chr12	53177623	rs201568622	CTATT	C	51419160	54636694	intronic	CSAD	.	.	0.0121814	0.946749	0	0.013296	0.0115247	79705	0.127258	0.0200318	9.67478	2.11456e-10	12:53177624:CTATT:C	3	12:53104941:G:A;12:53176238:C:T;12:53489552:T:G	NA	NA	NA	NA	NA
0	ucbb_0480001	Umbilical cord blood phospholipids concentration	cord_blood_phospholipid_concentration	biospecimen_measurement	phospholipid	chr11	1902231	rs111699248	C	CA	1292924	3061911	intergenic	LSP1;TNNT3	dist=9968;dist=17472	.	0.32259	0.899188	0	0.336492	0.340818	79705	0.0407545	0.00599565	10.9724	1.06561e-11	11:1902231:C:CA	3	11:1852842:G:A;11:2100139:T:C;11:1869091:C:T	Pulse pressure x alcohol consumption interaction (2df test)	rs7483477	11	1899025	0.789818
0	ucbb_0480001	Umbilical cord blood phospholipids concentration	cord_blood_phospholipid_concentration	biospecimen_measurement	phospholipid	chr12	124914993	rs2070624	G	C	123862076	125814271	UTR5	UBC	ENST00000536769:c.-1222C>G	.	0.612513	0.945968	0	0.600948	0.608683	79705	-0.0447826	0.00571106	14.351	4.45656e-15	12:124914993:G:C	3	12:124778515:C:T;12:124853983:C:T;12:124811911:T:C	Perfluorooctanesulfonic acid (PFOS) levels in elite athletes	rs4307802	12	124901026	0.522142
0	ucbb_0480001	Umbilical cord blood phospholipids concentration	cord_blood_phospholipid_concentration	biospecimen_measurement	phospholipid	chr15	58794361	.	GTGT	G	57859098	59340380	intronic	MINDY2	.	.	0.131327	0.947512	0	0.127715	0.132664	79705	-0.0386125	0.00682945	7.80434	1.56913e-08	15:58794361:GTGT:G	3	15:58431740:G:A;15:58387979:T:C;15:58541794:G:A	Diffusing capacity of carbon monoxide	rs720273	15	58732328	0.878792
0	ucbb_0480001	Umbilical cord blood phospholipids concentration	cord_blood_phospholipid_concentration	biospecimen_measurement	phospholipid	chr16	56965416	rs11508026	C	T	56166360	57568432	intronic	CETP	.	.	0.303266	0.965156	0	0.310127	0.304565	79705	0.0489111	0.00715682	11.0837	8.24708e-12	16:56965416:C:T	3	16:56959249:G:A;16:56983380:A:G;16:56982238:G:A	C-reactive protein levels or triglyceride levels (pleiotropy)	rs11508026	16	56965416	1
0	ucbb_0480001	Umbilical cord blood phospholipids concentration	cord_blood_phospholipid_concentration	biospecimen_measurement	phospholipid	chr6	33198913	rs796218762	CAA	C	24787947	34348448	intronic	RXRB	.	.	0.612253	0.933035	0	0.554114	NA	79705	-0.0269094	0.00484324	7.55921	2.75924e-08	6:33198913:CAA:C	3	6:32219828:A:G;6:31359183:G:A;6:25408293:TA:T	Persistent hepatitis B virus infection	rs421446	6	33207006	0.848692
0	ucbb_0480001	Umbilical cord blood phospholipids concentration	cord_blood_phospholipid_concentration	biospecimen_measurement	phospholipid	chr9	104904133	rs2254819	T	C	102987822	106661701	intronic	ABCA1	.	.	0.815905	0.955894	0	0.820043	0.813815	79705	-0.112786	0.0062455	72.1724	6.72357e-73	9:104904133:T:C	3	9:104902020:C:T;9:104826853:A:T;9:104802289:CAG:C	Low density lipoprotein cholesterol levels	rs2254819	9	104904133	1
0	c1hy_0220001	At some time in the past 12 months, was your child's skin ever dry in general?	dry_skin_history_ISAAC_1.5y	allergy_and_immunology	dry_skin	chr1	152313650	rs11582620	A	G	147793348	154091917	exonic	FLG	.	synonymous SNV	0.123747	0.886837	0	0.127162	0.129457	69935	-0.128381	0.0186221	11.2656	5.425e-12	1:152313650:A:G	4	1:152228911:C:T;1:152311564:CT:C;1:151823893:T:G;1:151606009:G:T	Melanoma	rs61815526	1	152266212	0.926168
0	c2y_0190001	At sometime in the past 12 months, was your child's skin ever dry in general?	dry_skin_history_ISAAC_2y	allergy_and_immunology	dry_skin	chr1	152381464	rs6668321	C	T	147793348	153983364	intergenic	FLG2;CRNN	dist=21458;dist=27779	.	0.440852	0.982278	0	0.440314	0.439467	68102	-0.0802195	0.0122326	10.2629	5.45884e-11	1:152381464:C:T	4	1:152228911:C:T;1:152316646:T:G;1:151823893:T:G;1:152235152:GTT:G	Eating disorders	rs3120667	1	152345685	0.972348
0	c3y_0200001	At sometime in the past 12 months, was your child's skin ever dry in general?	dry_skin_history_ISAAC_3y	allergy_and_immunology	dry_skin	chr1	152392136	rs11204996	C	A	147835361	153747685	intergenic	FLG2;CRNN	dist=32130;dist=17107	.	0.439928	0.981831	0	0.440382	0.438945	65141	-0.088944	0.0137087	10.061	8.6896e-11	1:152392136:C:A	4	1:152228911:C:T;1:152331380:G:C;1:151823893:T:G;1:152195560:A:G	Eating disorders	rs3120667	1	152345685	0.971926
0	c4y_0230001	At any time in the past 12 months, was your child's skin ever dry in general?	dry_skin_history_ISAAC_4y	allergy_and_immunology	dry_skin	chr1	150770254	rs1271181113	CT	C	147835361	153788747	intergenic	CTSS;CTSK	dist=4298;dist=24625	.	0.00483518	0.702344	0	0.004263	0.00417723	61689	0.605781	0.100747	8.73928	1.82272e-09	1:150770255:CT:C	4	1:152228911:C:T;1:151868999:G:C;1:152331380:G:C;1:152172416:C:T	NA	NA	NA	NA	NA
0	c6m_0030001	Is your child teething?	child_teething_6m	tooth	tooth_outcome	chr17	69883079	rs139014834	AATAAATAAATAG	A	69032703	71217955	intergenic	MAP2K6;KCNJ16	dist=329215;dist=170338	.	0.26317	0.964294	0	0.271159	0.263054	73600	-0.124173	0.0158861	14.265	5.4325e-15	17:69883079:AATAAATAAA:A	4	17:70194685:G:A;17:70484519:G:A;17:69796050:G:GA;17:70374859:G:A	Height	rs10512532	17	69895239	0.993798
0	ft1b_0080001	Paternal IgE concentration during the perinatal period	paternal_total_IgE_concentration_perinatal_period	biospecimen_measurement	IgE	chr6	32401711	rs3763305	G	A	25223002	36984560	intronic	BTNL2	.	.	0.0803846	0.99987	1	0.08496	0.0807101	40824	-0.0846219	0.0129136	10.2486	5.64157e-11	6:32401711:G:A	4	6:32659108:G:C;6:29961278:G:T;6:32606094:T:C;6:32290620:C:T	Lymphocyte count	rs3763305	6	32401711	1
0	mt1b_0060001	Maternal moth-specific IgE class during early/mid pregnancy	maternal_moth_IgE_class_early_pregnancy	biospecimen_measurement	allergen_specific_IgE	chr6	32658433	rs17205373	C	G	24767891	36848289	intergenic	HLA-DQA1;HLA-DQB1	dist=14749;dist=1034	.	0.0444695	0.995113	1	0.03905	0.0411383	71659	-0.088955	0.00980911	18.9189	1.20531e-19	6:32658433:C:G	4	6:32696834:T:G;6:32386948:CTT:C;6:32453022:G:GT;6:32606094:T:C	Addison's disease	rs3998178	6	32655594	0.845596
0	mt1b_0060101	Maternal moth-specific IgE concentration during early/mid pregnancy	maternal_moth_IgE_concentration_early_pregnancy	biospecimen_measurement	allergen_specific_IgE	chr6	32658433	rs17205373	C	G	24767891	36849193	intergenic	HLA-DQA1;HLA-DQB1	dist=14749;dist=1034	.	0.0444695	0.995113	1	0.03905	0.0411383	70955	-0.0908531	0.0101798	18.3504	4.46272e-19	6:32658433:C:G	4	6:32696834:T:G;6:32386948:CTT:C;6:32453022:G:GT;6:32606094:T:C	Addison's disease	rs3998178	6	32655594	0.845596
0	mt1b_0080001	Maternal IgE concentration during early/mid pregnancy	maternal_total_IgE_concentration_early_pregnancy	biospecimen_measurement	IgE	chr6	32401711	rs3763305	G	A	24564528	37297423	intronic	BTNL2	.	.	0.0803846	0.99987	1	0.08496	0.0807101	71685	-0.06655	0.00977559	11.0038	9.91288e-12	6:32401711:G:A	4	6:32476316:C:G;6:29956443:G:A;6:31453622:C:A;6:32470466:G:A	Lymphocyte count	rs3763305	6	32401711	1
0	mt1b_0440001	Maternal HDL cholesterol concentration during early/mid pregnancy	maternal_HDL_cholesterol_concentration_early_pregnancy	biospecimen_measurement	lipid_metabolism	chr11	116834800	rs525028	G	A	116107174	117729878	downstream	APOA1	dist=951	.	0.244905	0.947075	0	0.236879	0.232321	71648	-0.0545626	0.00906888	8.74893	1.78267e-09	11:116834800:G:A	4	11:116790676:C:A;11:116830819:T:C;11:116837020:C:T;11:116778201:G:C	High density lipoprotein cholesterol levels	rs525028	11	116834800	1
0	mt2b_0420001	Maternal free-cholesterol concentration during late pregnancy	maternal_free_cholesterol_concentration_late_pregnancy	biospecimen_measurement	lipid_metabolism	chr15	58425229	rs16940262	T	C	57459542	59041794	intronic	ALDH1A2;LIPC	.	.	0.429974	0.925486	1	0.44544	0.431784	78277	0.0346513	0.005357	10.0042	9.90376e-11	15:58425229:T:C	4	15:58431740:G:A;15:58282767:T:C;15:58391167:A:G;15:58541794:G:A	Metabolite levels (1-stearoyl-2-arachidonoyl-GPE (18:0/20:4); C38:4 PE)	rs16940262	15	58425229	1
0	mt2b_0430001	Maternal triglycerides concentration during late pregnancy	maternal_triglyceride_concentration_late_pregnancy	biospecimen_measurement	lipid_metabolism	chr11	116833462	rs7123454	C	A	116034422	118065070	downstream	APOC3	dist=390	.	0.612146	0.980151	0	0.60797	0.608757	78277	-0.0305502	0.00538164	7.86237	1.37287e-08	11:116833462:C:A	4	11:116791863:C:T;11:116786951:C:T;11:116790772:C:T;11:116790678:G:C	Triglyceride levels	rs7123454	11	116833462	1
0	mt2b_0480001	Maternal phospholipids concentration during late pregnancy	maternal_phospholipid_concentration_late_pregnancy	biospecimen_measurement	phospholipid	chr15	58425229	rs16940262	T	C	57408573	59041794	intronic	ALDH1A2;LIPC	.	.	0.429974	0.925486	1	0.44544	0.431784	78277	0.03357	0.00533539	9.50377	3.13495e-10	15:58425229:T:C	4	15:58434545:G:C;15:58282767:T:C;15:58541794:G:A;15:58391167:A:G	Metabolite levels (1-stearoyl-2-arachidonoyl-GPE (18:0/20:4); C38:4 PE)	rs16940262	15	58425229	1
0	pb	Pb concentration	Pb_concentration_mid_pregnancy	biospecimen_measurement	lead	chr9	113391819	rs8177800	C	T	112542123	114157255	intronic	ALAD	.	.	0.00715941	0.402194	0	4.6e-05	7.45935e-05	77614	-0.313422	0.0466652	10.7299	1.86252e-11	9:113391819:C:T	4	9:113390710:C:G;9:113391611:C:G;9:113431414:A:G;9:113381235:TTCTCTC:T	Delta-aminolevulinic acid dehydratase levels	rs8177813	9	113389221	0.509585
0	se	Se concentration	Se_concentration_mid_pregnancy	biospecimen_measurement	selenium	chr5	79126136	rs3733890	G	A	78241315	80315353	exonic	BHMT	.	nonsynonymous SNV	0.220649	0.998239	1	0.216042	0.22296	77614	-0.107914	0.0100868	25.9855	1.03395e-26	5:79126136:G:A	4	5:79113237:C:T;5:79081909:C:T;5:79120593:C:T;5:79020653:C:T	High density lipoprotein cholesterol levels	rs3733890	5	79126136	1
0	ucbb_0410001	Umbilical cord blood total cholesterol concentration	cord_blood_total_cholesterol_concentration	biospecimen_measurement	lipid_metabolism	chr9	104799394	rs1469639684	TCACACACACA	T	102987822	105851666	intronic	ABCA1	.	.	0.171781	0.938245	0	0.190909	0.181374	79705	-0.055952	0.00629213	18.2232	5.98136e-19	9:104799399:TCACACACAC:T	4	9:104902020:C:T;9:104824472:T:C;9:104815767:C:G;9:104904133:T:C	Total cholesterol levels	rs2740476	9	104808433	0.356889
0	ucbb_0420001	Umbilical cord blood free-cholesterol concentration	cord_blood_free_cholesterol_concentration	biospecimen_measurement	lipid_metabolism	chr11	2561911	rs2283170	A	G	1079333	3063022	intronic	KCNQ1	.	.	0.414087	0.789198	0	0.413086	0.407206	79705	0.0327644	0.0051248	9.78957	1.62342e-10	11:2561911:A:G	4	11:1852842:G:A;11:2100139:T:C;11:1902231:C:CA;11:1869091:C:T	NA	NA	NA	NA	NA
0	ucbb_0420001	Umbilical cord blood free-cholesterol concentration	cord_blood_free_cholesterol_concentration	biospecimen_measurement	lipid_metabolism	chr9	104817191	rs2297401	A	C	102987822	105851666	intronic	ABCA1	.	.	0.146122	0.958211	1	0.146974	0.148292	79705	0.0913683	0.00704949	37.6912	2.0361e-38	9:104817191:A:C	4	9:104902020:C:T;9:104824472:T:C;9:104904133:T:C;9:104794512:T:TAAA	Cholesterol levels in small HDL	rs77437185	9	104832417	0.161754
0	ucbb_0430001	Umbilical cord blood triglycerides concentration	cord_blood_triglyceride_concentration	biospecimen_measurement	lipid_metabolism	chr10	68998755	rs201289860	A	ATG	65470978	70606006	intronic	KIFBP	.	.	0.0856356	0.904136	0	0.10935	0.101969	79705	0.083955	0.0101704	15.818	1.52055e-16	10:68998755:A:ATG	4	10:69250545:A:C;10:69223185:C:T;10:69266754:C:A;10:68533170:G:GTTTT	Depression (quantitative trait)	rs2017305	10	68952306	0.887177
0	ucbb_0430001	Umbilical cord blood triglycerides concentration	cord_blood_triglyceride_concentration	biospecimen_measurement	lipid_metabolism	chr12	53311691	rs10783566	G	C	51419160	54636694	intronic	AAAS	.	.	0.980379	0.458835	0	0.9914	0.991795	79705	-0.144306	0.0232417	9.27289	5.3347e-10	12:53311691:G:C	4	12:53104941:G:A;12:53176238:C:T;12:53489552:T:G;12:53177624:CTATT:C	Height	rs7306783	12	53331015	0.979983
0	ucbb_0480001	Umbilical cord blood phospholipids concentration	cord_blood_phospholipid_concentration	biospecimen_measurement	phospholipid	chr11	2561911	rs2283170	A	G	1292924	3061911	intronic	KCNQ1	.	.	0.414087	0.789198	0	0.413086	0.407206	79705	0.0310805	0.00515211	8.79215	1.6138e-09	11:2561911:A:G	4	11:1852842:G:A;11:2100139:T:C;11:1869091:C:T;11:1902231:C:CA	NA	NA	NA	NA	NA
0	ucbb_0480001	Umbilical cord blood phospholipids concentration	cord_blood_phospholipid_concentration	biospecimen_measurement	phospholipid	chr12	124832845	rs10773107	C	A	123862076	125814271	intronic	SCARB1	.	.	0.375509	0.937321	1	0.37285	0.369797	79705	-0.0274834	0.00482578	7.90906	1.23293e-08	12:124832845:C:A	4	12:124778515:C:T;12:124853983:C:T;12:124811911:T:C;12:124914993:G:C	Lipoprotein-associated phospholipase A2 activity and mass	rs10846744	12	124827879	0.122345
0	ucbb_0480001	Umbilical cord blood phospholipids concentration	cord_blood_phospholipid_concentration	biospecimen_measurement	phospholipid	chr16	56972678	rs7499892	C	T	56166360	57568432	intronic	CETP	.	.	0.161768	0.954295	0	0.169368	0.166418	79705	-0.0365199	0.00660933	7.48343	3.28526e-08	16:56972678:C:T	4	16:56959249:G:A;16:56983380:A:G;16:56982238:G:A;16:56965416:C:T	Lipid metabolism phenotypes	rs7499892	16	56972678	1
0	ucbb_0480001	Umbilical cord blood phospholipids concentration	cord_blood_phospholipid_concentration	biospecimen_measurement	phospholipid	chr9	104140857	rs564171846	CAGTT	C	102987822	106661701	UTR3	SMC2	ENST00000286398:c.*1543_*1546delAGTT;ENST00000374793:c.*1543_*1546delAGTT	.	0.00682505	0.745467	0	0.006154	0.00634044	79705	-0.30185	0.031597	20.9001	1.25864e-21	9:104140857:CAGTT:C	4	9:104902020:C:T;9:104826853:A:T;9:104802289:CAG:C;9:104904133:T:C	NA	NA	NA	NA	NA
0	c1hy_0220001	At some time in the past 12 months, was your child's skin ever dry in general?	dry_skin_history_ISAAC_1.5y	allergy_and_immunology	dry_skin	chr1	152354993	rs76514540	C	T	147793348	154091917	exonic	FLG2	.	synonymous SNV	0.400204	0.928146	0	0.330868	NA	69935	-0.0863923	0.0129383	10.6136	2.43445e-11	1:152354993:C:T	5	1:152228911:C:T;1:152311564:CT:C;1:151823893:T:G;1:151606009:G:T;1:152313650:A:G	Eating disorders	rs3120667	1	152345685	0.90962
0	c2y_0190001	At sometime in the past 12 months, was your child's skin ever dry in general?	dry_skin_history_ISAAC_2y	allergy_and_immunology	dry_skin	chr1	152305241	rs9436066	C	A	147793348	153983364	exonic	FLG	.	synonymous SNV	0.645213	0.940221	0	0.66155	0.65549	68102	0.10763	0.0159005	10.887	1.29718e-11	1:152305241:C:A	5	1:152228911:C:T;1:152316646:T:G;1:151823893:T:G;1:152235152:GTT:G;1:152381464:C:T	Monocyte count	rs111613163	1	152291650	0.892067
0	c3y_0200001	At sometime in the past 12 months, was your child's skin ever dry in general?	dry_skin_history_ISAAC_3y	allergy_and_immunology	dry_skin	chr1	153180554	rs193221294	A	T	147835361	153747685	intergenic	SPRR2G;LELP1	dist=29664;dist=22876	.	0.00528927	0.628419	0	0.002582	0.00305833	65141	0.554273	0.0985606	7.72832	1.8693e-08	1:153180554:A:T	5	1:152228911:C:T;1:152331380:G:C;1:151823893:T:G;1:152195560:A:G;1:152392136:C:A	NA	NA	NA	NA	NA
0	c4y_0230001	At any time in the past 12 months, was your child's skin ever dry in general?	dry_skin_history_ISAAC_4y	allergy_and_immunology	dry_skin	chr1	151785587	rs144349287	C	T	147835361	153788747	intronic	TDRKH	.	.	0.00691411	0.841843	0	0.006501	0.00719827	61689	-0.461311	0.0804931	8.00085	9.98045e-09	1:151785587:C:T	5	1:152228911:C:T;1:151868999:G:C;1:152331380:G:C;1:152172416:C:T;1:150770255:CT:C	NA	NA	NA	NA	NA
0	c6m_0030001	Is your child teething?	child_teething_6m	tooth	tooth_outcome	chr17	70150146	rs35832590	CT	C	69032703	71217955	intergenic	KCNJ16;KCNJ2	dist=14539;dist=18526	.	0.0765303	0.92753	0	0.081131	0.0817171	73600	-0.182487	0.0267108	11.0769	8.37722e-12	17:70150146:CT:C	5	17:70194685:G:A;17:70484519:G:A;17:69796050:G:GA;17:70374859:G:A;17:69883079:AATAAATAAA:A	Monocyte count	rs12936668	17	70150915	0.896582
0	mt1b_0060001	Maternal moth-specific IgE class during early/mid pregnancy	maternal_moth_IgE_class_early_pregnancy	biospecimen_measurement	allergen_specific_IgE	chr6	29635797	rs34958519	AT	A	24767891	36848289	intergenic	GABBR1;MOG	dist=1822;dist=21204	.	0.38182	0.962147	0	0.380849	0.377741	71659	-0.022426	0.00405909	7.48186	3.29716e-08	6:29635797:AT:A	5	6:32696834:T:G;6:32386948:CTT:C;6:32453022:G:GT;6:32606094:T:C;6:32658433:C:G	Spontaneous dizygotic twinning	rs2523764	6	29849840	0.490101
0	mt1b_0060101	Maternal moth-specific IgE concentration during early/mid pregnancy	maternal_moth_IgE_concentration_early_pregnancy	biospecimen_measurement	allergen_specific_IgE	chr6	29635797	rs34958519	AT	A	24767891	36849193	intergenic	GABBR1;MOG	dist=1822;dist=21204	.	0.38182	0.962147	0	0.380849	0.377741	70955	-0.0231398	0.00421317	7.4014	3.96826e-08	6:29635797:AT:A	5	6:32696834:T:G;6:32386948:CTT:C;6:32453022:G:GT;6:32606094:T:C;6:32658433:C:G	Spontaneous dizygotic twinning	rs2523764	6	29849840	0.490101
0	mt2b_0420001	Maternal free-cholesterol concentration during late pregnancy	maternal_free_cholesterol_concentration_late_pregnancy	biospecimen_measurement	lipid_metabolism	chr15	58433640	rs633695	A	G	57459542	59041794	intronic	ALDH1A2;LIPC	.	.	0.663684	0.96845	0	0.688805	0.682008	78277	0.0328476	0.00599843	7.36153	4.34981e-08	15:58433640:A:G	5	15:58431740:G:A;15:58282767:T:C;15:58391167:A:G;15:58541794:G:A;15:58425229:T:C	Serum metabolite levels (CMS)	rs633695	15	58433640	1
0	mt2b_0480001	Maternal phospholipids concentration during late pregnancy	maternal_phospholipid_concentration_late_pregnancy	biospecimen_measurement	phospholipid	chr15	58431740	rs2070895	G	A	57408573	59041794	intronic	ALDH1A2;LIPC	.	.	0.505421	0.999348	1	0.513416	0.510555	78277	0.0768552	0.010699	12.1674	6.80143e-13	15:58431740:G:A	5	15:58434545:G:C;15:58282767:T:C;15:58541794:G:A;15:58391167:A:G;15:58425229:T:C	Advanced age-related macular degeneration	rs2070895	15	58431740	1
0	ucbb_0410001	Umbilical cord blood total cholesterol concentration	cord_blood_total_cholesterol_concentration	biospecimen_measurement	lipid_metabolism	chr9	104817191	rs2297401	A	C	102987822	105851666	intronic	ABCA1	.	.	0.146122	0.958211	1	0.146974	0.148292	79705	0.0592927	0.00730732	15.3106	4.89103e-16	9:104817191:A:C	5	9:104902020:C:T;9:104824472:T:C;9:104815767:C:G;9:104904133:T:C;9:104799399:TCACACACAC:T	Cholesterol levels in small HDL	rs77437185	9	104832417	0.161754
0	ucbb_0420001	Umbilical cord blood free-cholesterol concentration	cord_blood_free_cholesterol_concentration	biospecimen_measurement	lipid_metabolism	chr11	1553603	rs537702327	CA	C	1079333	3063022	downstream	DUSP8	dist=447	.	0.469062	0.932956	0	0.472325	NA	79705	-0.0255371	0.00464301	7.42074	3.79542e-08	11:1553603:CA:C	5	11:1852842:G:A;11:2100139:T:C;11:1902231:C:CA;11:1869091:C:T;11:2561911:A:G	Severe COVID-19 infection	rs28759035	11	1577178	0.813434
0	ucbb_0420001	Umbilical cord blood free-cholesterol concentration	cord_blood_free_cholesterol_concentration	biospecimen_measurement	lipid_metabolism	chr9	104140857	rs564171846	CAGTT	C	102987822	105851666	UTR3	SMC2	ENST00000286398:c.*1543_*1546delAGTT;ENST00000374793:c.*1543_*1546delAGTT	.	0.00682505	0.745467	0	0.006154	0.00634044	79705	-0.284635	0.0314721	18.8211	1.50973e-19	9:104140857:CAGTT:C	5	9:104902020:C:T;9:104824472:T:C;9:104904133:T:C;9:104794512:T:TAAA;9:104817191:A:C	NA	NA	NA	NA	NA
0	ucbb_0430001	Umbilical cord blood triglycerides concentration	cord_blood_triglyceride_concentration	biospecimen_measurement	lipid_metabolism	chr10	68575386	rs370832350	A	AAAATAAATAAAT	65470978	70606006	intronic	TET1	.	.	0.00134972	0.301264	0	0.002237	0.00216321	79705	0.771852	0.11187	11.2826	5.21675e-12	10:68575389:A:AAAATAAATA	5	10:69250545:A:C;10:69223185:C:T;10:69266754:C:A;10:68533170:G:GTTTT;10:68998755:A:ATG	Sarcoidosis	rs149577882	10	68532909	0.242344
0	ucbb_0480001	Umbilical cord blood phospholipids concentration	cord_blood_phospholipid_concentration	biospecimen_measurement	phospholipid	chr9	104822664	rs187652566	C	A	102987822	106661701	exonic	ABCA1	.	nonsynonymous SNV	0.0111463	0.794535	0	0.013121	0.0112263	79705	-0.217408	0.0247061	17.863	1.37088e-18	9:104822664:C:A	5	9:104902020:C:T;9:104826853:A:T;9:104802289:CAG:C;9:104904133:T:C;9:104140857:CAGTT:C	HDL cholesterol	rs2515629	9	104832083	0.114691
0	c1hy_0220001	At some time in the past 12 months, was your child's skin ever dry in general?	dry_skin_history_ISAAC_1.5y	allergy_and_immunology	dry_skin	chr1	152242307	rs2132418	T	C	147793348	154091917	intergenic	HRNR;FLG	dist=18114;dist=59858	.	0.368261	0.999562	1	0.36092	0.367783	69935	-0.103223	0.0152482	10.8887	1.29211e-11	1:152242307:T:C	6	1:152228911:C:T;1:152311564:CT:C;1:151823893:T:G;1:151606009:G:T;1:152313650:A:G;1:152354993:C:T	Monocyte count	rs111613163	1	152291650	0.986287
0	c2y_0190001	At sometime in the past 12 months, was your child's skin ever dry in general?	dry_skin_history_ISAAC_2y	allergy_and_immunology	dry_skin	chr1	151606009	rs1343579096	G	T	147793348	153983364	intergenic	TUFT1;SNX27	dist=22426;dist=5997	.	0.00128654	0.443746	0	NA	NA	68102	1.4722	0.235833	9.36607	4.30457e-10	1:151606009:G:T	6	1:152228911:C:T;1:152316646:T:G;1:151823893:T:G;1:152235152:GTT:G;1:152381464:C:T;1:152305241:C:A	NA	NA	NA	NA	NA
0	c3y_0200001	At sometime in the past 12 months, was your child's skin ever dry in general?	dry_skin_history_ISAAC_3y	allergy_and_immunology	dry_skin	chr1	152302822	rs146466242	T	A	147835361	153747685	exonic	FLG	.	stopgain	0.0117067	0.997038	1	0.009724	0.0110025	65141	0.294367	0.0531666	7.51112	3.08234e-08	1:152302822:T:A	6	1:152228911:C:T;1:152331380:G:C;1:151823893:T:G;1:152195560:A:G;1:152392136:C:A;1:153180554:A:T	Inflammatory skin disease	rs12130219	1	152189630	0.32415
0	c4y_0230001	At any time in the past 12 months, was your child's skin ever dry in general?	dry_skin_history_ISAAC_4y	allergy_and_immunology	dry_skin	chr1	151823893	rs566311940	T	G	147835361	153788747	intronic	RORC	.	.	0.00574947	0.886592	0	0.000635	0.000783231	61689	0.544084	0.0955452	7.90756	1.2372e-08	1:151823893:T:G	6	1:152228911:C:T;1:151868999:G:C;1:152331380:G:C;1:152172416:C:T;1:150770255:CT:C;1:151785587:C:T	NA	NA	NA	NA	NA
0	ucbb_0410001	Umbilical cord blood total cholesterol concentration	cord_blood_total_cholesterol_concentration	biospecimen_measurement	lipid_metabolism	chr9	104140857	rs564171846	CAGTT	C	102987822	105851666	UTR3	SMC2	ENST00000286398:c.*1543_*1546delAGTT;ENST00000374793:c.*1543_*1546delAGTT	.	0.00682505	0.745467	0	0.006154	0.00634044	79705	-0.244493	0.0315583	14.0276	9.38426e-15	9:104140857:CAGTT:C	6	9:104902020:C:T;9:104824472:T:C;9:104815767:C:G;9:104904133:T:C;9:104799399:TCACACACAC:T;9:104817191:A:C	NA	NA	NA	NA	NA
0	ucbb_0420001	Umbilical cord blood free-cholesterol concentration	cord_blood_free_cholesterol_concentration	biospecimen_measurement	lipid_metabolism	chr9	104822664	rs187652566	C	A	102987822	105851666	exonic	ABCA1	.	nonsynonymous SNV	0.0111463	0.794535	0	0.013121	0.0112263	79705	-0.225821	0.0245919	19.3764	4.20339e-20	9:104822664:C:A	6	9:104902020:C:T;9:104824472:T:C;9:104904133:T:C;9:104794512:T:TAAA;9:104817191:A:C;9:104140857:CAGTT:C	HDL cholesterol	rs2515629	9	104832083	0.114691
0	ucbb_0430001	Umbilical cord blood triglycerides concentration	cord_blood_triglyceride_concentration	biospecimen_measurement	lipid_metabolism	chr10	69243499	rs571175875	C	CT	65470978	70606006	intronic	HKDC1	.	.	0.941667	0.653305	0	0.953497	0.962852	79705	-0.0814753	0.0117066	11.4675	3.408e-12	10:69243499:C:CT	6	10:69250545:A:C;10:69223185:C:T;10:69266754:C:A;10:68533170:G:GTTTT;10:68998755:A:ATG;10:68575389:A:AAAATAAATA	Glycated hemoglobin levels	rs77607834	10	69262987	0.143736
0	ucbb_0480001	Umbilical cord blood phospholipids concentration	cord_blood_phospholipid_concentration	biospecimen_measurement	phospholipid	chr9	104817191	rs2297401	A	C	102987822	106661701	intronic	ABCA1	.	.	0.146122	0.958211	1	0.146974	0.148292	79705	0.0526187	0.00721696	12.5119	3.07681e-13	9:104817191:A:C	6	9:104902020:C:T;9:104826853:A:T;9:104802289:CAG:C;9:104904133:T:C;9:104140857:CAGTT:C;9:104822664:C:A	Cholesterol levels in small HDL	rs77437185	9	104832417	0.161754
0	c1hy_0220001	At some time in the past 12 months, was your child's skin ever dry in general?	dry_skin_history_ISAAC_1.5y	allergy_and_immunology	dry_skin	chr1	152253942	rs140347362	A	G	147793348	154091917	intergenic	HRNR;FLG	dist=29749;dist=48223	.	0.0116487	0.987569	0	0.00976	0.0110398	69935	0.304886	0.0533421	7.96148	1.09275e-08	1:152253942:A:G	7	1:152228911:C:T;1:152311564:CT:C;1:151823893:T:G;1:151606009:G:T;1:152313650:A:G;1:152354993:C:T;1:152242307:T:C	Inflammatory skin disease	rs12130219	1	152189630	0.330938
0	ucbb_0410001	Umbilical cord blood total cholesterol concentration	cord_blood_total_cholesterol_concentration	biospecimen_measurement	lipid_metabolism	chr9	104822664	rs187652566	C	A	102987822	105851666	exonic	ABCA1	.	nonsynonymous SNV	0.0111463	0.794535	0	0.013121	0.0112263	79705	-0.178934	0.0249939	12.0903	8.12269e-13	9:104822664:C:A	7	9:104902020:C:T;9:104824472:T:C;9:104815767:C:G;9:104904133:T:C;9:104799399:TCACACACAC:T;9:104817191:A:C;9:104140857:CAGTT:C	HDL cholesterol	rs2515629	9	104832083	0.114691
[truncated: 3,128,447 more chars]
