## Supplementary Table 4 for "Genome-wide association study on longitudinal and cross-sectional traits of child health and development in a Japanese population": 322458_file06 (part 1 of 3)

Trait_ID_1	Trait_ID_2	rg	rg_SE	Z_rg	P_rg	intercept	intercept_SE	h2_1	h2_2	Z_h2_1	Z_h2_2	re	N_1	N_2	N_overlap
adenovirus_infection_cum_2y	BMI	-0.0043	0.0825	-0.0517	0.9588	0.0024	0.0066	0.0171	0.1732	2.71429	19.4607	0.00292188456563634	68351	163835	0
adenovirus_infection_cum_2y	autistic_spectrum_disorder_and_pddnos_cum_4y	-0.425	0.3832	-1.1091	0.2674	-0.0017	0.005	0.0171	0.0107	2.71429	1.94545	0.0040011352232981	61862	65376	59951
adenovirus_infection_cum_2y	bone_fracture_cum_4y	0.2497	0.6686	0.3735	0.7088	8e-04	0.005	0.0171	0.0034	2.71429	0.548387	-0.00106581376831766	61862	65295	59881
adenovirus_infection_cum_2y	breast_feeding_cessation_1m	-0.2107	0.5135	-0.4103	0.6816	0.0048	0.0048	0.0171	0.004	2.71429	0.634921	0.00692443539666474	61862	64853	59513
adenovirus_infection_cum_2y	breast_feeding_cessation_2m	-0.1913	0.2895	-0.6608	0.5087	0.0034	0.0049	0.0171	0.0142	2.71429	2.18462	0.00670440085891846	61862	64855	59516
adenovirus_infection_cum_2y	breast_feeding_cessation_3m	-0.4735	0.337	-1.4049	0.1601	0.0058	0.0048	0.0171	0.0112	2.71429	1.77778	0.0129084696387324	61862	64853	59513
adenovirus_infection_cum_2y	breast_feeding_cessation_age	0.536	0.3643	1.4713	0.1412	-0.0223	0.0045	0.0171	0.018	2.71429	2.14286	-0.0337405827613788	61862	64768	59447
adenovirus_infection_cum_2y	breast_feeding_period_1y	0.2546	0.249	1.0223	0.3066	-0.0142	0.0047	0.0171	0.0188	2.71429	2.84848	-0.0203578026757647	61862	62090	57045
adenovirus_infection_cum_2y	c1hy_bed_time	-0.1527	0.2483	-0.6152	0.5385	-0.0101	0.0049	0.0171	0.0269	2.71429	3.68493	-0.0076227712724031	61862	65158	59761
adenovirus_infection_cum_2y	c1hy_nap_count	-0.2106	0.2917	-0.722	0.4703	-0.0293	0.0049	0.0171	0.0165	2.71429	2.46269	-0.0280610782686042	61862	65178	59771
adenovirus_infection_cum_2y	c1hy_night_wake_up_count	0.0183	0.2153	0.0852	0.9321	0.0106	0.0049	0.0171	0.0287	2.71429	4.28358	0.011099821522351	61862	65276	59870
adenovirus_infection_cum_2y	c1hy_sleep_time_day	-0.2329	0.2635	-0.8837	0.3769	-0.0206	0.0047	0.0171	0.0195	2.71429	3.25	-0.0193239270538259	61862	57865	53072
adenovirus_infection_cum_2y	c1hy_sleep_time_night	0.2799	0.2462	1.1366	0.2557	0.0012	0.005	0.0171	0.0231	2.71429	3.34783	-0.00429794084946013	61862	57966	53172
adenovirus_infection_cum_2y	c1hy_total_sleep_time	-0.002	0.3451	-0.0058	0.9953	-0.0207	0.0044	0.0171	0.01	2.71429	1.5873	-0.0235675886008152	61862	58162	53349
adenovirus_infection_cum_2y	c1hy_wake_up_time	0.0479	0.1469	0.3262	0.7443	-0.0558	0.005	0.0171	0.0699	2.71429	9.07792	-0.063698706923582	61862	65225	59824
adenovirus_infection_cum_2y	c1y_0170001_1_3	0.2209	0.1649	1.3401	0.1802	-1.5019e-05	0.0052	0.0171	0.0501	2.71429	5.16495	-0.00670793942329635	61862	65207	59801
adenovirus_infection_cum_2y	c1y_bed_time	-0.6232	0.3596	-1.7331	0.0831	-0.0049	0.0048	0.0171	0.0129	2.71429	2.01562	0.00410257699411744	61862	64938	59554
adenovirus_infection_cum_2y	c1y_nap_count	-0.1141	0.2531	-0.4507	0.6522	-0.0133	0.0048	0.0171	0.0192	2.71429	3.04762	-0.012293890848605	61862	65089	59693
adenovirus_infection_cum_2y	c1y_night_wake_up_count	0.1977	0.2409	0.8209	0.4117	0.0129	0.0046	0.0171	0.0191	2.71429	3.03175	0.0103211255055058	61862	65141	59742
adenovirus_infection_cum_2y	c1y_sleep_time_day	0.0629	0.2446	0.2571	0.7971	-0.0265	0.005	0.0171	0.0204	2.71429	3.2381	-0.0300229482815861	61862	64549	59203
adenovirus_infection_cum_2y	c1y_sleep_time_night	0.2285	0.1938	1.1792	0.2383	0.0028	0.0044	0.0171	0.029	2.71429	4.26471	-0.00214885828244614	61862	64521	59180
adenovirus_infection_cum_2y	c1y_total_sleep_time	0.2143	0.2097	1.022	0.3068	-0.0236	0.0045	0.0171	0.0279	2.71429	4.5	-0.0304645446712562	61862	65006	59630
adenovirus_infection_cum_2y	c1y_wake_up_time	0.0143	0.1359	0.1052	0.9162	-0.0486	0.0049	0.0171	0.063	2.71429	8.87324	-0.0543784412935805	61862	64929	59558
adenovirus_infection_cum_2y	c3y_bed_time	-0.5029	0.2399	-2.0958	0.0361	0.04	0.0047	0.0171	0.0309	2.71429	4.29167	0.055320204397388	61862	65376	59951
adenovirus_infection_cum_2y	c3y_nap_count	-0.0913	0.2493	-0.3663	0.7142	0.0182	0.005	0.0171	0.0206	2.71429	3.12121	0.0214236099812895	61862	65376	59951
adenovirus_infection_cum_2y	c3y_night_wake_up_count	0.1351	0.2515	0.537	0.5913	0.0072	0.0056	0.0171	0.0214	2.71429	2.77922	0.00515239785909853	61862	65376	59951
adenovirus_infection_cum_2y	c3y_sleep_time_day	-0.0317	0.2471	-0.1282	0.898	0.0051	0.0048	0.0171	0.0233	2.71429	3.32857	0.00616733545163621	61862	65376	59951
adenovirus_infection_cum_2y	c3y_sleep_time_night	0.2136	0.2054	1.0397	0.2985	-0.0347	0.0049	0.0171	0.0351	2.71429	4.94366	-0.0431705881088945	61862	65376	59951
adenovirus_infection_cum_2y	c3y_total_sleep_time	0.1495	0.313	0.4777	0.6328	-0.0147	0.0046	0.0171	0.0118	2.71429	1.84375	-0.018279502716808	61862	62797	57654
adenovirus_infection_cum_2y	c3y_wake_up_time	-0.0799	0.1573	-0.5082	0.6113	-0.0452	0.0052	0.0171	0.0777	2.71429	9.03488	-0.0472995582017993	61862	65376	59951
adenovirus_infection_cum_2y	c6m_bed_time	0.1991	0.2455	0.8108	0.4175	-0.0019	0.0045	0.0171	0.0177	2.71429	2.85484	-0.00557633269008246	61862	65376	59951
adenovirus_infection_cum_2y	c6m_nap_count	-0.4456	0.2695	-1.6534	0.0983	0.0189	0.0052	0.0171	0.0172	2.71429	3.07143	0.0281739041407354	61862	65376	59951
adenovirus_infection_cum_2y	c6m_night_wake_up_count	-0.053	0.241	-0.2199	0.8259	0.019	0.005	0.0171	0.0195	2.71429	3.36207	0.0215163698358589	61862	65376	59951
adenovirus_infection_cum_2y	c6m_sleep_time_day	-0.1231	0.2404	-0.5118	0.6088	0.003	0.0047	0.0171	0.0205	2.71429	3.53448	0.0055922775325017	61862	65376	59951
adenovirus_infection_cum_2y	c6m_sleep_time_night	0.4546	0.2962	1.5347	0.1249	-0.0055	0.0049	0.0171	0.0187	2.71429	2.92188	-0.0142179976904849	61862	65376	59951
adenovirus_infection_cum_2y	c6m_total_sleep_time	0.2242	0.2976	0.7533	0.4513	-0.004	0.0048	0.0171	0.0138	2.71429	2.3	-0.00780783576726923	61862	65376	59951
adenovirus_infection_cum_2y	c6m_wake_up_time	-0.007	0.1764	-0.0398	0.9682	-0.0119	0.005	0.0171	0.0394	2.71429	5.9697	-0.0128548054452026	61862	64843	59474
adenovirus_infection_cum_2y	childcare_facility_daycare_time_3y	0.0678	0.4306	0.1576	0.8748	0.0812	0.0046	0.0171	0.0083	2.71429	0.783019	0.0866885816765751	61862	64926	59565
adenovirus_infection_cum_2y	childcare_facility_daycare_time_4y	NA	NA	NA	NA	NA	NA	0.0171	5e-04	2.71429	0.0694444	NA	61862	64768	59448
adenovirus_infection_cum_2y	childcare_facility_starting_age	0.1952	0.515	0.3789	0.7047	-0.1186	0.0052	0.0171	0.0107	2.71429	0.972727	-0.130648040031237	61862	64930	59565
adenovirus_infection_cum_2y	constipation_3y	-0.025	0.2179	-0.1149	0.9086	0.0147	0.0053	0.0171	0.028	2.71429	3.94366	0.0165131031734201	61862	65376	59951
adenovirus_infection_cum_2y	constipation_4y	-0.1657	0.2091	-0.7924	0.4281	0.0121	0.005	0.0171	0.0332	2.71429	4.61111	0.0172171161689068	61862	65376	59951
adenovirus_infection_cum_2y	constipation_cum_4y	-0.1701	0.1746	-0.9742	0.3299	0.0144	0.0052	0.0171	0.0485	2.71429	5.98765	0.0208607147609807	61862	65376	59951
adenovirus_infection_cum_2y	constipation_severity_3y	0.1118	0.2054	0.5446	0.586	0.0174	0.0055	0.0171	0.0363	2.71429	4.65385	0.0161028180565536	61862	65376	59951
adenovirus_infection_cum_2y	constipation_severity_4y	0.0538	0.2008	0.2679	0.7887	0.0139	0.0052	0.0171	0.0324	2.71429	4.37838	0.0138230064188727	61862	65361	59936
adenovirus_infection_cum_2y	exclusive_breastfeeding_1y	0.4723	0.2472	1.9108	0.056	-0.0227	0.0056	0.0171	0.0262	2.71429	3.9697	-0.036132628740448	61862	58660	53936
adenovirus_infection_cum_2y	feeding_type_yesterday_breast_feeding_count_1m	0.2436	0.2642	0.9222	0.3564	9e-04	0.005	0.0171	0.0168	2.71429	2.84746	-0.00322553180689314	61862	64868	59512
adenovirus_infection_cum_2y	feeding_type_yesterday_formula_feeding_count_1m	-0.4539	0.5747	-0.7899	0.4296	-0.0023	0.0052	0.0171	0.0086	2.71429	0.754386	0.00309322730501132	61862	64712	59375
adenovirus_infection_cum_2y	fever_count_cum_2hy	0.2068	0.1572	1.3152	0.1885	0.1876	0.0047	0.0171	0.0463	2.71429	5.38372	0.199530247805562	61862	65376	59951
adenovirus_infection_cum_2y	fever_count_cum_2y	0.275	0.1673	1.6433	0.1003	0.2023	0.0046	0.0171	0.036	2.71429	4.44444	0.213449260336902	61862	65376	59951
adenovirus_infection_cum_2y	fever_over_39c_count_cum_2hy	0.3268	0.1672	1.9549	0.0506	0.1729	0.0048	0.0171	0.0364	2.71429	4.08989	0.180081142375049	61862	65376	59951
adenovirus_infection_cum_2y	fever_over_39c_count_cum_2y	0.3409	0.1757	1.9398	0.0524	0.1891	0.0046	0.0171	0.0302	2.71429	3.82278	0.197522044955559	61862	65376	59951
adenovirus_infection_cum_2y	first_vaccination_bcg	-0.2706	0.4745	-0.5703	0.5685	-0.0228	0.0049	0.0171	0.0051	2.71429	0.822581	-0.0219022306759441	61862	65376	59951
adenovirus_infection_cum_2y	first_vaccination_dpt	NA	NA	NA	NA	NA	NA	0.0171	0.0012	2.71429	0.193548	NA	61862	65376	59951
adenovirus_infection_cum_2y	first_vaccination_haemophilus_b_influenzae	NA	NA	NA	NA	NA	NA	0.0171	8e-04	2.71429	0.135593	NA	61862	65376	59951
adenovirus_infection_cum_2y	first_vaccination_hbv	-0.0223	0.2805	-0.0796	0.9366	0.0116	0.0054	0.0171	0.015	2.71429	2.63158	0.0128687294780758	61862	65376	59951
adenovirus_infection_cum_2y	first_vaccination_pneumococcus	NA	NA	NA	NA	0.012	0.0047	0.0171	-0.0025	2.71429	-0.403226	NA	61862	65376	59951
adenovirus_infection_cum_2y	first_vaccination_polio	NA	NA	NA	NA	-0.0017	0.0053	0.0171	-0.0064	2.71429	-1.12281	NA	61862	65376	59951
adenovirus_infection_cum_2y	first_vaccination_rotavirus	0.267	0.4693	0.5688	0.5695	0.009	0.0053	0.0171	0.0073	2.71429	1.17742	0.0066450367784913	61862	65376	59951
adenovirus_infection_cum_2y	hba1c_ngsp_early	-0.1242	0.1567	-0.7927	0.428	0.0115	0.0053	0.0171	0.0558	2.71429	6.2	0.0167027839123802	61862	65517	59745
adenovirus_infection_cum_2y	hsv_infection_cum_2y	0.5482	0.8931	0.6138	0.5394	0.0279	0.0046	0.0171	0.0026	2.71429	0.472727	0.0265153147236286	61862	66813	59972
adenovirus_infection_cum_2y	influenza_viral_infections_cum_4y	-0.0978	0.2303	-0.4245	0.6712	0.0675	0.0046	0.0171	0.0286	2.71429	3.91781	0.0762666590653546	61862	66813	59972
adenovirus_infection_cum_2y	intellectual_and_developmental_disability_including_language_delay_cum_4y	NA	NA	NA	NA	NA	NA	0.0171	2e-04	2.71429	0.030303	NA	61862	65376	59951
adenovirus_infection_cum_2y	isacc_modified_current_runny_nose_autumn_2y	-0.9854	3.8107	-0.2586	0.796	0.0505	0.0053	0.0171	0.0014	2.71429	0.237288	0.0595629656679685	61862	63800	58547
adenovirus_infection_cum_2y	isacc_modified_current_runny_nose_autumn_3y	-0.5261	0.7134	-0.7375	0.4608	0.0393	0.0046	0.0171	0.0039	2.71429	0.590909	0.046523046608628	61862	65201	59801
adenovirus_infection_cum_2y	isacc_modified_current_runny_nose_autumn_4y	NA	NA	NA	NA	0.0271	0.0048	0.0171	-0.0066	2.71429	-1.06452	NA	61862	65210	59811
adenovirus_infection_cum_2y	isacc_modified_current_runny_nose_nonpollen_season_2y	NA	NA	NA	NA	NA	NA	0.0171	5e-04	2.71429	0.0746269	NA	61862	65163	59766
adenovirus_infection_cum_2y	isacc_modified_current_runny_nose_nonpollen_season_3y	NA	NA	NA	NA	0.0446	0.0045	0.0171	-0.0024	2.71429	-0.393443	NA	61862	65500	59720
adenovirus_infection_cum_2y	isacc_modified_current_runny_nose_nonpollen_season_4y	NA	NA	NA	NA	NA	NA	0.0171	0.001	2.71429	0.149254	NA	61862	65161	59422
adenovirus_infection_cum_2y	isacc_modified_current_runny_nose_pollen_season_2y	NA	NA	NA	NA	NA	NA	0.0171	6e-04	2.71429	0.0983607	NA	61862	65164	59765
adenovirus_infection_cum_2y	isacc_modified_current_runny_nose_pollen_season_3y	0.5459	0.4961	1.1004	0.2712	0.0378	0.0044	0.0171	0.0055	2.71429	0.833333	0.0353498067750929	61862	64852	59493
adenovirus_infection_cum_2y	isacc_modified_current_runny_nose_pollen_season_4y	0.1883	0.3658	0.5149	0.6066	0.0243	0.0053	0.0171	0.0103	2.71429	1.43056	0.0238317753862859	61862	64932	59225
adenovirus_infection_cum_2y	isacc_modified_current_runny_nose_spring_2y	-0.0879	0.8643	-0.1017	0.919	0.0465	0.0049	0.0171	0.0019	2.71429	0.301587	0.050394022828941	61862	65112	59725
adenovirus_infection_cum_2y	isacc_modified_current_runny_nose_spring_3y	1	1.3234	0.7809	0.4348	0.0335	0.0047	0.0171	0.0027	2.71429	0.428571	0.0288507203242362	61862	65161	59767
adenovirus_infection_cum_2y	isacc_modified_current_runny_nose_spring_4y	0.2443	0.3747	0.6521	0.5143	0.0221	0.005	0.0171	0.0091	2.71429	1.28169	0.0207091585152202	61862	65121	59727
adenovirus_infection_cum_2y	isacc_modified_current_runny_nose_summer_2y	NA	NA	NA	NA	0.0467	0.0049	0.0171	-7e-04	2.71429	-0.118644	NA	61862	65052	59673
adenovirus_infection_cum_2y	isacc_modified_current_runny_nose_summer_3y	0.1785	0.7487	0.2384	0.8116	0.034	0.0047	0.0171	0.0024	2.71429	0.358209	0.0354547784453226	61862	64642	59309
adenovirus_infection_cum_2y	isacc_modified_current_runny_nose_summer_4y	NA	NA	NA	NA	0.0161	0.0053	0.0171	-3e-04	2.71429	-0.0379747	NA	61862	65546	59763
adenovirus_infection_cum_2y	isacc_modified_current_runny_nose_winter_2y	0.2396	0.5125	0.4676	0.6401	0.041	0.0053	0.0171	0.0049	2.71429	0.742424	0.0425026945921428	61862	63051	57896
adenovirus_infection_cum_2y	isacc_modified_current_runny_nose_winter_3y	NA	NA	NA	NA	0.043	0.0047	0.0171	-9e-04	2.71429	-0.160714	NA	61862	63328	58107
adenovirus_infection_cum_2y	isacc_modified_current_runny_nose_winter_4y	NA	NA	NA	NA	0.0271	0.0051	0.0171	-0.0038	2.71429	-0.535211	NA	61862	65155	59440
adenovirus_infection_cum_2y	length_of_labor	0.1768	0.1869	0.9461	0.3441	-0.0079	0.005	0.0171	0.0336	2.71429	4.73239	-0.0129788074466921	61862	64769	59450
adenovirus_infection_cum_2y	low_birth_weight	-0.2251	0.2057	-1.0943	0.2738	-3e-04	0.0052	0.0171	0.0312	2.71429	4.8	0.00500206517702266	61862	65376	59951
adenovirus_infection_cum_2y	m1m_bed_time	NA	NA	NA	NA	NA	NA	0.0171	2e-04	2.71429	0.0350877	NA	61862	64861	59505
adenovirus_infection_cum_2y	m1m_nap_count	0.4038	0.216	1.87	0.0615	-0.005	0.0051	0.0171	0.0286	2.71429	4.4	-0.0145794031476151	61862	65026	59653
adenovirus_infection_cum_2y	m1m_night_wake_up_count	0.1336	0.206	0.6486	0.5166	6e-04	0.005	0.0171	0.0238	2.71429	3.83871	-0.00208003451686275	61862	61135	56100
adenovirus_infection_cum_2y	m1m_sleep_time_day	0.2105	0.1828	1.1513	0.2496	-0.0072	0.0054	0.0171	0.0395	2.71429	6.69492	-0.0135033286478267	61862	65148	59753
adenovirus_infection_cum_2y	m1m_sleep_time_night	0.5575	0.3158	1.7656	0.0775	0.0012	0.0053	0.0171	0.0141	2.71429	2.2381	-0.00749976372889226	61862	65244	59843
adenovirus_infection_cum_2y	m1m_total_sleep_time	0.3884	0.2224	1.7465	0.0807	-0.0047	0.0054	0.0171	0.028	2.71429	4.66667	-0.0138038568383311	61862	65154	59754
adenovirus_infection_cum_2y	m1m_wake_up_time	-0.2306	0.2713	-0.8501	0.3953	0.0035	0.0047	0.0171	0.0249	2.71429	3.19231	0.00866356888177276	61862	64952	59588
adenovirus_infection_cum_2y	mumps_cum_4y	-0.9923	1.1705	-0.8477	0.3966	0.0456	0.0053	0.0171	0.0044	2.71429	0.594595	0.0581511599171839	61862	66682	59871
adenovirus_infection_cum_2y	mycotic_or_fungal_infection_cum_2y	1	0.7581	1.5854	0.1129	0.0313	0.0049	0.0171	0.0053	2.71429	0.929825	0.0223623229904196	61862	66813	59972
adenovirus_infection_cum_2y	out_of_night_diapers_age_4y	0.2362	0.3226	0.7322	0.464	-0.0101	0.0052	0.0171	0.0304	2.71429	2.15603	-0.0165233321426473	61862	65763	59953
adenovirus_infection_cum_2y	premature_birth	-0.2174	0.3351	-0.6488	0.5165	0.0041	0.0049	0.0171	0.0091	2.71429	1.56897	0.00715490809816075	61862	65376	59951
adenovirus_infection_cum_2y	psychomotor_developmental_delay_cum_4y	NA	NA	NA	NA	0.0091	0.0051	0.0171	-0.0018	2.71429	-0.295082	NA	61862	65376	59951
adenovirus_infection_cum_2y	rsv_infection_cum_2y	0.2787	0.1761	1.5826	0.1135	0.155	0.0049	0.0171	0.0361	2.71429	5.30882	0.16359436456473	61862	66813	59972
adenovirus_infection_cum_2y	streptococcus_pyogenes_cum_4y	0.6139	0.4908	1.2508	0.211	0.1043	0.0045	0.0171	0.0062	2.71429	0.984127	0.106900821650394	61862	66518	59751
adenovirus_infection_cum_2y	urinary_tract_infections_cum_4y	NA	NA	NA	NA	0.0095	0.0042	0.0171	-0.0027	2.71429	-0.442623	NA	61862	66813	59972
adenovirus_infection_cum_2y	varicella_cum_4y	-0.2278	0.5893	-0.3866	0.699	0.0362	0.0046	0.0171	0.0045	2.71429	0.642857	0.0412509493781181	61862	66813	59972
allergic_conjunctivitis_cum_4y	BMI	-0.0119	0.09	-0.132	0.895	-0.0076	0.0061	0.0162	0.1732	2.28169	19.4607	-0.00772783122863702	61862	163835	0
allergic_conjunctivitis_cum_4y	adenovirus_infection_cum_2y	0.1565	0.2726	0.5741	0.5659	0.0157	0.0048	0.0162	0.0171	2.28169	2.71429	0.0144341401966546	61095	64938	58868
allergic_conjunctivitis_cum_4y	allergic_rhinitis_cum_4y	0.427	0.3282	1.3011	0.1932	0.2624	0.0059	0.0162	0.0126	2.28169	1.55556	0.277908496756273	61095	65276	59180
allergic_conjunctivitis_cum_4y	autistic_spectrum_disorder_and_pddnos_cum_4y	-0.2656	0.3779	-0.7029	0.4821	-0.0019	0.0052	0.0162	0.0107	2.28169	1.94545	0.00149022577327458	61095	65376	59249
allergic_conjunctivitis_cum_4y	bone_fracture_cum_4y	0.3243	0.7591	0.4272	0.6692	0.0128	0.0045	0.0162	0.0034	2.28169	0.548387	0.0113581272302045	61095	65376	59249
allergic_conjunctivitis_cum_4y	breast_feeding_cessation_1m	-0.8677	0.9418	-0.9214	0.3569	0.0082	0.0041	0.0162	0.004	2.28169	0.634921	0.0159038157495212	61095	65161	59075
allergic_conjunctivitis_cum_4y	breast_feeding_cessation_2m	-0.2431	0.2848	-0.8538	0.3932	0.0054	0.0048	0.0162	0.0142	2.28169	2.18462	0.00962133937746223	61095	64642	58631
allergic_conjunctivitis_cum_4y	breast_feeding_cessation_3m	-0.6225	0.3651	-1.7051	0.0882	0.0089	0.0047	0.0162	0.0112	2.28169	1.77778	0.0181363817162254	61095	65201	59111
allergic_conjunctivitis_cum_4y	breast_feeding_cessation_age	-0.1299	0.2859	-0.4544	0.6495	0.0016	0.0047	0.0162	0.018	2.28169	2.14286	0.00401939540390746	61095	63328	57446
allergic_conjunctivitis_cum_4y	breast_feeding_period_1y	0.5735	0.2979	1.925	0.0542	-0.0036	0.0049	0.0162	0.0188	2.28169	2.84848	-0.014100369240967	61095	65164	59075
allergic_conjunctivitis_cum_4y	c1hy_bed_time	0.0048	0.2347	0.0203	0.9838	0.0015	0.0052	0.0162	0.0269	2.28169	3.68493	0.00153763985013077	61095	65763	59251
allergic_conjunctivitis_cum_4y	c1hy_nap_count	-0.3426	0.3172	-1.0802	0.28	0.0121	0.0055	0.0162	0.0165	2.28169	2.46269	0.0188539788789295	61095	65763	59251
allergic_conjunctivitis_cum_4y	c1hy_night_wake_up_count	-0.0831	0.2069	-0.4015	0.6881	4e-04	0.0045	0.0162	0.0287	2.28169	4.28358	0.00227078087401652	61095	65763	59251
allergic_conjunctivitis_cum_4y	c1hy_sleep_time_day	-0.2782	0.2959	-0.9401	0.3472	0.0192	0.0055	0.0162	0.0195	2.28169	3.25	0.0259782357077021	61095	65517	59054
allergic_conjunctivitis_cum_4y	c1hy_sleep_time_night	0.1293	0.2366	0.5465	0.5847	-0.0054	0.0047	0.0162	0.0231	2.28169	3.34783	-0.00844411480019513	61095	65763	59251
allergic_conjunctivitis_cum_4y	c1hy_total_sleep_time	-0.1422	0.3657	-0.3888	0.6974	0.0139	0.005	0.0162	0.01	2.28169	1.5873	0.0169630739558566	61095	65161	58739
allergic_conjunctivitis_cum_4y	c1hy_wake_up_time	0.3823	0.159	2.4037	0.0162	0.0035	0.0048	0.0162	0.0699	2.28169	9.07792	-0.00953451458223843	61095	65763	59251
allergic_conjunctivitis_cum_4y	c1y_0170001_1_3	-0.1675	0.1799	-0.9314	0.3516	0.0511	0.0048	0.0162	0.0501	2.28169	5.16495	0.0617005589953381	61095	65155	58753
allergic_conjunctivitis_cum_4y	c1y_bed_time	-0.8234	0.4037	-2.0396	0.0414	0.0047	0.0051	0.0162	0.0129	2.28169	2.01562	0.0171812027103774	61095	65763	59251
allergic_conjunctivitis_cum_4y	c1y_nap_count	0.1533	0.2702	0.5676	0.5703	0.0016	0.0047	0.0162	0.0192	2.28169	3.04762	-0.00100986279462171	61095	65763	59251
allergic_conjunctivitis_cum_4y	c1y_night_wake_up_count	-0.2021	0.2624	-0.7701	0.4413	0.0111	0.0048	0.0162	0.0191	2.28169	3.03175	0.0157069042962476	61095	65763	59251
allergic_conjunctivitis_cum_4y	c1y_sleep_time_day	-0.1906	0.2353	-0.8099	0.418	0.006	0.004	0.0162	0.0204	2.28169	3.2381	0.0100679354818682	61095	65763	59251
allergic_conjunctivitis_cum_4y	c1y_sleep_time_night	0.3862	0.2176	1.7751	0.0759	-0.0134	0.0048	0.0162	0.029	2.28169	4.26471	-0.0232315210560253	61095	65763	59251
allergic_conjunctivitis_cum_4y	c1y_total_sleep_time	-0.0255	0.215	-0.1188	0.9054	-0.0033	0.0044	0.0162	0.0279	2.28169	4.5	-0.00305560646713727	61095	65763	59251
allergic_conjunctivitis_cum_4y	c1y_wake_up_time	0.18	0.1621	1.1104	0.2668	-3e-04	0.0049	0.0162	0.063	2.28169	8.87324	-0.00632358293129934	61095	65763	59251
allergic_conjunctivitis_cum_4y	c3y_bed_time	-0.0581	0.2104	-0.276	0.7826	0.0039	0.0049	0.0162	0.0309	2.28169	4.29167	0.00560421863720037	61095	65763	59251
allergic_conjunctivitis_cum_4y	c3y_nap_count	-0.0128	0.2816	-0.0456	0.9637	0.0015	0.0052	0.0162	0.0206	2.28169	3.12121	0.0018773461898232	61095	65347	58906
allergic_conjunctivitis_cum_4y	c3y_night_wake_up_count	0.1897	0.2612	0.726	0.4678	7e-04	0.0053	0.0162	0.0214	2.28169	2.77922	-0.0028352830187448	61095	65479	59023
allergic_conjunctivitis_cum_4y	c3y_sleep_time_day	0.145	0.2457	0.5903	0.555	0.0062	0.0049	0.0162	0.0233	2.28169	3.32857	0.00389248294566487	61095	65763	59251
allergic_conjunctivitis_cum_4y	c3y_sleep_time_night	-0.0895	0.2015	-0.4441	0.657	-0.008	0.0048	0.0162	0.0351	2.28169	4.94366	-0.00659354011751505	61095	65763	59251
allergic_conjunctivitis_cum_4y	c3y_total_sleep_time	0.1071	0.3654	0.2931	0.7694	4e-04	0.005	0.0162	0.0118	2.28169	1.84375	-0.00106780777392184	61095	65763	59251
allergic_conjunctivitis_cum_4y	c3y_wake_up_time	0.1093	0.1412	0.7741	0.4389	1e-04	0.0053	0.0162	0.0777	2.28169	9.03488	-0.00395866973568843	61095	65763	59251
allergic_conjunctivitis_cum_4y	c6m_bed_time	-0.1485	0.2527	-0.5878	0.5567	-0.0018	0.0048	0.0162	0.0177	2.28169	2.85484	0.000599145991656372	61095	65763	59251
allergic_conjunctivitis_cum_4y	c6m_nap_count	-0.2596	0.2917	-0.8899	0.3735	0.0054	0.0048	0.0162	0.0172	2.28169	3.07143	0.0102819445772662	61095	65763	59251
allergic_conjunctivitis_cum_4y	c6m_night_wake_up_count	0.4822	0.2732	1.7649	0.0776	0.0052	0.0048	0.0162	0.0195	2.28169	3.36207	-0.00306218185688622	61095	65763	59251
allergic_conjunctivitis_cum_4y	c6m_sleep_time_day	-0.0387	0.2515	-0.1537	0.8778	-0.0049	0.0051	0.0162	0.0205	2.28169	3.53448	-0.00462152619283075	61095	65763	59251
allergic_conjunctivitis_cum_4y	c6m_sleep_time_night	0.0962	0.2763	0.348	0.7278	-0.0119	0.0053	0.0162	0.0187	2.28169	2.92188	-0.0146607025600831	61095	65763	59251
allergic_conjunctivitis_cum_4y	c6m_total_sleep_time	-0.0115	0.2783	-0.0415	0.9669	-0.0119	0.0051	0.0162	0.0138	2.28169	2.3	-0.0127497932352593	61095	65763	59251
allergic_conjunctivitis_cum_4y	c6m_wake_up_time	0.0951	0.1979	0.4803	0.631	-0.0012	0.0051	0.0162	0.0394	2.28169	5.9697	-0.00379205361693159	61095	65763	59251
allergic_conjunctivitis_cum_4y	childcare_facility_daycare_time_3y	0.018	0.5058	0.0356	0.9716	-0.0066	0.0047	0.0162	0.0083	2.28169	0.783019	-0.00735095139079658	61095	65121	59032
allergic_conjunctivitis_cum_4y	childcare_facility_daycare_time_4y	NA	NA	NA	NA	NA	NA	0.0162	5e-04	2.28169	0.0694444	NA	61095	65500	59027
allergic_conjunctivitis_cum_4y	childcare_facility_starting_age	-0.275	0.4912	-0.5597	0.5757	0.0107	0.0049	0.0162	0.0107	2.28169	0.972727	0.0153373238460004	61095	64932	58550
allergic_conjunctivitis_cum_4y	constipation_3y	-0.0197	0.2329	-0.0848	0.9324	0.0126	0.005	0.0162	0.028	2.28169	3.94366	0.0142025298827502	61095	65026	58964
allergic_conjunctivitis_cum_4y	constipation_4y	-0.0372	0.2243	-0.166	0.8682	0.0241	0.0049	0.0162	0.0332	2.28169	4.61111	0.0281082166942109	61095	61135	55475
allergic_conjunctivitis_cum_4y	constipation_cum_4y	0.0256	0.1933	0.1323	0.8948	0.0193	0.0053	0.0162	0.0485	2.28169	5.98765	0.0206072803736404	61095	64861	58819
allergic_conjunctivitis_cum_4y	constipation_severity_3y	0.0391	0.2121	0.1843	0.8538	0.019	0.0052	0.0162	0.0363	2.28169	4.65385	0.019840439631256	61095	65376	59249
allergic_conjunctivitis_cum_4y	constipation_severity_4y	-0.1091	0.2164	-0.5042	0.6141	0.0367	0.0046	0.0162	0.0324	2.28169	4.37838	0.042685061780489	61095	65376	59249
allergic_conjunctivitis_cum_4y	exclusive_breastfeeding_1y	0.3834	0.218	1.7593	0.0785	-0.0101	0.0047	0.0162	0.0262	2.28169	3.9697	-0.0190910816460344	61095	65163	59076
allergic_conjunctivitis_cum_4y	feeding_type_yesterday_breast_feeding_count_1m	-0.1808	0.2928	-0.6175	0.5369	0.0129	0.0049	0.0162	0.0168	2.28169	2.84746	0.0170645453610621	61095	65763	59251
allergic_conjunctivitis_cum_4y	feeding_type_yesterday_formula_feeding_count_1m	0.4817	0.629	0.7658	0.4438	0.0017	0.0049	0.0162	0.0086	2.28169	0.754386	-0.00391172161732581	61095	65460	58989
allergic_conjunctivitis_cum_4y	fever_count_cum_2hy	0.0964	0.1841	0.5238	0.6004	0.0375	0.005	0.0162	0.0463	2.28169	5.38372	0.038725131922044	61095	64843	58786
allergic_conjunctivitis_cum_4y	fever_count_cum_2y	0.0709	0.1916	0.37	0.7114	0.0326	0.0049	0.0162	0.036	2.28169	4.44444	0.0340002357640286	61095	65148	59061
allergic_conjunctivitis_cum_4y	fever_over_39c_count_cum_2hy	0.3216	0.2124	1.5144	0.1299	0.0371	0.0051	0.0162	0.0364	2.28169	4.08989	0.0326831350328609	61095	65154	59062
allergic_conjunctivitis_cum_4y	fever_over_39c_count_cum_2y	0.3694	0.2174	1.6991	0.0893	0.0337	0.0053	0.0162	0.0302	2.28169	3.82278	0.0284603615649999	61095	65244	59151
allergic_conjunctivitis_cum_4y	first_vaccination_bcg	1	0.8608	1.242	0.2142	-0.0014	0.0051	0.0162	0.0051	2.28169	0.822581	-0.0113368057822002	61095	64868	58825
allergic_conjunctivitis_cum_4y	first_vaccination_dpt	NA	NA	NA	NA	NA	NA	0.0162	0.0012	2.28169	0.193548	NA	61095	64952	58901
allergic_conjunctivitis_cum_4y	first_vaccination_haemophilus_b_influenzae	NA	NA	NA	NA	NA	NA	0.0162	8e-04	2.28169	0.135593	NA	61095	65052	58984
allergic_conjunctivitis_cum_4y	first_vaccination_hbv	-0.0701	0.298	-0.2353	0.8139	0.0049	0.0049	0.0162	0.015	2.28169	2.63158	0.0065075218674921	61095	63051	57238
allergic_conjunctivitis_cum_4y	first_vaccination_pneumococcus	NA	NA	NA	NA	-8e-04	0.0049	0.0162	-0.0025	2.28169	-0.403226	NA	61095	63800	57876
allergic_conjunctivitis_cum_4y	first_vaccination_polio	NA	NA	NA	NA	0.0157	0.0052	0.0162	-0.0064	2.28169	-1.12281	NA	61095	64712	58688
allergic_conjunctivitis_cum_4y	first_vaccination_rotavirus	0.4648	0.4795	0.9694	0.3323	0.0023	0.0057	0.0162	0.0073	2.28169	1.17742	-0.00262839334807904	61095	65112	59039
allergic_conjunctivitis_cum_4y	gastroenteritis_cum_2y	0.2266	0.3686	0.6147	0.5388	0.0385	0.005	0.0162	0.0158	2.28169	2.07895	0.0383028792558857	61095	64549	58519
allergic_conjunctivitis_cum_4y	hand_foot_and_mouth_disease_cum_2y	NA	NA	NA	NA	0.013	0.0052	0.0162	-6e-04	2.28169	-0.0810811	NA	61095	65141	59048
allergic_conjunctivitis_cum_4y	hba1c_ngsp_early	0.2054	0.1689	1.216	0.224	-0.0076	0.005	0.0162	0.0558	2.28169	6.2	-0.0147082080206559	61095	63210	59035
allergic_conjunctivitis_cum_4y	herpangina_cum_2y	0.4138	0.3814	1.085	0.2779	0.0315	0.0051	0.0162	0.0091	2.28169	1.26389	0.0290102070816762	61095	65089	59001
allergic_conjunctivitis_cum_4y	hsv_infection_cum_2y	0.3086	0.7856	0.3928	0.6944	0.015	0.0048	0.0162	0.0026	2.28169	0.472727	0.0144375697202825	61095	62797	56985
allergic_conjunctivitis_cum_4y	influenza_viral_infections_cum_4y	-0.0613	0.2316	-0.2649	0.7911	0.0298	0.0049	0.0162	0.0286	2.28169	3.91781	0.0338655608545614	61095	65376	59249
allergic_conjunctivitis_cum_4y	intellectual_and_developmental_disability_including_language_delay_cum_4y	NA	NA	NA	NA	NA	NA	0.0162	2e-04	2.28169	0.030303	NA	61095	65376	59249
allergic_conjunctivitis_cum_4y	isacc_modified_current_runny_nose_autumn_2y	-0.4148	1.954	-0.2123	0.8319	0.029	0.0047	0.0162	0.0014	2.28169	0.237288	0.0332931924163726	61095	65763	59251
allergic_conjunctivitis_cum_4y	isacc_modified_current_runny_nose_autumn_3y	0.4062	0.6456	0.6292	0.5292	0.0481	0.005	0.0162	0.0039	2.28169	0.590909	0.0487186689945639	61095	65763	59251
allergic_conjunctivitis_cum_4y	isacc_modified_current_runny_nose_autumn_4y	NA	NA	NA	NA	0.0727	0.0051	0.0162	-0.0066	2.28169	-1.06452	NA	61095	65763	59251
allergic_conjunctivitis_cum_4y	isacc_modified_current_runny_nose_nonpollen_season_2y	NA	NA	NA	NA	NA	NA	0.0162	5e-04	2.28169	0.0746269	NA	61095	65763	59251
allergic_conjunctivitis_cum_4y	isacc_modified_current_runny_nose_nonpollen_season_3y	NA	NA	NA	NA	0.0521	0.0049	0.0162	-0.0024	2.28169	-0.393443	NA	61095	65763	59251
allergic_conjunctivitis_cum_4y	isacc_modified_current_runny_nose_nonpollen_season_4y	NA	NA	NA	NA	NA	NA	0.0162	0.001	2.28169	0.149254	NA	61095	63210	59035
allergic_conjunctivitis_cum_4y	isacc_modified_current_runny_nose_pollen_season_2y	NA	NA	NA	NA	NA	NA	0.0162	6e-04	2.28169	0.0983607	NA	61095	65763	59251
allergic_conjunctivitis_cum_4y	isacc_modified_current_runny_nose_pollen_season_3y	1	0.7871	1.3282	0.1841	0.0995	0.0051	0.0162	0.0055	2.28169	0.833333	0.0976369141865649	61095	65763	59251
allergic_conjunctivitis_cum_4y	isacc_modified_current_runny_nose_pollen_season_4y	0.2236	0.3477	0.6429	0.5203	0.1495	0.0048	0.0162	0.0103	2.28169	1.43056	0.159154555388724	61095	65763	59251
allergic_conjunctivitis_cum_4y	isacc_modified_current_runny_nose_spring_2y	0.7684	1.4913	0.5153	0.6063	0.0681	0.0046	0.0162	0.0019	2.28169	0.301587	0.0695417584965114	61095	65098	58692
allergic_conjunctivitis_cum_4y	isacc_modified_current_runny_nose_spring_3y	1	1.4224	0.7965	0.4257	0.1099	0.0051	0.0162	0.0027	2.28169	0.428571	0.111129258476229	61095	65763	59251
allergic_conjunctivitis_cum_4y	isacc_modified_current_runny_nose_spring_4y	0.4148	0.3854	1.0765	0.2817	0.1517	0.005	0.0162	0.0091	2.28169	1.28169	0.159452588386636	61095	65550	59088
allergic_conjunctivitis_cum_4y	isacc_modified_current_runny_nose_summer_2y	NA	NA	NA	NA	0.041	0.0044	0.0162	-7e-04	2.28169	-0.118644	NA	61095	65763	59251
allergic_conjunctivitis_cum_4y	isacc_modified_current_runny_nose_summer_3y	1	2.6688	0.6581	0.5105	0.0484	0.0052	0.0162	0.0024	2.28169	0.358209	0.0412108152162667	61095	65763	59251
allergic_conjunctivitis_cum_4y	isacc_modified_current_runny_nose_summer_4y	NA	NA	NA	NA	0.079	0.0052	0.0162	-3e-04	2.28169	-0.0379747	NA	61095	65763	59251
allergic_conjunctivitis_cum_4y	isacc_modified_current_runny_nose_winter_2y	0.0552	0.4992	0.1105	0.912	0.0237	0.005	0.0162	0.0049	2.28169	0.742424	0.0251276849202628	61095	65763	59251
allergic_conjunctivitis_cum_4y	isacc_modified_current_runny_nose_winter_3y	NA	NA	NA	NA	0.0407	0.0049	0.0162	-9e-04	2.28169	-0.160714	NA	61095	65763	59251
allergic_conjunctivitis_cum_4y	isacc_modified_current_runny_nose_winter_4y	NA	NA	NA	NA	0.0617	0.0049	0.0162	-0.0038	2.28169	-0.535211	NA	61095	65763	59251
allergic_conjunctivitis_cum_4y	length_of_labor	-0.1399	0.2345	-0.5963	0.551	0.0071	0.0054	0.0162	0.0336	2.28169	4.73239	0.0111410721266128	61095	64852	58810
allergic_conjunctivitis_cum_4y	low_birth_weight	-0.0743	0.1931	-0.3846	0.7005	0.0035	0.0049	0.0162	0.0312	2.28169	4.8	0.00553877603438368	61095	65210	59117
allergic_conjunctivitis_cum_4y	lower_respiratory_tract_infection_cum_2y	0.1623	0.3023	0.537	0.5913	0.0323	0.0054	0.0162	0.0186	2.28169	2.58333	0.0322821885081176	61095	65006	58937
allergic_conjunctivitis_cum_4y	m1m_bed_time	NA	NA	NA	NA	NA	NA	0.0162	2e-04	2.28169	0.0350877	NA	61095	65763	59251
allergic_conjunctivitis_cum_4y	m1m_nap_count	-0.061	0.2167	-0.2815	0.7783	0.0057	0.0051	0.0162	0.0286	2.28169	4.4	0.00758077024542101	61095	65763	59251
allergic_conjunctivitis_cum_4y	m1m_night_wake_up_count	0.1711	0.237	0.7217	0.4705	-0.0023	0.0052	0.0162	0.0238	2.28169	3.83871	-0.00593900270564983	61095	65763	59251
allergic_conjunctivitis_cum_4y	m1m_sleep_time_day	0.2429	0.2042	1.1897	0.2342	-0.0123	0.0055	0.0162	0.0395	2.28169	6.69492	-0.0198572685430733	61095	65763	59251
allergic_conjunctivitis_cum_4y	m1m_sleep_time_night	0.2729	0.3132	0.8711	0.3837	-0.0079	0.0057	0.0162	0.0141	2.28169	2.2381	-0.0127692848843805	61095	65763	59251
allergic_conjunctivitis_cum_4y	m1m_total_sleep_time	0.2749	0.2409	1.1414	0.2537	-0.0122	0.0059	0.0162	0.028	2.28169	4.66667	-0.0193338316961136	61095	65763	59251
allergic_conjunctivitis_cum_4y	m1m_wake_up_time	-0.1561	0.2783	-0.5607	0.575	0.005	0.0046	0.0162	0.0249	2.28169	3.19231	0.00866219744717165	61095	65763	59251
allergic_conjunctivitis_cum_4y	mumps_cum_4y	-0.4512	0.7482	-0.603	0.5465	0.0046	0.0047	0.0162	0.0044	2.28169	0.594595	0.0088069264728271	61095	65376	59249
allergic_conjunctivitis_cum_4y	mycotic_or_fungal_infection_cum_2y	-0.4318	0.5752	-0.7507	0.4528	0.0247	0.005	0.0162	0.0053	2.28169	0.929825	0.0306781420674051	61095	65376	59249
allergic_conjunctivitis_cum_4y	otitis_media_cum_2y	0.1248	0.2291	0.5447	0.586	0.0268	0.0045	0.0162	0.0243	2.28169	3.68182	0.0266901543733538	61095	65158	59070
allergic_conjunctivitis_cum_4y	out_of_night_diapers_age_4y	-0.0336	0.288	-0.1168	0.907	-0.0027	0.0053	0.0162	0.0304	2.28169	2.15603	-0.00214659267167137	61095	63210	59035
allergic_conjunctivitis_cum_4y	premature_birth	-0.6064	0.4196	-1.4454	0.1484	0.0096	0.0052	0.0162	0.0091	2.28169	1.56897	0.0178729933839088	61095	65546	59072
allergic_conjunctivitis_cum_4y	psychomotor_developmental_delay_cum_4y	NA	NA	NA	NA	0.0019	0.0046	0.0162	-0.0018	2.28169	-0.295082	NA	61095	65376	59249
allergic_conjunctivitis_cum_4y	roseola_infantum_cum_2y	0.4579	0.3347	1.368	0.1713	0.0175	0.0046	0.0162	0.0126	2.28169	2	0.0124188582592865	61095	64521	58499
allergic_conjunctivitis_cum_4y	rsv_infection_cum_2y	0.2261	0.2168	1.0425	0.2972	0.0041	0.0049	0.0162	0.0361	2.28169	5.30882	-0.00111075047148854	61095	64929	58874
allergic_conjunctivitis_cum_4y	streptococcus_pyogenes_cum_4y	0.3173	0.4593	0.6909	0.4896	0.0175	0.0044	0.0162	0.0062	2.28169	0.984127	0.0156624077769043	61095	65376	59249
allergic_conjunctivitis_cum_4y	upper_respiratory_tract_infection_cum_2y	0.2244	0.2522	0.8897	0.3736	0.0443	0.0046	0.0162	0.018	2.28169	2.64706	0.0442181927434868	61095	65225	59130
allergic_conjunctivitis_cum_4y	urinary_tract_infections_cum_4y	NA	NA	NA	NA	0.0114	0.0046	0.0162	-0.0027	2.28169	-0.442623	NA	61095	65376	59249
allergic_conjunctivitis_cum_4y	varicella_cum_4y	0.0072	0.5496	0.013	0.9896	-3e-04	0.0047	0.0162	0.0045	2.28169	0.642857	-0.000385472648857635	61095	65376	59249
allergic_conjunctivitis_or_rhinitis_or_hay_fever_cum_4y	BMI	0.0776	0.1302	0.5959	0.5512	-0.0035	0.0058	0.0086	0.1732	1.11688	19.4607	-0.00717379497011607	61862	163835	0
allergic_conjunctivitis_or_rhinitis_or_hay_fever_cum_4y	adenovirus_infection_cum_2y	0.3706	0.3861	0.9598	0.3372	0.0358	0.0049	0.0086	0.0171	1.11688	2.71429	0.0341012333466615	61195	65376	59344
allergic_conjunctivitis_or_rhinitis_or_hay_fever_cum_4y	allergic_conjunctivitis_cum_4y	0.7746	0.2826	2.7409	0.0061	0.526	0.0063	0.0086	0.0162	1.11688	2.28169	0.561928908507578	61195	64521	58592
allergic_conjunctivitis_or_rhinitis_or_hay_fever_cum_4y	allergic_rhinitis_cum_4y	0.9063	0.1285	7.0528	1.7531e-12	0.8839	0.0076	0.0086	0.0126	1.11688	1.55556	0.944546886707876	61195	65089	59096
allergic_conjunctivitis_or_rhinitis_or_hay_fever_cum_4y	autistic_spectrum_disorder_and_pddnos_cum_4y	-0.4987	0.5426	-0.9191	0.3581	0.0119	0.0052	0.0086	0.0107	1.11688	1.94545	0.0176558193551246	61195	65148	59156
allergic_conjunctivitis_or_rhinitis_or_hay_fever_cum_4y	bone_fracture_cum_4y	0.6735	1.2149	0.5544	0.5793	0.0164	0.005	0.0086	0.0034	1.11688	0.548387	0.0139329919830372	61195	65244	59245
allergic_conjunctivitis_or_rhinitis_or_hay_fever_cum_4y	breast_feeding_cessation_1m	-0.6358	0.979	-0.6495	0.516	0.0068	0.0048	0.0086	0.004	1.11688	0.634921	0.0110587225229727	61195	65121	59128
allergic_conjunctivitis_or_rhinitis_or_hay_fever_cum_4y	breast_feeding_cessation_2m	-0.1832	0.4203	-0.4358	0.663	0.0071	0.0047	0.0086	0.0142	1.11688	2.18462	0.00973559266032551	61195	65546	59166
allergic_conjunctivitis_or_rhinitis_or_hay_fever_cum_4y	breast_feeding_cessation_3m	-0.1378	0.4681	-0.2944	0.7684	0.0076	0.0046	0.0086	0.0112	1.11688	1.77778	0.00955510778229887	61195	65210	59212
allergic_conjunctivitis_or_rhinitis_or_hay_fever_cum_4y	breast_feeding_cessation_age	-0.3811	0.4399	-0.8663	0.3863	-0.0032	0.0051	0.0086	0.018	1.11688	2.14286	0.00132551894378265	61195	65155	58846
allergic_conjunctivitis_or_rhinitis_or_hay_fever_cum_4y	breast_feeding_period_1y	0.2705	0.3718	0.7275	0.4669	-0.0088	0.0051	0.0086	0.0188	1.11688	2.84848	-0.0130299745767795	61195	64852	58902
allergic_conjunctivitis_or_rhinitis_or_hay_fever_cum_4y	c1hy_bed_time	0.5339	0.3844	1.3888	0.1649	-0.0089	0.0047	0.0086	0.0269	1.11688	3.68493	-0.01795364291861	61195	65763	59346
allergic_conjunctivitis_or_rhinitis_or_hay_fever_cum_4y	c1hy_nap_count	-0.5909	0.5231	-1.1297	0.2586	0.0053	0.0048	0.0086	0.0165	1.11688	2.46269	0.0128659093078471	61195	65763	59346
allergic_conjunctivitis_or_rhinitis_or_hay_fever_cum_4y	c1hy_night_wake_up_count	-0.2545	0.3297	-0.7717	0.4403	0.0139	0.0048	0.0086	0.0287	1.11688	4.28358	0.019216095620705	61195	65763	59346
allergic_conjunctivitis_or_rhinitis_or_hay_fever_cum_4y	c1hy_sleep_time_day	-0.3491	0.4367	-0.7993	0.4241	0.0126	0.0054	0.0086	0.0195	1.11688	3.25	0.0182462133998946	61195	65763	59346
allergic_conjunctivitis_or_rhinitis_or_hay_fever_cum_4y	c1hy_sleep_time_night	0.3031	0.346	0.8759	0.3811	-0.0039	0.0049	0.0086	0.0231	1.11688	3.34783	-0.00857717917146424	61195	65763	59346
allergic_conjunctivitis_or_rhinitis_or_hay_fever_cum_4y	c1hy_total_sleep_time	-0.1704	0.5567	-0.3062	0.7594	0.0077	0.0057	0.0086	0.01	1.11688	1.5873	0.00990324093224754	61195	65763	59346
allergic_conjunctivitis_or_rhinitis_or_hay_fever_cum_4y	c1hy_wake_up_time	0.4422	0.2787	1.5867	0.1126	-0.0025	0.0053	0.0086	0.0699	1.11688	9.07792	-0.0140735735055121	61195	65763	59346
allergic_conjunctivitis_or_rhinitis_or_hay_fever_cum_4y	c1y_0170001_1_3	0.2537	0.2452	1.0344	0.3009	0.0837	0.0054	0.0086	0.0501	1.11688	5.16495	0.0867709836183038	61195	65763	59346
allergic_conjunctivitis_or_rhinitis_or_hay_fever_cum_4y	c1y_bed_time	0.0223	0.4109	0.0542	0.9568	-0.0057	0.0049	0.0086	0.0129	1.11688	2.01562	-0.00640706395469169	61195	65479	59118
allergic_conjunctivitis_or_rhinitis_or_hay_fever_cum_4y	c1y_nap_count	-0.2453	0.3974	-0.6174	0.537	0.0065	0.0051	0.0086	0.0192	1.11688	3.04762	0.0102427755524384	61195	65763	59346
allergic_conjunctivitis_or_rhinitis_or_hay_fever_cum_4y	c1y_night_wake_up_count	-0.2862	0.4191	-0.683	0.4946	0.0179	0.0048	0.0086	0.0191	1.11688	3.03175	0.0231744597321806	61195	65347	59001
allergic_conjunctivitis_or_rhinitis_or_hay_fever_cum_4y	c1y_sleep_time_day	-0.0802	0.3788	-0.2118	0.8322	-4.6774e-05	0.005	0.0086	0.0204	1.11688	3.2381	0.00102719257356064	61195	65763	59346
allergic_conjunctivitis_or_rhinitis_or_hay_fever_cum_4y	c1y_sleep_time_night	0.2286	0.3062	0.7468	0.4552	-0.007	0.0052	0.0086	0.029	1.11688	4.26471	-0.0113059434005038	61195	65763	59346
allergic_conjunctivitis_or_rhinitis_or_hay_fever_cum_4y	c1y_total_sleep_time	0.0068	0.3253	0.0208	0.9834	-0.0052	0.0051	0.0086	0.0279	1.11688	4.5	-0.00576943699207016	61195	65763	59346
allergic_conjunctivitis_or_rhinitis_or_hay_fever_cum_4y	c1y_wake_up_time	0.2713	0.2602	1.0427	0.2971	-0.0037	0.0049	0.0086	0.063	1.11688	8.87324	-0.0106556152717212	61195	65763	59346
allergic_conjunctivitis_or_rhinitis_or_hay_fever_cum_4y	c3y_bed_time	-0.1949	0.3376	-0.5774	0.5637	0.0039	0.0055	0.0086	0.0309	1.11688	4.29167	0.00749456623613112	61195	65763	59346
allergic_conjunctivitis_or_rhinitis_or_hay_fever_cum_4y	c3y_nap_count	-0.0174	0.3744	-0.0465	0.9629	0.0062	0.0052	0.0086	0.0206	1.11688	3.12121	0.00696084097436211	61195	65763	59346
allergic_conjunctivitis_or_rhinitis_or_hay_fever_cum_4y	c3y_night_wake_up_count	0.1994	0.406	0.491	0.6234	0.0065	0.0053	0.0086	0.0214	1.11688	2.77922	0.00430779323151913	61195	65763	59346
allergic_conjunctivitis_or_rhinitis_or_hay_fever_cum_4y	c3y_sleep_time_day	0.3099	0.3859	0.803	0.422	0.0093	0.0054	0.0086	0.0233	1.11688	3.32857	0.00564461060241569	61195	65763	59346
allergic_conjunctivitis_or_rhinitis_or_hay_fever_cum_4y	c3y_sleep_time_night	0.0488	0.2862	0.1704	0.8647	-0.0111	0.0052	0.0086	0.0351	1.11688	4.94366	-0.0129983813799349	61195	65763	59346
allergic_conjunctivitis_or_rhinitis_or_hay_fever_cum_4y	c3y_total_sleep_time	0.5439	0.5999	0.9067	0.3645	6.6551e-05	0.0052	0.0086	0.0118	1.11688	1.84375	-0.00546369787537964	61195	65763	59346
allergic_conjunctivitis_or_rhinitis_or_hay_fever_cum_4y	c3y_wake_up_time	0.1955	0.2271	0.8612	0.3891	5e-04	0.0055	0.0086	0.0777	1.11688	9.03488	-0.0047260694510019	61195	65763	59346
allergic_conjunctivitis_or_rhinitis_or_hay_fever_cum_4y	c6m_bed_time	0.0576	0.337	0.1709	0.8643	-4e-04	0.0049	0.0086	0.0177	1.11688	2.85484	-0.0011534136477913	61195	65763	59346
allergic_conjunctivitis_or_rhinitis_or_hay_fever_cum_4y	c6m_nap_count	-0.4832	0.4609	-1.0484	0.2945	0.0137	0.0048	0.0086	0.0172	1.11688	3.07143	0.0207897885062951	61195	65763	59346
allergic_conjunctivitis_or_rhinitis_or_hay_fever_cum_4y	c6m_night_wake_up_count	0.1594	0.3971	0.4015	0.6881	0.0131	0.0057	0.0086	0.0195	1.11688	3.36207	0.0121093469892982	61195	65763	59346
allergic_conjunctivitis_or_rhinitis_or_hay_fever_cum_4y	c6m_sleep_time_day	0.1066	0.3525	0.3024	0.7623	-0.0101	0.0049	0.0086	0.0205	1.11688	3.53448	-0.0123923380701981	61195	65763	59346
allergic_conjunctivitis_or_rhinitis_or_hay_fever_cum_4y	c6m_sleep_time_night	0.0646	0.3636	0.1776	0.859	-0.0082	0.005	0.0086	0.0187	1.11688	2.92188	-0.00971738030888938	61195	65763	59346
allergic_conjunctivitis_or_rhinitis_or_hay_fever_cum_4y	c6m_total_sleep_time	0.1277	0.3659	0.3491	0.727	-0.0144	0.0045	0.0086	0.0138	1.11688	2.3	-0.0169742151745452	61195	65763	59346
allergic_conjunctivitis_or_rhinitis_or_hay_fever_cum_4y	c6m_wake_up_time	0.6445	0.3657	1.7625	0.078	-0.0122	0.0048	0.0086	0.0394	1.11688	5.9697	-0.025520483236543	61195	65763	59346
allergic_conjunctivitis_or_rhinitis_or_hay_fever_cum_4y	childcare_facility_daycare_time_3y	0.4103	0.7544	0.5439	0.5865	-0.0157	0.0053	0.0086	0.0083	1.11688	0.783019	-0.0204464299648685	61195	65517	59148
allergic_conjunctivitis_or_rhinitis_or_hay_fever_cum_4y	childcare_facility_daycare_time_4y	NA	NA	NA	NA	NA	NA	0.0086	5e-04	1.11688	0.0694444	NA	61195	65161	58832
allergic_conjunctivitis_or_rhinitis_or_hay_fever_cum_4y	childcare_facility_starting_age	-0.2347	0.6056	-0.3875	0.6984	0.0061	0.0049	0.0086	0.0107	1.11688	0.972727	0.00885748163387599	61195	65763	59346
allergic_conjunctivitis_or_rhinitis_or_hay_fever_cum_4y	constipation_3y	0.051	0.3572	0.1428	0.8865	0.0343	0.0058	0.0086	0.028	1.11688	3.94366	0.0364932554883213	61195	65112	59132
allergic_conjunctivitis_or_rhinitis_or_hay_fever_cum_4y	constipation_4y	-0.128	0.3219	-0.3978	0.6908	0.0418	0.005	0.0086	0.0332	1.11688	4.61111	0.0478064535612009	61195	65052	59079
allergic_conjunctivitis_or_rhinitis_or_hay_fever_cum_4y	constipation_cum_4y	0.0491	0.276	0.178	0.8588	0.0449	0.0055	0.0086	0.0485	1.11688	5.98765	0.0487982976033948	61195	63800	57968
allergic_conjunctivitis_or_rhinitis_or_hay_fever_cum_4y	constipation_severity_3y	0.1388	0.3101	0.4475	0.6545	0.0409	0.0054	0.0086	0.0363	1.11688	4.65385	0.0421851726350377	61195	65026	59058
allergic_conjunctivitis_or_rhinitis_or_hay_fever_cum_4y	constipation_severity_4y	-0.1025	0.2961	-0.3463	0.7291	0.0537	0.0049	0.0086	0.0324	1.11688	4.37838	0.0621103434985446	61195	61135	55556
allergic_conjunctivitis_or_rhinitis_or_hay_fever_cum_4y	exclusive_breastfeeding_1y	0.3795	0.3488	1.0882	0.2765	-0.0145	0.0051	0.0086	0.0262	1.11688	3.9697	-0.0216006040747723	61195	65500	59122
allergic_conjunctivitis_or_rhinitis_or_hay_fever_cum_4y	feeding_type_yesterday_breast_feeding_count_1m	-0.1138	0.3566	-0.3191	0.7496	0.0136	0.0046	0.0086	0.0168	1.11688	2.84746	0.0161103302440505	61195	65763	59346
allergic_conjunctivitis_or_rhinitis_or_hay_fever_cum_4y	feeding_type_yesterday_formula_feeding_count_1m	0.5824	0.8121	0.7171	0.4733	0.0044	0.0046	0.0086	0.0086	1.11688	0.754386	-0.000307908728854158	61195	65763	59346
allergic_conjunctivitis_or_rhinitis_or_hay_fever_cum_4y	fever_count_cum_2hy	0.0199	0.2576	0.0773	0.9384	0.0597	0.005	0.0086	0.0463	1.11688	5.38372	0.0652488635475855	61195	64861	58913
allergic_conjunctivitis_or_rhinitis_or_hay_fever_cum_4y	fever_count_cum_2y	-0.1847	0.2872	-0.643	0.5203	0.0534	0.0053	0.0086	0.036	1.11688	4.44444	0.0617355334935551	61195	64868	58919
allergic_conjunctivitis_or_rhinitis_or_hay_fever_cum_4y	fever_over_39c_count_cum_2hy	0.0955	0.2955	0.3231	0.7466	0.0638	0.0056	0.0086	0.0364	1.11688	4.08989	0.0680292883211228	61195	64952	58994
allergic_conjunctivitis_or_rhinitis_or_hay_fever_cum_4y	fever_over_39c_count_cum_2y	-0.0232	0.2998	-0.0775	0.9382	0.057	0.0058	0.0086	0.0302	1.11688	3.82278	0.0626135326225647	61195	64712	58782
allergic_conjunctivitis_or_rhinitis_or_hay_fever_cum_4y	first_vaccination_bcg	1	1.4825	1.1564	0.2475	-0.005	0.0051	0.0086	0.0051	1.11688	0.822581	-0.0168046802251399	61195	65164	59169
allergic_conjunctivitis_or_rhinitis_or_hay_fever_cum_4y	first_vaccination_dpt	NA	NA	NA	NA	NA	NA	0.0086	0.0012	1.11688	0.193548	NA	61195	63051	57327
allergic_conjunctivitis_or_rhinitis_or_hay_fever_cum_4y	first_vaccination_haemophilus_b_influenzae	NA	NA	NA	NA	NA	NA	0.0086	8e-04	1.11688	0.135593	NA	61195	64642	58724
allergic_conjunctivitis_or_rhinitis_or_hay_fever_cum_4y	first_vaccination_hbv	-0.0069	0.3915	-0.0177	0.9859	0.0091	0.005	0.0086	0.015	1.11688	2.63158	0.0100421832807907	61195	63328	57540
allergic_conjunctivitis_or_rhinitis_or_hay_fever_cum_4y	first_vaccination_pneumococcus	NA	NA	NA	NA	0.0037	0.0054	0.0086	-0.0025	1.11688	-0.403226	NA	61195	65201	59206
allergic_conjunctivitis_or_rhinitis_or_hay_fever_cum_4y	first_vaccination_polio	NA	NA	NA	NA	0.0066	0.005	0.0086	-0.0064	1.11688	-1.12281	NA	61195	65163	59169
allergic_conjunctivitis_or_rhinitis_or_hay_fever_cum_4y	first_vaccination_rotavirus	0.8887	0.8211	1.0822	0.2792	0.0062	0.0052	0.0086	0.0073	1.11688	1.17742	-0.000428207053152068	61195	65161	59170
allergic_conjunctivitis_or_rhinitis_or_hay_fever_cum_4y	gastroenteritis_cum_2y	-0.2823	0.5259	-0.5368	0.5914	0.0628	0.0047	0.0086	0.0158	1.11688	2.07895	0.07238679693039	61195	62797	57072
allergic_conjunctivitis_or_rhinitis_or_hay_fever_cum_4y	hand_foot_and_mouth_disease_cum_2y	NA	NA	NA	NA	0.0135	0.0051	0.0086	-6e-04	1.11688	-0.0810811	NA	61195	65376	59344
allergic_conjunctivitis_or_rhinitis_or_hay_fever_cum_4y	hba1c_ngsp_early	0.201	0.262	0.767	0.4431	-0.0013	0.0055	0.0086	0.0558	1.11688	6.2	-0.00596415641830061	61195	63210	59135
allergic_conjunctivitis_or_rhinitis_or_hay_fever_cum_4y	herpangina_cum_2y	-0.2222	0.5186	-0.4286	0.6682	0.0555	0.0051	0.0086	0.0091	1.11688	1.26389	0.0616653151914526	61195	65376	59344
allergic_conjunctivitis_or_rhinitis_or_hay_fever_cum_4y	hsv_infection_cum_2y	1	1.666	0.6204	0.535	0.0164	0.0058	0.0086	0.0026	1.11688	0.472727	0.012663160689735	61195	65376	59344
allergic_conjunctivitis_or_rhinitis_or_hay_fever_cum_4y	influenza_viral_infections_cum_4y	0.1092	0.3257	0.3352	0.7375	0.033	0.0051	0.0086	0.0286	1.11688	3.91781	0.0340959084491432	61195	65376	59344
allergic_conjunctivitis_or_rhinitis_or_hay_fever_cum_4y	intellectual_and_developmental_disability_including_language_delay_cum_4y	NA	NA	NA	NA	NA	NA	0.0086	2e-04	1.11688	0.030303	NA	61195	64843	58878
allergic_conjunctivitis_or_rhinitis_or_hay_fever_cum_4y	isacc_modified_current_runny_nose_autumn_2y	0.35	1.8659	0.1876	0.8512	0.1187	0.0049	0.0086	0.0014	1.11688	0.237288	0.126302224811821	61195	65763	59346
allergic_conjunctivitis_or_rhinitis_or_hay_fever_cum_4y	isacc_modified_current_runny_nose_autumn_3y	0.3989	0.7782	0.5126	0.6082	0.1653	0.005	0.0086	0.0039	1.11688	0.590909	0.17548449523685	61195	65763	59346
allergic_conjunctivitis_or_rhinitis_or_hay_fever_cum_4y	isacc_modified_current_runny_nose_autumn_4y	NA	NA	NA	NA	0.2233	0.0054	0.0086	-0.0066	1.11688	-1.06452	NA	61195	60769	56987
allergic_conjunctivitis_or_rhinitis_or_hay_fever_cum_4y	isacc_modified_current_runny_nose_nonpollen_season_2y	NA	NA	NA	NA	NA	NA	0.0086	5e-04	1.11688	0.0746269	NA	61195	65763	59346
allergic_conjunctivitis_or_rhinitis_or_hay_fever_cum_4y	isacc_modified_current_runny_nose_nonpollen_season_3y	NA	NA	NA	NA	0.177	0.0051	0.0086	-0.0024	1.11688	-0.393443	NA	61195	63210	59135
allergic_conjunctivitis_or_rhinitis_or_hay_fever_cum_4y	isacc_modified_current_runny_nose_nonpollen_season_4y	NA	NA	NA	NA	NA	NA	0.0086	0.001	1.11688	0.149254	NA	61195	36752	34191
allergic_conjunctivitis_or_rhinitis_or_hay_fever_cum_4y	isacc_modified_current_runny_nose_pollen_season_2y	NA	NA	NA	NA	NA	NA	0.0086	6e-04	1.11688	0.0983607	NA	61195	65763	59346
allergic_conjunctivitis_or_rhinitis_or_hay_fever_cum_4y	isacc_modified_current_runny_nose_pollen_season_3y	1	1.1273	1.4199	0.1557	0.238	0.0055	0.0086	0.0055	1.11688	0.833333	0.245130401502316	61195	65763	59346
allergic_conjunctivitis_or_rhinitis_or_hay_fever_cum_4y	isacc_modified_current_runny_nose_pollen_season_4y	0.38	0.4593	0.8274	0.408	0.3413	0.0054	0.0086	0.0103	1.11688	1.43056	0.363299565040308	61195	61586	57650
allergic_conjunctivitis_or_rhinitis_or_hay_fever_cum_4y	isacc_modified_current_runny_nose_spring_2y	0.7516	1.5373	0.4889	0.6249	0.1725	0.0052	0.0086	0.0019	1.11688	0.301587	0.182313848046978	61195	65763	59346
allergic_conjunctivitis_or_rhinitis_or_hay_fever_cum_4y	isacc_modified_current_runny_nose_spring_3y	1	2.2698	0.8245	0.4097	0.2479	0.0054	0.0086	0.0027	1.11688	0.428571	0.257735418935713	61195	65550	59182
allergic_conjunctivitis_or_rhinitis_or_hay_fever_cum_4y	isacc_modified_current_runny_nose_spring_4y	0.2708	0.4675	0.5793	0.5624	0.3542	0.0053	0.0086	0.0091	1.11688	1.28169	0.373433759756184	61195	63210	59135
allergic_conjunctivitis_or_rhinitis_or_hay_fever_cum_4y	isacc_modified_current_runny_nose_summer_2y	NA	NA	NA	NA	0.1053	0.0053	0.0086	-7e-04	1.11688	-0.118644	NA	61195	65763	59346
allergic_conjunctivitis_or_rhinitis_or_hay_fever_cum_4y	isacc_modified_current_runny_nose_summer_3y	1	2.3834	0.6622	0.5079	0.1372	0.0055	0.0086	0.0024	1.11688	0.358209	0.140262074318723	61195	65763	59346
allergic_conjunctivitis_or_rhinitis_or_hay_fever_cum_4y	isacc_modified_current_runny_nose_summer_4y	NA	NA	NA	NA	0.2029	0.005	0.0086	-3e-04	1.11688	-0.0379747	NA	61195	63210	59135
allergic_conjunctivitis_or_rhinitis_or_hay_fever_cum_4y	isacc_modified_current_runny_nose_winter_2y	-0.3227	0.7971	-0.4049	0.6856	0.1083	0.0054	0.0086	0.0049	1.11688	0.742424	0.118663266605343	61195	65763	59346
allergic_conjunctivitis_or_rhinitis_or_hay_fever_cum_4y	isacc_modified_current_runny_nose_winter_3y	NA	NA	NA	NA	0.1446	0.0052	0.0086	-9e-04	1.11688	-0.160714	NA	61195	65763	59346
allergic_conjunctivitis_or_rhinitis_or_hay_fever_cum_4y	isacc_modified_current_runny_nose_winter_4y	NA	NA	NA	NA	0.2032	0.0052	0.0086	-0.0038	1.11688	-0.535211	NA	61195	62609	58601
allergic_conjunctivitis_or_rhinitis_or_hay_fever_cum_4y	length_of_labor	-0.2017	0.3142	-0.6421	0.5208	0.0154	0.0052	0.0086	0.0336	1.11688	4.73239	0.0204160613669805	61195	64932	58638
allergic_conjunctivitis_or_rhinitis_or_hay_fever_cum_4y	low_birth_weight	0.1258	0.2392	0.5259	0.599	-0.0047	0.0046	0.0086	0.0312	1.11688	4.8	-0.00722905730779166	61195	65763	59346
allergic_conjunctivitis_or_rhinitis_or_hay_fever_cum_4y	lower_respiratory_tract_infection_cum_2y	0.5883	0.4371	1.3458	0.1784	0.0539	0.0054	0.0086	0.0186	1.11688	2.58333	0.0508707740987895	61195	64929	58966
allergic_conjunctivitis_or_rhinitis_or_hay_fever_cum_4y	m1m_bed_time	NA	NA	NA	NA	NA	NA	0.0086	2e-04	1.11688	0.0350877	NA	61195	65763	59346
allergic_conjunctivitis_or_rhinitis_or_hay_fever_cum_4y	m1m_nap_count	-0.2258	0.3132	-0.7208	0.471	-0.0013	0.0051	0.0086	0.0286	1.11688	4.4	0.00218623675835636	61195	65098	58785
allergic_conjunctivitis_or_rhinitis_or_hay_fever_cum_4y	m1m_night_wake_up_count	-0.0673	0.3177	-0.2117	0.8323	-9e-04	0.0052	0.0086	0.0238	1.11688	3.83871	7.95043135863251e-07	61195	65763	59346
allergic_conjunctivitis_or_rhinitis_or_hay_fever_cum_4y	m1m_sleep_time_day	-0.2539	0.2609	-0.9734	0.3304	-0.0064	0.0054	0.0086	0.0395	1.11688	6.69492	-0.00221520683557963	61195	65763	59346
allergic_conjunctivitis_or_rhinitis_or_hay_fever_cum_4y	m1m_sleep_time_night	-0.0836	0.4586	-0.1823	0.8553	-0.0161	0.0057	0.0086	0.0141	1.11688	2.2381	-0.0165134423297497	61195	65460	59084
allergic_conjunctivitis_or_rhinitis_or_hay_fever_cum_4y	m1m_total_sleep_time	-0.3057	0.3314	-0.9226	0.3562	-0.0143	0.0056	0.0086	0.028	1.11688	4.66667	-0.0107392550982125	61195	65763	59346
allergic_conjunctivitis_or_rhinitis_or_hay_fever_cum_4y	m1m_wake_up_time	-0.3771	0.4053	-0.9304	0.3522	0.0038	0.0052	0.0086	0.0249	1.11688	3.19231	0.00974384957033712	61195	65763	59346
allergic_conjunctivitis_or_rhinitis_or_hay_fever_cum_4y	mumps_cum_4y	0.1735	0.7782	0.223	0.8235	0.0125	0.0047	0.0086	0.0044	1.11688	0.594595	0.0123358870143555	61195	65376	59344
allergic_conjunctivitis_or_rhinitis_or_hay_fever_cum_4y	mycotic_or_fungal_infection_cum_2y	1	1.3114	1.2714	0.2036	0.0323	0.0049	0.0086	0.0053	1.11688	0.929825	0.0233322531615131	61195	65376	59344
allergic_conjunctivitis_or_rhinitis_or_hay_fever_cum_4y	otitis_media_cum_2y	0.2867	0.3669	0.7816	0.4345	0.0679	0.005	0.0086	0.0243	1.11688	3.68182	0.0694874735699476	61195	65141	59142
allergic_conjunctivitis_or_rhinitis_or_hay_fever_cum_4y	out_of_night_diapers_age_4y	0.7296	0.5147	1.4174	0.1564	-0.0127	0.005	0.0086	0.0304	1.11688	2.15603	-0.025657465331597	61195	63195	59121
allergic_conjunctivitis_or_rhinitis_or_hay_fever_cum_4y	premature_birth	-0.0049	0.5278	-0.0092	0.9926	-0.0018	0.0055	0.0086	0.0091	1.11688	1.56897	-0.0018975554391744	61195	65763	59346
allergic_conjunctivitis_or_rhinitis_or_hay_fever_cum_4y	psychomotor_developmental_delay_cum_4y	NA	NA	NA	NA	0.0175	0.005	0.0086	-0.0018	1.11688	-0.295082	NA	61195	65154	59157
allergic_conjunctivitis_or_rhinitis_or_hay_fever_cum_4y	roseola_infantum_cum_2y	0.1151	0.4504	0.2556	0.7983	0.0346	0.0051	0.0086	0.0126	1.11688	2	0.036062105589825	61195	65376	59344
allergic_conjunctivitis_or_rhinitis_or_hay_fever_cum_4y	rsv_infection_cum_2y	0.1362	0.304	0.448	0.6542	0.0169	0.0049	0.0086	0.0361	1.11688	5.30882	0.0159713019371838	61195	65376	59344
allergic_conjunctivitis_or_rhinitis_or_hay_fever_cum_4y	streptococcus_pyogenes_cum_4y	0.3074	0.6262	0.4909	0.6235	0.0292	0.0048	0.0086	0.0062	1.11688	0.984127	0.0290930652053458	61195	65376	59344
allergic_conjunctivitis_or_rhinitis_or_hay_fever_cum_4y	upper_respiratory_tract_infection_cum_2y	0.1021	0.3766	0.2711	0.7863	0.0733	0.0054	0.0086	0.018	1.11688	2.64706	0.0781446071960425	61195	64938	58957
allergic_conjunctivitis_or_rhinitis_or_hay_fever_cum_4y	urinary_tract_infections_cum_4y	NA	NA	NA	NA	0.0185	0.0045	0.0086	-0.0027	1.11688	-0.442623	NA	61195	65376	59344
allergic_conjunctivitis_or_rhinitis_or_hay_fever_cum_4y	varicella_cum_4y	-0.5945	0.9953	-0.5973	0.5503	0.0043	0.005	0.0086	0.0045	1.11688	0.642857	0.00833605730009611	61195	65376	59344
allergic_rhinitis_cum_4y	BMI	0.0367	0.0983	0.3734	0.7088	-9e-04	0.0058	0.0126	0.1732	1.55556	19.4607	-0.00289356901111424	61862	163835	0
allergic_rhinitis_cum_4y	adenovirus_infection_cum_2y	0.405	0.3393	1.1935	0.2327	0.0275	0.0051	0.0126	0.0171	1.55556	2.71429	0.0237528975673736	61156	65225	59187
allergic_rhinitis_cum_4y	autistic_spectrum_disorder_and_pddnos_cum_4y	-0.2563	0.4152	-0.6171	0.5372	0.0141	0.0051	0.0126	0.0107	1.55556	1.94545	0.0182213603133704	61156	65376	59306
allergic_rhinitis_cum_4y	bone_fracture_cum_4y	0.5504	0.9583	0.5744	0.5657	0.0106	0.0048	0.0126	0.0034	1.55556	0.548387	0.00776117521459028	61156	65376	59306
allergic_rhinitis_cum_4y	breast_feeding_cessation_1m	-0.5668	0.8727	-0.6494	0.5161	0.0045	0.0051	0.0126	0.004	1.55556	0.634921	0.00890314525091296	61156	65112	59094
allergic_rhinitis_cum_4y	breast_feeding_cessation_2m	-0.2131	0.3495	-0.6097	0.5421	0.0083	0.005	0.0126	0.0142	1.55556	2.18462	0.0118765458816497	61156	65052	59041
allergic_rhinitis_cum_4y	breast_feeding_cessation_3m	-0.1209	0.4006	-0.3019	0.7627	0.0088	0.0049	0.0126	0.0112	1.55556	1.77778	0.0110562131391663	61156	63800	57932
allergic_rhinitis_cum_4y	breast_feeding_cessation_age	-0.415	0.3714	-1.1172	0.2639	-0.0011	0.0053	0.0126	0.018	1.55556	2.14286	0.00513623310730386	61156	63051	57293
allergic_rhinitis_cum_4y	breast_feeding_period_1y	-0.1133	0.3048	-0.3719	0.71	-0.0057	0.0052	0.0126	0.0188	1.55556	2.84848	-0.00442303362183903	61156	64868	58880
allergic_rhinitis_cum_4y	c1hy_bed_time	0.5346	0.3179	1.6817	0.0926	-0.0126	0.0049	0.0126	0.0269	1.55556	3.68493	-0.0238621267282232	61156	64932	58606
allergic_rhinitis_cum_4y	c1hy_nap_count	-0.3904	0.3998	-0.9766	0.3288	0.0086	0.0051	0.0126	0.0165	1.55556	2.46269	0.0150256450865142	61156	65210	59174
allergic_rhinitis_cum_4y	c1hy_night_wake_up_count	-0.1366	0.2709	-0.5043	0.614	0.0128	0.0053	0.0126	0.0287	1.55556	4.28358	0.0166818000268426	61156	65155	58809
allergic_rhinitis_cum_4y	c1hy_sleep_time_day	-0.2047	0.3374	-0.6066	0.5441	0.0139	0.0056	0.0126	0.0195	1.55556	3.25	0.0183485147087884	61156	65121	59089
allergic_rhinitis_cum_4y	c1hy_sleep_time_night	0.2315	0.2851	0.8119	0.4168	-0.0013	0.0054	0.0126	0.0231	1.55556	3.34783	-0.00543866924322157	61156	65546	59128
allergic_rhinitis_cum_4y	c1hy_total_sleep_time	-0.0709	0.4748	-0.1494	0.8812	0.0096	0.0057	0.0126	0.01	1.55556	1.5873	0.0112060015877545	61156	65500	59084
allergic_rhinitis_cum_4y	c1hy_wake_up_time	0.2072	0.2006	1.0332	0.3015	0.0034	0.0055	0.0126	0.0699	1.55556	9.07792	-0.00260730015634534	61156	65161	58795
allergic_rhinitis_cum_4y	c1y_0170001_1_3	0.2249	0.2111	1.065	0.2869	0.072	0.0056	0.0126	0.0501	1.55556	5.16495	0.074622907737462	61156	63328	57504
allergic_rhinitis_cum_4y	c1y_bed_time	0.0308	0.3325	0.0925	0.9263	-0.0084	0.0048	0.0126	0.0129	1.55556	2.01562	-0.00949581281164431	61156	65763	59308
allergic_rhinitis_cum_4y	c1y_nap_count	-0.309	0.3249	-0.9509	0.3416	0.0138	0.005	0.0126	0.0192	1.55556	3.04762	0.0198785512657792	61156	65763	59308
allergic_rhinitis_cum_4y	c1y_night_wake_up_count	-0.1766	0.3324	-0.5313	0.5952	0.0183	0.0048	0.0126	0.0191	1.55556	3.03175	0.0226671072679918	61156	65763	59308
allergic_rhinitis_cum_4y	c1y_sleep_time_day	-0.1262	0.3027	-0.4171	0.6766	0.0029	0.0047	0.0126	0.0204	1.55556	3.2381	0.00521025904602681	61156	65763	59308
allergic_rhinitis_cum_4y	c1y_sleep_time_night	0.304	0.258	1.1782	0.2387	-0.0084	0.0052	0.0126	0.029	1.55556	4.26471	-0.0151079252302515	61156	65763	59308
allergic_rhinitis_cum_4y	c1y_total_sleep_time	0.0227	0.2642	0.086	0.9314	-0.0017	0.0051	0.0126	0.0279	1.55556	4.5	-0.00229257864752168	61156	65517	59110
allergic_rhinitis_cum_4y	c1y_wake_up_time	0.0544	0.1946	0.2796	0.7798	-0.0031	0.005	0.0126	0.063	1.55556	8.87324	-0.00503966398431422	61156	65763	59308
allergic_rhinitis_cum_4y	c3y_bed_time	0.1744	0.2643	0.6597	0.5095	-0.0068	0.0052	0.0126	0.0309	1.55556	4.29167	-0.0109510608697801	61156	65763	59308
allergic_rhinitis_cum_4y	c3y_nap_count	-0.093	0.3011	-0.309	0.7573	0.0069	0.005	0.0126	0.0206	1.55556	3.12121	0.00902634885502943	61156	65763	59308
allergic_rhinitis_cum_4y	c3y_night_wake_up_count	0.1862	0.3101	0.6004	0.5482	0.0049	0.005	0.0126	0.0214	1.55556	2.77922	0.00221975979108168	61156	65763	59308
allergic_rhinitis_cum_4y	c3y_sleep_time_day	0.2709	0.2884	0.9393	0.3476	0.0052	0.0049	0.0126	0.0233	1.55556	3.32857	0.000935485187407193	61156	65763	59308
allergic_rhinitis_cum_4y	c3y_sleep_time_night	-0.1521	0.2423	-0.6279	0.5301	0.0015	0.005	0.0126	0.0351	1.55556	4.94366	0.00492026787491494	61156	65763	59308
allergic_rhinitis_cum_4y	c3y_total_sleep_time	0.3129	0.4164	0.7514	0.4524	0.0047	0.0048	0.0126	0.0118	1.55556	1.84375	0.00122530219544042	61156	65763	59308
allergic_rhinitis_cum_4y	c3y_wake_up_time	0.1671	0.1755	0.9522	0.341	-0.0015	0.0051	0.0126	0.0777	1.55556	9.03488	-0.00715961178875072	61156	65763	59308
allergic_rhinitis_cum_4y	c6m_bed_time	-0.1522	0.2723	-0.559	0.5762	9e-04	0.0049	0.0126	0.0177	1.55556	2.85484	0.00328507681874491	61156	65763	59308
allergic_rhinitis_cum_4y	c6m_nap_count	-0.1584	0.3164	-0.5006	0.6167	0.0113	0.0049	0.0126	0.0172	1.55556	3.07143	0.0146536823981262	61156	65479	59080
allergic_rhinitis_cum_4y	c6m_night_wake_up_count	0.0938	0.3113	0.3015	0.7631	0.0108	0.0055	0.0126	0.0195	1.55556	3.36207	0.0102425298718136	61156	65763	59308
allergic_rhinitis_cum_4y	c6m_sleep_time_day	0.0118	0.2773	0.0425	0.9661	-0.0066	0.0052	0.0126	0.0205	1.55556	3.53448	-0.00736900100326319	61156	65763	59308
allergic_rhinitis_cum_4y	c6m_sleep_time_night	-0.0426	0.2737	-0.1557	0.8763	-2e-04	0.005	0.0126	0.0187	1.55556	2.92188	0.000446463520039704	61156	65347	58962
allergic_rhinitis_cum_4y	c6m_total_sleep_time	-0.0795	0.3229	-0.2463	0.8054	-0.0066	0.0049	0.0126	0.0138	1.55556	2.3	-0.00608940526473735	61156	65763	59308
allergic_rhinitis_cum_4y	c6m_wake_up_time	0.3848	0.2213	1.7384	0.0821	-0.0121	0.005	0.0126	0.0394	1.55556	5.9697	-0.022088495739646	61156	65763	59308
allergic_rhinitis_cum_4y	childcare_facility_daycare_time_3y	0.6255	0.7185	0.8706	0.384	-0.0232	0.0052	0.0126	0.0083	1.55556	0.783019	-0.0314926983645726	61156	65161	59133
allergic_rhinitis_cum_4y	childcare_facility_daycare_time_4y	NA	NA	NA	NA	NA	NA	0.0126	5e-04	1.55556	0.0694444	NA	61156	65163	59134
allergic_rhinitis_cum_4y	childcare_facility_starting_age	-0.7381	0.6526	-1.1309	0.2581	0.0165	0.0053	0.0126	0.0107	1.55556	0.972727	0.0265319097920059	61156	64852	58865
allergic_rhinitis_cum_4y	constipation_3y	0.0421	0.2877	0.1462	0.8838	0.0282	0.0057	0.0126	0.028	1.55556	3.94366	0.0298830106994387	61156	65376	59306
allergic_rhinitis_cum_4y	constipation_4y	-0.0268	0.2491	-0.1075	0.9144	0.033	0.0051	0.0126	0.0332	1.55556	4.61111	0.0365715131275767	61156	65376	59306
allergic_rhinitis_cum_4y	constipation_cum_4y	0.0322	0.2138	0.1506	0.8803	0.0383	0.0054	0.0126	0.0485	1.55556	5.98765	0.0414676624172737	61156	64843	58840
allergic_rhinitis_cum_4y	constipation_severity_3y	0.1338	0.2443	0.5479	0.5838	0.0326	0.0052	0.0126	0.0363	1.55556	4.65385	0.0326977383084383	61156	65376	59306
allergic_rhinitis_cum_4y	constipation_severity_4y	0.0618	0.2292	0.2697	0.7874	0.0439	0.0049	0.0126	0.0324	1.55556	4.37838	0.0466075944323007	61156	65376	59306
allergic_rhinitis_cum_4y	exclusive_breastfeeding_1y	4.157e-05	0.2601	2e-04	0.9999	-0.0109	0.0053	0.0126	0.0262	1.55556	3.9697	-0.0119049883924783	61156	64712	58743
allergic_rhinitis_cum_4y	feeding_type_yesterday_breast_feeding_count_1m	0.1874	0.2796	0.6704	0.5026	0.0084	0.0049	0.0126	0.0168	1.55556	2.84746	0.00634888600063566	61156	65763	59308
allergic_rhinitis_cum_4y	feeding_type_yesterday_formula_feeding_count_1m	0.1511	0.5598	0.27	0.7872	0.0029	0.0046	0.0126	0.0086	1.55556	0.754386	0.00154443404925732	61156	65763	59308
allergic_rhinitis_cum_4y	fever_count_cum_2hy	0.2128	0.2091	1.0175	0.3089	0.0412	0.0048	0.0126	0.0463	1.55556	5.38372	0.039969710726832	61156	65376	59306
allergic_rhinitis_cum_4y	fever_count_cum_2y	0.1059	0.2241	0.4726	0.6365	0.0346	0.0051	0.0126	0.036	1.55556	4.44444	0.0354994704812368	61156	65376	59306
allergic_rhinitis_cum_4y	fever_over_39c_count_cum_2hy	0.126	0.2411	0.5226	0.6012	0.0471	0.0054	0.0126	0.0364	1.55556	4.08989	0.048715694708661	61156	65376	59306
allergic_rhinitis_cum_4y	fever_over_39c_count_cum_2y	0.1109	0.2423	0.4577	0.6472	0.0385	0.0056	0.0126	0.0302	1.55556	3.82278	0.0397365026711007	61156	65376	59306
allergic_rhinitis_cum_4y	first_vaccination_bcg	0.7427	0.7767	0.9561	0.339	-0.0022	0.0052	0.0126	0.0051	1.55556	0.822581	-0.00837679668942192	61156	65148	59118
allergic_rhinitis_cum_4y	first_vaccination_dpt	NA	NA	NA	NA	NA	NA	0.0126	0.0012	1.55556	0.193548	NA	61156	65154	59119
allergic_rhinitis_cum_4y	first_vaccination_haemophilus_b_influenzae	NA	NA	NA	NA	NA	NA	0.0126	8e-04	1.55556	0.135593	NA	61156	61135	55520
allergic_rhinitis_cum_4y	first_vaccination_hbv	0.3279	0.3408	0.9621	0.336	0.007	0.0047	0.0126	0.015	1.55556	2.63158	0.00301705859603952	61156	64952	58955
allergic_rhinitis_cum_4y	first_vaccination_pneumococcus	NA	NA	NA	NA	6e-04	0.0053	0.0126	-0.0025	1.55556	-0.403226	NA	61156	64861	58874
allergic_rhinitis_cum_4y	first_vaccination_polio	NA	NA	NA	NA	0.0095	0.0048	0.0126	-0.0064	1.55556	-1.12281	NA	61156	65244	59208
allergic_rhinitis_cum_4y	first_vaccination_rotavirus	0.9693	0.6779	1.43	0.1527	0.004	0.0053	0.0126	0.0073	1.55556	1.17742	-0.00507271249754112	61156	65026	59019
allergic_rhinitis_cum_4y	gastroenteritis_cum_2y	-0.3705	0.4428	-0.8368	0.4027	0.0466	0.005	0.0126	0.0158	1.55556	2.07895	0.0588026952859003	61156	57966	52608
allergic_rhinitis_cum_4y	hand_foot_and_mouth_disease_cum_2y	NA	NA	NA	NA	0.0068	0.0051	0.0126	-6e-04	1.55556	-0.0810811	NA	61156	65158	59126
allergic_rhinitis_cum_4y	hba1c_ngsp_early	-0.0012	0.1977	-0.0063	0.995	0.006	0.0055	0.0126	0.0558	1.55556	6.2	0.00668519334321253	61156	65550	59144
allergic_rhinitis_cum_4y	herpangina_cum_2y	-0.2614	0.4255	-0.6145	0.5389	0.0475	0.0051	0.0126	0.0091	1.55556	1.26389	0.0540501332047754	61156	65276	59236
allergic_rhinitis_cum_4y	hsv_infection_cum_2y	0.6954	1.2323	0.5643	0.5725	0.0103	0.0057	0.0126	0.0026	1.55556	0.472727	0.00712214344353165	61156	64549	58575
allergic_rhinitis_cum_4y	influenza_viral_infections_cum_4y	0.0429	0.2692	0.1592	0.8735	0.0214	0.005	0.0126	0.0286	1.55556	3.91781	0.0225385177700923	61156	64938	58922
allergic_rhinitis_cum_4y	intellectual_and_developmental_disability_including_language_delay_cum_4y	NA	NA	NA	NA	NA	NA	0.0126	2e-04	1.55556	0.030303	NA	61156	65376	59306
allergic_rhinitis_cum_4y	isacc_modified_current_runny_nose_autumn_2y	0.3926	1.6754	0.2344	0.8147	0.1246	0.0051	0.0126	0.0014	1.55556	0.237288	0.132514788651008	61156	65763	59308
allergic_rhinitis_cum_4y	isacc_modified_current_runny_nose_autumn_3y	0.2998	0.6222	0.4818	0.6299	0.1742	0.0048	0.0126	0.0039	1.55556	0.590909	0.185703214432679	61156	65763	59308
allergic_rhinitis_cum_4y	isacc_modified_current_runny_nose_autumn_4y	NA	NA	NA	NA	0.2381	0.0056	0.0126	-0.0066	1.55556	-1.06452	NA	61156	65763	59308
allergic_rhinitis_cum_4y	isacc_modified_current_runny_nose_nonpollen_season_2y	NA	NA	NA	NA	NA	NA	0.0126	5e-04	1.55556	0.0746269	NA	61156	65460	59047
allergic_rhinitis_cum_4y	isacc_modified_current_runny_nose_nonpollen_season_3y	NA	NA	NA	NA	0.1868	0.0049	0.0126	-0.0024	1.55556	-0.393443	NA	61156	65763	59308
allergic_rhinitis_cum_4y	isacc_modified_current_runny_nose_nonpollen_season_4y	NA	NA	NA	NA	NA	NA	0.0126	0.001	1.55556	0.149254	NA	61156	65763	59308
allergic_rhinitis_cum_4y	isacc_modified_current_runny_nose_pollen_season_2y	NA	NA	NA	NA	NA	NA	0.0126	6e-04	1.55556	0.0983607	NA	61156	65763	59308
allergic_rhinitis_cum_4y	isacc_modified_current_runny_nose_pollen_season_3y	1	0.8417	1.6464	0.0997	0.2463	0.0057	0.0126	0.0055	1.55556	0.833333	0.254132269332537	61156	65763	59308
allergic_rhinitis_cum_4y	isacc_modified_current_runny_nose_pollen_season_4y	0.705	0.3762	1.8743	0.0609	0.3602	0.0056	0.0126	0.0103	1.55556	1.43056	0.381496600643086	61156	65763	59308
allergic_rhinitis_cum_4y	isacc_modified_current_runny_nose_spring_2y	0.14	1.1125	0.1258	0.8999	0.1728	0.0054	0.0126	0.0019	1.55556	0.301587	0.185436061184027	61156	65763	59308
allergic_rhinitis_cum_4y	isacc_modified_current_runny_nose_spring_3y	1	1.9212	0.8856	0.3758	0.2566	0.0056	0.0126	0.0027	1.55556	0.428571	0.267719865152214	61156	65098	58748
allergic_rhinitis_cum_4y	isacc_modified_current_runny_nose_spring_4y	0.5683	0.3749	1.5157	0.1296	0.3748	0.0056	0.0126	0.0091	1.55556	1.28169	0.399015949636183	61156	65763	59308
allergic_rhinitis_cum_4y	isacc_modified_current_runny_nose_summer_2y	NA	NA	NA	NA	0.1063	0.0055	0.0126	-7e-04	1.55556	-0.118644	NA	61156	65763	59308
allergic_rhinitis_cum_4y	isacc_modified_current_runny_nose_summer_3y	1	1.8508	0.6704	0.5026	0.1481	0.0057	0.0126	0.0024	1.55556	0.358209	0.152686293907929	61156	65763	59308
allergic_rhinitis_cum_4y	isacc_modified_current_runny_nose_summer_4y	NA	NA	NA	NA	0.2126	0.0049	0.0126	-3e-04	1.55556	-0.0379747	NA	61156	65763	59308
allergic_rhinitis_cum_4y	isacc_modified_current_runny_nose_winter_2y	-0.14	0.5927	-0.2362	0.8133	0.1144	0.0054	0.0126	0.0049	1.55556	0.742424	0.124517723789025	61156	65763	59308
allergic_rhinitis_cum_4y	isacc_modified_current_runny_nose_winter_3y	NA	NA	NA	NA	0.154	0.0051	0.0126	-9e-04	1.55556	-0.160714	NA	61156	65763	59308
allergic_rhinitis_cum_4y	isacc_modified_current_runny_nose_winter_4y	NA	NA	NA	NA	0.2226	0.0053	0.0126	-0.0038	1.55556	-0.535211	NA	61156	65763	59308
allergic_rhinitis_cum_4y	length_of_labor	-0.1557	0.2512	-0.6199	0.5353	0.0162	0.0051	0.0126	0.0336	1.55556	4.73239	0.020984374008497	61156	65164	59132
allergic_rhinitis_cum_4y	low_birth_weight	0.2512	0.2292	1.0964	0.2729	-0.0087	0.0047	0.0126	0.0312	1.55556	4.8	-0.0145856144602043	61156	65201	59168
allergic_rhinitis_cum_4y	lower_respiratory_tract_infection_cum_2y	0.5357	0.3511	1.5257	0.1271	0.0424	0.0053	0.0126	0.0186	1.55556	2.58333	0.0404610709746956	61156	57865	52514
allergic_rhinitis_cum_4y	m1m_bed_time	NA	NA	NA	NA	NA	NA	0.0126	2e-04	1.55556	0.0350877	NA	61156	65763	59308
allergic_rhinitis_cum_4y	m1m_nap_count	-0.0821	0.2649	-0.3099	0.7566	-0.0054	0.0052	0.0126	0.0286	1.55556	4.4	-0.00430448308824592	61156	65763	59308
allergic_rhinitis_cum_4y	m1m_night_wake_up_count	0.0349	0.2771	0.1259	0.8998	-0.0066	0.005	0.0126	0.0238	1.55556	3.83871	-0.00780385904408146	61156	65763	59308
allergic_rhinitis_cum_4y	m1m_sleep_time_day	-0.1422	0.207	-0.6871	0.492	-0.0053	0.0054	0.0126	0.0395	1.55556	6.69492	-0.00256186492319383	61156	65763	59308
allergic_rhinitis_cum_4y	m1m_sleep_time_night	-0.0877	0.3646	-0.2404	0.81	-0.015	0.0051	0.0126	0.0141	1.55556	2.2381	-0.0150716728214729	61156	65763	59308
allergic_rhinitis_cum_4y	m1m_total_sleep_time	-0.1602	0.2563	-0.625	0.532	-0.0136	0.0054	0.0126	0.028	1.55556	4.66667	-0.0117727064668564	61156	65763	59308
allergic_rhinitis_cum_4y	m1m_wake_up_time	-0.2861	0.3295	-0.8682	0.3853	0.0033	0.0052	0.0126	0.0249	1.55556	3.19231	0.00876070734191964	61156	65763	59308
allergic_rhinitis_cum_4y	mumps_cum_4y	0.4502	0.7406	0.6079	0.5432	0.0056	0.0044	0.0126	0.0044	1.55556	0.594595	0.00275567501076652	61156	62797	57038
allergic_rhinitis_cum_4y	mycotic_or_fungal_infection_cum_2y	1	0.982	1.3274	0.1844	0.029	0.0051	0.0126	0.0053	1.55556	0.929825	0.0206431113655611	61156	64521	58555
allergic_rhinitis_cum_4y	otitis_media_cum_2y	0.276	0.2993	0.922	0.3565	0.0573	0.0049	0.0126	0.0243	1.55556	3.68182	0.0574979221395934	61156	64930	58936
allergic_rhinitis_cum_4y	out_of_night_diapers_age_4y	1	0.5188	1.9743	0.0483	-0.0189	0.0052	0.0126	0.0304	1.55556	2.15603	-0.0411428838296802	61156	65763	59308
allergic_rhinitis_cum_4y	premature_birth	0.42	0.4942	0.8499	0.3954	-0.01	0.0053	0.0126	0.0091	1.55556	1.56897	-0.015377244398029	61156	64642	58690
allergic_rhinitis_cum_4y	psychomotor_developmental_delay_cum_4y	NA	NA	NA	NA	0.0243	0.0049	0.0126	-0.0018	1.55556	-0.295082	NA	61156	65376	59306
allergic_rhinitis_cum_4y	roseola_infantum_cum_2y	-0.0819	0.3857	-0.2122	0.8319	0.0305	0.0051	0.0126	0.0126	1.55556	2	0.0340242623478128	61156	65178	59134
allergic_rhinitis_cum_4y	rsv_infection_cum_2y	0.0657	0.2474	0.2657	0.7905	0.0109	0.005	0.0126	0.0361	1.55556	5.30882	0.0105050321232143	61156	65006	58994
allergic_rhinitis_cum_4y	streptococcus_pyogenes_cum_4y	0.161	0.5129	0.3138	0.7537	0.0238	0.0048	0.0126	0.0062	1.55556	0.984127	0.0242550569774641	61156	64929	58929
allergic_rhinitis_cum_4y	upper_respiratory_tract_infection_cum_2y	0.0716	0.3059	0.2342	0.8148	0.0595	0.0049	0.0126	0.018	1.55556	2.64706	0.0671757727028563	61156	58162	52786
allergic_rhinitis_cum_4y	urinary_tract_infections_cum_4y	NA	NA	NA	NA	0.024	0.0045	0.0126	-0.0027	1.55556	-0.442623	NA	61156	65089	59058
allergic_rhinitis_cum_4y	varicella_cum_4y	-0.0871	0.6261	-0.1392	0.8893	-0.0045	0.0049	0.0126	0.0045	1.55556	0.642857	-0.00418550499889727	61156	65141	59104
any_food_allergy_score_positive_until_4yo	BMI	-0.0567	0.0609	-0.9309	0.3519	9e-04	0.0067	0.0548	0.1732	5.48	19.4607	0.0072667120100028	61849	163835	0
any_food_allergy_score_positive_until_4yo	adenovirus_infection_cum_2y	-0.1756	0.1663	-1.0558	0.2911	0.0232	0.0049	0.0548	0.0171	5.48	2.71429	0.0325551482043002	61844	56066	52536
any_food_allergy_score_positive_until_4yo	allergic_conjunctivitis_cum_4y	0.2031	0.1923	1.0564	0.2908	0.0656	0.0051	0.0548	0.0162	5.48	2.28169	0.0684880065309389	61844	59634	55258
any_food_allergy_score_positive_until_4yo	allergic_conjunctivitis_or_rhinitis_or_hay_fever_cum_4y	0.3305	0.2728	1.2115	0.2257	0.0949	0.0053	0.0548	0.0086	5.48	1.11688	0.100181617530106	61844	59805	55413
any_food_allergy_score_positive_until_4yo	allergic_rhinitis_cum_4y	0.2485	0.2057	1.2083	0.2269	0.0805	0.0049	0.0548	0.0126	5.48	1.55556	0.0847029998836119	61844	59801	55405
any_food_allergy_score_positive_until_4yo	asthma_cum_4y	0.4374	0.1652	2.6475	0.0081	0.0937	0.0053	0.0548	0.0306	5.48	3.1875	0.079611648312752	61844	62078	61686
any_food_allergy_score_positive_until_4yo	atopic_dermatitis_cum_4y	0.662	0.0899	7.3655	1.7645e-13	0.2444	0.006	0.0548	0.0633	5.48	5.86111	0.333605007580105	61844	49042	38141
any_food_allergy_score_positive_until_4yo	autistic_spectrum_disorder_and_pddnos_cum_4y	0.0608	0.2157	0.2821	0.7779	0.0115	0.0051	0.0548	0.0107	5.48	1.94545	0.0115021479608819	61844	58376	54862
any_food_allergy_score_positive_until_4yo	bone_fracture_cum_4y	0.4625	0.5865	0.7885	0.4304	0.0171	0.0047	0.0548	0.0034	5.48	0.548387	0.0127743030751818	61844	58487	54963
any_food_allergy_score_positive_until_4yo	breast_feeding_cessation_1m	-0.3204	0.4154	-0.7712	0.4406	-0.0244	0.0056	0.0548	0.004	5.48	0.634921	-0.0498615971805183	61844	20259	16258
any_food_allergy_score_positive_until_4yo	breast_feeding_cessation_2m	0.0489	0.177	0.2762	0.7824	-0.0506	0.0056	0.0548	0.0142	5.48	2.18462	-0.115539231777037	61844	20259	16258
any_food_allergy_score_positive_until_4yo	breast_feeding_cessation_3m	0.0306	0.1836	0.1665	0.8678	-0.054	0.0051	0.0548	0.0112	5.48	1.77778	-0.12239389521614	61844	20259	16258
any_food_allergy_score_positive_until_4yo	breast_feeding_cessation_age	0.2225	0.1824	1.2199	0.2225	0.0521	0.0057	0.0548	0.018	5.48	2.14286	0.1104830554412	61844	20259	16258
any_food_allergy_score_positive_until_4yo	breast_feeding_period_1y	0.1025	0.1532	0.669	0.5035	0.0686	0.0055	0.0548	0.0188	5.48	2.84848	0.151670286302855	61844	20259	16258
any_food_allergy_score_positive_until_4yo	c1hy_bed_time	-0.0573	0.1401	-0.4092	0.6824	-0.0089	0.0053	0.0548	0.0269	5.48	3.68493	-0.00881952185602104	61844	71426	55498
any_food_allergy_score_positive_until_4yo	c1hy_nap_count	-0.0064	0.1668	-0.0387	0.9692	-0.0063	0.0057	0.0548	0.0165	5.48	2.46269	-0.00761519428475545	61844	71685	55672
any_food_allergy_score_positive_until_4yo	c1hy_night_wake_up_count	0.0476	0.1319	0.3612	0.7179	0.0147	0.0054	0.0548	0.0287	5.48	4.28358	0.0164027776859169	61844	71426	55498
any_food_allergy_score_positive_until_4yo	c1hy_sleep_time_day	-0.0861	0.1431	-0.6015	0.5475	-0.0044	0.0053	0.0548	0.0195	5.48	3.25	-0.00254362050628154	61844	71659	55652
any_food_allergy_score_positive_until_4yo	c1hy_sleep_time_night	0.0616	0.1477	0.4167	0.6769	-0.0074	0.0052	0.0548	0.0231	5.48	3.34783	-0.0115437019616879	61844	70955	55073
any_food_allergy_score_positive_until_4yo	c1hy_total_sleep_time	-0.0935	0.2061	-0.4536	0.6501	-0.0113	0.0049	0.0548	0.01	5.48	1.5873	-0.0117884765484061	61844	70951	55070
any_food_allergy_score_positive_until_4yo	c1hy_wake_up_time	-0.1224	0.0894	-1.3696	0.1708	0.0053	0.0049	0.0548	0.0699	5.48	9.07792	0.0148488623196428	61844	71426	55498
any_food_allergy_score_positive_until_4yo	c1y_0170001_1_3	0.8079	0.093	8.6833	3.8431e-18	0.2545	0.0062	0.0548	0.0501	5.48	5.16495	0.278382622188708	61844	70960	55076
any_food_allergy_score_positive_until_4yo	c1y_bed_time	-1e-04	0.1891	-5e-04	0.9996	-0.0058	0.0052	0.0548	0.0129	5.48	2.01562	-0.00718817935414793	61844	71426	55498
any_food_allergy_score_positive_until_4yo	c1y_nap_count	-0.0725	0.1562	-0.4644	0.6424	-0.0011	0.0053	0.0548	0.0192	5.48	3.04762	0.00107428588585315	61844	71426	55498
any_food_allergy_score_positive_until_4yo	c1y_night_wake_up_count	0.2051	0.1617	1.2684	0.2046	0.0086	0.0049	0.0548	0.0191	5.48	3.03175	0.00380480411559268	61844	71426	55498
any_food_allergy_score_positive_until_4yo	c1y_sleep_time_day	-0.2781	0.1645	-1.6902	0.091	-0.0052	0.0053	0.0548	0.0204	5.48	3.2381	0.00319150557965891	61844	71426	55498
any_food_allergy_score_positive_until_4yo	c1y_sleep_time_night	-0.1819	0.1366	-1.3317	0.183	0.0052	0.0047	0.0548	0.029	5.48	4.26471	0.0140694805574881	61844	71426	55498
any_food_allergy_score_positive_until_4yo	c1y_total_sleep_time	-0.3972	0.1463	-2.7158	0.0066	-0.002	0.005	0.0548	0.0279	5.48	4.5	0.0137038949462834	61844	71426	55498
any_food_allergy_score_positive_until_4yo	c1y_wake_up_time	-0.2963	0.0908	-3.2649	0.0011	0.021	0.0053	0.0548	0.063	5.48	8.87324	0.0452226500607776	61844	71426	55498
any_food_allergy_score_positive_until_4yo	c3y_bed_time	-0.1465	0.1346	-1.0883	0.2765	0.0192	0.0051	0.0548	0.0309	5.48	4.29167	0.03029710578717	61844	71648	55645
any_food_allergy_score_positive_until_4yo	c3y_nap_count	0.2632	0.1571	1.6755	0.0938	-0.0218	0.0051	0.0548	0.0206	5.48	3.12121	-0.036295474541731	61844	71648	55645
any_food_allergy_score_positive_until_4yo	c3y_night_wake_up_count	-0.047	0.1514	-0.3104	0.7562	-0.0056	0.005	0.0548	0.0214	5.48	2.77922	-0.00529191626513697	61844	71648	55645
any_food_allergy_score_positive_until_4yo	c3y_sleep_time_day	-0.1234	0.1564	-0.7889	0.4302	-0.008	0.0056	0.0548	0.0233	5.48	3.32857	-0.00538195184687725	61844	71426	55498
any_food_allergy_score_positive_until_4yo	c3y_sleep_time_night	0.1705	0.1275	1.3373	0.1811	-0.0158	0.0049	0.0548	0.0351	5.48	4.94366	-0.0276432198338768	61844	71426	55498
any_food_allergy_score_positive_until_4yo	c3y_total_sleep_time	0.1467	0.202	0.7263	0.4677	-0.0227	0.0051	0.0548	0.0118	5.48	1.84375	-0.0319880610224415	61844	71426	55498
any_food_allergy_score_positive_until_4yo	c3y_wake_up_time	-0.0179	0.0839	-0.2129	0.8314	0.014	0.0057	0.0548	0.0777	5.48	9.03488	0.0191881999208455	61844	71648	55645
any_food_allergy_score_positive_until_4yo	c6m_bed_time	-0.4958	0.1667	-2.9734	0.0029	-0.0023	0.0056	0.0548	0.0177	5.48	2.85484	0.0131672610181302	61844	71479	55533
any_food_allergy_score_positive_until_4yo	c6m_nap_count	-0.2286	0.1746	-1.3089	0.1906	0.0104	0.0055	0.0548	0.0172	5.48	3.07143	0.0201891870710092	61844	71653	55650
any_food_allergy_score_positive_until_4yo	c6m_night_wake_up_count	0.3696	0.1634	2.2621	0.0237	0.0127	0.0052	0.0548	0.0195	5.48	3.36207	0.00323100493538209	61844	71648	55645
any_food_allergy_score_positive_until_4yo	c6m_sleep_time_day	-0.1981	0.1497	-1.3234	0.1857	-0.0079	0.0048	0.0548	0.0205	5.48	3.53448	-0.00292111118592458	61844	71648	55645
any_food_allergy_score_positive_until_4yo	c6m_sleep_time_night	-0.0813	0.1566	-0.5191	0.6037	-0.0105	0.0055	0.0548	0.0187	5.48	2.92188	-0.0103398778354004	61844	71648	55645
any_food_allergy_score_positive_until_4yo	c6m_total_sleep_time	-0.2288	0.1905	-1.2013	0.2296	-0.016	0.0052	0.0548	0.0138	5.48	2.3	-0.0133075049619878	61844	71648	55645
any_food_allergy_score_positive_until_4yo	c6m_wake_up_time	-0.1693	0.1129	-1.4998	0.1337	0.0069	0.0052	0.0548	0.0394	5.48	5.9697	0.0169256025891564	61844	71475	55531
any_food_allergy_score_positive_until_4yo	childcare_facility_daycare_time_3y	-0.0666	0.3079	-0.2163	0.8287	-6.9111e-05	0.005	0.0548	0.0083	5.48	0.783019	0.00138169761579152	61844	71680	55669
any_food_allergy_score_positive_until_4yo	childcare_facility_daycare_time_4y	NA	NA	NA	NA	NA	NA	0.0548	5e-04	5.48	0.0694444	NA	61844	20256	16256
any_food_allergy_score_positive_until_4yo	childcare_facility_starting_age	0.1014	0.2818	0.3598	0.719	0.0038	0.0051	0.0548	0.0107	5.48	0.972727	0.00216162232810074	61844	71655	55649
any_food_allergy_score_positive_until_4yo	constipation_3y	0.0036	0.1388	0.0261	0.9792	0.0177	0.0047	0.0548	0.028	5.48	3.94366	0.0212117114823072	61844	77614	59899
any_food_allergy_score_positive_until_4yo	constipation_4y	0.0019	0.1224	0.0159	0.9873	0.0231	0.0048	0.0548	0.0332	5.48	4.61111	0.0278651729913783	61844	77614	59899
any_food_allergy_score_positive_until_4yo	constipation_cum_4y	-0.0756	0.1163	-0.6506	0.5153	0.0267	0.0051	0.0548	0.0485	5.48	5.98765	0.0366742502668244	61844	77614	59899
any_food_allergy_score_positive_until_4yo	constipation_severity_3y	-0.0583	0.1293	-0.4505	0.6524	0.0142	0.0047	0.0548	0.0363	5.48	4.65385	0.0189996360488031	61844	58518	54995
any_food_allergy_score_positive_until_4yo	constipation_severity_4y	0.0684	0.126	0.5427	0.5873	0.0256	0.0051	0.0548	0.0324	5.48	4.37838	0.0257459549300023	61844	62765	57990
any_food_allergy_score_positive_until_4yo	exclusive_breastfeeding_1y	0.0338	0.1246	0.2716	0.7859	0.078	0.0056	0.0548	0.0262	5.48	3.9697	0.17567128351378	61844	20259	16258
any_food_allergy_score_positive_until_4yo	febrile_convulsion_cum_4y	0.1486	0.0871	1.707	0.0878	0.0069	0.0055	0.0548	0.0888	5.48	8.07273	-0.0037237025878309	61844	61695	61677
any_food_allergy_score_positive_until_4yo	feeding_type_yesterday_breast_feeding_count_1m	-0.2133	0.1618	-1.3182	0.1874	0.066	0.0052	0.0548	0.0168	5.48	2.84746	0.0854401475636654	61844	78466	60580
any_food_allergy_score_positive_until_4yo	feeding_type_yesterday_formula_feeding_count_1m	0.2313	0.3838	0.6027	0.5467	-0.0252	0.0048	0.0548	0.0086	5.48	0.754386	-0.0351218219867345	61844	78466	60580
any_food_allergy_score_positive_until_4yo	fever_count_cum_2hy	0.0132	0.1124	0.1175	0.9064	0.027	0.0052	0.0548	0.0463	5.48	5.38372	0.029835667889763	61844	62841	58057
any_food_allergy_score_positive_until_4yo	fever_count_cum_2y	0.0084	0.1244	0.0678	0.9459	0.0189	0.0055	0.0548	0.036	5.48	4.44444	0.020949760197724	61844	62274	57578
any_food_allergy_score_positive_until_4yo	fever_over_39c_count_cum_2hy	0.0744	0.1227	0.6065	0.5442	0.0232	0.0053	0.0548	0.0364	5.48	4.08989	0.0226607883198329	61844	62606	57861
any_food_allergy_score_positive_until_4yo	fever_over_39c_count_cum_2y	0.0884	0.1334	0.6631	0.5072	0.0132	0.0056	0.0548	0.0302	5.48	3.82278	0.0110617281163627	61844	62714	57945
any_food_allergy_score_positive_until_4yo	first_vaccination_bcg	0.2628	0.3287	0.7997	0.4239	-0.0215	0.0052	0.0548	0.0051	5.48	0.822581	-0.0301745531717267	61844	77614	59899
any_food_allergy_score_positive_until_4yo	first_vaccination_dpt	NA	NA	NA	NA	NA	NA	0.0548	0.0012	5.48	0.193548	NA	61844	77614	59899
any_food_allergy_score_positive_until_4yo	first_vaccination_haemophilus_b_influenzae	NA	NA	NA	NA	NA	NA	0.0548	8e-04	5.48	0.135593	NA	61844	20259	16258
any_food_allergy_score_positive_until_4yo	first_vaccination_hbv	0.037	0.1864	0.1986	0.8426	0.0163	0.0052	0.0548	0.015	5.48	2.63158	0.0356794583137925	61844	20259	16258
any_food_allergy_score_positive_until_4yo	first_vaccination_pneumococcus	NA	NA	NA	NA	0.0102	0.0049	0.0548	-0.0025	5.48	-0.403226	NA	61844	20259	16258
any_food_allergy_score_positive_until_4yo	first_vaccination_polio	NA	NA	NA	NA	-0.018	0.0051	0.0548	-0.0064	5.48	-1.12281	NA	61844	69375	52961
any_food_allergy_score_positive_until_4yo	first_vaccination_rotavirus	-0.0098	0.2464	-0.0397	0.9683	0.0378	0.0054	0.0548	0.0073	5.48	1.17742	0.0452636773643442	61844	77736	60045
any_food_allergy_score_positive_until_4yo	food_allergy_cum_4y	0.9942	0.0407	24.426	9.0499e-132	0.7426	0.0064	0.0548	0.0458	5.48	4.77083	0.733998728096716	61844	61919	61527
any_food_allergy_score_positive_until_4yo	food_allergy_egg_feeding_status_case_combined_1yh	0.9442	0.0568	16.6085	6.0501e-62	0.5933	0.0061	0.0548	0.0402	5.48	4.46667	0.576468002907829	61844	61862	61844
any_food_allergy_score_positive_until_4yo	food_allergy_egg_feeding_status_case_combined_2y	0.9229	0.0726	12.7162	4.807e-37	0.5514	0.0061	0.0548	0.0343	5.48	4.34177	0.539175532905849	61844	61048	61031
any_food_allergy_score_positive_until_4yo	food_allergy_egg_feeding_status_case_combined_3y	1	0.147	7.4883	6.9796e-14	0.4576	0.0061	0.0548	0.0219	5.48	2.60714	0.493160148272784	61844	49370	49355
any_food_allergy_score_positive_until_4yo	food_allergy_egg_feeding_status_case_combined_4y	1	0.256	4.7352	2.1885e-06	0.4247	0.0057	0.0548	0.0133	5.48	1.77333	0.40794903311144	61844	61302	61284
any_food_allergy_score_positive_until_4yo	food_allergy_fish_feeding_status_case_combined_1yh	NA	NA	NA	NA	0.0822	0.0053	0.0548	-0.0077	5.48	-1.30508	NA	61844	61862	61844
any_food_allergy_score_positive_until_4yo	food_allergy_fish_feeding_status_case_combined_2y	0.3393	0.4657	0.7285	0.4663	0.095	0.0054	0.0548	0.0034	5.48	0.53125	0.0933241211891834	61844	61610	61592
any_food_allergy_score_positive_until_4yo	food_allergy_fish_feeding_status_case_combined_3y	NA	NA	NA	NA	0.0802	0.0045	0.0548	-0.0118	5.48	-2.40816	NA	61844	61622	61604
any_food_allergy_score_positive_until_4yo	food_allergy_fruit_feeding_status_case_combined_1yh	0.5634	0.2981	1.8903	0.0587	0.1023	0.0047	0.0548	0.0068	5.48	1.21429	0.0947611128114909	61844	61411	61393
any_food_allergy_score_positive_until_4yo	food_allergy_fruit_feeding_status_case_combined_2y	1	9.0338	0.1266	0.8992	0.0965	0.0054	0.0548	0.002	5.48	0.3125	0.0872831984713918	61844	61560	61542
any_food_allergy_score_positive_until_4yo	food_allergy_fruit_feeding_status_case_combined_3y	NA	NA	NA	NA	0.1011	0.0054	0.0548	-7e-04	5.48	-0.107692	NA	61844	60142	60125
any_food_allergy_score_positive_until_4yo	food_allergy_milk_feeding_status_case_combined_1yh	0.8156	0.2103	3.8782	1e-04	0.3107	0.0055	0.0548	0.0113	5.48	1.82258	0.300452858480053	61844	61862	61844
any_food_allergy_score_positive_until_4yo	food_allergy_milk_feeding_status_case_combined_2y	0.7737	0.163	4.746	2.0751e-06	0.2807	0.0051	0.0548	0.0185	5.48	2.84615	0.266542297971788	61844	61589	61571
any_food_allergy_score_positive_until_4yo	food_allergy_milk_feeding_status_case_combined_3y	0.9123	0.2822	3.2329	0.0012	0.2221	0.0053	0.0548	0.0097	5.48	1.49231	0.232259304437121	61844	50549	50533
any_food_allergy_score_positive_until_4yo	food_allergy_milk_feeding_status_case_combined_4y	0.9992	0.4426	2.2577	0.024	0.1924	0.005	0.0548	0.0075	5.48	1.10294	0.178212644270561	61844	61581	61563
any_food_allergy_score_positive_until_4yo	food_allergy_non_peanuts_nuts_feeding_status_case_combined_4y	0.3416	0.3181	1.0739	0.2829	0.0878	0.0057	0.0548	0.0075	5.48	0.9375	0.0836401261668191	61844	61689	61671
any_food_allergy_score_positive_until_4yo	food_allergy_nuts_feeding_status_case_combined_1yh	0.2402	0.1392	1.7256	0.0844	0.0695	0.0051	0.0548	0.0278	5.48	3.97143	0.0628774502897064	61844	61614	61596
any_food_allergy_score_positive_until_4yo	food_allergy_nuts_feeding_status_case_combined_2y	0.2486	0.1499	1.6587	0.0972	0.0874	0.0053	0.0548	0.0206	5.48	2.98551	0.0924439151867733	61844	49932	49917
any_food_allergy_score_positive_until_4yo	food_allergy_nuts_feeding_status_case_combined_3y	0.1487	0.1415	1.0511	0.2932	0.1078	0.0046	0.0548	0.0233	5.48	2.94937	0.107165065690668	61844	61329	61313
any_food_allergy_score_positive_until_4yo	food_allergy_peanuts_feeding_status_case_combined_4y	0.2493	0.2946	0.8463	0.3974	0.1051	0.0058	0.0548	0.0073	5.48	1.01389	0.103969151152106	61844	61929	61537
any_food_allergy_score_positive_until_4yo	food_allergy_sesame_feeding_status_case_combined_1yh	0.4576	0.3032	1.5095	0.1312	0.0262	0.0048	0.0548	0.0083	5.48	1.22059	0.0170559684688801	61844	61540	61522
any_food_allergy_score_positive_until_4yo	food_allergy_sesame_feeding_status_case_combined_2y	NA	NA	NA	NA	0.0329	0.0054	0.0548	-0.0116	5.48	-2	NA	61844	52611	52595
any_food_allergy_score_positive_until_4yo	food_allergy_sesame_feeding_status_case_combined_3y	-0.1551	0.4127	-0.3758	0.7071	0.0338	0.0054	0.0548	0.0033	5.48	0.540984	0.0370183905423024	61844	61717	61699
any_food_allergy_score_positive_until_4yo	food_allergy_shellfish_feeding_status_case_combined_1yh	0.381	0.1319	2.8877	0.0039	0.0829	0.0052	0.0548	0.0297	5.48	4.30435	0.0706405818915869	61844	61700	61682
any_food_allergy_score_positive_until_4yo	food_allergy_shellfish_feeding_status_case_combined_2y	0.4707	0.2149	2.191	0.0285	0.0906	0.0059	0.0548	0.0117	5.48	1.82812	0.0816450519530085	61844	61568	61550
any_food_allergy_score_positive_until_4yo	food_allergy_shellfish_feeding_status_case_combined_3y	1	1.9823	0.6465	0.518	0.0927	0.0055	0.0548	0.0023	5.48	0.338235	0.0827572684109212	61844	59228	59211
any_food_allergy_score_positive_until_4yo	food_allergy_shellfish_feeding_status_case_combined_4y	0.2423	0.1462	1.657	0.0975	0.1059	0.0052	0.0548	0.0249	5.48	3.32	0.104697430538289	61844	57915	57899
any_food_allergy_score_positive_until_4yo	food_allergy_soba_feeding_status_case_combined_1yh	0.1189	0.138	0.8621	0.3886	0.0857	0.005	0.0548	0.0249	5.48	3.95238	0.0847794974061576	61844	61760	61742
any_food_allergy_score_positive_until_4yo	food_allergy_soba_feeding_status_case_combined_2y	0.0761	0.1804	0.4219	0.6731	0.1055	0.0055	0.0548	0.0143	5.48	2.2	0.107274079558593	61844	61675	61657
any_food_allergy_score_positive_until_4yo	food_allergy_soba_feeding_status_case_combined_3y	0.2391	0.2879	0.8304	0.4063	0.1176	0.0054	0.0548	0.0059	5.48	0.819444	0.117062109382783	61844	61699	61681
any_food_allergy_score_positive_until_4yo	food_allergy_soba_feeding_status_case_combined_4y	0.2411	0.2388	1.0097	0.3126	0.1244	0.0053	0.0548	0.0094	5.48	1.32394	0.123627056637851	61844	61192	61174
any_food_allergy_score_positive_until_4yo	food_allergy_wheat_feeding_status_case_combined_1yh	0.5004	0.2226	2.2479	0.0246	0.1677	0.005	0.0548	0.008	5.48	1.45455	0.16239204397975	61844	61862	61844
any_food_allergy_score_positive_until_4yo	gastroenteritis_cum_2y	0.0961	0.2295	0.4188	0.6754	0.0046	0.0049	0.0548	0.0158	5.48	2.07895	0.00234102794634296	61844	58136	54235
any_food_allergy_score_positive_until_4yo	hand_foot_and_mouth_disease_cum_2y	NA	NA	NA	NA	0.0163	0.0051	0.0548	-6e-04	5.48	-0.0810811	NA	61844	56053	52526
any_food_allergy_score_positive_until_4yo	hba1c_ngsp_early	-0.118	0.106	-1.1129	0.2657	-0.0096	0.0057	0.0548	0.0558	5.48	6.2	-0.00846519445842057	61844	40817	33213
any_food_allergy_score_positive_until_4yo	herpangina_cum_2y	-0.4364	0.2843	-1.5352	0.1247	0.0193	0.005	0.0548	0.0091	5.48	1.26389	0.0321440143838434	61844	57999	54107
any_food_allergy_score_positive_until_4yo	hsv_infection_cum_2y	1	1.3347	0.8082	0.419	0.0071	0.005	0.0548	0.0026	5.48	0.472727	-0.00504038633721616	61844	55716	52222
any_food_allergy_score_positive_until_4yo	influenza_viral_infections_cum_4y	0.3816	0.1532	2.491	0.0127	0.0038	0.005	0.0548	0.0286	5.48	3.91781	-0.0114349161440345	61844	59032	55325
any_food_allergy_score_positive_until_4yo	intellectual_and_developmental_disability_including_language_delay_cum_4y	NA	NA	NA	NA	NA	NA	0.0548	2e-04	5.48	0.030303	NA	61844	58597	55059
any_food_allergy_score_positive_until_4yo	isacc_modified_current_runny_nose_autumn_2y	0.4292	1.7947	0.2392	0.811	0.0341	0.005	0.0548	0.0014	5.48	0.237288	0.0360137971068664	61844	79705	61787
any_food_allergy_score_positive_until_4yo	isacc_modified_current_runny_nose_autumn_3y	0.897	0.8413	1.0662	0.2863	0.0522	0.0053	0.0548	0.0039	5.48	0.590909	0.0480368191552733	61844	79449	61265
any_food_allergy_score_positive_until_4yo	isacc_modified_current_runny_nose_autumn_4y	NA	NA	NA	NA	0.0823	0.0058	0.0548	-0.0066	5.48	-1.06452	NA	61844	40817	33213
any_food_allergy_score_positive_until_4yo	isacc_modified_current_runny_nose_nonpollen_season_2y	NA	NA	NA	NA	NA	NA	0.0548	5e-04	5.48	0.0746269	NA	61844	79705	61787
any_food_allergy_score_positive_until_4yo	isacc_modified_current_runny_nose_nonpollen_season_3y	NA	NA	NA	NA	0.0582	0.0048	0.0548	-0.0024	5.48	-0.393443	NA	61844	79449	61265
any_food_allergy_score_positive_until_4yo	isacc_modified_current_runny_nose_nonpollen_season_4y	NA	NA	NA	NA	NA	NA	0.0548	0.001	5.48	0.149254	NA	61844	40817	33213
any_food_allergy_score_positive_until_4yo	isacc_modified_current_runny_nose_pollen_season_2y	NA	NA	NA	NA	NA	NA	0.0548	6e-04	5.48	0.0983607	NA	61844	79705	61787
any_food_allergy_score_positive_until_4yo	isacc_modified_current_runny_nose_pollen_season_3y	0.9402	0.6149	1.5291	0.1262	0.0698	0.0052	0.0548	0.0055	5.48	0.833333	0.0655349446905311	61844	79449	61265
any_food_allergy_score_positive_until_4yo	isacc_modified_current_runny_nose_pollen_season_4y	0.4782	0.2494	1.9177	0.0551	0.0919	0.0053	0.0548	0.0103	5.48	1.43056	0.131988783518298	61844	40817	33213
any_food_allergy_score_positive_until_4yo	isacc_modified_current_runny_nose_spring_2y	0.6878	1.3374	0.5143	0.607	0.0375	0.005	0.0548	0.0019	5.48	0.301587	0.0366452229033362	61844	79705	61787
any_food_allergy_score_positive_until_4yo	isacc_modified_current_runny_nose_spring_3y	1	1.3558	0.8304	0.4063	0.0695	0.0052	0.0548	0.0027	5.48	0.428571	0.0677967332772103	61844	79449	61265
any_food_allergy_score_positive_until_4yo	isacc_modified_current_runny_nose_spring_4y	0.6068	0.2989	2.0302	0.0423	0.0913	0.0052	0.0548	0.0091	5.48	1.28169	0.12869935594407	61844	40824	33218
any_food_allergy_score_positive_until_4yo	isacc_modified_current_runny_nose_summer_2y	NA	NA	NA	NA	0.0388	0.005	0.0548	-7e-04	5.48	-0.118644	NA	61844	79705	61787
any_food_allergy_score_positive_until_4yo	isacc_modified_current_runny_nose_summer_3y	1	2.2465	0.6316	0.5276	0.0461	0.0046	0.0548	0.0024	5.48	0.358209	0.0375590865991322	61844	79449	61265
any_food_allergy_score_positive_until_4yo	isacc_modified_current_runny_nose_summer_4y	NA	NA	NA	NA	0.0746	0.005	0.0548	-3e-04	5.48	-0.0379747	NA	61844	40817	33213
any_food_allergy_score_positive_until_4yo	isacc_modified_current_runny_nose_winter_2y	0.4287	0.4104	1.0444	0.2963	0.025	0.0049	0.0548	0.0049	5.48	0.742424	0.0220478719780547	61844	79705	61787
any_food_allergy_score_positive_until_4yo	isacc_modified_current_runny_nose_winter_3y	NA	NA	NA	NA	0.0409	0.0052	0.0548	-9e-04	5.48	-0.160714	NA	61844	79449	61265
any_food_allergy_score_positive_until_4yo	isacc_modified_current_runny_nose_winter_4y	NA	NA	NA	NA	0.0601	0.0055	0.0548	-0.0038	5.48	-0.535211	NA	61844	40817	33213
any_food_allergy_score_positive_until_4yo	kawasaki_disease_cum_4y	NA	NA	NA	NA	-9e-04	0.0051	0.0548	-6e-04	5.48	-0.0967742	NA	61844	62053	61661
any_food_allergy_score_positive_until_4yo	length_of_labor	0.0484	0.1214	0.3991	0.6899	0.0338	0.0053	0.0548	0.0336	5.48	4.73239	0.0748227766679733	61844	20259	16258
any_food_allergy_score_positive_until_4yo	low_birth_weight	0.0869	0.1133	0.7672	0.443	-0.0124	0.0053	0.0548	0.0312	5.48	4.8	-0.0192552077463425	61844	71664	55655
any_food_allergy_score_positive_until_4yo	lower_respiratory_tract_infection_cum_2y	0.4601	0.2079	2.2126	0.0269	0.0081	0.0047	0.0548	0.0186	5.48	2.58333	-0.00595560848086679	61844	58174	54265
any_food_allergy_score_positive_until_4yo	m1m_bed_time	NA	NA	NA	NA	NA	NA	0.0548	2e-04	5.48	0.0350877	NA	61844	78277	60407
any_food_allergy_score_positive_until_4yo	m1m_nap_count	-0.0743	0.1243	-0.5979	0.5499	0.0205	0.0047	0.0548	0.0286	5.48	4.4	0.0277114879328575	61844	78277	60407
any_food_allergy_score_positive_until_4yo	m1m_night_wake_up_count	0.0188	0.1359	0.1383	0.89	0.0069	0.005	0.0548	0.0238	5.48	3.83871	0.00756682217494679	61844	78277	60407
any_food_allergy_score_positive_until_4yo	m1m_sleep_time_day	-0.309	0.1178	-2.6223	0.0087	-0.0094	0.0054	0.0548	0.0395	5.48	6.69492	0.00372510069326669	61844	78277	60407
any_food_allergy_score_positive_until_4yo	m1m_sleep_time_night	-0.071	0.1639	-0.4329	0.6651	-0.0113	0.0048	0.0548	0.0141	5.48	2.2381	-0.0114382925644919	61844	78277	60407
any_food_allergy_score_positive_until_4yo	m1m_total_sleep_time	-0.2752	0.1389	-1.981	0.0476	-0.0123	0.0053	0.0548	0.028	5.48	4.66667	-0.00353384792968601	61844	78277	60407
any_food_allergy_score_positive_until_4yo	m1m_wake_up_time	-0.0076	0.1534	-0.0497	0.9603	8e-04	0.0051	0.0548	0.0249	5.48	3.19231	0.00125223462733817	61844	78270	60404
any_food_allergy_score_positive_until_4yo	mumps_cum_4y	0.2399	0.4251	0.5644	0.5725	0.0032	0.0046	0.0548	0.0044	5.48	0.594595	-0.000236789558723775	61844	59006	55302
any_food_allergy_score_positive_until_4yo	mycotic_or_fungal_infection_cum_2y	0.3506	0.3671	0.9549	0.3396	0.0085	0.0056	0.0548	0.0053	5.48	0.929825	0.00366507635623896	61844	56035	52512
any_food_allergy_score_positive_until_4yo	otitis_media_cum_2y	0.0609	0.1525	0.3994	0.6896	0.0062	0.0056	0.0548	0.0243	5.48	3.68182	0.0047760314271712	61844	59733	55344
any_food_allergy_score_positive_until_4yo	out_of_night_diapers_age_4y	0.3272	0.2074	1.5773	0.1147	-7e-04	0.0052	0.0548	0.0304	5.48	2.15603	-0.0150563740107651	61844	40817	33213
any_food_allergy_score_positive_until_4yo	premature_birth	0.0273	0.2029	0.1347	0.8928	-5e-04	0.0049	0.0548	0.0091	5.48	1.56897	-0.00125127045355631	61844	70976	55090
any_food_allergy_score_positive_until_4yo	psychomotor_developmental_delay_cum_4y	NA	NA	NA	NA	0.006	0.0047	0.0548	-0.0018	5.48	-0.295082	NA	61844	58615	55077
any_food_allergy_score_positive_until_4yo	roseola_infantum_cum_2y	0.1425	0.2021	0.7053	0.4806	-0.0157	0.0054	0.0548	0.0126	5.48	2	-0.0218501214178266	61844	58088	54192
any_food_allergy_score_positive_until_4yo	rsv_infection_cum_2y	0.0182	0.1154	0.1576	0.8748	0.0072	0.0049	0.0548	0.0361	5.48	5.30882	0.00760874973712327	61844	56035	52508
any_food_allergy_score_positive_until_4yo	streptococcus_pyogenes_cum_4y	0.2696	0.298	0.9048	0.3656	0.0205	0.0051	0.0548	0.0062	5.48	0.984127	0.0179908293771669	61844	58926	55232
any_food_allergy_score_positive_until_4yo	upper_respiratory_tract_infection_cum_2y	0.2215	0.1648	1.3445	0.1788	0.0265	0.0056	0.0548	0.018	5.48	2.64706	0.0231865383747319	61844	58159	54251
any_food_allergy_score_positive_until_4yo	urinary_tract_infections_cum_4y	NA	NA	NA	NA	0.0048	0.0047	0.0548	-0.0027	5.48	-0.442623	NA	61844	59091	55375
any_food_allergy_score_positive_until_4yo	urticaria_cum_4y	0.1516	0.2063	0.7349	0.4624	0.0943	0.0056	0.0548	0.0121	5.48	1.77941	0.103062281971699	61844	59809	55415
any_food_allergy_score_positive_until_4yo	varicella_cum_4y	-0.1526	0.3821	-0.3995	0.6896	-0.0052	0.0052	0.0548	0.0045	5.48	0.642857	-0.00338175771099496	61844	59091	55375
asthma_cum_4y	BMI	0.1501	0.0739	2.0322	0.0421	0.0036	0.0057	0.0306	0.1732	3.1875	19.4607	-0.00818457125848628	61862	163835	0
asthma_cum_4y	adenovirus_infection_cum_2y	0.1879	0.2041	0.9203	0.3574	0.0457	0.0055	0.0306	0.0171	3.1875	2.71429	0.0427166968022593	64701	65163	64515
asthma_cum_4y	allergic_conjunctivitis_cum_4y	0.0409	0.2003	0.2041	0.8382	0.0706	0.0043	0.0306	0.0162	3.1875	2.28169	0.0719857743463413	64701	64861	64226
asthma_cum_4y	allergic_conjunctivitis_or_rhinitis_or_hay_fever_cum_4y	0.6139	0.3693	1.6624	0.0964	0.1237	0.0048	0.0306	0.0086	3.1875	1.11688	0.120917422321695	64701	61135	60544
asthma_cum_4y	allergic_rhinitis_cum_4y	0.4557	0.289	1.577	0.1148	0.1016	0.0052	0.0306	0.0126	3.1875	1.55556	0.0955239440592036	64701	64952	64317
asthma_cum_4y	atopic_dermatitis_cum_4y	0.2111	0.12	1.7583	0.0787	0.1228	0.0054	0.0306	0.0633	3.1875	5.86111	0.119872569363337	64701	65244	64594
asthma_cum_4y	autistic_spectrum_disorder_and_pddnos_cum_4y	-0.0208	0.2487	-0.0838	0.9332	-0.0053	0.005	0.0306	0.0107	3.1875	1.94545	-0.00510377405280168	64701	64932	63918
asthma_cum_4y	bone_fracture_cum_4y	-0.0556	0.5318	-0.1046	0.9167	0.0071	0.0058	0.0306	0.0034	3.1875	0.548387	0.00789018280047873	64701	65161	64134
asthma_cum_4y	breast_feeding_cessation_1m	0.1637	0.4692	0.3488	0.7273	0.0096	0.0052	0.0306	0.004	3.1875	0.634921	0.0080067663531303	64701	65763	64700
asthma_cum_4y	breast_feeding_cessation_2m	0.2769	0.22	1.2586	0.2082	0.0192	0.0053	0.0306	0.0142	3.1875	2.18462	0.0138969820433501	64701	65763	64700
asthma_cum_4y	breast_feeding_cessation_3m	0.1148	0.2425	0.4733	0.636	0.0305	0.0052	0.0306	0.0112	3.1875	1.77778	0.0292369691586752	64701	65763	64700
asthma_cum_4y	breast_feeding_cessation_age	0.2644	0.253	1.0453	0.2959	-0.0359	0.0051	0.0306	0.018	3.1875	2.14286	-0.0434560955084332	64701	65763	64700
asthma_cum_4y	breast_feeding_period_1y	0.0997	0.1985	0.5023	0.6154	-0.0335	0.0054	0.0306	0.0188	3.1875	2.84848	-0.0371764752544162	64701	65347	64320
asthma_cum_4y	c1hy_bed_time	0.0425	0.1646	0.258	0.7964	-0.0103	0.0052	0.0306	0.0269	3.1875	3.68493	-0.0119471939408416	64701	65763	64700
asthma_cum_4y	c1hy_nap_count	-0.0775	0.2097	-0.3696	0.7117	-0.0143	0.0052	0.0306	0.0165	3.1875	2.46269	-0.0129817317409573	64701	65763	64700
asthma_cum_4y	c1hy_night_wake_up_count	0.243	0.177	1.3733	0.1697	0.0031	0.0052	0.0306	0.0287	3.1875	4.28358	-0.00420040844194654	64701	65763	64700
asthma_cum_4y	c1hy_sleep_time_day	-0.0103	0.1997	-0.0517	0.9588	-0.0037	0.005	0.0306	0.0195	3.1875	3.25	-0.00356813538613099	64701	65763	64700
asthma_cum_4y	c1hy_sleep_time_night	-0.0016	0.1591	-0.0102	0.9919	0.005	0.0051	0.0306	0.0231	3.1875	3.34783	0.00522378101297576	64701	65763	64700
asthma_cum_4y	c1hy_total_sleep_time	-0.0848	0.2745	-0.3089	0.7574	-4e-04	0.0051	0.0306	0.01	3.1875	1.5873	0.00110256016766916	64701	65763	64700
asthma_cum_4y	c1hy_wake_up_time	-0.0539	0.1165	-0.4628	0.6435	-0.0138	0.0053	0.0306	0.0699	3.1875	9.07792	-0.0120560704280307	64701	65460	64423
asthma_cum_4y	c1y_0170001_1_3	0.4098	0.1508	2.7179	0.0066	0.0595	0.0056	0.0306	0.0501	3.1875	5.16495	0.0457917854853317	64701	65763	64700
asthma_cum_4y	c1y_bed_time	-0.2537	0.2312	-1.0974	0.2725	-0.0127	0.0054	0.0306	0.0129	3.1875	2.01562	-0.00793640891417389	64701	65763	64700
asthma_cum_4y	c1y_nap_count	0.0662	0.1909	0.3467	0.7288	-0.0141	0.0047	0.0306	0.0192	3.1875	3.04762	-0.0162243327026023	64701	65763	64700
asthma_cum_4y	c1y_night_wake_up_count	0.581	0.2269	2.5604	0.0105	-7e-04	0.005	0.0306	0.0191	3.1875	3.03175	-0.0151279463197239	64701	65763	64700
asthma_cum_4y	c1y_sleep_time_day	0.1915	0.1913	1.0011	0.3168	-0.0095	0.0053	0.0306	0.0204	3.1875	3.2381	-0.0147384115326023	64701	65763	64700
asthma_cum_4y	c1y_sleep_time_night	-0.2435	0.1479	-1.6457	0.0998	0.0153	0.0051	0.0306	0.029	3.1875	4.26471	0.0233755788951794	64701	65763	64700
asthma_cum_4y	c1y_total_sleep_time	-0.0466	0.1679	-0.2774	0.7815	-8e-04	0.0052	0.0306	0.0279	3.1875	4.5	0.000567932257860471	64701	65098	64076
asthma_cum_4y	c1y_wake_up_time	0.1009	0.12	0.8403	0.4007	-0.0259	0.0053	0.0306	0.063	3.1875	8.87324	-0.032046474170974	64701	65763	64700
asthma_cum_4y	c3y_bed_time	-0.1896	0.1597	-1.1875	0.235	0.0036	0.005	0.0306	0.0309	3.1875	4.29167	0.00976425833425056	64701	65550	64517
asthma_cum_4y	c3y_nap_count	0.1409	0.2009	0.7012	0.4832	0.007	0.0054	0.0306	0.0206	3.1875	3.12121	0.00361227240989387	64701	65763	64700
asthma_cum_4y	c3y_night_wake_up_count	0.2475	0.2005	1.2346	0.217	0.0083	0.0049	0.0306	0.0214	3.1875	2.77922	0.00208881611976702	64701	65763	64700
asthma_cum_4y	c3y_sleep_time_day	-0.0463	0.1877	-0.2467	0.8051	0.0076	0.0051	0.0306	0.0233	3.1875	3.32857	0.00914504728770593	64701	65763	64700
asthma_cum_4y	c3y_sleep_time_night	0.0559	0.1513	0.3693	0.7119	-0.0107	0.005	0.0306	0.0351	3.1875	4.94366	-0.013048297318364	64701	65763	64700
asthma_cum_4y	c3y_total_sleep_time	-0.0203	0.2622	-0.0775	0.9382	-3e-04	0.005	0.0306	0.0118	3.1875	1.84375	8.50938158894221e-05	64701	65763	64700
asthma_cum_4y	c3y_wake_up_time	-0.1385	0.1035	-1.3385	0.1807	-0.0147	0.005	0.0306	0.0777	3.1875	9.03488	-0.00853148519265345	64701	65763	64700
asthma_cum_4y	c6m_bed_time	-0.5325	0.2447	-2.1762	0.0295	0.0034	0.0047	0.0306	0.0177	3.1875	2.85484	0.0163595003689844	64701	63210	60883
asthma_cum_4y	c6m_nap_count	-0.1598	0.2122	-0.7532	0.4513	-0.0044	0.0049	0.0306	0.0172	3.1875	3.07143	-0.000979079242923079	64701	63210	60883
asthma_cum_4y	c6m_night_wake_up_count	0.1774	0.176	1.0079	0.3135	-0.0107	0.0047	0.0306	0.0195	3.1875	3.36207	-0.0159730238495428	64701	63210	60883
asthma_cum_4y	c6m_sleep_time_day	0.0097	0.1858	0.0521	0.9584	-0.0021	0.0052	0.0306	0.0205	3.1875	3.53448	-0.00242205831352051	64701	65763	64700
asthma_cum_4y	c6m_sleep_time_night	-0.0402	0.2116	-0.19	0.8493	0.017	0.0052	0.0306	0.0187	3.1875	2.92188	0.0185586523822844	64701	65763	64700
asthma_cum_4y	c6m_total_sleep_time	0.0246	0.2133	0.1154	0.9081	0.0061	0.005	0.0306	0.0138	3.1875	2.3	0.00577280184558644	64701	65763	64700
asthma_cum_4y	c6m_wake_up_time	0.0605	0.1414	0.4282	0.6685	-0.0057	0.005	0.0306	0.0394	3.1875	5.9697	-0.00849352752724056	64701	60769	58636
asthma_cum_4y	childcare_facility_daycare_time_3y	0.3098	0.4212	0.7354	0.4621	0.034	0.005	0.0306	0.0083	3.1875	0.783019	0.0299251680087888	64701	65763	64700
asthma_cum_4y	childcare_facility_daycare_time_4y	NA	NA	NA	NA	NA	NA	0.0306	5e-04	3.1875	0.0694444	NA	64701	65763	64700
asthma_cum_4y	childcare_facility_starting_age	0.2022	0.3842	0.5262	0.5987	-0.0644	0.0055	0.0306	0.0107	3.1875	0.972727	-0.0700359224297643	64701	65763	64700
asthma_cum_4y	constipation_3y	0.2447	0.1856	1.3185	0.1873	0.0125	0.0055	0.0306	0.028	3.1875	3.94366	0.00560391461928346	64701	65763	64700
asthma_cum_4y	constipation_4y	-0.0879	0.1722	-0.5106	0.6096	0.018	0.0052	0.0306	0.0332	3.1875	4.61111	0.0216394013441145	64701	65763	64700
asthma_cum_4y	constipation_cum_4y	0.0979	0.148	0.6614	0.5083	0.0174	0.0054	0.0306	0.0485	3.1875	5.98765	0.0143386828502706	64701	65763	64700
asthma_cum_4y	constipation_severity_3y	0.1092	0.1688	0.6471	0.5176	0.0193	0.0056	0.0306	0.0363	3.1875	4.65385	0.0163960403359388	64701	65517	64483
asthma_cum_4y	constipation_severity_4y	0.1266	0.1644	0.7703	0.4411	0.0176	0.0052	0.0306	0.0324	3.1875	4.37838	0.0142053311603652	64701	65763	64700
asthma_cum_4y	exclusive_breastfeeding_1y	-0.1962	0.1689	-1.1617	0.2454	-0.0313	0.0049	0.0306	0.0262	3.1875	3.9697	-0.0268211149097665	64701	65479	64441
asthma_cum_4y	feeding_type_yesterday_breast_feeding_count_1m	0.0897	0.2179	0.4119	0.6804	-0.0065	0.0055	0.0306	0.0168	3.1875	2.84746	-0.00907669982902802	64701	63210	60883
asthma_cum_4y	feeding_type_yesterday_formula_feeding_count_1m	0.5102	0.5062	1.008	0.3135	8e-04	0.0053	0.0306	0.0086	3.1875	0.754386	-0.0075853964656633	64701	63210	60883
asthma_cum_4y	fever_count_cum_2hy	0.4557	0.1429	3.1892	0.0014	0.1154	0.0053	0.0306	0.0463	3.1875	5.38372	0.103162315008509	64701	65763	64700
asthma_cum_4y	fever_count_cum_2y	0.4487	0.1693	2.65	0.008	0.1045	0.0056	0.0306	0.036	3.1875	4.44444	0.0935798134583014	64701	65763	64700
asthma_cum_4y	fever_over_39c_count_cum_2hy	0.348	0.1675	2.0777	0.0377	0.0987	0.0055	0.0306	0.0364	3.1875	4.08989	0.0909409517177714	64701	65763	64700
asthma_cum_4y	fever_over_39c_count_cum_2y	0.362	0.1886	1.9191	0.055	0.0923	0.0055	0.0306	0.0302	3.1875	3.82278	0.0846238650061682	64701	65763	64700
asthma_cum_4y	first_vaccination_bcg	-0.2063	0.4081	-0.5056	0.6131	0.0116	0.0054	0.0306	0.0051	3.1875	0.822581	0.0145327889614563	64701	65763	64700
asthma_cum_4y	first_vaccination_dpt	NA	NA	NA	NA	NA	NA	0.0306	0.0012	3.1875	0.193548	NA	64701	65763	64700
asthma_cum_4y	first_vaccination_haemophilus_b_influenzae	NA	NA	NA	NA	NA	NA	0.0306	8e-04	3.1875	0.135593	NA	64701	65763	64700
asthma_cum_4y	first_vaccination_hbv	0.5552	0.2713	2.0462	0.0407	-0.0101	0.0053	0.0306	0.015	3.1875	2.63158	-0.0225933043970238	64701	65763	64700
asthma_cum_4y	first_vaccination_pneumococcus	NA	NA	NA	NA	6e-04	0.0053	0.0306	-0.0025	3.1875	-0.403226	NA	64701	65763	64700
asthma_cum_4y	first_vaccination_polio	NA	NA	NA	NA	0.0027	0.005	0.0306	-0.0064	3.1875	-1.12281	NA	64701	65763	64700
asthma_cum_4y	first_vaccination_rotavirus	0.0595	0.3363	0.177	0.8595	-0.0046	0.0053	0.0306	0.0073	3.1875	1.17742	-0.00563410741044908	64701	65763	64700
asthma_cum_4y	food_allergy_cum_4y	0.6417	0.2133	3.0083	0.0026	0.089	0.0055	0.0306	0.0458	3.1875	4.77083	0.068171277903914	64701	65148	64498
asthma_cum_4y	gastroenteritis_cum_2y	0.3665	0.2979	1.2302	0.2186	0.0693	0.0057	0.0306	0.0158	3.1875	2.07895	0.0632145956018961	64701	65052	64407
asthma_cum_4y	hand_foot_and_mouth_disease_cum_2y	NA	NA	NA	NA	0.038	0.005	0.0306	-6e-04	3.1875	-0.0810811	NA	64701	65164	64517
asthma_cum_4y	hba1c_ngsp_early	-0.1606	0.1267	-1.2675	0.205	0.0052	0.0055	0.0306	0.0558	3.1875	6.2	0.012726722806963	64701	61862	59387
asthma_cum_4y	herpangina_cum_2y	-0.0074	0.2816	-0.0262	0.9791	0.0378	0.0058	0.0306	0.0091	3.1875	1.26389	0.0395731115687913	64701	63051	62447
asthma_cum_4y	hsv_infection_cum_2y	1	1.5196	0.7966	0.4257	0.0137	0.0046	0.0306	0.0026	3.1875	0.472727	0.00309454461454136	64701	64642	64021
asthma_cum_4y	influenza_viral_infections_cum_4y	0.1788	0.1937	0.9232	0.3559	0.0409	0.0056	0.0306	0.0286	3.1875	3.91781	0.0371141181301405	64701	65500	64461
asthma_cum_4y	intellectual_and_developmental_disability_including_language_delay_cum_4y	NA	NA	NA	NA	NA	NA	0.0306	2e-04	3.1875	0.030303	NA	64701	65210	64557
asthma_cum_4y	isacc_modified_current_runny_nose_autumn_2y	0.0589	0.8049	0.0732	0.9417	0.0742	0.0048	0.0306	0.0014	3.1875	0.237288	0.0788234549555991	64701	63210	60883
asthma_cum_4y	isacc_modified_current_runny_nose_autumn_3y	0.4344	0.5258	0.8262	0.4087	0.0916	0.005	0.0306	0.0039	3.1875	0.590909	0.0930847595790468	64701	63210	60883
asthma_cum_4y	isacc_modified_current_runny_nose_autumn_4y	NA	NA	NA	NA	0.0956	0.0049	0.0306	-0.0066	3.1875	-1.06452	NA	64701	61862	59387
asthma_cum_4y	isacc_modified_current_runny_nose_nonpollen_season_2y	NA	NA	NA	NA	NA	NA	0.0306	5e-04	3.1875	0.0746269	NA	64701	63210	60883
asthma_cum_4y	isacc_modified_current_runny_nose_nonpollen_season_3y	NA	NA	NA	NA	0.0945	0.0052	0.0306	-0.0024	3.1875	-0.393443	NA	64701	61862	59387
asthma_cum_4y	isacc_modified_current_runny_nose_nonpollen_season_4y	NA	NA	NA	NA	NA	NA	0.0306	0.001	3.1875	0.149254	NA	64701	61862	59387
asthma_cum_4y	isacc_modified_current_runny_nose_pollen_season_2y	NA	NA	NA	NA	NA	NA	0.0306	6e-04	3.1875	0.0983607	NA	64701	63210	60883
asthma_cum_4y	isacc_modified_current_runny_nose_pollen_season_3y	0.4647	0.4109	1.1311	0.258	0.1011	0.0053	0.0306	0.0055	3.1875	0.833333	0.103551699240639	64701	61862	59387
asthma_cum_4y	isacc_modified_current_runny_nose_pollen_season_4y	0.2699	0.2975	0.9074	0.3642	0.1006	0.005	0.0306	0.0103	3.1875	1.43056	0.104521550816758	64701	61862	59387
asthma_cum_4y	isacc_modified_current_runny_nose_spring_2y	-0.8275	1.7343	-0.4771	0.6333	0.0801	0.0053	0.0306	0.0019	3.1875	0.301587	0.0984081463239614	64701	54427	52529
asthma_cum_4y	isacc_modified_current_runny_nose_spring_3y	0.1087	0.5489	0.198	0.843	0.106	0.0054	0.0306	0.0027	3.1875	0.428571	0.112233553580073	64701	63210	60883
asthma_cum_4y	isacc_modified_current_runny_nose_spring_4y	0.3981	0.325	1.225	0.2206	0.0948	0.0049	0.0306	0.0091	3.1875	1.28169	0.0982992540477988	64701	59247	56993
asthma_cum_4y	isacc_modified_current_runny_nose_summer_2y	NA	NA	NA	NA	0.063	0.0054	0.0306	-7e-04	3.1875	-0.118644	NA	64701	63210	60883
asthma_cum_4y	isacc_modified_current_runny_nose_summer_3y	0.5636	1.0555	0.534	0.5934	0.0687	0.0057	0.0306	0.0024	3.1875	0.358209	0.0684688528380433	64701	63210	60883
asthma_cum_4y	isacc_modified_current_runny_nose_summer_4y	NA	NA	NA	NA	0.0787	0.0053	0.0306	-3e-04	3.1875	-0.0379747	NA	64701	61862	59387
asthma_cum_4y	isacc_modified_current_runny_nose_winter_2y	-0.4158	0.5264	-0.79	0.4295	0.0599	0.005	0.0306	0.0049	3.1875	0.742424	0.069245007267776	64701	63210	60883
asthma_cum_4y	isacc_modified_current_runny_nose_winter_3y	NA	NA	NA	NA	0.0769	0.0051	0.0306	-9e-04	3.1875	-0.160714	NA	64701	61862	59387
asthma_cum_4y	isacc_modified_current_runny_nose_winter_4y	NA	NA	NA	NA	0.0886	0.0047	0.0306	-0.0038	3.1875	-0.535211	NA	64701	61862	59387
asthma_cum_4y	length_of_labor	0.1045	0.1566	0.667	0.5048	-0.0162	0.0056	0.0306	0.0336	3.1875	4.73239	-0.0203362678667978	64701	65763	64700
asthma_cum_4y	low_birth_weight	0.2171	0.1621	1.3389	0.1806	-0.0184	0.0055	0.0306	0.0312	3.1875	4.8	-0.0260641374562891	64701	65763	64700
asthma_cum_4y	lower_respiratory_tract_infection_cum_2y	0.7128	0.2023	3.5237	4e-04	0.1923	0.0059	0.0306	0.0186	3.1875	2.58333	0.181065250816864	64701	65112	64466
asthma_cum_4y	m1m_bed_time	NA	NA	NA	NA	NA	NA	0.0306	2e-04	3.1875	0.0350877	NA	64701	63210	60883
asthma_cum_4y	m1m_nap_count	0.2265	0.1749	1.2947	0.1954	-0.0202	0.0051	0.0306	0.0286	3.1875	4.4	-0.02877014854678	64701	63210	60883
asthma_cum_4y	m1m_night_wake_up_count	0.0555	0.1848	0.3001	0.7641	-0.0094	0.0057	0.0306	0.0238	3.1875	3.83871	-0.01169061944664	64701	63195	60869
asthma_cum_4y	m1m_sleep_time_day	-0.0075	0.1429	-0.0528	0.9579	0.0054	0.0054	0.0306	0.0395	3.1875	6.69492	0.00622341308653317	64701	61586	59339
asthma_cum_4y	m1m_sleep_time_night	-0.0859	0.2323	-0.3697	0.7116	0.0037	0.0057	0.0306	0.0141	3.1875	2.2381	0.00705663207310648	64701	36752	35278
asthma_cum_4y	m1m_total_sleep_time	-0.0297	0.1654	-0.1798	0.8573	0.0047	0.0056	0.0306	0.028	3.1875	4.66667	0.00600379801070439	64701	62609	60328
asthma_cum_4y	m1m_wake_up_time	-0.1699	0.2032	-0.8365	0.4029	9e-04	0.0054	0.0306	0.0249	3.1875	3.19231	0.00579601239485239	64701	63210	60883
asthma_cum_4y	mumps_cum_4y	0.0926	0.4485	0.2064	0.8365	0.0212	0.005	0.0306	0.0044	3.1875	0.594595	0.0206909154518758	64701	65546	64509
asthma_cum_4y	mycotic_or_fungal_infection_cum_2y	0.496	0.4732	1.0481	0.2946	0.0241	0.0053	0.0306	0.0053	3.1875	0.929825	0.0182626580750306	64701	65201	64549
asthma_cum_4y	otitis_media_cum_2y	0.1655	0.1845	0.8969	0.3698	0.0549	0.0055	0.0306	0.0243	3.1875	3.68182	0.0522949838787453	64701	64868	64232
asthma_cum_4y	out_of_night_diapers_age_4y	-0.1288	0.2439	-0.5281	0.5974	-0.0153	0.0055	0.0306	0.0304	3.1875	2.15603	-0.0127600488279414	64701	61862	59387
asthma_cum_4y	premature_birth	-0.0636	0.2854	-0.2228	0.8237	3.8502e-05	0.0055	0.0306	0.0091	3.1875	1.56897	0.00112246528977628	64701	65763	64700
asthma_cum_4y	psychomotor_developmental_delay_cum_4y	NA	NA	NA	NA	0.0062	0.005	0.0306	-0.0018	3.1875	-0.295082	NA	64701	65155	64127
asthma_cum_4y	roseola_infantum_cum_2y	-0.194	0.2421	-0.8014	0.4229	0.0373	0.0049	0.0306	0.0126	3.1875	2	0.0426667583292511	64701	63800	63175
asthma_cum_4y	rsv_infection_cum_2y	0.449	0.1881	2.3872	0.017	0.128	0.0055	0.0306	0.0361	3.1875	5.30882	0.117827406454446	64701	65161	64517
asthma_cum_4y	streptococcus_pyogenes_cum_4y	0.5114	0.4831	1.0587	0.2897	0.0369	0.0054	0.0306	0.0062	3.1875	0.984127	0.0306744080127649	64701	65121	64471
asthma_cum_4y	upper_respiratory_tract_infection_cum_2y	0.2715	0.2242	1.211	0.2259	0.0658	0.0049	0.0306	0.018	3.1875	2.64706	0.0615720104800307	64701	64712	64077
asthma_cum_4y	urinary_tract_infections_cum_4y	NA	NA	NA	NA	0.0139	0.0045	0.0306	-0.0027	3.1875	-0.442623	NA	64701	63328	62714
asthma_cum_4y	urticaria_cum_4y	0.1639	0.2563	0.6395	0.5225	0.0399	0.0055	0.0306	0.0121	3.1875	1.77941	0.0378524218751376	64701	65026	64385
asthma_cum_4y	varicella_cum_4y	-0.1446	0.4703	-0.3075	0.7584	0.038	0.0051	0.0306	0.0045	3.1875	0.642857	0.0407519747454735	64701	64852	64208
atopic_dermatitis_cum_4y	BMI	-0.0395	0.0559	-0.7074	0.4793	0.0132	0.0067	0.0633	0.1732	5.86111	19.4607	0.0196991089671671	61862	163835	0
atopic_dermatitis_cum_4y	adenovirus_infection_cum_2y	-0.0484	0.142	-0.341	0.7331	0.0161	0.005	0.0633	0.0171	5.86111	2.71429	0.0185370424670313	64700	65244	64593
atopic_dermatitis_cum_4y	allergic_conjunctivitis_cum_4y	0.1366	0.1613	0.8469	0.397	0.0653	0.0048	0.0633	0.0162	5.86111	2.28169	0.0638212611765188	64700	65376	64700
atopic_dermatitis_cum_4y	allergic_conjunctivitis_or_rhinitis_or_hay_fever_cum_4y	0.3583	0.2529	1.4167	0.1566	0.1209	0.0051	0.0633	0.0086	5.86111	1.11688	0.117437565881045	64700	65376	64700
atopic_dermatitis_cum_4y	allergic_rhinitis_cum_4y	0.3231	0.1976	1.6352	0.102	0.1047	0.0053	0.0633	0.0126	5.86111	1.55556	0.0999471072520409	64700	65376	64700
atopic_dermatitis_cum_4y	autistic_spectrum_disorder_and_pddnos_cum_4y	-0.1389	0.1896	-0.7324	0.4639	0.0132	0.0045	0.0633	0.0107	5.86111	1.94545	0.0175557970186851	64700	65164	64516
atopic_dermatitis_cum_4y	bone_fracture_cum_4y	0.4272	0.5102	0.8374	0.4024	0.0046	0.0048	0.0633	0.0034	5.86111	0.548387	-0.00169482710251701	64700	65163	64515
atopic_dermatitis_cum_4y	breast_feeding_cessation_1m	-0.3637	0.4077	-0.8919	0.3724	-0.0021	0.005	0.0633	0.004	5.86111	0.634921	0.00379966254640703	64700	65763	64699
atopic_dermatitis_cum_4y	breast_feeding_cessation_2m	-0.0391	0.1564	-0.2498	0.8027	-0.0087	0.0049	0.0633	0.0142	5.86111	2.18462	-0.0079079700118381	64700	65763	64699
atopic_dermatitis_cum_4y	breast_feeding_cessation_3m	0.118	0.1775	0.6648	0.5061	-0.0129	0.0052	0.0633	0.0112	5.86111	1.77778	-0.0167785601241382	64700	65763	64699
atopic_dermatitis_cum_4y	breast_feeding_cessation_age	0.1104	0.1748	0.6313	0.5278	0.014	0.0054	0.0633	0.018	5.86111	2.14286	0.0108313982257301	64700	65763	64699
atopic_dermatitis_cum_4y	breast_feeding_period_1y	-0.2235	0.1482	-1.5081	0.1315	0.0206	0.0055	0.0633	0.0188	5.86111	2.84848	0.0297060284215166	64700	65763	64699
atopic_dermatitis_cum_4y	c1hy_bed_time	0.2101	0.1177	1.7852	0.0742	0.0018	0.0049	0.0633	0.0269	5.86111	3.68493	-0.00718000886932009	64700	65763	64699
atopic_dermatitis_cum_4y	c1hy_nap_count	-0.1187	0.1702	-0.6973	0.4856	-0.0073	0.0053	0.0633	0.0165	5.86111	2.46269	-0.00367122583867725	64700	65763	64699
atopic_dermatitis_cum_4y	c1hy_night_wake_up_count	-0.0337	0.1175	-0.2866	0.7744	0.0092	0.0055	0.0633	0.0287	5.86111	4.28358	0.0112301517566739	64700	65763	64699
atopic_dermatitis_cum_4y	c1hy_sleep_time_day	0.0575	0.1531	0.3757	0.7071	-0.0056	0.0051	0.0633	0.0195	5.86111	3.25	-0.00799923853344824	64700	65763	64699
atopic_dermatitis_cum_4y	c1hy_sleep_time_night	-0.1928	0.1406	-1.3716	0.1702	-0.0089	0.0055	0.0633	0.0231	5.86111	3.34783	-0.00167308169607667	64700	65763	64699
atopic_dermatitis_cum_4y	c1hy_total_sleep_time	-0.0619	0.2011	-0.3076	0.7584	-0.0139	0.0051	0.0633	0.01	5.86111	1.5873	-0.0129618720096843	64700	65479	64442
atopic_dermatitis_cum_4y	c1hy_wake_up_time	0.1777	0.0876	2.0289	0.0425	-0.012	0.0062	0.0633	0.0699	5.86111	9.07792	-0.0256254508445426	64700	65763	64699
atopic_dermatitis_cum_4y	c1y_0170001_1_3	0.9684	0.0672	14.4194	3.908e-47	0.4169	0.0069	0.0633	0.0501	5.86111	5.16495	0.387778268319929	64700	65763	64699
atopic_dermatitis_cum_4y	c1y_bed_time	0.0625	0.177	0.353	0.7241	0.0026	0.0048	0.0633	0.0129	5.86111	2.01562	0.000868716422479277	64700	65763	64699
atopic_dermatitis_cum_4y	c1y_nap_count	-0.0594	0.1471	-0.4036	0.6865	-0.0026	0.0052	0.0633	0.0192	5.86111	3.04762	-0.000574345881590425	64700	65763	64699
atopic_dermatitis_cum_4y	c1y_night_wake_up_count	0.2209	0.1513	1.46	0.1443	0.0118	0.0051	0.0633	0.0191	5.86111	3.03175	0.00439810854659291	64700	65763	64699
atopic_dermatitis_cum_4y	c1y_sleep_time_day	0.0763	0.1411	0.5408	0.5887	-0.0018	0.0053	0.0633	0.0204	5.86111	3.2381	-0.00475680507133379	64700	65763	64699
atopic_dermatitis_cum_4y	c1y_sleep_time_night	-0.2021	0.1254	-1.6116	0.1071	-0.0048	0.005	0.0633	0.029	5.86111	4.26471	0.00400509593695853	64700	65763	64699
atopic_dermatitis_cum_4y	c1y_total_sleep_time	-0.0707	0.1127	-0.6278	0.5301	-0.0043	0.0048	0.0633	0.0279	5.86111	4.5	-0.00142952620053308	64700	65763	64699
atopic_dermatitis_cum_4y	c1y_wake_up_time	0.1116	0.091	1.226	0.2202	-0.0036	0.0056	0.0633	0.063	5.86111	8.87324	-0.0113967329734681	64700	65763	64699
atopic_dermatitis_cum_4y	c3y_bed_time	-0.0739	0.1179	-0.6265	0.531	0.0105	0.0049	0.0633	0.0309	5.86111	4.29167	0.0145921063696485	64700	65098	64078
atopic_dermatitis_cum_4y	c3y_nap_count	0.0368	0.1316	0.28	0.7795	0.0067	0.005	0.0633	0.0206	5.86111	3.12121	0.00566504358461113	64700	65763	64699
atopic_dermatitis_cum_4y	c3y_night_wake_up_count	0.0136	0.1439	0.0943	0.9249	-0.0085	0.0057	0.0633	0.0214	5.86111	2.77922	-0.00949107777548304	64700	65460	64424
atopic_dermatitis_cum_4y	c3y_sleep_time_day	0.0515	0.1331	0.3871	0.6987	0.0065	0.0053	0.0633	0.0233	5.86111	3.32857	0.00478358842398426	64700	65763	64699
atopic_dermatitis_cum_4y	c3y_sleep_time_night	-0.0306	0.1173	-0.2609	0.7942	-0.011	0.0053	0.0633	0.0351	5.86111	4.94366	-0.0101481457610782	64700	65763	64699
atopic_dermatitis_cum_4y	c3y_total_sleep_time	-0.0333	0.2015	-0.1653	0.8687	7e-04	0.0052	0.0633	0.0118	5.86111	1.84375	0.00167947660184673	64700	65763	64699
atopic_dermatitis_cum_4y	c3y_wake_up_time	0.0914	0.0809	1.1309	0.2581	1.9873e-05	0.0057	0.0633	0.0777	5.86111	9.03488	-0.00687483985812791	64700	65763	64699
atopic_dermatitis_cum_4y	c6m_bed_time	-0.0817	0.1463	-0.5588	0.5763	-0.0053	0.0049	0.0633	0.0177	5.86111	2.85484	-0.00271961990344088	64700	65763	64699
atopic_dermatitis_cum_4y	c6m_nap_count	0.0274	0.1561	0.1752	0.8609	-0.0045	0.0053	0.0633	0.0172	5.86111	3.07143	-0.00567080646775144	64700	65763	64699
atopic_dermatitis_cum_4y	c6m_night_wake_up_count	0.1767	0.1393	1.2684	0.2047	0.0129	0.0055	0.0633	0.0195	5.86111	3.36207	0.00709311302302161	64700	65763	64699
atopic_dermatitis_cum_4y	c6m_sleep_time_day	0.0642	0.1386	0.4635	0.643	-0.0021	0.0049	0.0633	0.0205	5.86111	3.53448	-0.00462476757338695	64700	65763	64699
atopic_dermatitis_cum_4y	c6m_sleep_time_night	-0.1509	0.1524	-0.9905	0.3219	-0.0134	0.0056	0.0633	0.0187	5.86111	2.92188	-0.00867608067132698	64700	65763	64699
atopic_dermatitis_cum_4y	c6m_total_sleep_time	0.0078	0.1709	0.0455	0.9637	-0.0115	0.005	0.0633	0.0138	5.86111	2.3	-0.0123030000656916	64700	65763	64699
atopic_dermatitis_cum_4y	c6m_wake_up_time	0.0601	0.1059	0.5678	0.5702	-0.0174	0.0053	0.0633	0.0394	5.86111	5.9697	-0.021657788449769	64700	65763	64699
atopic_dermatitis_cum_4y	childcare_facility_daycare_time_3y	-0.3444	0.3737	-0.9215	0.3568	0.0205	0.0054	0.0633	0.0083	5.86111	0.783019	0.0296347100172633	64700	65763	64699
atopic_dermatitis_cum_4y	childcare_facility_daycare_time_4y	NA	NA	NA	NA	NA	NA	0.0633	5e-04	5.86111	0.0694444	NA	64700	65763	64699
atopic_dermatitis_cum_4y	childcare_facility_starting_age	0.5413	0.3793	1.4271	0.1536	-0.0323	0.0051	0.0633	0.0107	5.86111	0.972727	-0.0485547826304014	64700	65347	64319
atopic_dermatitis_cum_4y	constipation_3y	0.1565	0.1457	1.0741	0.2828	0.0118	0.0054	0.0633	0.028	5.86111	3.94366	0.0055454325497782	64700	65121	64473
atopic_dermatitis_cum_4y	constipation_4y	0.088	0.1155	0.7624	0.4458	0.0207	0.0051	0.0633	0.0332	5.86111	4.61111	0.0177188120354837	64700	65546	64511
atopic_dermatitis_cum_4y	constipation_cum_4y	0.0968	0.1103	0.8774	0.3803	0.0216	0.0055	0.0633	0.0485	5.86111	5.98765	0.0173389124976036	64700	65210	64558
atopic_dermatitis_cum_4y	constipation_severity_3y	0.1356	0.1268	1.0698	0.2847	0.0215	0.0055	0.0633	0.0363	5.86111	4.65385	0.0159329632319652	64700	65161	64516
atopic_dermatitis_cum_4y	constipation_severity_4y	-0.0525	0.1261	-0.416	0.6774	0.0367	0.005	0.0633	0.0324	5.86111	4.37838	0.041439408939564	64700	64642	64019
atopic_dermatitis_cum_4y	exclusive_breastfeeding_1y	-0.039	0.1272	-0.3066	0.7591	0.023	0.0053	0.0633	0.0262	5.86111	3.9697	0.0259423673875742	64700	65763	64699
atopic_dermatitis_cum_4y	feeding_type_yesterday_breast_feeding_count_1m	-0.046	0.1492	-0.3084	0.7578	0.0259	0.0054	0.0633	0.0168	5.86111	2.84746	0.0287728352090675	64700	65763	64699
atopic_dermatitis_cum_4y	feeding_type_yesterday_formula_feeding_count_1m	0.1144	0.3241	0.3531	0.724	-0.0104	0.0053	0.0633	0.0086	5.86111	0.754386	-0.0141050225937629	64700	63210	60887
atopic_dermatitis_cum_4y	fever_count_cum_2hy	0.0669	0.1027	0.6514	0.5148	0.036	0.0053	0.0633	0.0463	5.86111	5.38372	0.0344946511761258	64700	65201	64547
atopic_dermatitis_cum_4y	fever_count_cum_2y	0.1329	0.1065	1.2477	0.2122	0.0289	0.0057	0.0633	0.036	5.86111	4.44444	0.0240037414358537	64700	64852	64212
atopic_dermatitis_cum_4y	fever_over_39c_count_cum_2hy	0.0179	0.122	0.1465	0.8835	0.0357	0.0054	0.0633	0.0364	5.86111	4.08989	0.0374472802986506	64700	63328	62717
atopic_dermatitis_cum_4y	fever_over_39c_count_cum_2y	0.071	0.1286	0.5517	0.5811	0.0298	0.0057	0.0633	0.0302	5.86111	3.82278	0.0283175173302174	64700	65500	64463
atopic_dermatitis_cum_4y	first_vaccination_bcg	0.2279	0.2764	0.8245	0.4097	0.0131	0.005	0.0633	0.0051	5.86111	0.822581	0.00951939041231414	64700	64932	63916
atopic_dermatitis_cum_4y	first_vaccination_dpt	NA	NA	NA	NA	NA	NA	0.0633	0.0012	5.86111	0.193548	NA	64700	65155	64129
atopic_dermatitis_cum_4y	first_vaccination_haemophilus_b_influenzae	NA	NA	NA	NA	NA	NA	0.0633	8e-04	5.86111	0.135593	NA	64700	65763	64699
atopic_dermatitis_cum_4y	first_vaccination_hbv	-0.008	0.171	-0.0469	0.9626	-0.0055	0.0055	0.0633	0.015	5.86111	2.63158	-0.00551620541437186	64700	65763	64699
atopic_dermatitis_cum_4y	first_vaccination_pneumococcus	NA	NA	NA	NA	-0.0048	0.0054	0.0633	-0.0025	5.86111	-0.403226	NA	64700	65763	64699
atopic_dermatitis_cum_4y	first_vaccination_polio	NA	NA	NA	NA	0.0071	0.0047	0.0633	-0.0064	5.86111	-1.12281	NA	64700	65161	64135
atopic_dermatitis_cum_4y	first_vaccination_rotavirus	-0.208	0.2638	-0.7886	0.4304	-0.0089	0.0051	0.0633	0.0073	5.86111	1.17742	-0.00468196614179979	64700	65517	64484
atopic_dermatitis_cum_4y	gastroenteritis_cum_2y	-0.0658	0.2194	-0.2999	0.7642	0.0232	0.0055	0.0633	0.0158	5.86111	2.07895	0.0264559098612828	64700	65376	64700
atopic_dermatitis_cum_4y	hand_foot_and_mouth_disease_cum_2y	NA	NA	NA	NA	0.0241	0.0052	0.0633	-6e-04	5.86111	-0.0810811	NA	64700	65148	64498
atopic_dermatitis_cum_4y	hba1c_ngsp_early	-0.0205	0.102	-0.2006	0.841	-1e-04	0.0054	0.0633	0.0558	5.86111	6.2	0.00118382607625772	64700	63210	60887
atopic_dermatitis_cum_4y	herpangina_cum_2y	-0.0705	0.2312	-0.305	0.7603	0.0112	0.0054	0.0633	0.0091	5.86111	1.26389	0.0134580824068803	64700	65154	64502
atopic_dermatitis_cum_4y	hsv_infection_cum_2y	0.4808	0.734	0.6551	0.5124	0.0116	0.0053	0.0633	0.0026	5.86111	0.472727	0.00608499256292699	64700	61135	60545
atopic_dermatitis_cum_4y	influenza_viral_infections_cum_4y	-0.1434	0.1496	-0.9589	0.3376	0.0362	0.0054	0.0633	0.0286	5.86111	3.91781	0.044718693392232	64700	64712	64077
atopic_dermatitis_cum_4y	intellectual_and_developmental_disability_including_language_delay_cum_4y	NA	NA	NA	NA	NA	NA	0.0633	2e-04	5.86111	0.030303	NA	64700	63800	63183
atopic_dermatitis_cum_4y	isacc_modified_current_runny_nose_autumn_2y	0.7402	2.5555	0.2896	0.7721	0.0476	0.0049	0.0633	0.0014	5.86111	0.237288	0.0454188448248283	64700	60769	58644
atopic_dermatitis_cum_4y	isacc_modified_current_runny_nose_autumn_3y	0.4867	0.468	1.0401	0.2983	0.0827	0.0048	0.0633	0.0039	5.86111	0.590909	0.0820070221550918	64700	63210	60887
atopic_dermatitis_cum_4y	isacc_modified_current_runny_nose_autumn_4y	NA	NA	NA	NA	0.0878	0.0053	0.0633	-0.0066	5.86111	-1.06452	NA	64700	63210	60887
atopic_dermatitis_cum_4y	isacc_modified_current_runny_nose_nonpollen_season_2y	NA	NA	NA	NA	NA	NA	0.0633	5e-04	5.86111	0.0746269	NA	64700	36752	35280
atopic_dermatitis_cum_4y	isacc_modified_current_runny_nose_nonpollen_season_3y	NA	NA	NA	NA	0.0815	0.0051	0.0633	-0.0024	5.86111	-0.393443	NA	64700	63210	60887
atopic_dermatitis_cum_4y	isacc_modified_current_runny_nose_nonpollen_season_4y	NA	NA	NA	NA	NA	NA	0.0633	0.001	5.86111	0.149254	NA	64700	63210	60887
atopic_dermatitis_cum_4y	isacc_modified_current_runny_nose_pollen_season_2y	NA	NA	NA	NA	NA	NA	0.0633	6e-04	5.86111	0.0983607	NA	64700	61586	59340
atopic_dermatitis_cum_4y	isacc_modified_current_runny_nose_pollen_season_3y	0.8344	0.5153	1.6193	0.1054	0.0834	0.0053	0.0633	0.0055	5.86111	0.833333	0.0746270178736736	64700	63210	60887
atopic_dermatitis_cum_4y	isacc_modified_current_runny_nose_pollen_season_4y	0.29	0.2289	1.2672	0.2051	0.1045	0.0054	0.0633	0.0103	5.86111	1.43056	0.106304001956835	64700	63210	60887
atopic_dermatitis_cum_4y	isacc_modified_current_runny_nose_spring_2y	0.2888	0.6895	0.4189	0.6753	0.0601	0.0048	0.0633	0.0019	5.86111	0.301587	0.0620085507705729	64700	63210	60887
atopic_dermatitis_cum_4y	isacc_modified_current_runny_nose_spring_3y	0.9804	1.1639	0.8423	0.3996	0.085	0.005	0.0633	0.0027	5.86111	0.428571	0.0791080677927864	64700	63210	60887
atopic_dermatitis_cum_4y	isacc_modified_current_runny_nose_spring_4y	0.3898	0.2568	1.5182	0.129	0.1008	0.0053	0.0633	0.0091	5.86111	1.28169	0.108490587744011	64700	54427	52527
atopic_dermatitis_cum_4y	isacc_modified_current_runny_nose_summer_2y	NA	NA	NA	NA	0.0488	0.0052	0.0633	-7e-04	5.86111	-0.118644	NA	64700	63210	60887
atopic_dermatitis_cum_4y	isacc_modified_current_runny_nose_summer_3y	0.6806	1.1484	0.5926	0.5534	0.0657	0.005	0.0633	0.0024	5.86111	0.358209	0.062714982558802	64700	63195	60873
atopic_dermatitis_cum_4y	isacc_modified_current_runny_nose_summer_4y	NA	NA	NA	NA	0.0736	0.0048	0.0633	-3e-04	5.86111	-0.0379747	NA	64700	63210	60887
atopic_dermatitis_cum_4y	isacc_modified_current_runny_nose_winter_2y	0.2316	0.333	0.6955	0.4868	0.0378	0.0051	0.0633	0.0049	5.86111	0.742424	0.0370781540317241	64700	62609	60332
atopic_dermatitis_cum_4y	isacc_modified_current_runny_nose_winter_3y	NA	NA	NA	NA	0.0645	0.0049	0.0633	-9e-04	5.86111	-0.160714	NA	64700	63210	60887
atopic_dermatitis_cum_4y	isacc_modified_current_runny_nose_winter_4y	NA	NA	NA	NA	0.0705	0.0053	0.0633	-0.0038	5.86111	-0.535211	NA	64700	63210	60887
atopic_dermatitis_cum_4y	length_of_labor	0.1297	0.1129	1.149	0.2506	-9e-04	0.0047	0.0633	0.0336	5.86111	4.73239	-0.0072405392021698	64700	65763	64699
atopic_dermatitis_cum_4y	low_birth_weight	0.0113	0.1124	0.1002	0.9202	-0.0105	0.0049	0.0633	0.0312	5.86111	4.8	-0.011639800145705	64700	65763	64699
atopic_dermatitis_cum_4y	lower_respiratory_tract_infection_cum_2y	0.0427	0.1639	0.2604	0.7945	0.022	0.0054	0.0633	0.0186	5.86111	2.58333	0.0215370183840183	64700	65376	64700
atopic_dermatitis_cum_4y	m1m_bed_time	NA	NA	NA	NA	NA	NA	0.0633	2e-04	5.86111	0.0350877	NA	64700	65763	64699
atopic_dermatitis_cum_4y	m1m_nap_count	-0.031	0.1149	-0.2699	0.7873	0.0094	0.005	0.0633	0.0286	5.86111	4.4	0.0113297785934446	64700	65550	64517
atopic_dermatitis_cum_4y	m1m_night_wake_up_count	0.0817	0.1195	0.6839	0.4941	0.0015	0.0047	0.0633	0.0238	5.86111	3.83871	-0.00173472345194452	64700	65763	64699
atopic_dermatitis_cum_4y	m1m_sleep_time_day	-0.1302	0.1068	-1.2193	0.2227	0.0069	0.0059	0.0633	0.0395	5.86111	6.69492	0.0141978436121711	64700	65763	64699
atopic_dermatitis_cum_4y	m1m_sleep_time_night	-0.2644	0.1767	-1.4959	0.1347	0.0102	0.0047	0.0633	0.0141	5.86111	2.2381	0.0189208145692783	64700	65763	64699
atopic_dermatitis_cum_4y	m1m_total_sleep_time	-0.1969	0.131	-1.5035	0.1327	0.0104	0.0055	0.0633	0.028	5.86111	4.66667	0.0196761424849294	64700	65763	64699
atopic_dermatitis_cum_4y	m1m_wake_up_time	0.0609	0.1316	0.4627	0.6436	0.0053	0.0043	0.0633	0.0249	5.86111	3.19231	0.00306124367664415	64700	65763	64699
atopic_dermatitis_cum_4y	mumps_cum_4y	0.446	0.5706	0.7816	0.4344	0.0165	0.0048	0.0633	0.0044	5.86111	0.594595	0.00950276607103362	64700	65052	64407
atopic_dermatitis_cum_4y	mycotic_or_fungal_infection_cum_2y	-0.0263	0.2575	-0.1021	0.9187	0.022	0.0052	0.0633	0.0053	5.86111	0.929825	0.0234882089652387	64700	64861	64224
atopic_dermatitis_cum_4y	otitis_media_cum_2y	-0.0568	0.1284	-0.4423	0.6583	0.0266	0.005	0.0633	0.0243	5.86111	3.68182	0.0302994228457435	64700	65376	64700
atopic_dermatitis_cum_4y	out_of_night_diapers_age_4y	0.1979	0.1683	1.1758	0.2397	-0.0179	0.0049	0.0633	0.0304	5.86111	2.15603	-0.0288370816794571	64700	63210	60887
atopic_dermatitis_cum_4y	premature_birth	-0.0146	0.1722	-0.0849	0.9323	0.0022	0.0051	0.0633	0.0091	5.86111	1.56897	0.00266596632872691	64700	65763	64699
atopic_dermatitis_cum_4y	psychomotor_developmental_delay_cum_4y	NA	NA	NA	NA	0.0126	0.0049	0.0633	-0.0018	5.86111	-0.295082	NA	64700	63051	62454
atopic_dermatitis_cum_4y	roseola_infantum_cum_2y	-0.2511	0.2174	-1.1553	0.248	0.0011	0.0055	0.0633	0.0126	5.86111	2	0.00852751669274393	64700	64843	64210
atopic_dermatitis_cum_4y	rsv_infection_cum_2y	0.1612	0.1049	1.5371	0.1243	0.0069	0.0055	0.0633	0.0361	5.86111	5.30882	-0.000794193416951811	64700	65026	64385
atopic_dermatitis_cum_4y	streptococcus_pyogenes_cum_4y	-0.248	0.2696	-0.9199	0.3576	0.0426	0.0049	0.0633	0.0062	5.86111	0.984127	0.0495462270444568	64700	65112	64466
atopic_dermatitis_cum_4y	upper_respiratory_tract_infection_cum_2y	-0.1185	0.1524	-0.7774	0.4369	0.0253	0.0047	0.0633	0.018	5.86111	2.64706	0.0306874450291388	64700	65376	64700
atopic_dermatitis_cum_4y	urinary_tract_infections_cum_4y	NA	NA	NA	NA	0.0035	0.0054	0.0633	-0.0027	5.86111	-0.442623	NA	64700	64952	64315
atopic_dermatitis_cum_4y	urticaria_cum_4y	0.1721	0.1972	0.8728	0.3828	0.0512	0.0053	0.0633	0.0121	5.86111	1.77941	0.0485507341558012	64700	65376	64700
atopic_dermatitis_cum_4y	varicella_cum_4y	0.2889	0.3894	0.742	0.4581	0.0149	0.0054	0.0633	0.0045	5.86111	0.642857	0.0105137131626523	64700	64868	64230
autistic_spectrum_disorder_and_pddnos_cum_4y	BMI	0.0793	0.0976	0.8118	0.4169	-0.0018	0.0065	0.0107	0.1732	1.94545	19.4607	-0.00576488633172917	61862	163835	0
autistic_spectrum_disorder_and_pddnos_cum_4y	bone_fracture_cum_4y	-0.4126	0.9234	-0.4469	0.655	4e-04	0.0054	0.0107	0.0034	1.94545	0.548387	0.00290916046619122	68351	68351	68351
autistic_spectrum_disorder_and_pddnos_cum_4y	breast_feeding_cessation_1m	1	1.8863	1.0053	0.3148	-0.008	0.0045	0.0107	0.004	1.94545	0.634921	-0.0205895704624388	68351	67793	67793
autistic_spectrum_disorder_and_pddnos_cum_4y	breast_feeding_cessation_2m	0.6262	0.4542	1.3787	0.168	-0.002	0.005	0.0107	0.0142	1.94545	2.18462	-0.0106709638133841	68351	34397	34397
autistic_spectrum_disorder_and_pddnos_cum_4y	breast_feeding_cessation_3m	0.7361	0.5005	1.4708	0.1414	-0.0035	0.0049	0.0107	0.0112	1.94545	1.77778	-0.0116978384422084	68351	67902	67902
autistic_spectrum_disorder_and_pddnos_cum_4y	breast_feeding_cessation_age	-0.4996	0.4268	-1.1706	0.2418	-8e-04	0.0046	0.0107	0.018	1.94545	2.14286	0.00622211862642115	68351	68235	68235
autistic_spectrum_disorder_and_pddnos_cum_4y	breast_feeding_period_1y	-0.534	0.3511	-1.521	0.1283	-0.0089	0.0053	0.0107	0.0188	1.94545	2.84848	-0.00136638560020152	68351	68045	68045
autistic_spectrum_disorder_and_pddnos_cum_4y	c1hy_bed_time	0.0061	0.2735	0.0223	0.9822	0.0161	0.005	0.0107	0.0269	1.94545	3.68493	0.0170666040496481	68351	65793	64080
autistic_spectrum_disorder_and_pddnos_cum_4y	c1hy_nap_count	-0.6763	0.4311	-1.5689	0.1167	0.0059	0.0047	0.0107	0.0165	1.94545	2.46269	0.0153651578603519	68351	65903	64179
autistic_spectrum_disorder_and_pddnos_cum_4y	c1hy_night_wake_up_count	-0.3994	0.2663	-1.5	0.1336	0.0018	0.0051	0.0107	0.0287	1.94545	4.28358	0.00906092720159152	68351	65855	64135
autistic_spectrum_disorder_and_pddnos_cum_4y	c1hy_sleep_time_day	-0.6361	0.3736	-1.7027	0.0886	0.0208	0.0047	0.0107	0.0195	1.94545	3.25	0.0314417472951746	68351	65731	64017
autistic_spectrum_disorder_and_pddnos_cum_4y	c1hy_sleep_time_night	0.489	0.3047	1.6047	0.1086	-0.0277	0.0043	0.0107	0.0231	1.94545	3.34783	-0.0373223339057976	68351	65725	64014
autistic_spectrum_disorder_and_pddnos_cum_4y	c1hy_total_sleep_time	-0.3066	0.4807	-0.6379	0.5236	-0.0012	0.0044	0.0107	0.01	1.94545	1.5873	0.00193577109019654	68351	65805	64088
autistic_spectrum_disorder_and_pddnos_cum_4y	c1hy_wake_up_time	-0.0658	0.1942	-0.339	0.7346	0.0147	0.0051	0.0107	0.0699	1.94545	9.07792	0.0179185300896466	68351	65761	64043
autistic_spectrum_disorder_and_pddnos_cum_4y	c1y_0170001_1_3	-0.1771	0.2007	-0.8826	0.3775	0.0125	0.0053	0.0107	0.0501	1.94545	5.16495	0.0179400271840058	68351	63720	62069
autistic_spectrum_disorder_and_pddnos_cum_4y	c1y_bed_time	-0.4801	0.4326	-1.1097	0.2671	0.0154	0.0051	0.0107	0.0129	1.94545	2.01562	0.0218992961810175	68351	66813	65042
autistic_spectrum_disorder_and_pddnos_cum_4y	c1y_nap_count	-0.091	0.3105	-0.293	0.7696	-2e-04	0.0048	0.0107	0.0192	1.94545	3.04762	0.00111216720987852	68351	66144	64408
autistic_spectrum_disorder_and_pddnos_cum_4y	c1y_night_wake_up_count	-0.2915	0.3104	-0.9391	0.3477	0.0083	0.005	0.0107	0.0191	1.94545	3.03175	0.0129843809706944	68351	66813	65042
autistic_spectrum_disorder_and_pddnos_cum_4y	c1y_sleep_time_day	0.189	0.3113	0.6072	0.5437	0.002	0.0048	0.0107	0.0204	1.94545	3.2381	-0.000710655185814856	68351	65818	64100
autistic_spectrum_disorder_and_pddnos_cum_4y	c1y_sleep_time_night	0.2261	0.2627	0.8609	0.3893	-0.0215	0.0047	0.0107	0.029	1.94545	4.26471	-0.0270104642089098	68351	65865	64142
autistic_spectrum_disorder_and_pddnos_cum_4y	c1y_total_sleep_time	0.3021	0.2816	1.0729	0.2833	-0.0115	0.0046	0.0107	0.0279	1.94545	4.5	-0.0176004036921327	68351	65733	64021
autistic_spectrum_disorder_and_pddnos_cum_4y	c1y_wake_up_time	-0.0582	0.1865	-0.3121	0.7549	0.0167	0.0046	0.0107	0.063	1.94545	8.87324	0.0196068240965533	68351	66696	64928
autistic_spectrum_disorder_and_pddnos_cum_4y	c3y_bed_time	-0.0597	0.2926	-0.2042	0.8382	0.0165	0.0052	0.0107	0.0309	1.94545	4.29167	0.0186169850660493	68351	66813	65042
autistic_spectrum_disorder_and_pddnos_cum_4y	c3y_nap_count	-0.2158	0.3449	-0.6256	0.5316	-0.007	0.0051	0.0107	0.0206	1.94545	3.12121	-0.0041337504425719	68351	66813	65042
autistic_spectrum_disorder_and_pddnos_cum_4y	c3y_night_wake_up_count	0.2406	0.3153	0.763	0.4455	-0.0035	0.0045	0.0107	0.0214	1.94545	2.77922	-0.00739603915568438	68351	66813	65042
autistic_spectrum_disorder_and_pddnos_cum_4y	c3y_sleep_time_day	-0.0987	0.3105	-0.3178	0.7506	0.0051	0.0049	0.0107	0.0233	1.94545	3.32857	0.00697739069180004	68351	66776	65007
autistic_spectrum_disorder_and_pddnos_cum_4y	c3y_sleep_time_night	-0.1045	0.2661	-0.3926	0.6946	-0.0251	0.0048	0.0107	0.0351	1.94545	4.94366	-0.0246189877727645	68351	66813	65042
autistic_spectrum_disorder_and_pddnos_cum_4y	c3y_total_sleep_time	-0.2554	0.4255	-0.6003	0.5483	-0.0137	0.005	0.0107	0.0118	1.94545	1.84375	-0.0114935768328466	68351	66813	65042
autistic_spectrum_disorder_and_pddnos_cum_4y	c3y_wake_up_time	-0.0948	0.1972	-0.4806	0.6308	0.0177	0.0047	0.0107	0.0777	1.94545	9.03488	0.0227186850265064	68351	62712	61095
autistic_spectrum_disorder_and_pddnos_cum_4y	c6m_bed_time	0.0477	0.3178	0.1502	0.8806	0.0029	0.0052	0.0107	0.0177	1.94545	2.85484	0.0023905729932634	68351	66813	65042
autistic_spectrum_disorder_and_pddnos_cum_4y	c6m_nap_count	0.3282	0.3407	0.9631	0.3355	-0.0089	0.0048	0.0107	0.0172	1.94545	3.07143	-0.0138932519035451	68351	66813	65042
autistic_spectrum_disorder_and_pddnos_cum_4y	c6m_night_wake_up_count	-0.4131	0.3054	-1.353	0.1761	0.0012	0.0051	0.0107	0.0195	1.94545	3.36207	0.00732456903595848	68351	66813	65042
autistic_spectrum_disorder_and_pddnos_cum_4y	c6m_sleep_time_day	-0.0533	0.3038	-0.1755	0.8607	-0.001	0.0048	0.0107	0.0205	1.94545	3.53448	-0.000253544800011543	68351	66813	65042
autistic_spectrum_disorder_and_pddnos_cum_4y	c6m_sleep_time_night	0.2706	0.3263	0.8293	0.4069	-0.0113	0.0046	0.0107	0.0187	1.94545	2.92188	-0.0158006445728269	68351	66813	65042
autistic_spectrum_disorder_and_pddnos_cum_4y	c6m_total_sleep_time	0.0236	0.3678	0.0641	0.9489	-0.005	0.0045	0.0107	0.0138	1.94545	2.3	-0.00554968896230666	68351	66813	65042
autistic_spectrum_disorder_and_pddnos_cum_4y	c6m_wake_up_time	-0.302	0.2322	-1.301	0.1933	0.0101	0.0047	0.0107	0.0394	1.94545	5.9697	0.0171253296557213	68351	66813	65042
autistic_spectrum_disorder_and_pddnos_cum_4y	childcare_facility_daycare_time_3y	-0.1404	0.6168	-0.2276	0.82	-0.0391	0.0051	0.0107	0.0083	1.94545	0.783019	-0.0396781457238652	68351	66813	65042
autistic_spectrum_disorder_and_pddnos_cum_4y	childcare_facility_daycare_time_4y	NA	NA	NA	NA	NA	NA	0.0107	5e-04	1.94545	0.0694444	NA	68351	66813	65042
autistic_spectrum_disorder_and_pddnos_cum_4y	childcare_facility_starting_age	-0.6274	0.6563	-0.9561	0.339	0.0291	0.0044	0.0107	0.0107	1.94545	0.972727	0.0380511905876851	68351	63760	62108
autistic_spectrum_disorder_and_pddnos_cum_4y	constipation_3y	-0.0478	0.2715	-0.1762	0.8601	0.0011	0.005	0.0107	0.028	1.94545	3.94366	0.00196686443747056	68351	68182	68182
autistic_spectrum_disorder_and_pddnos_cum_4y	constipation_4y	-0.2112	0.2742	-0.7701	0.4412	0.0262	0.0048	0.0107	0.0332	1.94545	4.61111	0.0308873139911407	68351	68212	68212
autistic_spectrum_disorder_and_pddnos_cum_4y	constipation_cum_4y	-0.0199	0.2292	-0.0869	0.9307	0.0118	0.0049	0.0107	0.0485	1.94545	5.98765	0.0126513452056931	68351	68106	68106
autistic_spectrum_disorder_and_pddnos_cum_4y	constipation_severity_3y	-0.1029	0.2436	-0.4225	0.6727	-0.0015	0.0048	0.0107	0.0363	1.94545	4.65385	0.000540717795579039	68351	68351	68351
autistic_spectrum_disorder_and_pddnos_cum_4y	constipation_severity_4y	-0.0801	0.2543	-0.315	0.7528	0.0305	0.0047	0.0107	0.0324	1.94545	4.37838	0.0326980189209076	68351	68351	68351
autistic_spectrum_disorder_and_pddnos_cum_4y	exclusive_breastfeeding_1y	-0.6933	0.301	-2.3036	0.0212	-0.012	0.0051	0.0107	0.0262	1.94545	3.9697	-0.000417314284860538	68351	68149	68149
autistic_spectrum_disorder_and_pddnos_cum_4y	feeding_type_yesterday_breast_feeding_count_1m	-0.7575	0.3946	-1.9196	0.0549	0.0066	0.0052	0.0107	0.0168	1.94545	2.84746	0.0173446741581333	68351	65376	63481
autistic_spectrum_disorder_and_pddnos_cum_4y	feeding_type_yesterday_formula_feeding_count_1m	-0.3024	0.7232	-0.4181	0.6759	0.0132	0.0051	0.0107	0.0086	1.94545	0.754386	0.0169725693975325	68351	65295	63405
autistic_spectrum_disorder_and_pddnos_cum_4y	fever_count_cum_2hy	-0.2296	0.2285	-1.005	0.3149	-0.0061	0.0049	0.0107	0.0463	1.94545	5.38372	-0.00101880959269064	68351	68351	68351
autistic_spectrum_disorder_and_pddnos_cum_4y	fever_count_cum_2y	-0.2783	0.2553	-1.0898	0.2758	-0.013	0.005	0.0107	0.036	1.94545	4.44444	-0.00776806179721885	68351	67848	67848
autistic_spectrum_disorder_and_pddnos_cum_4y	fever_over_39c_count_cum_2hy	-0.428	0.2562	-1.6704	0.0948	-0.0018	0.0053	0.0107	0.0364	1.94545	4.08989	0.00680758013095143	68351	68351	68351
autistic_spectrum_disorder_and_pddnos_cum_4y	fever_over_39c_count_cum_2y	-0.3229	0.2672	-1.2087	0.2268	-0.0111	0.0054	0.0107	0.0302	1.94545	3.82278	-0.00542120877507967	68351	68172	68172
autistic_spectrum_disorder_and_pddnos_cum_4y	first_vaccination_bcg	0.2288	0.6729	0.34	0.7338	7e-04	0.0052	0.0107	0.0051	1.94545	0.822581	-0.000997329594167485	68351	68208	68208
autistic_spectrum_disorder_and_pddnos_cum_4y	first_vaccination_dpt	NA	NA	NA	NA	NA	NA	0.0107	0.0012	1.94545	0.193548	NA	68351	68169	68169
autistic_spectrum_disorder_and_pddnos_cum_4y	first_vaccination_haemophilus_b_influenzae	NA	NA	NA	NA	NA	NA	0.0107	8e-04	1.94545	0.135593	NA	68351	64404	64404
autistic_spectrum_disorder_and_pddnos_cum_4y	first_vaccination_hbv	0.0171	0.3519	0.0486	0.9612	-0.0018	0.0046	0.0107	0.015	1.94545	2.63158	-0.00206188710444373	68351	66949	66949
autistic_spectrum_disorder_and_pddnos_cum_4y	first_vaccination_pneumococcus	NA	NA	NA	NA	0.0052	0.0046	0.0107	-0.0025	1.94545	-0.403226	NA	68351	67114	67114
autistic_spectrum_disorder_and_pddnos_cum_4y	first_vaccination_polio	NA	NA	NA	NA	-1.4408e-05	0.0049	0.0107	-0.0064	1.94545	-1.12281	NA	68351	68198	68198
autistic_spectrum_disorder_and_pddnos_cum_4y	first_vaccination_rotavirus	0.1729	0.5772	0.2996	0.7645	0.003	0.005	0.0107	0.0073	1.94545	1.17742	0.00148858688132539	68351	68202	68202
autistic_spectrum_disorder_and_pddnos_cum_4y	hba1c_ngsp_early	-0.1001	0.1935	-0.5172	0.605	0.0047	0.0044	0.0107	0.0558	1.94545	6.2	0.00766956799752385	68351	64853	63005
autistic_spectrum_disorder_and_pddnos_cum_4y	isacc_modified_current_runny_nose_autumn_2y	-0.5012	2.194	-0.2284	0.8193	0.0115	0.0052	0.0107	0.0014	1.94545	0.237288	0.0141352812172554	68351	65376	63481
autistic_spectrum_disorder_and_pddnos_cum_4y	isacc_modified_current_runny_nose_autumn_3y	-0.8441	1.1231	-0.7516	0.4523	0.0094	0.0046	0.0107	0.0039	1.94545	0.590909	0.0154641760171277	68351	65376	63481
autistic_spectrum_disorder_and_pddnos_cum_4y	isacc_modified_current_runny_nose_autumn_4y	NA	NA	NA	NA	0.0108	0.005	0.0107	-0.0066	1.94545	-1.06452	NA	68351	65376	63481
autistic_spectrum_disorder_and_pddnos_cum_4y	isacc_modified_current_runny_nose_nonpollen_season_2y	NA	NA	NA	NA	NA	NA	0.0107	5e-04	1.94545	0.0746269	NA	68351	65376	63481
autistic_spectrum_disorder_and_pddnos_cum_4y	isacc_modified_current_runny_nose_nonpollen_season_3y	NA	NA	NA	NA	0.0077	0.0048	0.0107	-0.0024	1.94545	-0.393443	NA	68351	65376	63481
autistic_spectrum_disorder_and_pddnos_cum_4y	isacc_modified_current_runny_nose_nonpollen_season_4y	NA	NA	NA	NA	NA	NA	0.0107	0.001	1.94545	0.149254	NA	68351	58660	57035
autistic_spectrum_disorder_and_pddnos_cum_4y	isacc_modified_current_runny_nose_pollen_season_2y	NA	NA	NA	NA	NA	NA	0.0107	6e-04	1.94545	0.0983607	NA	68351	65376	63481
autistic_spectrum_disorder_and_pddnos_cum_4y	isacc_modified_current_runny_nose_pollen_season_3y	0.0536	0.5904	0.0908	0.9277	0.0055	0.005	0.0107	0.0055	1.94545	0.833333	0.00542439677623939	68351	65376	63481
autistic_spectrum_disorder_and_pddnos_cum_4y	isacc_modified_current_runny_nose_pollen_season_4y	0.2725	0.514	0.5303	0.5959	0.0102	0.0048	0.0107	0.0103	1.94545	1.43056	0.00823622739988848	68351	62090	60350
autistic_spectrum_disorder_and_pddnos_cum_4y	isacc_modified_current_runny_nose_spring_2y	0.8267	1.8175	0.4549	0.6492	0.0024	0.0048	0.0107	0.0019	1.94545	0.301587	-0.00120785731296296	68351	65376	63481
autistic_spectrum_disorder_and_pddnos_cum_4y	isacc_modified_current_runny_nose_spring_3y	0.4252	0.9909	0.4291	0.6678	0.0048	0.005	0.0107	0.0027	1.94545	0.428571	0.00278778564846733	68351	65376	63481
autistic_spectrum_disorder_and_pddnos_cum_4y	isacc_modified_current_runny_nose_spring_4y	0.6083	0.5992	1.0153	0.31	0.0071	0.005	0.0107	0.0091	1.94545	1.28169	0.00148872646692579	68351	65376	63481
autistic_spectrum_disorder_and_pddnos_cum_4y	isacc_modified_current_runny_nose_summer_2y	NA	NA	NA	NA	0.0035	0.0051	0.0107	-7e-04	1.94545	-0.118644	NA	68351	65361	63466
autistic_spectrum_disorder_and_pddnos_cum_4y	isacc_modified_current_runny_nose_summer_3y	-0.8487	1.5413	-0.5507	0.5819	0.0066	0.0049	0.0107	0.0024	1.94545	0.358209	0.0113250533522678	68351	65376	63481
autistic_spectrum_disorder_and_pddnos_cum_4y	isacc_modified_current_runny_nose_summer_4y	NA	NA	NA	NA	0.0017	0.0047	0.0107	-3e-04	1.94545	-0.0379747	NA	68351	65376	63481
autistic_spectrum_disorder_and_pddnos_cum_4y	isacc_modified_current_runny_nose_winter_2y	-0.0376	0.6493	-0.058	0.9538	0.0058	0.005	0.0107	0.0049	1.94545	0.742424	0.00642997050976118	68351	65376	63481
autistic_spectrum_disorder_and_pddnos_cum_4y	isacc_modified_current_runny_nose_winter_3y	NA	NA	NA	NA	0.0034	0.005	0.0107	-9e-04	1.94545	-0.160714	NA	68351	65376	63481
autistic_spectrum_disorder_and_pddnos_cum_4y	isacc_modified_current_runny_nose_winter_4y	NA	NA	NA	NA	0.0091	0.0049	0.0107	-0.0038	1.94545	-0.535211	NA	68351	65376	63481
autistic_spectrum_disorder_and_pddnos_cum_4y	length_of_labor	0.048	0.2446	0.1964	0.8443	0.0143	0.0048	0.0107	0.0336	1.94545	4.73239	0.0142642581882633	68351	66813	65042
autistic_spectrum_disorder_and_pddnos_cum_4y	low_birth_weight	0.1985	0.2428	0.8176	0.4136	9e-04	0.0052	0.0107	0.0312	1.94545	4.8	-0.00271972135133697	68351	62761	61132
autistic_spectrum_disorder_and_pddnos_cum_4y	m1m_bed_time	NA	NA	NA	NA	NA	NA	0.0107	2e-04	1.94545	0.0350877	NA	68351	65376	63481
autistic_spectrum_disorder_and_pddnos_cum_4y	m1m_nap_count	-0.0694	0.2551	-0.272	0.7857	-0.0016	0.005	0.0107	0.0286	1.94545	4.4	-0.000460694346686703	68351	66518	64770
autistic_spectrum_disorder_and_pddnos_cum_4y	m1m_night_wake_up_count	-0.3085	0.2903	-1.0627	0.2879	0.0044	0.0046	0.0107	0.0238	1.94545	3.83871	0.00966535111036008	68351	66682	64924
autistic_spectrum_disorder_and_pddnos_cum_4y	m1m_sleep_time_day	-0.2601	0.2345	-1.1095	0.2672	-0.0124	0.0049	0.0107	0.0395	1.94545	6.69492	-0.00773102407090561	68351	66813	65042
autistic_spectrum_disorder_and_pddnos_cum_4y	m1m_sleep_time_night	-0.0129	0.3489	-0.0369	0.9705	-0.0143	0.0046	0.0107	0.0141	1.94545	2.2381	-0.0148836061123021	68351	66813	65042
autistic_spectrum_disorder_and_pddnos_cum_4y	m1m_total_sleep_time	-0.1182	0.2589	-0.4565	0.648	-0.0193	0.0049	0.0107	0.028	1.94545	4.66667	-0.0183624954038954	68351	66813	65042
autistic_spectrum_disorder_and_pddnos_cum_4y	m1m_wake_up_time	0.3341	0.2952	1.1319	0.2577	4e-04	0.0045	0.0107	0.0249	1.94545	3.19231	-0.00512352970858351	68351	65376	63481
autistic_spectrum_disorder_and_pddnos_cum_4y	out_of_night_diapers_age_4y	0.3131	0.3583	0.8738	0.3822	0.0085	0.0051	0.0107	0.0304	1.94545	2.15603	0.00340525077248329	68351	64855	63007
autistic_spectrum_disorder_and_pddnos_cum_4y	premature_birth	-0.3492	0.4755	-0.7343	0.4628	0.0111	0.0051	0.0107	0.0091	1.94545	1.56897	0.0151855979105907	68351	66116	64385
bone_fracture_cum_4y	BMI	-0.1299	0.14	-0.9281	0.3533	0.0027	0.0058	0.0034	0.1732	0.548387	19.4607	0.006447082361313	61862	163835	0
bone_fracture_cum_4y	breast_feeding_cessation_1m	-1	1.7612	-0.5843	0.559	0.0029	0.0046	0.0034	0.004	0.548387	0.634921	0.00672280524908605	68351	68202	68202
bone_fracture_cum_4y	breast_feeding_cessation_2m	-0.5174	0.8856	-0.5843	0.559	0.0037	0.005	0.0034	0.0142	0.548387	2.18462	0.00747265311738273	68351	64404	64404
bone_fracture_cum_4y	breast_feeding_cessation_3m	0.107	0.7724	0.1385	0.8898	-0.0013	0.005	0.0034	0.0112	0.548387	1.77778	-0.00198673025329354	68351	67114	67114
bone_fracture_cum_4y	breast_feeding_cessation_age	0.8648	1.2107	0.7143	0.4751	-0.0104	0.0049	0.0034	0.018	0.548387	2.14286	-0.0174610011091872	68351	66949	66949
bone_fracture_cum_4y	breast_feeding_period_1y	-0.0909	0.5703	-0.1593	0.8734	0.0074	0.0049	0.0034	0.0188	0.548387	2.84848	0.00822605425554637	68351	68208	68208
bone_fracture_cum_4y	c1hy_bed_time	-0.4809	0.7156	-0.672	0.5016	0.0061	0.0048	0.0034	0.0269	0.548387	3.68493	0.0112541521597218	68351	63760	62108
bone_fracture_cum_4y	c1hy_nap_count	0.7021	0.9725	0.722	0.4703	-0.0117	0.005	0.0034	0.0165	0.548387	2.46269	-0.0179732443172693	68351	62761	61132
bone_fracture_cum_4y	c1hy_night_wake_up_count	0.8249	0.9494	0.8689	0.3849	-0.0093	0.0048	0.0034	0.0287	0.548387	4.28358	-0.0183325328629631	68351	63720	62069
bone_fracture_cum_4y	c1hy_sleep_time_day	0.1276	0.6052	0.2109	0.833	-0.0112	0.0046	0.0034	0.0195	0.548387	3.25	-0.0128228480228984	68351	66813	65042
bone_fracture_cum_4y	c1hy_sleep_time_night	0.2142	0.5764	0.3716	0.7102	0.0033	0.0047	0.0034	0.0231	0.548387	3.34783	0.00156807527651372	68351	66116	64385
bone_fracture_cum_4y	c1hy_total_sleep_time	0.5662	1.0675	0.5304	0.5958	-0.0083	0.005	0.0034	0.01	0.548387	1.5873	-0.012005558713305	68351	66813	65042
bone_fracture_cum_4y	c1hy_wake_up_time	-0.2832	0.5033	-0.5627	0.5736	0.0083	0.0051	0.0034	0.0699	0.548387	9.07792	0.0135561577993005	68351	65805	64088
bone_fracture_cum_4y	c1y_0170001_1_3	0.6908	0.8097	0.8532	0.3936	0.005	0.0046	0.0034	0.0501	0.548387	5.16495	-0.00412313314459697	68351	68235	68235
bone_fracture_cum_4y	c1y_bed_time	0.1508	0.7356	0.205	0.8376	-0.0043	0.0048	0.0034	0.0129	0.548387	2.01562	-0.00554541998467808	68351	65761	64043
bone_fracture_cum_4y	c1y_nap_count	0.3145	0.6921	0.4544	0.6495	-4e-04	0.005	0.0034	0.0192	0.548387	3.04762	-0.00299339383740654	68351	65855	64135
bone_fracture_cum_4y	c1y_night_wake_up_count	0.6968	0.8649	0.8056	0.4205	-0.0036	0.005	0.0034	0.0191	0.548387	3.03175	-0.00948964675549996	68351	65793	64080
bone_fracture_cum_4y	c1y_sleep_time_day	-0.3153	0.6912	-0.4561	0.6483	0.0062	0.0047	0.0034	0.0204	0.548387	3.2381	0.0092276893192374	68351	65725	64014
bone_fracture_cum_4y	c1y_sleep_time_night	0.1666	0.4641	0.359	0.7196	0.0054	0.0049	0.0034	0.029	0.548387	4.26471	0.00405890001786242	68351	65903	64179
bone_fracture_cum_4y	c1y_total_sleep_time	0.0739	0.5151	0.1434	0.8859	0.0079	0.005	0.0034	0.0279	0.548387	4.5	0.00767249856881622	68351	65731	64017
bone_fracture_cum_4y	c1y_wake_up_time	-0.0796	0.3553	-0.2241	0.8227	-0.0037	0.0046	0.0034	0.063	0.548387	8.87324	-0.00280321862357076	68351	65733	64021
bone_fracture_cum_4y	c3y_bed_time	-0.8518	1.0241	-0.8318	0.4055	0.0061	0.0058	0.0034	0.0309	0.548387	4.29167	0.0153387524994588	68351	66696	64928
bone_fracture_cum_4y	c3y_nap_count	0.1132	0.6324	0.179	0.8579	0.004	0.0046	0.0034	0.0206	0.548387	3.12121	0.00324766147067608	68351	66813	65042
bone_fracture_cum_4y	c3y_night_wake_up_count	0.3469	0.6771	0.5123	0.6084	0.0034	0.0052	0.0034	0.0214	0.548387	2.77922	0.00058073324040326	68351	66813	65042
bone_fracture_cum_4y	c3y_sleep_time_day	-0.1886	0.5513	-0.342	0.7323	6e-04	0.005	0.0034	0.0233	0.548387	3.32857	0.00233760729154396	68351	65865	64142
bone_fracture_cum_4y	c3y_sleep_time_night	0.355	0.5819	0.6101	0.5418	-0.0031	0.0049	0.0034	0.0351	0.548387	4.94366	-0.00725493918550421	68351	66144	64408
bone_fracture_cum_4y	c3y_total_sleep_time	0.4105	0.8409	0.4882	0.6254	-0.0012	0.0051	0.0034	0.0118	0.548387	1.84375	-0.0038853326911685	68351	65818	64100
bone_fracture_cum_4y	c3y_wake_up_time	-0.1088	0.3749	-0.2901	0.7717	0.0027	0.0054	0.0034	0.0777	0.548387	9.03488	0.00477052855460826	68351	66813	65042
bone_fracture_cum_4y	c6m_bed_time	-0.2508	0.644	-0.3895	0.6969	0.0027	0.0046	0.0034	0.0177	0.548387	2.85484	0.00489070613881182	68351	62712	61095
bone_fracture_cum_4y	c6m_nap_count	0.2521	0.6229	0.4047	0.6857	-0.0044	0.0053	0.0034	0.0172	0.548387	3.07143	-0.00656719612930333	68351	66813	65042
bone_fracture_cum_4y	c6m_night_wake_up_count	0.6025	0.809	0.7448	0.4564	-0.0069	0.0047	0.0034	0.0195	0.548387	3.36207	-0.0122151007040841	68351	66813	65042
bone_fracture_cum_4y	c6m_sleep_time_day	-0.4179	0.6886	-0.6069	0.5439	0.0096	0.0055	0.0034	0.0205	0.548387	3.53448	0.0136264930494412	68351	66813	65042
bone_fracture_cum_4y	c6m_sleep_time_night	-0.7885	0.9794	-0.8051	0.4208	0.0094	0.0046	0.0034	0.0187	0.548387	2.92188	0.0162335827836515	68351	66813	65042
bone_fracture_cum_4y	c6m_total_sleep_time	-1	1.1899	-0.8925	0.3722	0.014	0.0052	0.0034	0.0138	0.548387	2.3	0.0220130164176115	68351	66776	65007
bone_fracture_cum_4y	c6m_wake_up_time	-0.5065	0.6535	-0.7751	0.4383	0.0049	0.005	0.0034	0.0394	0.548387	5.9697	0.0111947304850241	68351	66813	65042
bone_fracture_cum_4y	childcare_facility_daycare_time_3y	-0.8989	1.5111	-0.5949	0.5519	0.0039	0.005	0.0034	0.0083	0.548387	0.783019	0.00874236820376188	68351	67793	67793
bone_fracture_cum_4y	childcare_facility_daycare_time_4y	NA	NA	NA	NA	NA	NA	0.0034	5e-04	0.548387	0.0694444	NA	68351	68149	68149
bone_fracture_cum_4y	childcare_facility_starting_age	0.1218	0.964	0.1264	0.8994	-1e-04	0.0054	0.0034	0.0107	0.548387	0.972727	-0.000844504741131021	68351	66813	65042
bone_fracture_cum_4y	constipation_3y	-0.5878	0.7006	-0.8391	0.4014	0.0042	0.0052	0.0034	0.028	0.548387	3.94366	0.0100944519462362	68351	68351	68351
bone_fracture_cum_4y	constipation_4y	-0.4632	0.6527	-0.7097	0.4779	-0.002	0.0047	0.0034	0.0332	0.548387	4.61111	0.00297606695578943	68351	68351	68351
bone_fracture_cum_4y	constipation_cum_4y	-0.3464	0.4821	-0.7185	0.4724	-7.7887e-05	0.0049	0.0034	0.0485	0.548387	5.98765	0.00448798792061703	68351	68351	68351
bone_fracture_cum_4y	constipation_severity_3y	-0.0054	0.4385	-0.0122	0.9902	-0.0029	0.0051	0.0034	0.0363	0.548387	4.65385	-0.00289793297299518	68351	68351	68351
bone_fracture_cum_4y	constipation_severity_4y	-0.1198	0.4807	-0.2493	0.8032	0.0013	0.0047	0.0034	0.0324	0.548387	4.37838	0.00260428189270507	68351	68351	68351
bone_fracture_cum_4y	exclusive_breastfeeding_1y	-0.3062	0.5669	-0.5402	0.5891	6e-04	0.0052	0.0034	0.0262	0.548387	3.9697	0.00354333068605356	68351	68198	68198
bone_fracture_cum_4y	feeding_type_yesterday_breast_feeding_count_1m	-0.5135	0.7305	-0.7029	0.4821	0.0042	0.0047	0.0034	0.0168	0.548387	2.84746	0.00832896468653081	68351	66813	65042
bone_fracture_cum_4y	feeding_type_yesterday_formula_feeding_count_1m	-0.0958	1.0606	-0.0903	0.928	-0.0117	0.0048	0.0034	0.0086	0.548387	0.754386	-0.0117083786693477	68351	66813	65042
bone_fracture_cum_4y	fever_count_cum_2hy	-0.2885	0.4754	-0.6069	0.544	0.016	0.0055	0.0034	0.0463	0.548387	5.38372	0.0201245704304299	68351	68351	68351
bone_fracture_cum_4y	fever_count_cum_2y	-0.3335	0.5488	-0.6077	0.5434	0.0166	0.0055	0.0034	0.036	0.548387	4.44444	0.0207002622404151	68351	68351	68351
bone_fracture_cum_4y	fever_over_39c_count_cum_2hy	0.0932	0.4682	0.199	0.8423	0.0128	0.0054	0.0034	0.0364	0.548387	4.08989	0.0120037147870818	68351	68351	68351
bone_fracture_cum_4y	fever_over_39c_count_cum_2y	0.115	0.544	0.2115	0.8325	0.0093	0.0054	0.0034	0.0302	0.548387	3.82278	0.00827445839692306	68351	68351	68351
bone_fracture_cum_4y	first_vaccination_bcg	-0.8956	1.4219	-0.6298	0.5288	0.0039	0.005	0.0034	0.0051	0.548387	0.822581	0.00767645472506033	68351	67848	67848
bone_fracture_cum_4y	first_vaccination_dpt	NA	NA	NA	NA	NA	NA	0.0034	0.0012	0.548387	0.193548	NA	68351	68351	68351
bone_fracture_cum_4y	first_vaccination_haemophilus_b_influenzae	NA	NA	NA	NA	NA	NA	0.0034	8e-04	0.548387	0.135593	NA	68351	68212	68212
bone_fracture_cum_4y	first_vaccination_hbv	0.0999	0.5898	0.1694	0.8655	0.0031	0.0046	0.0034	0.015	0.548387	2.63158	0.00241294686030646	68351	68169	68169
bone_fracture_cum_4y	first_vaccination_pneumococcus	NA	NA	NA	NA	3e-04	0.0049	0.0034	-0.0025	0.548387	-0.403226	NA	68351	68106	68106
bone_fracture_cum_4y	first_vaccination_polio	NA	NA	NA	NA	0.0019	0.0048	0.0034	-0.0064	0.548387	-1.12281	NA	68351	68172	68172
bone_fracture_cum_4y	first_vaccination_rotavirus	1	1.4036	0.8721	0.3831	-0.0041	0.0048	0.0034	0.0073	0.548387	1.17742	-0.0102584065880402	68351	68182	68182
bone_fracture_cum_4y	hba1c_ngsp_early	-0.3355	0.4952	-0.6775	0.4981	-0.0089	0.0056	0.0034	0.0558	0.548387	6.2	-0.00489746237821096	68351	65376	63481
bone_fracture_cum_4y	isacc_modified_current_runny_nose_autumn_2y	1	7.8027	0.2144	0.8303	0.002	0.0051	0.0034	0.0014	0.548387	0.237288	-0.00154706832739911	68351	65376	63481
bone_fracture_cum_4y	isacc_modified_current_runny_nose_autumn_3y	0.3607	1.3991	0.2578	0.7966	0.0035	0.0045	0.0034	0.0039	0.548387	0.590909	0.00238080727149684	68351	65376	63481
bone_fracture_cum_4y	isacc_modified_current_runny_nose_autumn_4y	NA	NA	NA	NA	0.0011	0.0047	0.0034	-0.0066	0.548387	-1.06452	NA	68351	65376	63481
bone_fracture_cum_4y	isacc_modified_current_runny_nose_nonpollen_season_2y	NA	NA	NA	NA	NA	NA	0.0034	5e-04	0.548387	0.0746269	NA	68351	65295	63405
bone_fracture_cum_4y	isacc_modified_current_runny_nose_nonpollen_season_3y	NA	NA	NA	NA	0.0014	0.0043	0.0034	-0.0024	0.548387	-0.393443	NA	68351	65376	63481
bone_fracture_cum_4y	isacc_modified_current_runny_nose_nonpollen_season_4y	NA	NA	NA	NA	NA	NA	0.0034	0.001	0.548387	0.149254	NA	68351	65376	63481
bone_fracture_cum_4y	isacc_modified_current_runny_nose_pollen_season_2y	NA	NA	NA	NA	NA	NA	0.0034	6e-04	0.548387	0.0983607	NA	68351	65376	63481
bone_fracture_cum_4y	isacc_modified_current_runny_nose_pollen_season_3y	0.8158	1.5141	0.5388	0.59	0.0059	0.0044	0.0034	0.0055	0.548387	0.833333	0.00269703443257578	68351	65376	63481
bone_fracture_cum_4y	isacc_modified_current_runny_nose_pollen_season_4y	-0.4665	0.9806	-0.4758	0.6342	0.012	0.0048	0.0034	0.0103	0.548387	1.43056	0.0155032052681753	68351	65376	63481
bone_fracture_cum_4y	isacc_modified_current_runny_nose_spring_2y	1	6.4923	0.4546	0.6494	0.0056	0.0048	0.0034	0.0019	0.548387	0.301587	-0.00167604308277348	68351	66518	64770
bone_fracture_cum_4y	isacc_modified_current_runny_nose_spring_3y	1	2.3421	0.4654	0.6417	0.0047	0.0044	0.0034	0.0027	0.548387	0.428571	0.00165201161984819	68351	65376	63481
bone_fracture_cum_4y	isacc_modified_current_runny_nose_spring_4y	-0.1247	0.8993	-0.1386	0.8897	0.0125	0.0046	0.0034	0.0091	0.548387	1.28169	0.0139436198637023	68351	65376	63481
bone_fracture_cum_4y	isacc_modified_current_runny_nose_summer_2y	NA	NA	NA	NA	-0.0052	0.0047	0.0034	-7e-04	0.548387	-0.118644	NA	68351	66682	64924
bone_fracture_cum_4y	isacc_modified_current_runny_nose_summer_3y	-0.5507	1.8322	-0.3006	0.7638	0.0019	0.005	0.0034	0.0024	0.548387	0.358209	0.00358449628256996	68351	65361	63466
bone_fracture_cum_4y	isacc_modified_current_runny_nose_summer_4y	NA	NA	NA	NA	0.0016	0.005	0.0034	-3e-04	0.548387	-0.0379747	NA	68351	65376	63481
bone_fracture_cum_4y	isacc_modified_current_runny_nose_winter_2y	0.4843	1.364	0.355	0.7226	0.0018	0.0049	0.0034	0.0049	0.548387	0.742424	-8.16484996735255e-05	68351	65376	63481
bone_fracture_cum_4y	isacc_modified_current_runny_nose_winter_3y	NA	NA	NA	NA	0.0014	0.0045	0.0034	-9e-04	0.548387	-0.160714	NA	68351	65376	63481
bone_fracture_cum_4y	isacc_modified_current_runny_nose_winter_4y	NA	NA	NA	NA	0.0088	0.0053	0.0034	-0.0038	0.548387	-0.535211	NA	68351	65376	63481
bone_fracture_cum_4y	length_of_labor	0.5422	0.6677	0.812	0.4168	-0.0092	0.005	0.0034	0.0336	0.548387	4.73239	-0.0153007059330291	68351	68045	68045
bone_fracture_cum_4y	low_birth_weight	-0.7073	0.7961	-0.8884	0.3743	0.0016	0.0053	0.0034	0.0312	0.548387	4.8	0.00904753981081327	68351	67902	67902
bone_fracture_cum_4y	m1m_bed_time	NA	NA	NA	NA	NA	NA	0.0034	2e-04	0.548387	0.0350877	NA	68351	66813	65042
bone_fracture_cum_4y	m1m_nap_count	-0.0351	0.4728	-0.0742	0.9409	-0.0038	0.0049	0.0034	0.0286	0.548387	4.4	-0.00366088803924334	68351	66813	65042
bone_fracture_cum_4y	m1m_night_wake_up_count	0.0755	0.515	0.1466	0.8834	-0.0095	0.0047	0.0034	0.0238	0.548387	3.83871	-0.0106955397717059	68351	66813	65042
bone_fracture_cum_4y	m1m_sleep_time_day	-0.727	0.8287	-0.8772	0.3804	0.0094	0.005	0.0034	0.0395	0.548387	6.69492	0.0185934267593809	68351	66813	65042
bone_fracture_cum_4y	m1m_sleep_time_night	-0.1738	0.6487	-0.2679	0.7888	0.0097	0.0046	0.0034	0.0141	0.548387	2.2381	0.011381268211335	68351	66813	65042
bone_fracture_cum_4y	m1m_total_sleep_time	-0.6023	0.7498	-0.8033	0.4218	0.013	0.005	0.0034	0.028	0.548387	4.66667	0.0196941801437273	68351	66813	65042
bone_fracture_cum_4y	m1m_wake_up_time	0.0092	0.553	0.0166	0.9867	-0.002	0.0049	0.0034	0.0249	0.548387	3.19231	-0.0021937895469531	68351	66813	65042
bone_fracture_cum_4y	out_of_night_diapers_age_4y	0.3928	0.7045	0.5576	0.5771	-0.0063	0.005	0.0034	0.0304	0.548387	2.15603	-0.0108112014429469	68351	65376	63481
bone_fracture_cum_4y	premature_birth	-0.079	0.7575	-0.1043	0.917	-1e-04	0.0052	0.0034	0.0091	0.548387	1.56897	0.000300340591718193	68351	34397	34397
breast_feeding_cessation_1m	BMI	0.3481	0.1969	1.7677	0.0771	-0.0062	0.0062	0.004	0.1732	0.634921	19.4607	-0.0169288867379317	74494	163835	0
breast_feeding_cessation_1m	breast_feeding_cessation_2m	1	0.6627	1.9053	0.0567	0.6583	0.0067	0.004	0.0142	0.634921	2.18462	0.716143242979628	61679	70178	60226
breast_feeding_cessation_1m	breast_feeding_cessation_3m	1	0.8332	1.534	0.125	0.5188	0.0064	0.004	0.0112	0.634921	1.77778	0.562553994948273	61679	70158	60208
breast_feeding_cessation_1m	breast_feeding_cessation_age	-0.2316	0.5886	-0.3934	0.694	-0.1544	0.0056	0.004	0.018	0.634921	2.14286	-0.168561053792812	61679	70178	60226
breast_feeding_cessation_1m	c1hy_bed_time	0.2063	0.461	0.4476	0.6545	0.0089	0.0048	0.004	0.0269	0.634921	3.68493	0.00770198705842506	61679	70178	60226
breast_feeding_cessation_1m	c1hy_nap_count	-0.1712	0.5497	-0.3115	0.7554	-0.0018	0.0047	0.004	0.0165	0.634921	2.46269	-0.000581471779677833	61679	70178	60226
breast_feeding_cessation_1m	c1hy_night_wake_up_count	-0.1893	0.4293	-0.441	0.6592	-0.0017	0.0045	0.004	0.0287	0.634921	4.28358	0.000174014239135281	61679	70178	60226
breast_feeding_cessation_1m	c1hy_sleep_time_day	-0.5112	0.635	-0.8051	0.4208	0.0107	0.0049	0.004	0.0195	0.634921	3.25	0.0163967286925056	61679	70178	60226
breast_feeding_cessation_1m	c1hy_sleep_time_night	-0.4029	0.5477	-0.7357	0.4619	-0.0156	0.0049	0.004	0.0231	0.634921	3.34783	-0.0133502147475144	61679	70178	60226
breast_feeding_cessation_1m	c1hy_total_sleep_time	-0.9983	1.0546	-0.9466	0.3438	5e-04	0.0048	0.004	0.01	0.634921	1.5873	0.00690839800103581	61679	70178	60226
breast_feeding_cessation_1m	c1hy_wake_up_time	0.3005	0.3563	0.8436	0.3989	3e-04	0.0047	0.004	0.0699	0.634921	9.07792	-0.00488008184510082	61679	70178	60226
breast_feeding_cessation_1m	c1y_0170001_1_3	-0.2971	0.3965	-0.7493	0.4537	7e-04	0.0052	0.004	0.0501	0.634921	5.16495	0.00514443239810947	61679	64065	55138
breast_feeding_cessation_1m	c1y_bed_time	0.6096	0.7428	0.8207	0.4118	0.0013	0.0047	0.004	0.0129	0.634921	2.01562	-0.00299677090549713	61679	68351	59969
breast_feeding_cessation_1m	c1y_nap_count	-0.0643	0.4976	-0.1293	0.8971	-0.019	0.0051	0.004	0.0192	0.634921	3.04762	-0.0202435107921222	61679	68351	59969
breast_feeding_cessation_1m	c1y_night_wake_up_count	0.5148	0.6302	0.8169	0.414	-0.0278	0.0051	0.004	0.0191	0.634921	3.03175	-0.035004515227429	61679	68351	59969
breast_feeding_cessation_1m	c1y_sleep_time_day	-0.4838	0.6189	-0.7817	0.4344	0.0169	0.0046	0.004	0.0204	0.634921	3.2381	0.0229489444302061	61679	68351	59969
breast_feeding_cessation_1m	c1y_sleep_time_night	-0.5579	0.5671	-0.9838	0.3252	-0.0062	0.0046	0.004	0.029	0.634921	4.26471	-0.000715938091347873	61679	68351	59969
breast_feeding_cessation_1m	c1y_total_sleep_time	-0.6887	0.7111	-0.9685	0.3328	0.0134	0.0043	0.004	0.0279	0.634921	4.5	0.0222705969572856	61679	70178	60226
breast_feeding_cessation_1m	c1y_wake_up_time	0.0649	0.2892	0.2245	0.8224	0.0043	0.0049	0.004	0.063	0.634921	8.87324	0.00375283017225642	61679	68351	59969
breast_feeding_cessation_1m	c3y_bed_time	0.7635	0.7133	1.0704	0.2844	0.0115	0.0046	0.004	0.0309	0.634921	4.29167	0.00403373422843939	61679	68351	59969
breast_feeding_cessation_1m	c3y_nap_count	-0.2334	0.5207	-0.4483	0.6539	0.0058	0.0051	0.004	0.0206	0.634921	3.12121	0.00850331184241897	61679	68351	59969
breast_feeding_cessation_1m	c3y_night_wake_up_count	-0.7026	0.7469	-0.9407	0.3469	-0.004	0.0048	0.004	0.0214	0.634921	2.77922	0.00219760650057465	61679	68351	59969
breast_feeding_cessation_1m	c3y_sleep_time_day	0.3589	0.5308	0.6762	0.4989	0.0163	0.0052	0.004	0.0233	0.634921	3.32857	0.0143804056128793	61679	68351	59969
breast_feeding_cessation_1m	c3y_sleep_time_night	-0.6825	0.6524	-1.0462	0.2955	-0.0132	0.0047	0.004	0.0351	0.634921	4.94366	-0.00632938553204589	61679	68351	59969
breast_feeding_cessation_1m	c3y_total_sleep_time	-0.2113	0.6615	-0.3193	0.7495	0.008	0.0047	0.004	0.0118	0.634921	1.84375	0.0101940122624769	61679	68351	59969
breast_feeding_cessation_1m	c3y_wake_up_time	0.363	0.4087	0.8881	0.3745	0.022	0.0054	0.004	0.0777	0.634921	9.03488	0.0181755641810972	61679	68351	59969
breast_feeding_cessation_1m	c6m_bed_time	0.281	0.5413	0.5191	0.6037	-0.0046	0.0047	0.004	0.0177	0.634921	2.85484	-0.00742564584471923	61679	68351	59969
breast_feeding_cessation_1m	c6m_nap_count	0.5808	0.7072	0.8212	0.4115	-0.0327	0.005	0.004	0.0172	0.634921	3.07143	-0.040654110308174	61679	68351	59969
breast_feeding_cessation_1m	c6m_night_wake_up_count	-0.2539	0.4903	-0.5178	0.6046	-0.0471	0.005	0.004	0.0195	0.634921	3.36207	-0.0493346904408416	61679	68351	59969
breast_feeding_cessation_1m	c6m_sleep_time_day	0.2746	0.4735	0.5799	0.562	0.0013	0.0046	0.004	0.0205	0.634921	3.53448	-0.00109249957268581	61679	68351	59969
breast_feeding_cessation_1m	c6m_sleep_time_night	-0.1738	0.546	-0.3184	0.7502	0.0208	0.005	0.004	0.0187	0.634921	2.92188	0.0243000930695346	61679	68351	59969
breast_feeding_cessation_1m	c6m_total_sleep_time	0.0851	0.6001	0.1418	0.8872	0.0129	0.0047	0.004	0.0138	0.634921	2.3	0.0134546725569221	61679	68351	59969
breast_feeding_cessation_1m	c6m_wake_up_time	-0.3805	0.4552	-0.8359	0.4032	-0.006	0.0044	0.004	0.0394	0.634921	5.9697	-0.00175796868205159	61679	68351	59969
breast_feeding_cessation_1m	childcare_facility_daycare_time_3y	1	1.3467	0.7535	0.4511	0.02	0.0049	0.004	0.0083	0.634921	0.783019	0.0161000048510152	61679	70178	60226
breast_feeding_cessation_1m	childcare_facility_daycare_time_4y	NA	NA	NA	NA	NA	NA	0.004	5e-04	0.634921	0.0694444	NA	61679	70178	60226
breast_feeding_cessation_1m	childcare_facility_starting_age	-1	1.287	-0.8664	0.3863	-0.0275	0.005	0.004	0.0107	0.634921	0.972727	-0.0229146154370569	61679	70178	60226
breast_feeding_cessation_1m	feeding_type_yesterday_breast_feeding_count_1m	0.1113	0.529	0.2105	0.8333	-0.1829	0.005	0.004	0.0168	0.634921	2.84746	-0.201035959376331	61679	68351	59969
breast_feeding_cessation_1m	feeding_type_yesterday_formula_feeding_count_1m	0.6268	0.92	0.6814	0.4956	0.2332	0.005	0.004	0.0086	0.634921	0.754386	0.250391071552592	61679	68351	59969
breast_feeding_cessation_1m	hba1c_ngsp_early	-0.5723	0.5571	-1.0274	0.3043	0.0078	0.0054	0.004	0.0558	0.634921	6.2	0.0175253407567613	61679	68351	59969
breast_feeding_cessation_1m	isacc_modified_current_runny_nose_autumn_2y	-0.42	3.5191	-0.1194	0.905	0.0108	0.0048	0.004	0.0014	0.634921	0.237288	0.012721586177691	61679	68351	59969
breast_feeding_cessation_1m	isacc_modified_current_runny_nose_autumn_3y	0.0892	1.1067	0.0806	0.9357	0.0073	0.0051	0.004	0.0039	0.634921	0.590909	0.00758145700310001	61679	68351	59969
breast_feeding_cessation_1m	isacc_modified_current_runny_nose_autumn_4y	NA	NA	NA	NA	0.0129	0.0048	0.004	-0.0066	0.634921	-1.06452	NA	61679	67101	58983
breast_feeding_cessation_1m	isacc_modified_current_runny_nose_nonpollen_season_2y	NA	NA	NA	NA	NA	NA	0.004	5e-04	0.634921	0.0746269	NA	61679	68351	59969
breast_feeding_cessation_1m	isacc_modified_current_runny_nose_nonpollen_season_3y	NA	NA	NA	NA	0.0089	0.0051	0.004	-0.0024	0.634921	-0.393443	NA	61679	68351	59969
breast_feeding_cessation_1m	isacc_modified_current_runny_nose_nonpollen_season_4y	NA	NA	NA	NA	NA	NA	0.004	0.001	0.634921	0.149254	NA	61679	64063	56301
breast_feeding_cessation_1m	isacc_modified_current_runny_nose_pollen_season_2y	NA	NA	NA	NA	NA	NA	0.004	6e-04	0.634921	0.0983607	NA	61679	68351	59969
breast_feeding_cessation_1m	isacc_modified_current_runny_nose_pollen_season_3y	0.1771	0.9267	0.1911	0.8485	0.0042	0.0052	0.004	0.0055	0.634921	0.833333	0.00373447160819727	61679	68351	59969
breast_feeding_cessation_1m	isacc_modified_current_runny_nose_pollen_season_4y	-0.7749	1.0811	-0.7167	0.4736	0.0071	0.0057	0.004	0.0103	0.634921	1.43056	0.012788376518469	61679	67571	59350
breast_feeding_cessation_1m	isacc_modified_current_runny_nose_spring_2y	-1	3.1809	-0.3997	0.6894	0.0037	0.0053	0.004	0.0019	0.634921	0.301587	0.00753328203560638	61679	68351	59969
breast_feeding_cessation_1m	isacc_modified_current_runny_nose_spring_3y	-0.615	1.6656	-0.3692	0.712	0.0037	0.0054	0.004	0.0027	0.634921	0.428571	0.0060474030912681	61679	68351	59969
breast_feeding_cessation_1m	isacc_modified_current_runny_nose_spring_4y	-1	1.4467	-0.877	0.3805	0.0098	0.0057	0.004	0.0091	0.634921	1.28169	0.0183860758375623	61679	68351	59969
breast_feeding_cessation_1m	isacc_modified_current_runny_nose_summer_2y	NA	NA	NA	NA	0.0159	0.0049	0.004	-7e-04	0.634921	-0.118644	NA	61679	68351	59969
breast_feeding_cessation_1m	isacc_modified_current_runny_nose_summer_3y	-1	3.2006	-0.5047	0.6138	0.0113	0.0051	0.004	0.0024	0.634921	0.358209	0.017294545643198	61679	68351	59969
breast_feeding_cessation_1m	isacc_modified_current_runny_nose_summer_4y	NA	NA	NA	NA	0.0022	0.0049	0.004	-3e-04	0.634921	-0.0379747	NA	61679	68351	59969
breast_feeding_cessation_1m	isacc_modified_current_runny_nose_winter_2y	-0.4262	1.163	-0.3665	0.714	0.0131	0.005	0.004	0.0049	0.634921	0.742424	0.0161422735967352	61679	68351	59969
breast_feeding_cessation_1m	isacc_modified_current_runny_nose_winter_3y	NA	NA	NA	NA	0.0081	0.0049	0.004	-9e-04	0.634921	-0.160714	NA	61679	68351	59969
breast_feeding_cessation_1m	isacc_modified_current_runny_nose_winter_4y	NA	NA	NA	NA	0.0104	0.0052	0.004	-0.0038	0.634921	-0.535211	NA	61679	67525	59317
breast_feeding_cessation_1m	length_of_labor	-0.3693	0.4942	-0.7473	0.4549	0.0038	0.0051	0.004	0.0336	0.634921	4.73239	0.00859503127338567	61679	70178	60226
breast_feeding_cessation_1m	low_birth_weight	0.5197	0.5365	0.9687	0.3327	0.0099	0.0052	0.004	0.0312	0.634921	4.8	0.00518762763529495	61679	68774	59146
breast_feeding_cessation_1m	m1m_bed_time	NA	NA	NA	NA	NA	NA	0.004	2e-04	0.634921	0.0350877	NA	61679	68280	59907
breast_feeding_cessation_1m	m1m_nap_count	-0.2561	0.4701	-0.5447	0.586	-0.0387	0.0051	0.004	0.0286	0.634921	4.4	-0.0398139197107821	61679	68351	59969
breast_feeding_cessation_1m	m1m_night_wake_up_count	0.3356	0.5008	0.6701	0.5028	-0.0394	0.005	0.004	0.0238	0.634921	3.83871	-0.0465832726389734	61679	68351	59969
breast_feeding_cessation_1m	m1m_sleep_time_day	0.4568	0.4962	0.9206	0.3573	0.0257	0.0048	0.004	0.0395	0.634921	6.69492	0.0225786185413492	61679	68351	59969
breast_feeding_cessation_1m	m1m_sleep_time_night	-0.1078	0.5746	-0.1876	0.8512	0.0075	0.0049	0.004	0.0141	0.634921	2.2381	0.00901161342146588	61679	68351	59969
breast_feeding_cessation_1m	m1m_total_sleep_time	0.3805	0.4975	0.765	0.4443	0.0206	0.005	0.004	0.028	0.634921	4.66667	0.019837505737458	61679	60702	53534
breast_feeding_cessation_1m	m1m_wake_up_time	0.3339	0.5533	0.6035	0.5462	0.0046	0.005	0.004	0.0249	0.634921	3.19231	0.00167243461131927	61679	68351	59969
breast_feeding_cessation_1m	out_of_night_diapers_age_4y	-1	1.5527	-0.9943	0.3201	0.0175	0.0051	0.004	0.0304	0.634921	2.15603	0.0366053294921236	61679	68351	59969
breast_feeding_cessation_1m	premature_birth	0.0509	0.6505	0.0782	0.9377	0.0117	0.0051	0.004	0.0091	0.634921	1.56897	0.0125563747302909	61679	70178	60226
breast_feeding_cessation_2m	BMI	0.214	0.1021	2.0954	0.0361	-0.001	0.0059	0.0142	0.1732	2.18462	19.4607	-0.0128630527499947	74494	163835	0
breast_feeding_cessation_2m	breast_feeding_cessation_3m	0.8671	0.1158	7.4893	6.9243e-14	0.8126	0.0073	0.0142	0.0112	2.18462	1.77778	0.902825546484404	59836	69824	58212
breast_feeding_cessation_2m	breast_feeding_cessation_age	-0.6606	0.2756	-2.3971	0.0165	-0.2428	0.0054	0.0142	0.018	2.18462	2.14286	-0.262235021846144	59836	70453	58697
breast_feeding_cessation_2m	c1hy_bed_time	0.5359	0.2655	2.0181	0.0436	0.0043	0.0055	0.0142	0.0269	2.18462	3.68493	-0.00585498310357531	59836	70178	58795
breast_feeding_cessation_2m	c1hy_nap_count	-0.2405	0.2917	-0.8243	0.4098	-0.0045	0.005	0.0142	0.0165	2.18462	2.46269	-0.00133614403415096	59836	68774	57770
breast_feeding_cessation_2m	c1hy_night_wake_up_count	0.0911	0.2216	0.4112	0.6809	-0.0128	0.0048	0.0142	0.0287	2.18462	4.28358	-0.0169173988953742	59836	64065	53857
breast_feeding_cessation_2m	c1hy_sleep_time_day	-0.0103	0.2665	-0.0388	0.969	0.0093	0.0049	0.0142	0.0195	2.18462	3.25	0.0106000548276296	59836	70178	58795
breast_feeding_cessation_2m	c1hy_sleep_time_night	-0.561	0.2811	-1.9961	0.0459	-0.0102	0.0053	0.0142	0.0231	2.18462	3.34783	-0.00110206001718804	59836	70178	58795
breast_feeding_cessation_2m	c1hy_total_sleep_time	-0.5229	0.4084	-1.2802	0.2005	0.0029	0.0047	0.0142	0.01	2.18462	1.5873	0.00954280177460317	59836	70178	58795
breast_feeding_cessation_2m	c1hy_wake_up_time	0.1783	0.1553	1.1479	0.251	0.0021	0.0048	0.0142	0.0699	2.18462	9.07792	-0.00344930528092963	59836	70178	58795
breast_feeding_cessation_2m	c1y_0170001_1_3	0.0027	0.1722	0.0154	0.9877	-0.0113	0.0052	0.0142	0.0501	2.18462	5.16495	-0.0129446553964658	59836	70178	58795
breast_feeding_cessation_2m	c1y_bed_time	0.2153	0.3252	0.662	0.508	0.0072	0.005	0.0142	0.0129	2.18462	2.01562	0.0050905133473171	59836	70178	58795
breast_feeding_cessation_2m	c1y_nap_count	-0.2621	0.272	-0.9638	0.3352	-0.0241	0.0052	0.0142	0.0192	2.18462	3.04762	-0.0226117984754423	59836	70178	58795
breast_feeding_cessation_2m	c1y_night_wake_up_count	-0.0242	0.2672	-0.0906	0.9278	-0.0303	0.0051	0.0142	0.0191	2.18462	3.03175	-0.033555453328188	59836	70178	58795
breast_feeding_cessation_2m	c1y_sleep_time_day	-0.1153	0.273	-0.4222	0.6729	0.0158	0.0052	0.0142	0.0204	2.18462	3.2381	0.0197176126451614	59836	70178	58795
breast_feeding_cessation_2m	c1y_sleep_time_night	-0.4699	0.2295	-2.0478	0.0406	-6e-04	0.0051	0.0142	0.029	2.18462	4.26471	0.0090704985652612	59836	70178	58795
breast_feeding_cessation_2m	c1y_total_sleep_time	-0.4057	0.2338	-1.7354	0.0827	0.0159	0.0049	0.0142	0.0279	2.18462	4.5	0.0261504688558257	59836	70178	58795
breast_feeding_cessation_2m	c1y_wake_up_time	0.1632	0.1598	1.021	0.3073	-8e-04	0.0048	0.0142	0.063	2.18462	8.87324	-0.0059963264151379	59836	70178	58795
breast_feeding_cessation_2m	c3y_bed_time	0.6037	0.2858	2.1123	0.0347	0.0174	0.0051	0.0142	0.0309	2.18462	4.29167	0.00645059993837289	59836	68351	58719
breast_feeding_cessation_2m	c3y_nap_count	0.1263	0.2565	0.4924	0.6224	-9.7963e-05	0.005	0.0142	0.0206	2.18462	3.12121	-0.00230698301298494	59836	68351	58719
breast_feeding_cessation_2m	c3y_night_wake_up_count	-0.3632	0.2771	-1.3106	0.19	-0.0029	0.0049	0.0142	0.0214	2.18462	2.77922	0.00323043840035517	59836	68351	58719
breast_feeding_cessation_2m	c3y_sleep_time_day	0.3959	0.2716	1.4581	0.1448	0.0169	0.0051	0.0142	0.0233	2.18462	3.32857	0.0114190820226849	59836	68351	58719
breast_feeding_cessation_2m	c3y_sleep_time_night	-0.6013	0.265	-2.2688	0.0233	-0.0194	0.0052	0.0142	0.0351	2.18462	4.94366	-0.00789985290309451	59836	68351	58719
breast_feeding_cessation_2m	c3y_total_sleep_time	-0.0058	0.3288	-0.0178	0.9858	0.0017	0.0049	0.0142	0.0118	2.18462	1.84375	0.00195195607465596	59836	68351	58719
breast_feeding_cessation_2m	c3y_wake_up_time	0.3266	0.1624	2.0114	0.0443	0.0168	0.0047	0.0142	0.0777	2.18462	9.03488	0.00781173594540526	59836	68351	58719
breast_feeding_cessation_2m	c6m_bed_time	0.4685	0.3031	1.5456	0.1222	-0.0148	0.0053	0.0142	0.0177	2.18462	2.85484	-0.0239281029250435	59836	68351	58719
breast_feeding_cessation_2m	c6m_nap_count	0.0931	0.2644	0.3521	0.7248	-0.0424	0.0051	0.0142	0.0172	2.18462	3.07143	-0.0483934323892739	59836	68351	58719
breast_feeding_cessation_2m	c6m_night_wake_up_count	-0.0168	0.2512	-0.067	0.9466	-0.0711	0.0051	0.0142	0.0195	2.18462	3.36207	-0.0784794135261029	59836	68351	58719
breast_feeding_cessation_2m	c6m_sleep_time_day	0.3967	0.2537	1.5638	0.1179	0.0077	0.0045	0.0142	0.0205	2.18462	3.53448	0.00164642715937086	59836	68351	58719
breast_feeding_cessation_2m	c6m_sleep_time_night	-0.5419	0.3066	-1.7673	0.0772	0.0368	0.0049	0.0142	0.0187	2.18462	2.92188	0.0497281869827176	59836	68351	58719
breast_feeding_cessation_2m	c6m_total_sleep_time	-0.0162	0.3095	-0.0523	0.9583	0.029	0.005	0.0142	0.0138	2.18462	2.3	0.0322628891661093	59836	68351	58719
breast_feeding_cessation_2m	c6m_wake_up_time	0.1715	0.1937	0.8856	0.3758	-0.0076	0.0047	0.0142	0.0394	2.18462	5.9697	-0.0126745572246211	59836	68351	58719
breast_feeding_cessation_2m	childcare_facility_daycare_time_3y	0.9589	0.7017	1.3664	0.1718	0.0293	0.0044	0.0142	0.0083	2.18462	0.783019	0.022131987921385	59836	70178	58795
breast_feeding_cessation_2m	childcare_facility_daycare_time_4y	NA	NA	NA	NA	NA	NA	0.0142	5e-04	2.18462	0.0694444	NA	59836	70178	58795
breast_feeding_cessation_2m	childcare_facility_starting_age	-0.5733	0.5435	-1.0549	0.2915	-0.0481	0.005	0.0142	0.0107	2.18462	0.972727	-0.046526096974962	59836	70178	58795
breast_feeding_cessation_2m	feeding_type_yesterday_breast_feeding_count_1m	-0.7397	0.244	-3.0322	0.0024	-0.2902	0.0053	0.0142	0.0168	2.18462	2.84746	-0.309433669957162	59836	68351	58719
breast_feeding_cessation_2m	feeding_type_yesterday_formula_feeding_count_1m	1	0.6871	1.4924	0.1356	0.2736	0.0057	0.0142	0.0086	2.18462	0.754386	0.28995907804575	59836	68351	58719
breast_feeding_cessation_2m	hba1c_ngsp_early	-0.1095	0.1754	-0.6242	0.5325	0.0154	0.0052	0.0142	0.0558	2.18462	6.2	0.0205796262309043	59836	68351	58719
breast_feeding_cessation_2m	isacc_modified_current_runny_nose_autumn_2y	-0.4508	1.9475	-0.2315	0.817	0.0131	0.0049	0.0142	0.0014	2.18462	0.237288	0.0164129654576176	59836	68280	58659
breast_feeding_cessation_2m	isacc_modified_current_runny_nose_autumn_3y	0.6823	0.8222	0.8299	0.4066	0.0073	0.0051	0.0142	0.0039	2.18462	0.590909	0.002899318966408	59836	68351	58719
breast_feeding_cessation_2m	isacc_modified_current_runny_nose_autumn_4y	NA	NA	NA	NA	0.0186	0.0047	0.0142	-0.0066	2.18462	-1.06452	NA	59836	68351	58719
breast_feeding_cessation_2m	isacc_modified_current_runny_nose_nonpollen_season_2y	NA	NA	NA	NA	NA	NA	0.0142	5e-04	2.18462	0.0746269	NA	59836	68351	58719
breast_feeding_cessation_2m	isacc_modified_current_runny_nose_nonpollen_season_3y	NA	NA	NA	NA	0.0065	0.0052	0.0142	-0.0024	2.18462	-0.393443	NA	59836	68351	58719
breast_feeding_cessation_2m	isacc_modified_current_runny_nose_nonpollen_season_4y	NA	NA	NA	NA	NA	NA	0.0142	0.001	2.18462	0.149254	NA	59836	68351	58719
breast_feeding_cessation_2m	isacc_modified_current_runny_nose_pollen_season_2y	NA	NA	NA	NA	NA	NA	0.0142	6e-04	2.18462	0.0983607	NA	59836	68351	58719
breast_feeding_cessation_2m	isacc_modified_current_runny_nose_pollen_season_3y	0.8656	0.7309	1.1843	0.2363	0.0019	0.0052	0.0142	0.0055	2.18462	0.833333	-0.00563591393374051	59836	68351	58719
breast_feeding_cessation_2m	isacc_modified_current_runny_nose_pollen_season_4y	-0.2082	0.4065	-0.5122	0.6085	0.0099	0.0056	0.0142	0.0103	2.18462	1.43056	0.0134651748264551	59836	68351	58719
breast_feeding_cessation_2m	isacc_modified_current_runny_nose_spring_2y	0.0658	0.7981	0.0825	0.9343	0.0011	0.0046	0.0142	0.0019	2.18462	0.301587	0.00086321531586031	59836	68351	58719
breast_feeding_cessation_2m	isacc_modified_current_runny_nose_spring_3y	0.9491	1.3114	0.7237	0.4692	7e-04	0.0052	0.0142	0.0027	2.18462	0.428571	-0.00515804967726831	59836	68351	58719
breast_feeding_cessation_2m	isacc_modified_current_runny_nose_spring_4y	-0.3212	0.4352	-0.738	0.4605	0.0063	0.0053	0.0142	0.0091	2.18462	1.28169	0.010636637421549	59836	68351	58719
breast_feeding_cessation_2m	isacc_modified_current_runny_nose_summer_2y	NA	NA	NA	NA	0.0132	0.0053	0.0142	-7e-04	2.18462	-0.118644	NA	59836	68351	58719
breast_feeding_cessation_2m	isacc_modified_current_runny_nose_summer_3y	0.6681	1.2777	0.5229	0.601	0.01	0.0049	0.0142	0.0024	2.18462	0.358209	0.00704957901034095	59836	68351	58719
breast_feeding_cessation_2m	isacc_modified_current_runny_nose_summer_4y	NA	NA	NA	NA	-0.0035	0.0049	0.0142	-3e-04	2.18462	-0.0379747	NA	59836	68351	58719
breast_feeding_cessation_2m	isacc_modified_current_runny_nose_winter_2y	0.4342	0.5981	0.7259	0.4679	0.008	0.0048	0.0142	0.0049	2.18462	0.742424	0.00514022872778512	59836	68351	58719
breast_feeding_cessation_2m	isacc_modified_current_runny_nose_winter_3y	NA	NA	NA	NA	0.0091	0.0051	0.0142	-9e-04	2.18462	-0.160714	NA	59836	68351	58719
breast_feeding_cessation_2m	isacc_modified_current_runny_nose_winter_4y	NA	NA	NA	NA	0.02	0.0057	0.0142	-0.0038	2.18462	-0.535211	NA	59836	68351	58719
breast_feeding_cessation_2m	length_of_labor	-0.3722	0.2426	-1.5341	0.125	-0.0044	0.0053	0.0142	0.0336	2.18462	4.73239	0.0033378658248699	59836	70254	58554
breast_feeding_cessation_2m	low_birth_weight	0.2693	0.2125	1.2673	0.205	0.017	0.0051	0.0142	0.0312	2.18462	4.8	0.0133750704832227	59836	70158	58778
breast_feeding_cessation_2m	m1m_bed_time	NA	NA	NA	NA	NA	NA	0.0142	2e-04	2.18462	0.0350877	NA	59836	68351	58719
breast_feeding_cessation_2m	m1m_nap_count	-0.2259	0.2133	-1.0588	0.2897	-0.0559	0.0048	0.0142	0.0286	2.18462	4.4	-0.057562647783173	59836	68351	58719
breast_feeding_cessation_2m	m1m_night_wake_up_count	-0.3176	0.2354	-1.3491	0.1773	-0.0467	0.0051	0.0142	0.0238	2.18462	3.83871	-0.0458957236966603	59836	68351	58719
breast_feeding_cessation_2m	m1m_sleep_time_day	0.3981	0.1883	2.1147	0.0345	0.0262	0.0052	0.0142	0.0395	2.18462	6.69492	0.0196353919951771	59836	68351	58719
breast_feeding_cessation_2m	m1m_sleep_time_night	-0.1488	0.2909	-0.5114	0.6091	0.0021	0.0051	0.0142	0.0141	2.18462	2.2381	0.00445570353245942	59836	68351	58719
breast_feeding_cessation_2m	m1m_total_sleep_time	0.2466	0.2171	1.1358	0.256	0.0172	0.005	0.0142	0.028	2.18462	4.66667	0.0141137976779579	59836	68351	58719
breast_feeding_cessation_2m	m1m_wake_up_time	0.2086	0.2344	0.89	0.3735	0.0114	0.0048	0.0142	0.0249	2.18462	3.19231	0.00935774671494743	59836	60702	52458
breast_feeding_cessation_2m	out_of_night_diapers_age_4y	-0.7508	0.4488	-1.6728	0.0944	0.0174	0.0053	0.0142	0.0304	2.18462	2.15603	0.0353392131674988	59836	68351	58719
breast_feeding_cessation_2m	premature_birth	-0.2897	0.383	-0.7563	0.4495	0.0176	0.005	0.0142	0.0091	2.18462	1.56897	0.0229585769319612	59836	70178	58795
breast_feeding_cessation_3m	BMI	0.201	0.1119	1.7964	0.0724	0.0025	0.0062	0.0112	0.1732	1.77778	19.4607	-0.0070260046744451	74494	163835	0
breast_feeding_cessation_3m	breast_feeding_cessation_age	-0.6574	0.299	-2.1991	0.0279	-0.3194	0.0053	0.0112	0.018	1.77778	2.14286	-0.340083481804837	69837	70596	65109
breast_feeding_cessation_3m	c1hy_bed_time	0.6824	0.3197	2.1342	0.0328	0.0085	0.0054	0.0112	0.0269	1.77778	3.68493	-0.00275756676856366	69837	70178	65107
breast_feeding_cessation_3m	c1hy_nap_count	-0.4201	0.3508	-1.1976	0.2311	-0.0061	0.0051	0.0112	0.0165	1.77778	2.46269	-0.000860934674272436	69837	70158	65090
breast_feeding_cessation_3m	c1hy_night_wake_up_count	0.0852	0.2558	0.3332	0.739	-0.0159	0.0048	0.0112	0.0287	1.77778	4.28358	-0.0190041207774113	69837	70178	65107
breast_feeding_cessation_3m	c1hy_sleep_time_day	-0.1326	0.2857	-0.4639	0.6427	0.0197	0.0049	0.0112	0.0195	1.77778	3.25	0.023503317084775	69837	70178	65107
breast_feeding_cessation_3m	c1hy_sleep_time_night	-0.4315	0.2933	-1.4712	0.1412	-0.0205	0.005	0.0112	0.0231	1.77778	3.34783	-0.0153661627660654	69837	70178	65107
breast_feeding_cessation_3m	c1hy_total_sleep_time	-0.4988	0.4383	-1.1379	0.2552	0.0046	0.0046	0.0112	0.01	1.77778	1.5873	0.01033457134294	69837	70178	65107
breast_feeding_cessation_3m	c1hy_wake_up_time	0.3114	0.1792	1.7384	0.0821	0.006	0.0052	0.0112	0.0699	1.77778	9.07792	-0.00235805648649519	69837	70178	65107
breast_feeding_cessation_3m	c1y_0170001_1_3	0.1646	0.1929	0.8535	0.3934	-0.0166	0.0052	0.0112	0.0501	1.77778	5.16495	-0.0225118903252901	69837	70453	64983
breast_feeding_cessation_3m	c1y_bed_time	0.169	0.3562	0.4743	0.6353	0.0106	0.005	0.0112	0.0129	1.77778	2.01562	0.00948067975262523	69837	70178	65107
breast_feeding_cessation_3m	c1y_nap_count	-0.0523	0.2902	-0.1803	0.8569	-0.0364	0.005	0.0112	0.0192	1.77778	3.04762	-0.0407001359716692	69837	64065	59605
breast_feeding_cessation_3m	c1y_night_wake_up_count	0.0701	0.2987	0.2346	0.8145	-0.0362	0.0047	0.0112	0.0191	1.77778	3.03175	-0.0405647611502799	69837	70178	65107
breast_feeding_cessation_3m	c1y_sleep_time_day	0.058	0.2901	0.2	0.8415	0.0179	0.0048	0.0112	0.0204	1.77778	3.2381	0.0186656633052069	69837	70178	65107
breast_feeding_cessation_3m	c1y_sleep_time_night	-0.4645	0.2421	-1.9185	0.055	-0.0034	0.005	0.0112	0.029	1.77778	4.26471	0.00477843078751847	69837	68774	63872
breast_feeding_cessation_3m	c1y_total_sleep_time	-0.3054	0.2727	-1.1199	0.2627	0.0164	0.0045	0.0112	0.0279	1.77778	4.5	0.0234930617437873	69837	70178	65107
breast_feeding_cessation_3m	c1y_wake_up_time	0.1832	0.169	1.0843	0.2782	6e-04	0.0049	0.0112	0.063	1.77778	8.87324	-0.00438543416993016	69837	70178	65107
breast_feeding_cessation_3m	c3y_bed_time	0.7886	0.3401	2.3189	0.0204	0.0178	0.0054	0.0112	0.0309	1.77778	4.29167	0.0045655482218877	69837	70178	65107
breast_feeding_cessation_3m	c3y_nap_count	-0.0062	0.2692	-0.0231	0.9816	0.0048	0.0048	0.0112	0.0206	1.77778	3.12121	0.00534042037020367	69837	70178	65107
breast_feeding_cessation_3m	c3y_night_wake_up_count	-0.5148	0.3542	-1.4534	0.1461	0.0031	0.0054	0.0112	0.0214	1.77778	2.77922	0.0114907012127044	69837	70178	65107
breast_feeding_cessation_3m	c3y_sleep_time_day	0.5243	0.2947	1.7793	0.0752	0.0239	0.0049	0.0112	0.0233	1.77778	3.32857	0.0175319140220817	69837	70178	65107
breast_feeding_cessation_3m	c3y_sleep_time_night	-0.5711	0.2481	-2.302	0.0213	-0.0312	0.005	0.0112	0.0351	1.77778	4.94366	-0.0227533328116336	69837	70178	65107
breast_feeding_cessation_3m	c3y_total_sleep_time	0.1811	0.3707	0.4886	0.6251	9e-04	0.0047	0.0112	0.0118	1.77778	1.84375	-0.00112716498199004	69837	70178	65107
breast_feeding_cessation_3m	c3y_wake_up_time	0.4906	0.2031	2.4158	0.0157	0.0206	0.005	0.0112	0.0777	1.77778	9.03488	0.00830011436121019	69837	68351	63541
breast_feeding_cessation_3m	c6m_bed_time	0.432	0.327	1.321	0.1865	-0.0145	0.0054	0.0112	0.0177	1.77778	2.85484	-0.0221692036346067	69837	68351	63541
breast_feeding_cessation_3m	c6m_nap_count	0.2454	0.3003	0.8172	0.4138	-0.0567	0.0051	0.0112	0.0172	1.77778	3.07143	-0.0659950392460462	69837	68351	63541
breast_feeding_cessation_3m	c6m_night_wake_up_count	-0.073	0.2797	-0.2609	0.7942	-0.0891	0.0054	0.0112	0.0195	1.77778	3.36207	-0.0972965933005646	69837	68351	63541
breast_feeding_cessation_3m	c6m_sleep_time_day	0.5406	0.2777	1.947	0.0515	0.0099	0.0048	0.0112	0.0205	1.77778	3.53448	0.00261455911686513	69837	68351	63541
breast_feeding_cessation_3m	c6m_sleep_time_night	-0.21	0.3129	-0.6711	0.5022	0.0382	0.0049	0.0112	0.0187	1.77778	2.92188	0.0452519562045415	69837	68351	63541
breast_feeding_cessation_3m	c6m_total_sleep_time	0.2784	0.3565	0.7808	0.4349	0.0323	0.0051	0.0112	0.0138	1.77778	2.3	0.0320603968669778	69837	68351	63541
breast_feeding_cessation_3m	c6m_wake_up_time	0.2796	0.2289	1.2219	0.2217	-0.0131	0.005	0.0112	0.0394	1.77778	5.9697	-0.0206418238179628	69837	68351	63541
breast_feeding_cessation_3m	childcare_facility_daycare_time_3y	0.9224	0.7344	1.256	0.2091	0.039	0.0048	0.0112	0.0083	1.77778	0.783019	0.0336063219138523	69837	70181	64743
breast_feeding_cessation_3m	childcare_facility_daycare_time_4y	NA	NA	NA	NA	NA	NA	0.0112	5e-04	1.77778	0.0694444	NA	69837	70596	65109
breast_feeding_cessation_3m	childcare_facility_starting_age	-0.6904	0.6397	-1.0793	0.2804	-0.062	0.005	0.0112	0.0107	1.77778	0.972727	-0.0601053493553684	69837	70254	64813
breast_feeding_cessation_3m	feeding_type_yesterday_breast_feeding_count_1m	-0.948	0.2852	-3.3243	9e-04	-0.342	0.0055	0.0112	0.0168	1.77778	2.84746	-0.36395972754683	69837	68351	63541
breast_feeding_cessation_3m	feeding_type_yesterday_formula_feeding_count_1m	1	0.7784	1.5172	0.1292	0.283	0.006	0.0112	0.0086	1.77778	0.754386	0.299084789418764	69837	68351	63541
breast_feeding_cessation_3m	hba1c_ngsp_early	-0.0357	0.1743	-0.205	0.8376	0.0167	0.0049	0.0112	0.0558	1.77778	6.2	0.0197164484246426	69837	68351	63541
breast_feeding_cessation_3m	isacc_modified_current_runny_nose_autumn_2y	-0.9105	3.434	-0.2651	0.7909	0.0198	0.005	0.0112	0.0014	1.77778	0.237288	0.0252941794478396	69837	68351	63541
breast_feeding_cessation_3m	isacc_modified_current_runny_nose_autumn_3y	1	1.0869	0.9417	0.3464	0.0059	0.0054	0.0112	0.0039	1.77778	0.590909	-0.000349628319938963	69837	68280	63480
breast_feeding_cessation_3m	isacc_modified_current_runny_nose_autumn_4y	NA	NA	NA	NA	0.0166	0.0049	0.0112	-0.0066	1.77778	-1.06452	NA	69837	68351	63541
breast_feeding_cessation_3m	isacc_modified_current_runny_nose_nonpollen_season_2y	NA	NA	NA	NA	NA	NA	0.0112	5e-04	1.77778	0.0746269	NA	69837	68351	63541
breast_feeding_cessation_3m	isacc_modified_current_runny_nose_nonpollen_season_3y	NA	NA	NA	NA	0.0047	0.0056	0.0112	-0.0024	1.77778	-0.393443	NA	69837	68351	63541
breast_feeding_cessation_3m	isacc_modified_current_runny_nose_nonpollen_season_4y	NA	NA	NA	NA	NA	NA	0.0112	0.001	1.77778	0.149254	NA	69837	68351	63541
breast_feeding_cessation_3m	isacc_modified_current_runny_nose_pollen_season_2y	NA	NA	NA	NA	NA	NA	0.0112	6e-04	1.77778	0.0983607	NA	69837	68351	63541
breast_feeding_cessation_3m	isacc_modified_current_runny_nose_pollen_season_3y	0.8419	0.8081	1.0418	0.2975	0.0026	0.0059	0.0112	0.0055	1.77778	0.833333	-0.00381250159792723	69837	68351	63541
breast_feeding_cessation_3m	isacc_modified_current_runny_nose_pollen_season_4y	-0.0261	0.4508	-0.058	0.9538	0.0067	0.0057	0.0112	0.0103	1.77778	1.43056	0.00764764986322983	69837	68351	63541
breast_feeding_cessation_3m	isacc_modified_current_runny_nose_spring_2y	-0.3701	1.0875	-0.3403	0.7336	0.0086	0.0046	0.0112	0.0019	1.77778	0.301587	0.011131345884007	69837	68351	63541
breast_feeding_cessation_3m	isacc_modified_current_runny_nose_spring_3y	0.6292	1.0913	0.5766	0.5642	0.0043	0.0057	0.0112	0.0027	1.77778	0.428571	0.00122400695941562	69837	68351	63541
breast_feeding_cessation_3m	isacc_modified_current_runny_nose_spring_4y	0.0029	0.4552	0.0065	0.9948	0.0014	0.0053	0.0112	0.0091	1.77778	1.28169	0.0015082942772405	69837	68351	63541
breast_feeding_cessation_3m	isacc_modified_current_runny_nose_summer_2y	NA	NA	NA	NA	0.0173	0.0054	0.0112	-7e-04	1.77778	-0.118644	NA	69837	68351	63541
breast_feeding_cessation_3m	isacc_modified_current_runny_nose_summer_3y	0.3439	1.0802	0.3183	0.7502	0.0081	0.0054	0.0112	0.0024	1.77778	0.358209	0.00707254999490945	69837	68351	63541
breast_feeding_cessation_3m	isacc_modified_current_runny_nose_summer_4y	NA	NA	NA	NA	-0.0017	0.0054	0.0112	-3e-04	1.77778	-0.0379747	NA	69837	68351	63541
breast_feeding_cessation_3m	isacc_modified_current_runny_nose_winter_2y	0.3952	0.6594	0.5994	0.5489	0.0122	0.0049	0.0112	0.0049	1.77778	0.742424	0.0111640376265521	69837	60702	56731
breast_feeding_cessation_3m	isacc_modified_current_runny_nose_winter_3y	NA	NA	NA	NA	0.0084	0.0056	0.0112	-9e-04	1.77778	-0.160714	NA	69837	68351	63541
breast_feeding_cessation_3m	isacc_modified_current_runny_nose_winter_4y	NA	NA	NA	NA	0.0174	0.0053	0.0112	-0.0038	1.77778	-0.535211	NA	69837	68351	63541
breast_feeding_cessation_3m	length_of_labor	-0.1423	0.2569	-0.5537	0.5798	-0.0072	0.0054	0.0112	0.0336	1.77778	4.73239	-0.00511921895397386	69837	70596	65109
breast_feeding_cessation_3m	low_birth_weight	0.439	0.2567	1.7101	0.0873	0.0199	0.005	0.0112	0.0312	1.77778	4.8	0.0136562078081963	69837	69824	64417
breast_feeding_cessation_3m	m1m_bed_time	NA	NA	NA	NA	NA	NA	0.0112	2e-04	1.77778	0.0350877	NA	69837	68351	63541
breast_feeding_cessation_3m	m1m_nap_count	-0.0997	0.2445	-0.4079	0.6834	-0.0711	0.005	0.0112	0.0286	1.77778	4.4	-0.0770612438754496	69837	68351	63541
breast_feeding_cessation_3m	m1m_night_wake_up_count	-0.3259	0.2962	-1.1004	0.2711	-0.0571	0.0053	0.0112	0.0238	1.77778	3.83871	-0.0577779362385788	69837	68351	63541
breast_feeding_cessation_3m	m1m_sleep_time_day	0.2298	0.2085	1.1023	0.2703	0.0379	0.0051	0.0112	0.0395	1.77778	6.69492	0.0373263930931204	69837	68351	63541
breast_feeding_cessation_3m	m1m_sleep_time_night	-0.2651	0.3214	-0.8248	0.4095	-0.0023	0.0049	0.0112	0.0141	1.77778	2.2381	0.000841195741481842	69837	68351	63541
breast_feeding_cessation_3m	m1m_total_sleep_time	0.0582	0.237	0.2457	0.8059	0.0228	0.0049	0.0112	0.028	1.77778	4.66667	0.02423636849172	69837	68351	63541
breast_feeding_cessation_3m	m1m_wake_up_time	-0.0147	0.261	-0.0563	0.9551	0.0175	0.0046	0.0112	0.0249	1.77778	3.19231	0.0196285158743853	69837	68351	63541
breast_feeding_cessation_3m	out_of_night_diapers_age_4y	-0.4893	0.405	-1.2083	0.2269	0.0149	0.0051	0.0112	0.0304	1.77778	2.15603	0.0257669883902017	69837	68351	63541
breast_feeding_cessation_3m	premature_birth	-0.6046	0.4551	-1.3285	0.184	0.0255	0.0051	0.0112	0.0091	1.77778	1.56897	0.0340486321942193	69837	70047	64622
breast_feeding_cessation_age	BMI	-0.0588	0.0942	-0.6241	0.5326	-0.0036	0.0064	0.018	0.1732	2.14286	19.4607	-0.000351666434289816	55299	163835	0
breast_feeding_cessation_age	c1hy_bed_time	0.1311	0.2357	0.5564	0.5779	-0.0016	0.005	0.018	0.0269	2.14286	3.68493	-0.00471997095893743	69837	70254	64813
breast_feeding_cessation_age	c1hy_nap_count	0.427	0.3008	1.4199	0.1556	0.052	0.0051	0.018	0.0165	2.14286	2.46269	0.0498715082943049	69837	69824	64417
breast_feeding_cessation_age	c1hy_night_wake_up_count	0.0978	0.211	0.4634	0.6431	0.0504	0.005	0.018	0.0287	2.14286	4.28358	0.0534285166085715	69837	70453	64983
breast_feeding_cessation_age	c1hy_sleep_time_day	0.1306	0.2644	0.4938	0.6215	0.0085	0.0044	0.018	0.0195	2.14286	3.25	0.00687342505184391	69837	70181	64743
breast_feeding_cessation_age	c1hy_sleep_time_night	-0.268	0.2612	-1.0261	0.3048	-0.0115	0.0048	0.018	0.0231	2.14286	3.34783	-0.00712839987723213	69837	70047	64622
breast_feeding_cessation_age	c1hy_total_sleep_time	-0.0713	0.3727	-0.1913	0.8483	5e-04	0.0042	0.018	0.01	2.14286	1.5873	0.00151705578301152	69837	70596	65109
breast_feeding_cessation_age	c1hy_wake_up_time	-0.015	0.1564	-0.0958	0.9237	0.0375	0.0052	0.018	0.0699	2.14286	9.07792	0.0427483606229637	69837	70178	65107
breast_feeding_cessation_age	c1y_0170001_1_3	-0.0872	0.1848	-0.4721	0.6368	0.0204	0.0052	0.018	0.0501	2.14286	5.16495	0.0254899095601461	69837	70596	65109
breast_feeding_cessation_age	c1y_bed_time	-0.504	0.3528	-1.4284	0.1532	0.0201	0.0043	0.018	0.0129	2.14286	2.01562	0.0297526144739507	69837	70178	65107
breast_feeding_cessation_age	c1y_nap_count	-0.0549	0.2836	-0.1937	0.8464	0.0626	0.0051	0.018	0.0192	2.14286	3.04762	0.069627291445069	69837	70178	65107
breast_feeding_cessation_age	c1y_night_wake_up_count	0.2135	0.2832	0.7537	0.451	0.0527	0.0055	0.018	0.0191	2.14286	3.03175	0.0537040107097222	69837	70178	65107
breast_feeding_cessation_age	c1y_sleep_time_day	-0.1486	0.2717	-0.547	0.5843	0.0263	0.005	0.018	0.0204	2.14286	3.2381	0.0317363789858036	69837	70178	65107
breast_feeding_cessation_age	c1y_sleep_time_night	0.0186	0.2191	0.0848	0.9324	-0.0306	0.0048	0.018	0.029	2.14286	4.26471	-0.0341346727040514	69837	70158	65090
breast_feeding_cessation_age	c1y_total_sleep_time	-0.079	0.225	-0.3512	0.7255	0.0036	0.0048	0.018	0.0279	2.14286	4.5	0.0057739142294362	69837	70178	65107
breast_feeding_cessation_age	c1y_wake_up_time	-0.0156	0.1649	-0.0946	0.9246	0.0546	0.0053	0.018	0.063	2.14286	8.87324	0.0617520609307787	69837	70178	65107
breast_feeding_cessation_age	c3y_bed_time	0.0331	0.2269	0.1459	0.884	4e-04	0.0052	0.018	0.0309	2.14286	4.29167	-0.000359313646036026	69837	70178	65107
breast_feeding_cessation_age	c3y_nap_count	0.1248	0.267	0.4674	0.6402	-0.0186	0.005	0.018	0.0206	2.14286	3.12121	-0.0228440118648258	69837	70178	65107
breast_feeding_cessation_age	c3y_night_wake_up_count	-0.0803	0.2687	-0.2988	0.7651	-0.0147	0.0056	0.018	0.0214	2.14286	2.77922	-0.014516383857453	69837	70178	65107
breast_feeding_cessation_age	c3y_sleep_time_day	0.2078	0.2771	0.7497	0.4534	-0.0139	0.0051	0.018	0.0233	2.14286	3.32857	-0.0197454130034376	69837	68774	63872
breast_feeding_cessation_age	c3y_sleep_time_night	0.0283	0.2001	0.1415	0.8875	0.0077	0.0049	0.018	0.0351	2.14286	4.94366	0.00814619383503295	69837	64065	59605
breast_feeding_cessation_age	c3y_total_sleep_time	0.248	0.3532	0.7022	0.4826	-0.0124	0.0048	0.018	0.0118	2.14286	1.84375	-0.0172040524092733	69837	70178	65107
breast_feeding_cessation_age	c3y_wake_up_time	0.0242	0.1351	0.179	0.8579	0.0397	0.0051	0.018	0.0777	2.14286	9.03488	0.0439043729820386	69837	70178	65107
breast_feeding_cessation_age	c6m_bed_time	0.154	0.2797	0.5506	0.5819	0.0085	0.005	0.018	0.0177	2.14286	2.85484	0.00661151356558249	69837	68351	63541
breast_feeding_cessation_age	c6m_nap_count	0.2506	0.2554	0.9813	0.3264	0.0293	0.0049	0.018	0.0172	2.14286	3.07143	0.0275812828730704	69837	70178	65107
breast_feeding_cessation_age	c6m_night_wake_up_count	0.5387	0.2802	1.9227	0.0545	0.0429	0.0045	0.018	0.0195	2.14286	3.36207	0.0367249396183961	69837	70178	65107
breast_feeding_cessation_age	c6m_sleep_time_day	-0.0036	0.257	-0.0142	0.9887	-0.0028	0.0049	0.018	0.0205	2.14286	3.53448	-0.00299932832067192	69837	70178	65107
breast_feeding_cessation_age	c6m_sleep_time_night	-0.2032	0.2522	-0.8059	0.4203	-0.0294	0.0048	0.018	0.0187	2.14286	2.92188	-0.0284060076628017	69837	70178	65107
breast_feeding_cessation_age	c6m_total_sleep_time	-0.1194	0.3174	-0.3761	0.7068	-0.0212	0.005	0.018	0.0138	2.14286	2.3	-0.0212517440628938	69837	70178	65107
breast_feeding_cessation_age	c6m_wake_up_time	-0.0732	0.1827	-0.4007	0.6887	0.0146	0.005	0.018	0.0394	2.14286	5.9697	0.018352175290044	69837	68351	63541
breast_feeding_cessation_age	childcare_facility_daycare_time_3y	-0.6437	0.672	-0.9579	0.3381	-0.0639	0.0051	0.018	0.0083	2.14286	0.783019	-0.0618579223635674	69837	70596	65109
breast_feeding_cessation_age	childcare_facility_daycare_time_4y	NA	NA	NA	NA	NA	NA	0.018	5e-04	2.14286	0.0694444	NA	69837	70596	65109
breast_feeding_cessation_age	childcare_facility_starting_age	0.1905	0.4968	0.3834	0.7014	0.107	0.0048	0.018	0.0107	2.14286	0.972727	0.114390479669049	69837	70596	65109
breast_feeding_cessation_age	feeding_type_yesterday_breast_feeding_count_1m	0.6652	0.2725	2.4409	0.0147	0.2224	0.0051	0.018	0.0168	2.14286	2.84746	0.234331906570204	69837	68351	63541
breast_feeding_cessation_age	feeding_type_yesterday_formula_feeding_count_1m	-0.3757	0.5794	-0.6484	0.5167	-0.132	0.0048	0.018	0.0086	2.14286	0.754386	-0.14072632329059	69837	68351	63541
breast_feeding_cessation_age	hba1c_ngsp_early	-0.0468	0.1699	-0.2751	0.7832	-0.0023	0.0053	0.018	0.0558	2.14286	6.2	-0.00105685354764685	69837	68351	63541
breast_feeding_cessation_age	isacc_modified_current_runny_nose_autumn_2y	1	4.1401	0.2815	0.7783	-0.0237	0.005	0.018	0.0014	2.14286	0.237288	-0.0319318245464875	69837	68351	63541
breast_feeding_cessation_age	isacc_modified_current_runny_nose_autumn_3y	-0.5083	0.7337	-0.6928	0.4884	-0.0091	0.0051	0.018	0.0039	2.14286	0.590909	-0.00569842563845707	69837	68351	63541
breast_feeding_cessation_age	isacc_modified_current_runny_nose_autumn_4y	NA	NA	NA	NA	-0.013	0.0054	0.018	-0.0066	2.14286	-1.06452	NA	69837	68280	63480
breast_feeding_cessation_age	isacc_modified_current_runny_nose_nonpollen_season_2y	NA	NA	NA	NA	NA	NA	0.018	5e-04	2.14286	0.0746269	NA	69837	68351	63541
breast_feeding_cessation_age	isacc_modified_current_runny_nose_nonpollen_season_3y	NA	NA	NA	NA	-0.0181	0.005	0.018	-0.0024	2.14286	-0.393443	NA	69837	68351	63541
breast_feeding_cessation_age	isacc_modified_current_runny_nose_nonpollen_season_4y	NA	NA	NA	NA	NA	NA	0.018	0.001	2.14286	0.149254	NA	69837	68351	63541
breast_feeding_cessation_age	isacc_modified_current_runny_nose_pollen_season_2y	NA	NA	NA	NA	NA	NA	0.018	6e-04	2.14286	0.0983607	NA	69837	68351	63541
breast_feeding_cessation_age	isacc_modified_current_runny_nose_pollen_season_3y	-0.4023	0.5668	-0.7097	0.4779	-0.0122	0.0052	0.018	0.0055	2.14286	0.833333	-0.00937290252083671	69837	68351	63541
breast_feeding_cessation_age	isacc_modified_current_runny_nose_pollen_season_4y	0.2269	0.4133	0.549	0.583	-0.0116	0.0048	0.018	0.0103	2.14286	1.43056	-0.0159280320775003	69837	68351	63541
breast_feeding_cessation_age	isacc_modified_current_runny_nose_spring_2y	1	2.5351	0.5213	0.6022	-0.0227	0.005	0.018	0.0019	2.14286	0.301587	-0.0327374220802563	69837	68351	63541
breast_feeding_cessation_age	isacc_modified_current_runny_nose_spring_3y	-0.3115	0.8017	-0.3886	0.6976	-0.0086	0.005	0.018	0.0027	2.14286	0.428571	-0.00725475330502811	69837	68351	63541
breast_feeding_cessation_age	isacc_modified_current_runny_nose_spring_4y	0.1694	0.4533	0.3738	0.7086	-0.0048	0.0049	0.018	0.0091	2.14286	1.28169	-0.00748878519453376	69837	68351	63541
breast_feeding_cessation_age	isacc_modified_current_runny_nose_summer_2y	NA	NA	NA	NA	-0.0243	0.0047	0.018	-7e-04	2.14286	-0.118644	NA	69837	68351	63541
breast_feeding_cessation_age	isacc_modified_current_runny_nose_summer_3y	0.8121	1.416	0.5735	0.5663	-0.0169	0.0049	0.018	0.0024	2.14286	0.358209	-0.0239586493068962	69837	68351	63541
breast_feeding_cessation_age	isacc_modified_current_runny_nose_summer_4y	NA	NA	NA	NA	-0.0035	0.0048	0.018	-3e-04	2.14286	-0.0379747	NA	69837	68351	63541
breast_feeding_cessation_age	isacc_modified_current_runny_nose_winter_2y	0.5423	0.708	0.766	0.4437	-0.0208	0.0052	0.018	0.0049	2.14286	0.742424	-0.0280310200376283	69837	68351	63541
breast_feeding_cessation_age	isacc_modified_current_runny_nose_winter_3y	NA	NA	NA	NA	-0.0145	0.0049	0.018	-9e-04	2.14286	-0.160714	NA	69837	60702	56731
breast_feeding_cessation_age	isacc_modified_current_runny_nose_winter_4y	NA	NA	NA	NA	-0.0124	0.005	0.018	-0.0038	2.14286	-0.535211	NA	69837	68351	63541
breast_feeding_cessation_age	length_of_labor	-0.1493	0.2103	-0.71	0.4777	2e-04	0.0048	0.018	0.0336	2.14286	4.73239	0.00399045158054457	69837	70596	65109
breast_feeding_cessation_age	low_birth_weight	-0.0212	0.1911	-0.1108	0.9118	-0.0112	0.0049	0.018	0.0312	2.14286	4.8	-0.0118682356635358	69837	70596	65109
breast_feeding_cessation_age	m1m_bed_time	NA	NA	NA	NA	NA	NA	0.018	2e-04	2.14286	0.0350877	NA	69837	68351	63541
breast_feeding_cessation_age	m1m_nap_count	0.1539	0.2077	0.7409	0.4588	0.0644	0.0052	0.018	0.0286	2.14286	4.4	0.0681203358660592	69837	68351	63541
breast_feeding_cessation_age	m1m_night_wake_up_count	0.466	0.2556	1.8232	0.0683	0.0602	0.005	0.018	0.0238	2.14286	3.83871	0.0570036717014268	69837	68351	63541
breast_feeding_cessation_age	m1m_sleep_time_day	-0.1221	0.196	-0.6229	0.5333	-0.0094	0.0047	0.018	0.0395	2.14286	6.69492	-0.00717176683395159	69837	68351	63541
breast_feeding_cessation_age	m1m_sleep_time_night	0.0255	0.3091	0.0825	0.9343	0.0052	0.0052	0.018	0.0141	2.14286	2.2381	0.00533348311668397	69837	68351	63541
breast_feeding_cessation_age	m1m_total_sleep_time	-0.0704	0.2265	-0.3111	0.7557	-0.0023	0.0047	0.018	0.028	2.14286	4.66667	-0.000942061276121877	69837	68351	63541
breast_feeding_cessation_age	m1m_wake_up_time	0.1195	0.2943	0.406	0.6847	-0.0139	0.0054	0.018	0.0249	2.14286	3.19231	-0.0180306501940588	69837	68351	63541
breast_feeding_cessation_age	out_of_night_diapers_age_4y	0.3697	0.3321	1.1132	0.2656	-0.0061	0.0052	0.018	0.0304	2.14286	2.15603	-0.0156601293379635	69837	68351	63541
breast_feeding_cessation_age	premature_birth	-0.0661	0.356	-0.1858	0.8526	-0.0054	0.0048	0.018	0.0091	2.14286	1.56897	-0.00504596675957554	69837	70596	65109
breast_feeding_period_1y	BMI	-0.0727	0.0753	-0.9655	0.3343	-0.0092	0.0068	0.0188	0.1732	2.84848	19.4607	-0.00560847110436665	71319	163835	0
breast_feeding_period_1y	breast_feeding_cessation_1m	-0.713	0.5829	-1.223	0.2213	-0.3671	0.0054	0.0188	0.004	2.84848	0.634921	-0.379512263732264	68056	70178	66525
breast_feeding_period_1y	breast_feeding_cessation_2m	-0.8656	0.1709	-5.0658	4.0662e-07	-0.5054	0.0058	0.0188	0.0142	2.84848	2.18462	-0.519459442192418	68056	70178	66525
breast_feeding_period_1y	breast_feeding_cessation_3m	-0.8605	0.1775	-4.849	1.2411e-06	-0.5892	0.0063	0.0188	0.0112	2.84848	1.77778	-0.608733772332619	68056	70178	66525
breast_feeding_period_1y	breast_feeding_cessation_age	0.4148	0.2279	1.8203	0.0687	0.5102	0.0055	0.0188	0.018	2.84848	2.14286	0.532177960739443	68056	70178	66525
breast_feeding_period_1y	c1hy_bed_time	-0.2508	0.2271	-1.1043	0.2695	-0.009	0.0051	0.0188	0.0269	2.84848	3.68493	-0.00345849518530873	68056	68351	68056
breast_feeding_period_1y	c1hy_nap_count	0.39	0.2911	1.3396	0.1804	0.037	0.0051	0.0188	0.0165	2.84848	2.46269	0.0307540612120949	68056	68351	68056
breast_feeding_period_1y	c1hy_night_wake_up_count	-0.2462	0.1957	-1.258	0.2084	0.024	0.0048	0.0188	0.0287	2.84848	4.28358	0.0304954490306202	68056	68351	68056
breast_feeding_period_1y	c1hy_sleep_time_day	-0.145	0.2383	-0.6087	0.5427	-0.0081	0.0049	0.0188	0.0195	2.84848	3.25	-0.00544553251171715	68056	68351	68056
breast_feeding_period_1y	c1hy_sleep_time_night	0.368	0.2473	1.488	0.1367	0.0178	0.0048	0.0188	0.0231	2.84848	3.34783	0.0103872808939679	68056	68351	68056
breast_feeding_period_1y	c1hy_total_sleep_time	0.1671	0.3502	0.4772	0.6332	0.0053	0.0052	0.0188	0.01	2.84848	1.5873	0.00306447318682775	68056	68351	68056
breast_feeding_period_1y	c1hy_wake_up_time	-0.1846	0.1389	-1.3291	0.1838	-0.0023	0.0052	0.0188	0.0699	2.84848	9.07792	0.00459214739038933	68056	68351	68056
breast_feeding_period_1y	c1y_0170001_1_3	-0.0165	0.1508	-0.1092	0.913	0.0234	0.0054	0.0188	0.0501	2.84848	5.16495	0.0248150735974862	68056	68351	68056
breast_feeding_period_1y	c1y_bed_time	-0.1581	0.3153	-0.5014	0.6161	0.0039	0.0051	0.0188	0.0129	2.84848	2.01562	0.00647317163042203	68056	68351	68056
breast_feeding_period_1y	c1y_nap_count	0.4317	0.2608	1.6555	0.0978	0.0715	0.0053	0.0188	0.0192	2.84848	3.04762	0.064681908745998	68056	68351	68056
breast_feeding_period_1y	c1y_night_wake_up_count	0.1677	0.2474	0.6781	0.4977	0.0657	0.0057	0.0188	0.0191	2.84848	3.03175	0.063874853557142	68056	68351	68056
breast_feeding_period_1y	c1y_sleep_time_day	0.0865	0.2503	0.3456	0.7297	-0.0021	0.0053	0.0188	0.0204	2.84848	3.2381	-0.0038744746107209	68056	68351	68056
breast_feeding_period_1y	c1y_sleep_time_night	0.3179	0.2036	1.5617	0.1184	-0.0075	0.0052	0.0188	0.029	2.84848	4.26471	-0.0153050437154447	68056	68351	68056
breast_feeding_period_1y	c1y_total_sleep_time	0.3161	0.2252	1.4038	0.1604	-0.0048	0.0048	0.0188	0.0279	2.84848	4.5	-0.0123380657031814	68056	68351	68056
breast_feeding_period_1y	c1y_wake_up_time	-0.2059	0.1363	-1.5111	0.1308	0.0305	0.0051	0.0188	0.063	2.84848	8.87324	0.0392681719065572	68056	68351	68056
breast_feeding_period_1y	c3y_bed_time	-0.5006	0.2392	-2.0924	0.0364	-0.0118	0.0054	0.0188	0.0309	2.84848	4.29167	0.000246177656515836	68056	68351	68056
breast_feeding_period_1y	c3y_nap_count	0.2636	0.2319	1.1368	0.2556	-0.0143	0.0052	0.0188	0.0206	2.84848	3.12121	-0.0199107064704237	68056	68351	68056
breast_feeding_period_1y	c3y_night_wake_up_count	0.1842	0.227	0.8116	0.417	-0.0063	0.0052	0.0188	0.0214	2.84848	2.77922	-0.0102136099530673	68056	68351	68056
breast_feeding_period_1y	c3y_sleep_time_day	-0.3197	0.2328	-1.3736	0.1696	-0.0349	0.0054	0.0188	0.0233	2.84848	3.32857	-0.0288926931950312	68056	68351	68056
breast_feeding_period_1y	c3y_sleep_time_night	0.291	0.1958	1.4861	0.1372	0.0371	0.0053	0.0188	0.0351	2.84848	4.94366	0.0328441757160112	68056	60702	60471
breast_feeding_period_1y	c3y_total_sleep_time	-0.1072	0.3097	-0.346	0.7294	-0.0097	0.0054	0.0188	0.0118	2.84848	1.84375	-0.00825061782911777	68056	68351	68056
breast_feeding_period_1y	c3y_wake_up_time	-0.3088	0.1464	-2.1084	0.035	-0.0036	0.0051	0.0188	0.0777	2.84848	9.03488	0.00861406243113685	68056	68351	68056
breast_feeding_period_1y	c6m_bed_time	0.1463	0.2467	0.5929	0.5532	0.0116	0.0054	0.0188	0.0177	2.84848	2.85484	0.0091228449624477	68056	68351	68056
breast_feeding_period_1y	c6m_nap_count	0.2284	0.2275	1.004	0.3154	0.063	0.0049	0.0188	0.0172	2.84848	3.07143	0.0601112793880974	68056	68351	68056
breast_feeding_period_1y	c6m_night_wake_up_count	0.0879	0.2417	0.3637	0.7161	0.0831	0.0051	0.0188	0.0195	2.84848	3.36207	0.0831900004718441	68056	68351	68056
breast_feeding_period_1y	c6m_sleep_time_day	-0.3731	0.2217	-1.6824	0.0925	-0.0103	0.0048	0.0188	0.0205	2.84848	3.53448	-0.00305783432560411	68056	68351	68056
breast_feeding_period_1y	c6m_sleep_time_night	0.1141	0.2419	0.4719	0.637	-0.0259	0.0048	0.0188	0.0187	2.84848	2.92188	-0.0286322962037825	68056	68351	68056
breast_feeding_period_1y	c6m_total_sleep_time	-0.1973	0.2852	-0.6919	0.489	-0.0257	0.0049	0.0188	0.0138	2.84848	2.3	-0.0229656172589091	68056	68280	67985
breast_feeding_period_1y	c6m_wake_up_time	-0.1738	0.1791	-0.9703	0.3319	0.0229	0.0056	0.0188	0.0394	2.84848	5.9697	0.0285109760274793	68056	68351	68056
breast_feeding_period_1y	childcare_facility_daycare_time_3y	-1	1.1155	-1.4185	0.156	-0.0598	0.0047	0.0188	0.0083	2.84848	0.783019	-0.0429383657723941	68056	70178	66525
breast_feeding_period_1y	childcare_facility_daycare_time_4y	NA	NA	NA	NA	NA	NA	0.0188	5e-04	2.84848	0.0694444	NA	68056	70178	66525
breast_feeding_period_1y	childcare_facility_starting_age	0.8901	0.6518	1.3656	0.1721	0.1096	0.0055	0.0188	0.0107	2.84848	0.972727	0.0986691063701043	68056	68351	68056
breast_feeding_period_1y	exclusive_breastfeeding_1y	0.7847	0.1012	7.751	9.1166e-15	0.6969	0.0057	0.0188	0.0262	2.84848	3.9697	0.72282100055207	68056	70178	66525
breast_feeding_period_1y	feeding_type_yesterday_breast_feeding_count_1m	0.8638	0.2178	3.9667	7.288e-05	0.3575	0.0054	0.0188	0.0168	2.84848	2.84746	0.349137451222172	68056	68351	68056
breast_feeding_period_1y	feeding_type_yesterday_formula_feeding_count_1m	-1	0.8235	-1.6809	0.0928	-0.3126	0.0057	0.0188	0.0086	2.84848	0.754386	-0.299785943782493	68056	68351	68056
breast_feeding_period_1y	hba1c_ngsp_early	-0.1501	0.1397	-1.0742	0.2827	-0.005	0.0051	0.0188	0.0558	2.84848	6.2	-0.000172169369235984	68056	67882	67600
breast_feeding_period_1y	isacc_modified_current_runny_nose_autumn_2y	0.1216	0.9362	0.1299	0.8967	-0.0239	0.0049	0.0188	0.0014	2.84848	0.237288	-0.0249462302401653	68056	67101	67101
breast_feeding_period_1y	isacc_modified_current_runny_nose_autumn_3y	-0.5669	0.7181	-0.7895	0.4298	-0.0132	0.0052	0.0188	0.0039	2.84848	0.590909	-0.00847075852812896	68056	68351	68056
breast_feeding_period_1y	isacc_modified_current_runny_nose_autumn_4y	NA	NA	NA	NA	-0.0194	0.0049	0.0188	-0.0066	2.84848	-1.06452	NA	68056	67552	67281
breast_feeding_period_1y	isacc_modified_current_runny_nose_nonpollen_season_2y	NA	NA	NA	NA	NA	NA	0.0188	5e-04	2.84848	0.0746269	NA	68056	64063	63819
breast_feeding_period_1y	isacc_modified_current_runny_nose_nonpollen_season_3y	NA	NA	NA	NA	-0.015	0.0056	0.0188	-0.0024	2.84848	-0.393443	NA	68056	68351	68056
breast_feeding_period_1y	isacc_modified_current_runny_nose_nonpollen_season_4y	NA	NA	NA	NA	NA	NA	0.0188	0.001	2.84848	0.149254	NA	68056	68181	67897
breast_feeding_period_1y	isacc_modified_current_runny_nose_pollen_season_2y	NA	NA	NA	NA	NA	NA	0.0188	6e-04	2.84848	0.0983607	NA	68056	67571	67489
breast_feeding_period_1y	isacc_modified_current_runny_nose_pollen_season_3y	-0.6193	0.577	-1.0735	0.2831	-0.0173	0.0055	0.0188	0.0055	2.84848	0.833333	-0.0111760929937554	68056	68351	68056
breast_feeding_period_1y	isacc_modified_current_runny_nose_pollen_season_4y	0.4373	0.3945	1.1087	0.2676	-0.0187	0.0055	0.0188	0.0103	2.84848	1.43056	-0.0251924972465744	68056	68351	68056
breast_feeding_period_1y	isacc_modified_current_runny_nose_spring_2y	0.189	0.7596	0.2488	0.8035	-0.0211	0.005	0.0188	0.0019	2.84848	0.301587	-0.0225090432815176	68056	68351	68056
breast_feeding_period_1y	isacc_modified_current_runny_nose_spring_3y	-0.4962	0.8389	-0.5914	0.5542	-0.0159	0.0052	0.0188	0.0027	2.84848	0.428571	-0.0125343490025329	68056	68351	68056
breast_feeding_period_1y	isacc_modified_current_runny_nose_spring_4y	0.4955	0.4164	1.1899	0.2341	-0.0126	0.0052	0.0188	0.0091	2.84848	1.28169	-0.0193788639369322	68056	68351	68056
breast_feeding_period_1y	isacc_modified_current_runny_nose_summer_2y	NA	NA	NA	NA	-0.0235	0.005	0.0188	-7e-04	2.84848	-0.118644	NA	68056	68351	68056
breast_feeding_period_1y	isacc_modified_current_runny_nose_summer_3y	0.2341	0.8004	0.2925	0.7699	-0.0165	0.0052	0.0188	0.0024	2.84848	0.358209	-0.01830283734274	68056	68351	68056
breast_feeding_period_1y	isacc_modified_current_runny_nose_summer_4y	NA	NA	NA	NA	-0.0086	0.0048	0.0188	-3e-04	2.84848	-0.0379747	NA	68056	68351	68056
breast_feeding_period_1y	isacc_modified_current_runny_nose_winter_2y	-0.6935	0.6607	-1.0496	0.2939	-0.0205	0.0054	0.0188	0.0049	2.84848	0.742424	-0.0141163255952433	68056	67525	67445
breast_feeding_period_1y	isacc_modified_current_runny_nose_winter_3y	NA	NA	NA	NA	-0.015	0.0051	0.0188	-9e-04	2.84848	-0.160714	NA	68056	68351	68056
breast_feeding_period_1y	isacc_modified_current_runny_nose_winter_4y	NA	NA	NA	NA	-0.0202	0.0049	0.0188	-0.0038	2.84848	-0.535211	NA	68056	68351	68056
breast_feeding_period_1y	length_of_labor	0.1257	0.2048	0.6136	0.5395	0.0053	0.0048	0.0188	0.0336	2.84848	4.73239	0.00240980987578018	68056	70178	66525
breast_feeding_period_1y	low_birth_weight	-0.1613	0.1883	-0.8567	0.3916	-0.023	0.0054	0.0188	0.0312	2.84848	4.8	-0.0196345199767281	68056	68351	68056
breast_feeding_period_1y	m1m_bed_time	NA	NA	NA	NA	NA	NA	0.0188	2e-04	2.84848	0.0350877	NA	68056	68351	68056
breast_feeding_period_1y	m1m_nap_count	0.5626	0.2026	2.7774	0.0055	0.0946	0.0053	0.0188	0.0286	2.84848	4.4	0.0837450676189763	68056	68351	68056
breast_feeding_period_1y	m1m_night_wake_up_count	0.509	0.2277	2.235	0.0254	0.0776	0.0051	0.0188	0.0238	2.84848	3.83871	0.0684596484707331	68056	68351	68056
breast_feeding_period_1y	m1m_sleep_time_day	-0.3457	0.1681	-2.0562	0.0398	-0.0293	0.005	0.0188	0.0395	2.84848	6.69492	-0.0205428281279013	68056	68351	68056
breast_feeding_period_1y	m1m_sleep_time_night	-0.0093	0.2479	-0.0375	0.9701	8e-04	0.0049	0.0188	0.0141	2.84848	2.2381	0.00096909215964483	68056	68351	68056
breast_feeding_period_1y	m1m_total_sleep_time	-0.2388	0.1866	-1.2797	0.2007	-0.0185	0.0049	0.0188	0.028	2.84848	4.66667	-0.0133742691050621	68056	68351	68056
breast_feeding_period_1y	m1m_wake_up_time	0.1146	0.2408	0.476	0.6341	-0.0153	0.005	0.0188	0.0249	2.84848	3.19231	-0.0182106075846493	68056	68351	68056
breast_feeding_period_1y	out_of_night_diapers_age_4y	0.5489	0.3543	1.5494	0.1213	-0.0186	0.0051	0.0188	0.0304	2.84848	2.15603	-0.0332063290507109	68056	63955	63691
breast_feeding_period_1y	premature_birth	-0.1719	0.3017	-0.5699	0.5687	-0.0157	0.0048	0.0188	0.0091	2.84848	1.56897	-0.0136765311247354	68056	68351	68056
c1hy_0010001	BMI	NA	NA	NA	NA	-0.015	0.0059	-0.0063	0.1732	-1.18868	19.4607	NA	70178	163835	0
c1hy_0010001	adenovirus_infection_cum_2y	NA	NA	NA	NA	0.0046	0.0049	-0.0063	0.0171	-1.18868	2.71429	NA	71027	79056	70419
c1hy_0010001	allergic_conjunctivitis_cum_4y	NA	NA	NA	NA	0.0063	0.0047	-0.0063	0.0162	-1.18868	2.28169	NA	71027	60809	59149
c1hy_0010001	allergic_conjunctivitis_or_rhinitis_or_hay_fever_cum_4y	NA	NA	NA	NA	0.0054	0.0045	-0.0063	0.0086	-1.18868	1.11688	NA	71027	60838	59173
c1hy_0010001	allergic_rhinitis_cum_4y	NA	NA	NA	NA	0.0046	0.0048	-0.0063	0.0126	-1.18868	1.55556	NA	71027	60590	58941
c1hy_0010001	any_food_allergy_score_positive_until_4yo	NA	NA	NA	NA	0.0079	0.0048	-0.0063	0.0548	-1.18868	5.48	NA	71027	78277	69379
c1hy_0010001	asthma_cum_4y	NA	NA	NA	NA	-0.0019	0.0049	-0.0063	0.0306	-1.18868	3.1875	NA	71027	58965	57305
c1hy_0010001	atopic_dermatitis_cum_4y	NA	NA	NA	NA	0.0122	0.0052	-0.0063	0.0633	-1.18868	5.86111	NA	71027	76319	68076
c1hy_0010001	autistic_spectrum_disorder_and_pddnos_cum_4y	NA	NA	NA	NA	-0.0078	0.0048	-0.0063	0.0107	-1.18868	1.94545	NA	71027	78071	70573
c1hy_0010001	bone_fracture_cum_4y	NA	NA	NA	NA	-0.0019	0.0048	-0.0063	0.0034	-1.18868	0.548387	NA	71027	78071	70573
c1hy_0010001	breast_feeding_cessation_1m	NA	NA	NA	NA	-0.0158	0.0048	-0.0063	0.004	-1.18868	0.634921	NA	71027	71094	70854
c1hy_0010001	breast_feeding_cessation_2m	NA	NA	NA	NA	-0.0365	0.0052	-0.0063	0.0142	-1.18868	2.18462	NA	71027	71094	70854
c1hy_0010001	breast_feeding_cessation_3m	NA	NA	NA	NA	-0.04	0.0048	-0.0063	0.0112	-1.18868	1.77778	NA	71027	71026	70789
c1hy_0010001	breast_feeding_cessation_age	NA	NA	NA	NA	0.0219	0.005	-0.0063	0.018	-1.18868	2.14286	NA	71027	71026	70789
c1hy_0010001	breast_feeding_period_1y	NA	NA	NA	NA	0.0543	0.0046	-0.0063	0.0188	-1.18868	2.84848	NA	71027	70924	70647
c1hy_0010001	c1hy_0010101	NA	NA	NA	NA	0.0224	0.0052	-0.0063	0.0133	-1.18868	2.21667	NA	71027	77531	69385
c1hy_0010001	c1hy_0010201	NA	NA	NA	NA	-0.147	0.005	-0.0063	0.0033	-1.18868	0.540984	NA	71027	75638	67700
c1hy_0010001	c1hy_0010301	NA	NA	NA	NA	-0.0582	0.0049	-0.0063	9e-04	-1.18868	0.140625	NA	71027	79399	70861
c1hy_0010001	c1hy_0030001b2	NA	NA	NA	NA	0.0109	0.0047	-0.0063	0.0102	-1.18868	1.85455	NA	71027	58926	57843
c1hy_0010001	c1hy_0030002	NA	NA	NA	NA	-0.0286	0.0046	-0.0063	0.0154	-1.18868	2.33333	NA	71027	79399	70861
c1hy_0010001	c1hy_0040001	NA	NA	NA	NA	0.0135	0.0048	-0.0063	0.0196	-1.18868	2.9697	NA	71027	79399	70861
c1hy_0010001	c1hy_0040002	NA	NA	NA	NA	0.0177	0.0048	-0.0063	0.0149	-1.18868	2.22388	NA	71027	72598	65079
c1hy_0010001	c1hy_0050001	NA	NA	NA	NA	-0.0406	0.0049	-0.0063	0.0141	-1.18868	2.35	NA	71027	78873	70435
c1hy_0010001	c1hy_0050002	NA	NA	NA	NA	-0.0388	0.0046	-0.0063	0.0164	-1.18868	2.82759	NA	71027	79399	70861
c1hy_0010001	c1hy_0060002_checked	NA	NA	NA	NA	-0.0049	0.0058	-0.0063	0.1964	-1.18868	12.1235	NA	71027	63210	61279
c1hy_0010001	c1hy_0070001	NA	NA	NA	NA	0.0011	0.0047	-0.0063	0.0099	-1.18868	1.54688	NA	71027	78335	70781
c1hy_0010001	c1hy_0070002b	NA	NA	NA	NA	-5.7662e-05	0.0047	-0.0063	0.0083	-1.18868	1.40678	NA	71027	59006	57924
c1hy_0010001	c1hy_0090001	NA	NA	NA	NA	0.0064	0.0045	-0.0063	0.0238	-1.18868	4.17544	NA	71027	78335	70781
c1hy_0010001	c1hy_0090101	NA	NA	NA	NA	0.0093	0.0047	-0.0063	0.0359	-1.18868	4.3253	NA	71027	78335	70781
c1hy_0010001	c1hy_0090201	NA	NA	NA	NA	0.0033	0.0053	-0.0063	0.0378	-1.18868	4.78481	NA	71027	78335	70781
c1hy_0010001	c1hy_0090301	NA	NA	NA	NA	0.0041	0.005	-0.0063	-5e-04	-1.18868	-0.0877193	NA	71027	78335	70781
c1hy_0010001	c1hy_0092001	NA	NA	NA	NA	0.016	0.0053	-0.0063	0.0173	-1.18868	2.54412	NA	71027	78335	70781
c1hy_0010001	c1hy_0092101	NA	NA	NA	NA	0.0181	0.0049	-0.0063	0.0151	-1.18868	2.35938	NA	71027	78335	70781
c1hy_0010001	c1hy_0092201	NA	NA	NA	NA	0.0017	0.0047	-0.0063	0.0149	-1.18868	2.48333	NA	71027	47125	41964
c1hy_0010001	c1hy_0092301	NA	NA	NA	NA	0.019	0.0051	-0.0063	0.023	-1.18868	3.38235	NA	71027	78010	70528
c1hy_0010001	c1hy_0092601	NA	NA	NA	NA	0.0125	0.0046	-0.0063	0.001	-1.18868	0.188679	NA	71027	77898	70438
c1hy_0010001	c1hy_0092701	NA	NA	NA	NA	0.007	0.0051	-0.0063	0.0031	-1.18868	0.525424	NA	71027	78038	70543
c1hy_0010001	c1hy_0092801	NA	NA	NA	NA	0.0064	0.0049	-0.0063	-0.0018	-1.18868	-0.276923	NA	71027	77939	70453
c1hy_0010001	c1hy_0092901	NA	NA	NA	NA	0.0073	0.0051	-0.0063	-0.002	-1.18868	-0.31746	NA	71027	78097	70572
c1hy_0010001	c1hy_0093001	NA	NA	NA	NA	0.0042	0.0046	-0.0063	0.0052	-1.18868	0.852459	NA	71027	76379	69102
c1hy_0010001	c1hy_0093101	NA	NA	NA	NA	0.0024	0.0044	-0.0063	0.013	-1.18868	1.91176	NA	71027	39068	35819
c1hy_0010001	c1hy_0093301	NA	NA	NA	NA	0.0099	0.0051	-0.0063	5e-04	-1.18868	0.0980392	NA	71027	39080	35839
c1hy_0010001	c1hy_0100001_2	NA	NA	NA	NA	0.0029	0.0049	-0.0063	0.0118	-1.18868	1.81538	NA	71027	54087	52531
c1hy_0010001	c1hy_0100001_3	NA	NA	NA	NA	0.0055	0.0051	-0.0063	0.0295	-1.18868	3.73418	NA	71027	61648	59845
c1hy_0010001	c1hy_0100001_4	NA	NA	NA	NA	-0.0014	0.0051	-0.0063	-0.0043	-1.18868	-0.767857	NA	71027	61779	59976
c1hy_0010001	c1hy_0100102	NA	NA	NA	NA	0.0056	0.0052	-0.0063	0.0372	-1.18868	4.96	NA	71027	33803	30424
c1hy_0010001	c1hy_0100203	NA	NA	NA	NA	0.0101	0.0046	-0.0063	0.0202	-1.18868	2.72973	NA	71027	32861	29591
c1hy_0010001	c1hy_0100301	NA	NA	NA	NA	0.0065	0.0046	-0.0063	0.0187	-1.18868	2.39744	NA	71027	33893	30502
c1hy_0010001	c1hy_0100304	NA	NA	NA	NA	0.0052	0.0047	-0.0063	0.0027	-1.18868	0.519231	NA	71027	33620	30273
c1hy_0010001	c1hy_0100501_3	NA	NA	NA	NA	0.0079	0.0048	-0.0063	0.0065	-1.18868	1.14035	NA	71027	61633	59840
c1hy_0010001	c1hy_0100501_4	NA	NA	NA	NA	0.0011	0.0039	-0.0063	0.0022	-1.18868	0.407407	NA	71027	61531	59732
c1hy_0010001	c1hy_0100602	NA	NA	NA	NA	0.0093	0.0053	-0.0063	0.0273	-1.18868	3.9	NA	71027	76283	69089
c1hy_0010001	c1hy_0100703	NA	NA	NA	NA	0.0156	0.0051	-0.0063	0.0175	-1.18868	2.73438	NA	71027	44861	40197
c1hy_0010001	c1hy_0100801	NA	NA	NA	NA	0.0148	0.005	-0.0063	0.019	-1.18868	2.96875	NA	71027	78335	70781
c1hy_0010001	c1hy_0101102	NA	NA	NA	NA	0.0036	0.0048	-0.0063	0.0126	-1.18868	2.29091	NA	71027	78335	70781
c1hy_0010001	c1hy_0102001_3	NA	NA	NA	NA	-0.0024	0.0047	-0.0063	-0.0046	-1.18868	-0.754098	NA	71027	61616	59820
c1hy_0010001	c1hy_0103001_3	NA	NA	NA	NA	0.0035	0.0043	-0.0063	0.018	-1.18868	3.33333	NA	71027	61100	59311
c1hy_0010001	c1hy_0103501_2	NA	NA	NA	NA	-0.0014	0.0049	-0.0063	0.0212	-1.18868	2.94444	NA	71027	61077	59290
c1hy_0010001	c1hy_0103501_3	NA	NA	NA	NA	0.0091	0.0044	-0.0063	0.0018	-1.18868	0.295082	NA	71027	61700	59901
c1hy_0010001	c1hy_0104001_2	NA	NA	NA	NA	0.0146	0.0047	-0.0063	0.0266	-1.18868	4.09231	NA	71027	61689	59894
c1hy_0010001	c1hy_0104001_3	NA	NA	NA	NA	0.0093	0.0045	-0.0063	-0.0029	-1.18868	-0.508772	NA	71027	61478	59681
c1hy_0010001	c1hy_0104501_2	NA	NA	NA	NA	-0.0156	0.0045	-0.0063	0.0064	-1.18868	1.03226	NA	71027	61554	59757
c1hy_0010001	c1hy_0105001_2	NA	NA	NA	NA	0.0052	0.0046	-0.0063	0.028	-1.18868	4.24242	NA	71027	59626	57900
c1hy_0010001	c1hy_0105001_3	NA	NA	NA	NA	0.0034	0.005	-0.0063	-0.003	-1.18868	-0.491803	NA	71027	61862	60054
c1hy_0010001	c1hy_0105501	NA	NA	NA	NA	0.0191	0.0051	-0.0063	0.0049	-1.18868	0.790323	NA	71027	75470	68271
c1hy_0010001	c1hy_0105601	NA	NA	NA	NA	-8e-04	0.0046	-0.0063	0.0027	-1.18868	0.428571	NA	71027	63992	57922
c1hy_0010001	c1hy_0105701	NA	NA	NA	NA	0.027	0.0051	-0.0063	-5e-04	-1.18868	-0.0833333	NA	71027	78065	70566
c1hy_0010001	c1hy_0110001	NA	NA	NA	NA	0.0055	0.005	-0.0063	0.0026	-1.18868	0.472727	NA	71027	77901	70428
c1hy_0010001	c1hy_0130001	NA	NA	NA	NA	0.0051	0.0051	-0.0063	0.0454	-1.18868	6.21918	NA	71027	77908	70444
c1hy_0010001	c1hy_0140001	NA	NA	NA	NA	0.0056	0.0052	-0.0063	0.0475	-1.18868	6.50685	NA	71027	77997	70512
c1hy_0010001	c1hy_0150001	NA	NA	NA	NA	0.01	0.0053	-0.0063	0.0465	-1.18868	6.2	NA	71027	77462	70057
c1hy_0010001	c1hy_0150101	NA	NA	NA	NA	0.0021	0.0052	-0.0063	0.042	-1.18868	5.67568	NA	71027	78335	70781
c1hy_0010001	c1hy_0150201	NA	NA	NA	NA	0.0049	0.0047	-0.0063	0.0345	-1.18868	4.72603	NA	71027	78335	70781
c1hy_0010001	c1hy_0150301	NA	NA	NA	NA	0.0045	0.0049	-0.0063	0.0163	-1.18868	2.85965	NA	71027	77968	70488
c1hy_0010001	c1hy_0160001	NA	NA	NA	NA	0.0085	0.0047	-0.0063	0.0199	-1.18868	3.37288	NA	71027	77970	70489
c1hy_0010001	c1hy_0170001	NA	NA	NA	NA	0.0016	0.0049	-0.0063	0.0167	-1.18868	2.78333	NA	71027	77835	70365
c1hy_0010001	c1hy_0180001	NA	NA	NA	NA	0.0035	0.0048	-0.0063	0.0069	-1.18868	1.18966	NA	71027	78217	70366
c1hy_0010001	c1hy_0190001	NA	NA	NA	NA	0.0025	0.0049	-0.0063	0.039	-1.18868	4.10526	NA	71027	76690	69052
c1hy_0010001	c1hy_0200001	NA	NA	NA	NA	0.0074	0.0049	-0.0063	0.0402	-1.18868	4.56818	NA	71027	78209	70361
c1hy_0010001	c1hy_0200301	NA	NA	NA	NA	-0.0024	0.005	-0.0063	0.0061	-1.18868	0.953125	NA	71027	47206	44380
c1hy_0010001	c1hy_0201001	NA	NA	NA	NA	0.0046	0.0049	-0.0063	0.0089	-1.18868	1.39062	NA	71027	75758	68189
c1hy_0010001	c1hy_0201101	NA	NA	NA	NA	0.0072	0.005	-0.0063	-0.002	-1.18868	-0.338983	NA	71027	77269	69914
c1hy_0010001	c1hy_0201201	NA	NA	NA	NA	0.0066	0.0049	-0.0063	0.0166	-1.18868	2.33803	NA	71027	78465	70545
c1hy_0010001	c1hy_0201301	NA	NA	NA	NA	0.008	0.0048	-0.0063	0.0208	-1.18868	3.2	NA	71027	78538	70612
c1hy_0010001	c1hy_0201401	NA	NA	NA	NA	0.0043	0.0048	-0.0063	0.0183	-1.18868	2.77273	NA	71027	43845	41079
c1hy_0010001	c1hy_0201501	NA	NA	NA	NA	-0.0047	0.0046	-0.0063	0.0119	-1.18868	1.72464	NA	71027	39997	38184
c1hy_0010001	c1hy_0201601	NA	NA	NA	NA	0.0079	0.0047	-0.0063	0.0198	-1.18868	2.86957	NA	71027	39706	37903
c1hy_0010001	c1hy_0201701	NA	NA	NA	NA	0.0016	0.005	-0.0063	0.0253	-1.18868	3.77612	NA	71027	73600	69496
c1hy_0010001	c1hy_0201801	NA	NA	NA	NA	0.0066	0.0052	-0.0063	0.0225	-1.18868	3.16901	NA	71027	73768	69652
c1hy_0010001	c1hy_0201901	NA	NA	NA	NA	3e-04	0.0046	-0.0063	0.0202	-1.18868	2.97059	NA	71027	55465	52108
c1hy_0010001	c1hy_0202001	NA	NA	NA	NA	0.0014	0.0051	-0.0063	0.0073	-1.18868	1.2807	NA	71027	46817	44031
c1hy_0010001	c1hy_0202101	NA	NA	NA	NA	0.0065	0.0053	-0.0063	0.0161	-1.18868	2.23611	NA	71027	47286	44474
c1hy_0010001	c1hy_0202201	NA	NA	NA	NA	0.0066	0.0048	-0.0063	0.0311	-1.18868	4.09211	NA	71027	50028	47008
c1hy_0010001	c1hy_0202301	NA	NA	NA	NA	0.0047	0.005	-0.0063	0.022	-1.18868	2.93333	NA	71027	46463	43702
c1hy_0010001	c1hy_0202401	NA	NA	NA	NA	0.0015	0.0049	-0.0063	0.0194	-1.18868	2.85294	NA	71027	46231	43483
c1hy_0010001	c1hy_0210001	NA	NA	NA	NA	0.0055	0.0049	-0.0063	0.04	-1.18868	4.7619	NA	71027	55200	51865
c1hy_0010001	c1hy_0220001	NA	NA	NA	NA	2e-04	0.005	-0.0063	0.0534	-1.18868	5.44898	NA	71027	55312	51959
c1hy_0010001	c1hy_0240001_1	NA	NA	NA	NA	-0.0023	0.0048	-0.0063	0.0045	-1.18868	0.725806	NA	71027	61862	60054
c1hy_0010001	c1hy_0240001_2	NA	NA	NA	NA	0.0142	0.0049	-0.0063	0.0057	-1.18868	0.890625	NA	71027	61862	60054
c1hy_0010001	c1hy_0250001_1	NA	NA	NA	NA	0.0081	0.0048	-0.0063	0.0278	-1.18868	3.80822	NA	71027	61862	60054
c1hy_0010001	c1hy_0250001_2	NA	NA	NA	NA	-0.0027	0.0047	-0.0063	0.0162	-1.18868	2.41791	NA	71027	61862	60054
c1hy_0010001	c1hy_0250001_3	NA	NA	NA	NA	0.0112	0.005	-0.0063	0.0352	-1.18868	5.10145	NA	71027	61862	60054
c1hy_0010001	c1hy_0260001	NA	NA	NA	NA	0.018	0.0048	-0.0063	0.0079	-1.18868	1.31667	NA	71027	72901	68835
c1hy_0010001	c1hy_0280001	NA	NA	NA	NA	-0.0115	0.0054	-0.0063	0.0122	-1.18868	2.14035	NA	71027	73913	69786
c1hy_0010001	c1hy_0290001	NA	NA	NA	NA	0.0061	0.0049	-0.0063	0.0098	-1.18868	1.44118	NA	71027	73913	69786
c1hy_0010001	c1hy_0300001	NA	NA	NA	NA	0.0109	0.0046	-0.0063	0.0032	-1.18868	0.571429	NA	71027	73913	69786
c1hy_0010001	c1hy_0310001	NA	NA	NA	NA	0.011	0.0046	-0.0063	0.001	-1.18868	0.178571	NA	71027	73765	69657
c1hy_0010001	c1hy_0330001	NA	NA	NA	NA	-0.0045	0.0052	-0.0063	0.0041	-1.18868	0.745455	NA	71027	73913	69786
c1hy_0010001	c1hy_0340001	NA	NA	NA	NA	-0.0093	0.0052	-0.0063	-0.0033	-1.18868	-0.428571	NA	71027	73913	69786
c1hy_0010001	c1hy_0350001	NA	NA	NA	NA	0.0088	0.0051	-0.0063	0.0107	-1.18868	1.81356	NA	71027	73913	69786
c1hy_0010001	c1hy_0350002	NA	NA	NA	NA	-5e-04	0.0049	-0.0063	0.0017	-1.18868	0.298246	NA	71027	73913	69786
c1hy_0010001	c1hy_0350003	NA	NA	NA	NA	0.0148	0.0049	-0.0063	0.0107	-1.18868	1.87719	NA	71027	73913	69786
c1hy_0010001	c1hy_0350004	NA	NA	NA	NA	0.0014	0.0048	-0.0063	0.0075	-1.18868	1.22951	NA	71027	73913	69786
c1hy_0010001	c1hy_0360001	NA	NA	NA	NA	0.0022	0.0049	-0.0063	0.0034	-1.18868	0.515152	NA	71027	73913	69786
c1hy_0010001	c1hy_0360002	NA	NA	NA	NA	0.0244	0.0048	-0.0063	0.0123	-1.18868	1.86364	NA	71027	73913	69786
c1hy_0010001	c1hy_0360003	NA	NA	NA	NA	-7e-04	0.0052	-0.0063	0.0021	-1.18868	0.318182	NA	71027	72761	68714
c1hy_0010001	c1hy_0360004	NA	NA	NA	NA	0.0202	0.0051	-0.0063	0.0158	-1.18868	2.35821	NA	71027	73913	69786
c1hy_0010001	c1hy_0370001	NA	NA	NA	NA	-0.0107	0.0047	-0.0063	0.0095	-1.18868	1.48438	NA	71027	73913	69786
c1hy_0010001	c1hy_0370101	NA	NA	NA	NA	0.0047	0.0053	-0.0063	-0.0056	-1.18868	-0.918033	NA	71027	73913	69786
c1hy_0010001	c1hy_0370201	NA	NA	NA	NA	1e-04	0.005	-0.0063	-0.0048	-1.18868	-0.872727	NA	71027	73913	69786
c1hy_0010001	c1hy_0380101_1	NA	NA	NA	NA	-0.0019	0.0045	-0.0063	-0.0018	-1.18868	-0.295082	NA	71027	61862	60054
c1hy_0010001	c1hy_0380101_2	NA	NA	NA	NA	-0.0091	0.0045	-0.0063	0.0101	-1.18868	1.68333	NA	71027	61862	60054
c1hy_0010001	c1hy_0380101_3	NA	NA	NA	NA	0.0058	0.0049	-0.0063	-7e-04	-1.18868	-0.106061	NA	71027	61862	60054
c1hy_0010001	c1hy_0380101_4	NA	NA	NA	NA	0.0035	0.0043	-0.0063	-2e-04	-1.18868	-0.03125	NA	71027	61862	60054
c1hy_0010001	c1hy_0380201	NA	NA	NA	NA	-0.0087	0.0047	-0.0063	0.0013	-1.18868	0.209677	NA	71027	73913	69786
c1hy_0010001	c1hy_0380202	NA	NA	NA	NA	0.0019	0.0046	-0.0063	-0.0063	-1.18868	-1.21154	NA	71027	73913	69786
c1hy_0010001	c1hy_0380301	NA	NA	NA	NA	-0.0071	0.0047	-0.0063	0.0097	-1.18868	1.61667	NA	71027	73913	69786
c1hy_0010001	c1hy_0390001	NA	NA	NA	NA	0.0144	0.0046	-0.0063	0.0163	-1.18868	2.67213	NA	71027	73913	69786
c1hy_0010001	c1hy_0390101	NA	NA	NA	NA	-0.0068	0.0046	-0.0063	0.0115	-1.18868	1.88525	NA	71027	73679	69570
c1hy_0010001	c1hy_0390201	NA	NA	NA	NA	0.0155	0.0045	-0.0063	0.0173	-1.18868	2.88333	NA	71027	73406	69316
c1hy_0010001	c1hy_0390301	NA	NA	NA	NA	-0.0014	0.0048	-0.0063	0.0062	-1.18868	1.01639	NA	71027	73369	69287
c1hy_0010001	c1hy_0390401	NA	NA	NA	NA	0.0068	0.0049	-0.0063	-0.0014	-1.18868	-0.25	NA	71027	73310	69232
c1hy_0010001	c1hy_0390501	NA	NA	NA	NA	-0.0027	0.0052	-0.0063	0.0077	-1.18868	1.24194	NA	71027	73011	68945
c1hy_0010001	c1hy_0400001	NA	NA	NA	NA	0.0154	0.0053	-0.0063	-2e-04	-1.18868	-0.03125	NA	71027	73629	69524
c1hy_0010001	c1hy_0400101	NA	NA	NA	NA	0.0036	0.0052	-0.0063	0.0088	-1.18868	1.27536	NA	71027	73224	69158
c1hy_0010001	c1hy_0400201	NA	NA	NA	NA	-0.0118	0.0047	-0.0063	0.0038	-1.18868	0.745098	NA	71027	73371	69287
c1hy_0010001	c1hy_0400301	NA	NA	NA	NA	-0.0071	0.0057	-0.0063	0.0066	-1.18868	1.04762	NA	71027	73012	68970
c1hy_0010001	c1hy_0410001	NA	NA	NA	NA	-0.006	0.0052	-0.0063	0.0206	-1.18868	3.07463	NA	71027	69911	66033
c1hy_0010001	c1hy_0411001	NA	NA	NA	NA	-0.0104	0.0055	-0.0063	0.0198	-1.18868	2.86957	NA	71027	71276	67338
c1hy_0010001	c1hy_0411101	NA	NA	NA	NA	-0.0078	0.0048	-0.0063	-3.3319e-05	-1.18868	-0.00546213	NA	71027	56592	53298
c1hy_0010001	c1hy_0411201	NA	NA	NA	NA	-0.0077	0.0052	-0.0063	0.0018	-1.18868	0.295082	NA	71027	73388	69303
c1hy_0010001	c1hy_0411401	NA	NA	NA	NA	0.0054	0.005	-0.0063	0.0053	-1.18868	0.854839	NA	71027	73913	69786
c1hy_0010001	c1hy_0420001	NA	NA	NA	NA	0.0045	0.0049	-0.0063	0.0012	-1.18868	0.190476	NA	71027	73913	69786
c1hy_0010001	c1hy_0420002	NA	NA	NA	NA	0.0036	0.0048	-0.0063	9e-04	-1.18868	0.145161	NA	71027	73913	69786
c1hy_0010001	c1hy_0420003	NA	NA	NA	NA	0.0095	0.005	-0.0063	6e-04	-1.18868	0.0983607	NA	71027	73913	69786
c1hy_0010001	c1hy_0420004	NA	NA	NA	NA	0.0182	0.005	-0.0063	0.0063	-1.18868	0.926471	NA	71027	73913	69786
c1hy_0010001	c1hy_0430001	NA	NA	NA	NA	-0.0075	0.0046	-0.0063	0.0335	-1.18868	2.04268	NA	71027	73913	69786
c1hy_0010001	c1hy_0430002	NA	NA	NA	NA	-0.0078	0.0047	-0.0063	0.0252	-1.18868	3.76119	NA	71027	73913	69786
c1hy_0010001	c1hy_0430003	NA	NA	NA	NA	0.0036	0.0048	-0.0063	0.0025	-1.18868	0.409836	NA	71027	71709	67751
c1hy_0010001	c1hy_0430004	NA	NA	NA	NA	-0.0067	0.0053	-0.0063	0.0026	-1.18868	0.40625	NA	71027	73656	69550
c1hy_0010001	c1hy_0440001	NA	NA	NA	NA	0.0075	0.0049	-0.0063	0.0124	-1.18868	1.90769	NA	71027	73913	69786
c1hy_0010001	c1hy_0440002	NA	NA	NA	NA	-0.0116	0.0052	-0.0063	0.0033	-1.18868	0.568966	NA	71027	73913	69786
c1hy_0010001	c1hy_0440003	NA	NA	NA	NA	0.0036	0.0053	-0.0063	0.0123	-1.18868	1.86364	NA	71027	73913	69786
c1hy_0010001	c1hy_0440004	NA	NA	NA	NA	0.0029	0.0046	-0.0063	0.0044	-1.18868	0.721311	NA	71027	70862	70581
c1hy_0010001	c1hy_0440005	NA	NA	NA	NA	-8e-04	0.0049	-0.0063	0.0084	-1.18868	1.42373	NA	71027	70902	70619
c1hy_0010001	c1hy_0440006	NA	NA	NA	NA	0.008	0.0044	-0.0063	0.0086	-1.18868	1.36508	NA	71027	70984	70700
c1hy_0010001	c1hy_0450101	NA	NA	NA	NA	-0.0022	0.0049	-0.0063	0.0305	-1.18868	4.23611	NA	71027	70954	70670
c1hy_0010001	c1hy_0450102	NA	NA	NA	NA	-0.0061	0.0051	-0.0063	0.0313	-1.18868	4.01282	NA	71027	33377	33205
c1hy_0010001	c1hy_0450401	NA	NA	NA	NA	0.0154	0.0046	-0.0063	-0.0018	-1.18868	-0.327273	NA	71027	70204	69930
c1hy_0010001	c1hy_0460001	NA	NA	NA	NA	-0.0086	0.0055	-0.0063	0.0801	-1.18868	1.15584	NA	71027	71075	70791
c1hy_0010001	c1hy_0460101	NA	NA	NA	NA	-0.0131	0.0054	-0.0063	0.068	-1.18868	1.088	NA	71027	70887	70603
c1hy_0010001	c1hy_0490001	NA	NA	NA	NA	0.0269	0.0046	-0.0063	0.0045	-1.18868	0.818182	NA	71027	70804	70522
c1hy_0010001	c1hy_0490102	NA	NA	NA	NA	-0.0069	0.0048	-0.0063	-5e-04	-1.18868	-0.078125	NA	71027	69963	69690
c1hy_0010001	c1hy_0491001	NA	NA	NA	NA	0.0361	0.0054	-0.0063	4e-04	-1.18868	0.0714286	NA	71027	70894	70610
c1hy_0010001	c1hy_0492001	NA	NA	NA	NA	0.0099	0.0049	-0.0063	0.0117	-1.18868	1.91803	NA	71027	70705	70424
c1hy_0010001	c1hy_0492002	NA	NA	NA	NA	0.0054	0.0048	-0.0063	0.0271	-1.18868	3.87143	NA	71027	70761	70479
c1hy_0010001	c1hy_0493001	NA	NA	NA	NA	0.0029	0.0046	-0.0063	0.0057	-1.18868	0.966102	NA	71027	70928	70645
c1hy_0010001	c1hy_0493002b	NA	NA	NA	NA	0.004	0.0045	-0.0063	0.0045	-1.18868	0.789474	NA	71027	58597	57384
c1hy_0010001	c1hy_0494001	NA	NA	NA	NA	-0.0496	0.0053	-0.0063	0.0029	-1.18868	0.508772	NA	71027	70926	70642
c1hy_0010001	c1hy_0495001	NA	NA	NA	NA	-0.0345	0.0052	-0.0063	0.0063	-1.18868	1.21154	NA	71027	70733	70452
c1hy_0010001	c1hy_0496001	NA	NA	NA	NA	-0.0545	0.0049	-0.0063	0.0036	-1.18868	0.545455	NA	71027	70303	70025
c1hy_0010001	c1hy_0497001	NA	NA	NA	NA	-0.0438	0.0049	-0.0063	0.0135	-1.18868	1.92857	NA	71027	69835	69557
c1hy_0010001	c1hy_0500001	NA	NA	NA	NA	0.0055	0.0047	-0.0063	-0.0052	-1.18868	-0.787879	NA	71027	70084	69806
c1hy_0010001	c1hy_0500101	NA	NA	NA	NA	-0.003	0.0051	-0.0063	0.0012	-1.18868	0.210526	NA	71027	70830	70548
c1hy_0010001	c1hy_0500201	NA	NA	NA	NA	0.0167	0.0045	-0.0063	-0.0021	-1.18868	-0.328125	NA	71027	70695	70414
c1hy_0010001	c1hy_0500401	NA	NA	NA	NA	-0.005	0.005	-0.0063	-0.0077	-1.18868	-1.24194	NA	71027	70089	69814
c1hy_0010001	c1hy_0500601	NA	NA	NA	NA	0.0079	0.0043	-0.0063	0.0094	-1.18868	1.59322	NA	71027	70710	70431
c1hy_0010001	c1hy_0500801	NA	NA	NA	NA	1.6829e-06	0.005	-0.0063	0.0116	-1.18868	2.18868	NA	71027	70615	70336
c1hy_0010001	c1hy_0501001	NA	NA	NA	NA	-0.0111	0.0048	-0.0063	0.0016	-1.18868	0.296296	NA	71027	70773	70496
c1hy_0010001	c1hy_0501201	NA	NA	NA	NA	-0.0018	0.0049	-0.0063	9e-04	-1.18868	0.157895	NA	71027	70889	70607
c1hy_0010001	c1hy_0501301	NA	NA	NA	NA	-0.0211	0.0049	-0.0063	0.0046	-1.18868	0.821429	NA	71027	70839	70557
c1hy_0010001	c1hy_0501401	NA	NA	NA	NA	-0.0026	0.0047	-0.0063	-0.0062	-1.18868	-1.10714	NA	71027	70610	70333
c1hy_0010001	c1hy_asq_acomu	NA	NA	NA	NA	-0.0022	0.005	-0.0063	0.0861	-1.18868	8.87629	NA	71027	65376	63257
c1hy_0010001	c1hy_asq_bgm	NA	NA	NA	NA	0.0026	0.0048	-0.0063	0.0765	-1.18868	8.89535	NA	71027	65376	63257
c1hy_0010001	c1hy_asq_cfm	NA	NA	NA	NA	0.0132	0.005	-0.0063	0.0557	-1.18868	6.47674	NA	71027	65376	63257
c1hy_0010001	c1hy_asq_dproblem	NA	NA	NA	NA	0.001	0.0047	-0.0063	0.0515	-1.18868	6.68831	NA	71027	65376	63257
c1hy_0010001	c1hy_asq_epersonal	NA	NA	NA	NA	0.0047	0.0052	-0.0063	0.0355	-1.18868	4.08046	NA	71027	65376	63257
c1hy_0010001	c1hy_asq_total	NA	NA	NA	NA	0.002	0.0049	-0.0063	0.0772	-1.18868	8.21277	NA	71027	20259	18262
c1hy_0010001	c1hy_bed_time	NA	NA	NA	NA	-0.001	0.0046	-0.0063	0.0269	-1.18868	3.68493	NA	71027	69261	67030
c1hy_0010001	c1hy_bmi	NA	NA	NA	NA	-0.0121	0.0048	-0.0063	0.1847	-1.18868	13.2878	NA	71027	70955	63021
c1hy_0010001	c1hy_nap_count	NA	NA	NA	NA	-0.0117	0.0052	-0.0063	0.0165	-1.18868	2.46269	NA	71027	69260	67027
c1hy_0010001	c1hy_night_wake_up_count	NA	NA	NA	NA	-0.0096	0.0049	-0.0063	0.0287	-1.18868	4.28358	NA	71027	69260	67027
c1hy_0010001	c1hy_psi_cf	NA	NA	NA	NA	-0.0069	0.0048	-0.0063	0.0264	-1.18868	4.125	NA	71027	63210	61279
c1hy_0010001	c1hy_sleep_time_day	NA	NA	NA	NA	-9e-04	0.005	-0.0063	0.0195	-1.18868	3.25	NA	71027	69212	66981
c1hy_0010001	c1hy_sleep_time_night	NA	NA	NA	NA	0.0104	0.0052	-0.0063	0.0231	-1.18868	3.34783	NA	71027	69212	66981
c1hy_0010001	c1hy_total_sleep_time	NA	NA	NA	NA	0.0082	0.0047	-0.0063	0.01	-1.18868	1.5873	NA	71027	69258	67026
c1hy_0010001	c1hy_wake_up_time	NA	NA	NA	NA	0.0034	0.0051	-0.0063	0.0699	-1.18868	9.07792	NA	71027	69210	66979
c1hy_0010001	c1y_0010001_1	NA	NA	NA	NA	0.3146	0.0051	-0.0063	2e-04	-1.18868	0.0350877	NA	71027	61862	60054
c1hy_0010001	c1y_0010001_3	NA	NA	NA	NA	-0.3358	0.005	-0.0063	-4e-04	-1.18868	-0.0677966	NA	71027	61862	60054
c1hy_0010001	c1y_0080104_checked	NA	NA	NA	NA	-0.0067	0.0053	-0.0063	0.1944	-1.18868	9.21327	NA	71027	63210	61279
c1hy_0010001	c1y_0080204_checked	NA	NA	NA	NA	-0.0123	0.005	-0.0063	0.2505	-1.18868	11.0841	NA	71027	63210	61279
c1hy_0010001	c1y_0090005b	NA	NA	NA	NA	-0.0101	0.0048	-0.0063	-0.0013	-1.18868	-0.188406	NA	71027	59032	57948
c1hy_0010001	c1y_0170001_1	NA	NA	NA	NA	-4e-04	0.0051	-0.0063	0.0144	-1.18868	2.18182	NA	71027	61862	60054
c1hy_0010001	c1y_0170001_1_3	NA	NA	NA	NA	0.007	0.0051	-0.0063	0.0501	-1.18868	5.16495	NA	71027	69328	67092
c1hy_0010001	c1y_0170001_3	NA	NA	NA	NA	0.0073	0.0049	-0.0063	0.0238	-1.18868	3.05128	NA	71027	61862	60054
c1hy_0010001	c1y_0210001_1	NA	NA	NA	NA	-0.0041	0.0048	-0.0063	0.0085	-1.18868	1.25	NA	71027	61669	59871
c1hy_0010001	c1y_0210001_2	NA	NA	NA	NA	0.0126	0.0048	-0.0063	0.0083	-1.18868	1.23881	NA	71027	61733	59930
c1hy_0010001	c1y_0220001_1	NA	NA	NA	NA	0.0012	0.0051	-0.0063	0.0185	-1.18868	3.13559	NA	71027	61726	59925
c1hy_0010001	c1y_0220001_2	NA	NA	NA	NA	-0.0029	0.0044	-0.0063	0.016	-1.18868	2.38806	NA	71027	54725	53148
c1hy_0010001	c1y_0220001_3	NA	NA	NA	NA	0.0035	0.0054	-0.0063	0.0414	-1.18868	6.27273	NA	71027	54023	52469
c1hy_0010001	c1y_1_bmi	NA	NA	NA	NA	-0.0014	0.0051	-0.0063	0.2582	-1.18868	13.1066	NA	71027	70951	63017
c1hy_0010001	c1y_2_bmi	NA	NA	NA	NA	-0.0052	0.0055	-0.0063	0.282	-1.18868	17.4074	NA	71027	71659	63665
c1hy_0010001	c1y_asq_acomu	NA	NA	NA	NA	-0.0166	0.0053	-0.0063	0.0953	-1.18868	10.1383	NA	71027	62797	60803
c1hy_0010001	c1y_asq_bgm	NA	NA	NA	NA	-0.0041	0.005	-0.0063	0.1767	-1.18868	15.5	NA	71027	65376	63257
c1hy_0010001	c1y_asq_cfm	NA	NA	NA	NA	0.0045	0.0051	-0.0063	0.0465	-1.18868	5.96154	NA	71027	65376	63257
c1hy_0010001	c1y_asq_dproblem	NA	NA	NA	NA	0.0097	0.0049	-0.0063	0.061	-1.18868	7.625	NA	71027	65376	63257
c1hy_0010001	c1y_asq_epersonal	NA	NA	NA	NA	0.002	0.0052	-0.0063	0.0613	-1.18868	7.38554	NA	71027	65376	63257
c1hy_0010001	c1y_asq_total	NA	NA	NA	NA	-0.0016	0.0053	-0.0063	0.1088	-1.18868	11.6989	NA	71027	20259	18262
c1hy_0010001	c1y_bed_time	NA	NA	NA	NA	-0.0031	0.0055	-0.0063	0.0129	-1.18868	2.01562	NA	71027	69945	67651
c1hy_0010001	c1y_nap_count	NA	NA	NA	NA	0.001	0.0047	-0.0063	0.0192	-1.18868	3.04762	NA	71027	69945	67651
c1hy_0010001	c1y_night_wake_up_count	NA	NA	NA	NA	0.009	0.0053	-0.0063	0.0191	-1.18868	3.03175	NA	71027	69945	67651
c1hy_0010001	c1y_sleep_time_day	NA	NA	NA	NA	0.0061	0.0045	-0.0063	0.0204	-1.18868	3.2381	NA	71027	70019	67717
c1hy_0010001	c1y_sleep_time_night	NA	NA	NA	NA	0.0083	0.0051	-0.0063	0.029	-1.18868	4.26471	NA	71027	70019	67717
c1hy_0010001	c1y_total_sleep_time	NA	NA	NA	NA	0.0102	0.0049	-0.0063	0.0279	-1.18868	4.5	NA	71027	69210	66979
c1hy_0010001	c1y_wake_up_time	NA	NA	NA	NA	0.0059	0.0048	-0.0063	0.063	-1.18868	8.87324	NA	71027	70403	67691
c1hy_0010001	c2hy_0010101	NA	NA	NA	NA	0.0121	0.0049	-0.0063	0.0071	-1.18868	1.01429	NA	71027	70178	67861
c1hy_0010001	c2hy_0010201	NA	NA	NA	NA	-0.1207	0.0043	-0.0063	-0.0108	-1.18868	-1.74194	NA	71027	70178	67861
c1hy_0010001	c2hy_0010301	NA	NA	NA	NA	-0.0581	0.0046	-0.0063	0.0047	-1.18868	0.770492	NA	71027	70178	67861
c1hy_0010001	c2hy_0030002_checked	NA	NA	NA	NA	-0.0083	0.0053	-0.0063	0.2841	-1.18868	13.4645	NA	71027	63210	61279
c1hy_0010001	c2hy_0040101	NA	NA	NA	NA	4e-04	0.0048	-0.0063	0.0238	-1.18868	3.26027	NA	71027	70178	67861
c1hy_0010001	c2hy_0040102	NA	NA	NA	NA	0.0014	0.0046	-0.0063	0.0151	-1.18868	1.96104	NA	71027	70178	67861
c1hy_0010001	c2hy_0040201	NA	NA	NA	NA	-0.0028	0.0049	-0.0063	0.0156	-1.18868	2.26087	NA	71027	70178	67861
c1hy_0010001	c2hy_0040301	NA	NA	NA	NA	-0.0129	0.0042	-0.0063	0.0088	-1.18868	1.44262	NA	71027	70178	67861
c1hy_0010001	c2hy_0040401b	NA	NA	NA	NA	9e-04	0.0045	-0.0063	-0.0044	-1.18868	-0.733333	NA	71027	58487	57278
c1hy_0010001	c2hy_0060001	NA	NA	NA	NA	0.0114	0.0049	-0.0063	0.0076	-1.18868	1.13433	NA	71027	70178	67861
c1hy_0010001	c2hy_0060002	NA	NA	NA	NA	0.0055	0.0052	-0.0063	0.0074	-1.18868	1.23333	NA	71027	70178	67861
c1hy_0010001	c2hy_0060003	NA	NA	NA	NA	0.0032	0.0047	-0.0063	0.0069	-1.18868	1.07812	NA	71027	69564	67290
c1hy_0010001	c2hy_0060004	NA	NA	NA	NA	0.0014	0.0051	-0.0063	0.0353	-1.18868	4.97183	NA	71027	70178	67861
c1hy_0010001	c2hy_0060005	NA	NA	NA	NA	0.0177	0.0047	-0.0063	0.0116	-1.18868	1.58904	NA	71027	70178	67861
c1hy_0010001	c2hy_0060006	NA	NA	NA	NA	0.0106	0.0049	-0.0063	0.0022	-1.18868	0.333333	NA	71027	69945	67648
c1hy_0010001	c2hy_0060007	NA	NA	NA	NA	0.0111	0.0047	-0.0063	0.0263	-1.18868	3.65278	NA	71027	69905	67609
c1hy_0010001	c2hy_0060008	NA	NA	NA	NA	0.0034	0.0052	-0.0063	0.0028	-1.18868	0.41791	NA	71027	69899	67600
c1hy_0010001	c2hy_0060009	NA	NA	NA	NA	0.0169	0.0047	-0.0063	0.0189	-1.18868	2.66197	NA	71027	69921	67623
c1hy_0010001	c2hy_0060010	NA	NA	NA	NA	0.0028	0.0052	-0.0063	0.0138	-1.18868	1.89041	NA	71027	67798	65575
c1hy_0010001	c2hy_0060011	NA	NA	NA	NA	0.0076	0.0051	-0.0063	0.0165	-1.18868	2.5	NA	71027	67700	65481
c1hy_0010001	c2hy_0070101	NA	NA	NA	NA	0.0234	0.0049	-0.0063	0.0171	-1.18868	2.75806	NA	71027	67822	65593
c1hy_0010001	c2hy_0070201	NA	NA	NA	NA	0.0073	0.0049	-0.0063	0.0138	-1.18868	2.09091	NA	71027	69987	67685
c1hy_0010001	c2hy_0070202	NA	NA	NA	NA	0.0029	0.0047	-0.0063	0.0294	-1.18868	3.97297	NA	71027	69842	67545
c1hy_0010001	c2hy_0070301	NA	NA	NA	NA	0.0109	0.0049	-0.0063	0.0152	-1.18868	2.375	NA	71027	69820	67529
c1hy_0010001	c2hy_0070302	NA	NA	NA	NA	0.0095	0.0051	-0.0063	0.013	-1.18868	1.91176	NA	71027	69759	67460
c1hy_0010001	c2hy_0070401	NA	NA	NA	NA	-0.0413	0.0049	-0.0063	0.0081	-1.18868	1.26562	NA	71027	69954	67654
c1hy_0010001	c2hy_0070501	NA	NA	NA	NA	-0.027	0.0052	-0.0063	0.0047	-1.18868	0.746032	NA	71027	70178	67861
c1hy_0010001	c2hy_0070601	NA	NA	NA	NA	-0.0462	0.0044	-0.0063	0.0084	-1.18868	1.12	NA	71027	70178	67861
c1hy_0010001	c2hy_0070701	NA	NA	NA	NA	-0.0369	0.0045	-0.0063	0.0086	-1.18868	1.19444	NA	71027	70178	67861
c1hy_0010001	c2hy_0090001	NA	NA	NA	NA	-0.0012	0.0048	-0.0063	0.0136	-1.18868	1.7	NA	71027	70178	67861
c1hy_0010001	c2hy_0090101	NA	NA	NA	NA	0.003	0.0045	-0.0063	2e-04	-1.18868	0.031746	NA	71027	70178	67861
c1hy_0010001	c2hy_0090201	NA	NA	NA	NA	8e-04	0.0047	-0.0063	-0.0029	-1.18868	-0.408451	NA	71027	70178	67861
c1hy_0010001	c2hy_0090401	NA	NA	NA	NA	-0.004	0.005	-0.0063	0.0027	-1.18868	0.442623	NA	71027	70178	67861
c1hy_0010001	c2hy_0090601	NA	NA	NA	NA	0.003	0.005	-0.0063	0.0043	-1.18868	0.632353	NA	71027	70178	67861
c1hy_0010001	c2hy_0090801	NA	NA	NA	NA	-0.0051	0.0047	-0.0063	0.0021	-1.18868	0.33871	NA	71027	70178	67861
c1hy_0010001	c2hy_0090901	NA	NA	NA	NA	-0.019	0.0055	-0.0063	0.0026	-1.18868	0.440678	NA	71027	70178	67861
c1hy_0010001	c2hy_0091001	NA	NA	NA	NA	-0.01	0.0048	-0.0063	-0.0023	-1.18868	-0.359375	NA	71027	70178	67861
c1hy_0010001	c2hy_0091201	NA	NA	NA	NA	0.0047	0.0048	-0.0063	0.0035	-1.18868	0.564516	NA	71027	70178	67861
c1hy_0010001	c2hy_0091301	NA	NA	NA	NA	2e-04	0.0046	-0.0063	0.0114	-1.18868	1.96552	NA	71027	70178	67861
c1hy_0010001	c2hy_0091401	NA	NA	NA	NA	-0.0036	0.0051	-0.0063	-0.0067	-1.18868	-1.11667	NA	71027	70178	67861
c1hy_0010001	c2hy_0190001	NA	NA	NA	NA	0.0699	0.0053	-0.0063	0.0092	-1.18868	1.29577	NA	71027	70178	67861
c1hy_0010001	c2hy_0200001	NA	NA	NA	NA	-0.0015	0.0052	-0.0063	0.04	-1.18868	5.19481	NA	71027	69309	67022
c1hy_0010001	c2hy_asq_acomu	NA	NA	NA	NA	0.003	0.0052	-0.0063	0.066	-1.18868	7.02128	NA	71027	65148	63046
c1hy_0010001	c2hy_asq_bgm	NA	NA	NA	NA	-0.0019	0.0052	-0.0063	0.0652	-1.18868	7.01075	NA	71027	65244	63141
c1hy_0010001	c2hy_asq_cfm	NA	NA	NA	NA	0.0169	0.005	-0.0063	0.0357	-1.18868	4.89041	NA	71027	65026	62938
c1hy_0010001	c2hy_asq_dproblem	NA	NA	NA	NA	0.0041	0.0048	-0.0063	0.0588	-1.18868	7.08434	NA	71027	61135	59175
c1hy_0010001	c2hy_asq_epersonal	NA	NA	NA	NA	0.014	0.0049	-0.0063	0.0734	-1.18868	8.24719	NA	71027	64861	62780
c1hy_0010001	c2hy_asq_total	NA	NA	NA	NA	0.0086	0.0048	-0.0063	0.0765	-1.18868	8.89535	NA	71027	20259	18262
c1hy_0010001	c2hy_bmi	NA	NA	NA	NA	-0.0042	0.0053	-0.0063	0.2398	-1.18868	16.2027	NA	71027	71426	63474
c1hy_0010001	c2hy_psi_cf	NA	NA	NA	NA	-0.0113	0.0051	-0.0063	0.0273	-1.18868	4.33333	NA	71027	54427	52849
c1hy_0010001	c2y_0010001	NA	NA	NA	NA	0.3387	0.0052	-0.0063	0.0024	-1.18868	0.40678	NA	71027	70903	70620
c1hy_0010001	c2y_0010101	NA	NA	NA	NA	0.0233	0.0047	-0.0063	0.015	-1.18868	2.34375	NA	71027	70580	70304
c1hy_0010001	c2y_0010201	NA	NA	NA	NA	-0.1344	0.0047	-0.0063	-9e-04	-1.18868	-0.138462	NA	71027	70875	70595
c1hy_0010001	c2y_0010301	NA	NA	NA	NA	-0.057	0.005	-0.0063	0.0078	-1.18868	1.27869	NA	71027	70806	70528
c1hy_0010001	c2y_0030002_checked	NA	NA	NA	NA	-0.0104	0.005	-0.0063	0.2606	-1.18868	11.8455	NA	71027	63210	61279
c1hy_0010001	c2y_0040101	NA	NA	NA	NA	-3e-04	0.0045	-0.0063	-0.0016	-1.18868	-0.313725	NA	71027	62212	61996
c1hy_0010001	c2y_0041001	NA	NA	NA	NA	3e-04	0.0046	-0.0063	6e-04	-1.18868	0.111111	NA	71027	71000	70717
c1hy_0010001	c2y_0041101	NA	NA	NA	NA	0.001	0.0046	-0.0063	0.0013	-1.18868	0.236364	NA	71027	71029	70747
c1hy_0010001	c2y_0041201	NA	NA	NA	NA	0.0071	0.0046	-0.0063	0.0045	-1.18868	0.714286	NA	71027	70444	70167
c1hy_0010001	c2y_0041301	NA	NA	NA	NA	-0.002	0.0045	-0.0063	-8e-04	-1.18868	-0.137931	NA	71027	70238	69962
c1hy_0010001	c2y_0041401	NA	NA	NA	NA	-0.006	0.0052	-0.0063	0.004	-1.18868	0.57971	NA	71027	71187	70900
c1hy_0010001	c2y_0041501	NA	NA	NA	NA	0.0262	0.0051	-0.0063	0.0085	-1.18868	1.37097	NA	71027	71319	71027
c1hy_0010001	c2y_0041601	NA	NA	NA	NA	-0.0126	0.0052	-0.0063	0.0039	-1.18868	0.639344	NA	71027	71319	71027
c1hy_0010001	c2y_0041701	NA	NA	NA	NA	-0.0111	0.0052	-0.0063	-7e-04	-1.18868	-0.127273	NA	71027	71319	71027
c1hy_0010001	c2y_0041801	NA	NA	NA	NA	0.0021	0.0048	-0.0063	0.0167	-1.18868	2.31944	NA	71027	71319	71027
c1hy_0010001	c2y_0041901	NA	NA	NA	NA	0.0123	0.0046	-0.0063	0.0012	-1.18868	0.210526	NA	71027	71319	71027
c1hy_0010001	c2y_0042001	NA	NA	NA	NA	0.0101	0.0047	-0.0063	0.0041	-1.18868	0.66129	NA	71027	71319	71027
c1hy_0010001	c2y_0042101	NA	NA	NA	NA	0.0168	0.0047	-0.0063	0.0104	-1.18868	1.50725	NA	71027	71319	71027
c1hy_0010001	c2y_0042201	NA	NA	NA	NA	0.0113	0.005	-0.0063	0.0051	-1.18868	0.822581	NA	71027	71319	71027
c1hy_0010001	c2y_0042301	NA	NA	NA	NA	0.0186	0.0049	-0.0063	0.0171	-1.18868	2.40845	NA	71027	71319	71027
c1hy_0010001	c2y_0042401	NA	NA	NA	NA	0.0106	0.0051	-0.0063	0.0142	-1.18868	1.97222	NA	71027	71319	71027
c1hy_0010001	c2y_0042501	NA	NA	NA	NA	0.0011	0.0045	-0.0063	0.0092	-1.18868	1.41538	NA	71027	63050	62802
c1hy_0010001	c2y_0050301	NA	NA	NA	NA	-9e-04	0.0046	-0.0063	-0.0012	-1.18868	-0.2	NA	71027	61296	61074
c1hy_0010001	c2y_0050601	NA	NA	NA	NA	7e-04	0.0048	-0.0063	-0.0048	-1.18868	-0.827586	NA	71027	71319	71027
c1hy_0010001	c2y_0051001	NA	NA	NA	NA	-0.002	0.0045	-0.0063	0.0023	-1.18868	0.359375	NA	71027	71319	71027
c1hy_0010001	c2y_0053101	NA	NA	NA	NA	0.0011	0.0054	-0.0063	0.0551	-1.18868	6.40698	NA	71027	71319	71027
c1hy_0010001	c2y_0053102	NA	NA	NA	NA	3.0087e-05	0.0054	-0.0063	0.058	-1.18868	6.59091	NA	71027	71319	71027
c1hy_0010001	c2y_0060001	NA	NA	NA	NA	0.0103	0.0049	-0.0063	0.0118	-1.18868	1.90323	NA	71027	71319	71027
c1hy_0010001	c2y_0060101	NA	NA	NA	NA	0.0047	0.0051	-0.0063	0.0409	-1.18868	4.59551	NA	71027	71319	71027
c1hy_0010001	c2y_0060201	NA	NA	NA	NA	0.0088	0.0048	-0.0063	0.0213	-1.18868	3.04286	NA	71027	71319	71027
c1hy_0010001	c2y_0060401	NA	NA	NA	NA	0.0024	0.0049	-0.0063	-0.0104	-1.18868	-1.7931	NA	71027	71319	71027
c1hy_0010001	c2y_0061301	NA	NA	NA	NA	0.0017	0.0051	-0.0063	0.0201	-1.18868	2.91304	NA	71027	71319	71027
c1hy_0010001	c2y_0061401	NA	NA	NA	NA	0.0101	0.0051	-0.0063	0.0166	-1.18868	2.72131	NA	71027	71319	71027
c1hy_0010001	c2y_0061501	NA	NA	NA	NA	-0.0051	0.0045	-0.0063	0.0121	-1.18868	1.75362	NA	71027	71319	71027
c1hy_0010001	c2y_0061601	NA	NA	NA	NA	0.0077	0.005	-0.0063	0.0047	-1.18868	0.758065	NA	71027	71319	71027
c1hy_0010001	c2y_0061901	NA	NA	NA	NA	0.005	0.0046	-0.0063	0.0045	-1.18868	0.703125	NA	71027	68796	68527
c1hy_0010001	c2y_0062001	NA	NA	NA	NA	9e-04	0.0044	-0.0063	0.0124	-1.18868	1.9375	NA	71027	71319	71027
c1hy_0010001	c2y_0062101	NA	NA	NA	NA	0.0094	0.0049	-0.0063	0.0069	-1.18868	1.09524	NA	71027	71319	71027
c1hy_0010001	c2y_0062201	NA	NA	NA	NA	0.0092	0.0048	-0.0063	0.0145	-1.18868	1.93333	NA	71027	71319	71027
c1hy_0010001	c2y_0062301	NA	NA	NA	NA	0.0035	0.0051	-0.0063	-0.002	-1.18868	-0.30303	NA	71027	71319	71027
c1hy_0010001	c2y_0062401	NA	NA	NA	NA	1e-04	0.0051	-0.0063	0.0183	-1.18868	3.26786	NA	71027	71319	71027
c1hy_0010001	c2y_0062601	NA	NA	NA	NA	0.0063	0.0047	-0.0063	0.0109	-1.18868	1.94643	NA	71027	71319	71027
c1hy_0010001	c2y_0062701	NA	NA	NA	NA	-9e-04	0.0048	-0.0063	-4.4094e-05	-1.18868	-0.00711194	NA	71027	71319	71027
c1hy_0010001	c2y_0070001	NA	NA	NA	NA	0.0186	0.005	-0.0063	0.0294	-1.18868	4.0274	NA	71027	71319	71027
c1hy_0010001	c2y_0070002	NA	NA	NA	NA	0.0181	0.0049	-0.0063	0.0244	-1.18868	3.43662	NA	71027	71319	71027
c1hy_0010001	c2y_0070101	NA	NA	NA	NA	0.0025	0.0052	-0.0063	0.0138	-1.18868	2	NA	71027	71319	71027
c1hy_0010001	c2y_0070201	NA	NA	NA	NA	-0.0035	0.0051	-0.0063	0.0188	-1.18868	2.9375	NA	71027	71319	71027
c1hy_0010001	c2y_0070301b	NA	NA	NA	NA	0.001	0.005	-0.0063	-2e-04	-1.18868	-0.0338983	NA	71027	58615	57402
c1hy_0010001	c2y_0080001_1	NA	NA	NA	NA	0.0044	0.0053	-0.0063	0.0208	-1.18868	3.25	NA	71027	61862	60054
c1hy_0010001	c2y_0080001_2	NA	NA	NA	NA	0.0133	0.0049	-0.0063	0.0219	-1.18868	3.47619	NA	71027	61862	60054
c1hy_0010001	c2y_0090001b2	NA	NA	NA	NA	-0.0013	0.0051	-0.0063	-0.008	-1.18868	-1.37931	NA	71027	58376	57168
c1hy_0010001	c2y_0090002	NA	NA	NA	NA	-0.0293	0.0048	-0.0063	0.0207	-1.18868	3	NA	71027	71319	71027
c1hy_0010001	c2y_0100001_2	NA	NA	NA	NA	0.0119	0.005	-0.0063	0.0196	-1.18868	2.9697	NA	71027	61411	59620
c1hy_0010001	c2y_0100001_3	NA	NA	NA	NA	0.0013	0.0049	-0.0063	0.0195	-1.18868	2.70833	NA	71027	61700	59897
c1hy_0010001	c2y_0100001_4	NA	NA	NA	NA	8e-04	0.0048	-0.0063	0.008	-1.18868	1.25	NA	71027	61760	59954
c1hy_0010001	c2y_0100102	NA	NA	NA	NA	0.0061	0.0053	-0.0063	0.0417	-1.18868	5.27848	NA	71027	71319	71027
c1hy_0010001	c2y_0100203	NA	NA	NA	NA	0.001	0.0047	-0.0063	0.022	-1.18868	3.23529	NA	71027	71319	71027
c1hy_0010001	c2y_0100301	NA	NA	NA	NA	0.0037	0.0051	-0.0063	0.0162	-1.18868	2.38235	NA	71027	71319	71027
c1hy_0010001	c2y_0100304	NA	NA	NA	NA	5e-04	0.0047	-0.0063	0.0051	-1.18868	0.894737	NA	71027	71319	71027
c1hy_0010001	c2y_0100501_3	NA	NA	NA	NA	0.0062	0.005	-0.0063	0.0093	-1.18868	1.55	NA	71027	61540	59744
c1hy_0010001	c2y_0100602	NA	NA	NA	NA	0.0028	0.0049	-0.0063	0.0228	-1.18868	3.35294	NA	71027	71319	71027
c1hy_0010001	c2y_0100703	NA	NA	NA	NA	0.013	0.0047	-0.0063	0.0153	-1.18868	2.42857	NA	71027	71319	71027
c1hy_0010001	c2y_0100801	NA	NA	NA	NA	0.0166	0.0048	-0.0063	0.012	-1.18868	1.96721	NA	71027	71319	71027
c1hy_0010001	c2y_0101102	NA	NA	NA	NA	0.0031	0.0051	-0.0063	0.0101	-1.18868	1.62903	NA	71027	71319	71027
c1hy_0010001	c2y_0102001_3	NA	NA	NA	NA	-9e-04	0.0045	-0.0063	-5e-04	-1.18868	-0.0877193	NA	71027	61614	59816
c1hy_0010001	c2y_0103501_2	NA	NA	NA	NA	-0.0037	0.0052	-0.0063	0.0157	-1.18868	2.34328	NA	71027	61048	59267
c1hy_0010001	c2y_0103501_3	NA	NA	NA	NA	0.0093	0.0047	-0.0063	5e-04	-1.18868	0.0833333	NA	71027	61589	59789
c1hy_0010001	c2y_0104001_2	NA	NA	NA	NA	0.0171	0.0052	-0.0063	0.0185	-1.18868	2.68116	NA	71027	61610	59812
c1hy_0010001	c2y_0104001_3	NA	NA	NA	NA	0.0069	0.0045	-0.0063	-0.0028	-1.18868	-0.491228	NA	71027	61560	59761
c1hy_0010001	c2y_0104501_2	NA	NA	NA	NA	-0.0098	0.0048	-0.0063	-0.009	-1.18868	-1.55172	NA	71027	61568	59769
c1hy_0010001	c2y_0105001_2	NA	NA	NA	NA	0.0062	0.0049	-0.0063	0.0227	-1.18868	3.28986	NA	71027	61675	59874
c1hy_0010001	c2y_0105001_3	NA	NA	NA	NA	0.0133	0.0055	-0.0063	0.0027	-1.18868	0.457627	NA	71027	52611	51060
c1hy_0010001	c2y_0105501	NA	NA	NA	NA	0.0197	0.0056	-0.0063	0.0199	-1.18868	3.01515	NA	71027	71319	71027
c1hy_0010001	c2y_0105601	NA	NA	NA	NA	0.0031	0.0052	-0.0063	0.0077	-1.18868	1.24194	NA	71027	70932	70656
c1hy_0010001	c2y_0105701	NA	NA	NA	NA	0.0217	0.0052	-0.0063	0.0154	-1.18868	2.52459	NA	71027	71021	70746
c1hy_0010001	c2y_0110001	NA	NA	NA	NA	0.0106	0.0052	-0.0063	0.0618	-1.18868	7.53659	NA	71027	70753	70477
c1hy_0010001	c2y_0120001	NA	NA	NA	NA	0.011	0.0053	-0.0063	0.0519	-1.18868	6.32927	NA	71027	70787	70514
c1hy_0010001	c2y_0120101	NA	NA	NA	NA	0.0032	0.0052	-0.0063	0.0463	-1.18868	5.7875	NA	71027	70749	70474
c1hy_0010001	c2y_0120201	NA	NA	NA	NA	0.0106	0.0051	-0.0063	0.0342	-1.18868	3.8427	NA	71027	70959	70686
c1hy_0010001	c2y_0120301	NA	NA	NA	NA	-0.0022	0.005	-0.0063	4e-04	-1.18868	0.0689655	NA	71027	71319	71027
c1hy_0010001	c2y_0130001	NA	NA	NA	NA	0.0023	0.0048	-0.0063	0.0192	-1.18868	3.09677	NA	71027	71319	71027
c1hy_0010001	c2y_0140001	NA	NA	NA	NA	0.0033	0.0048	-0.0063	0.0016	-1.18868	0.285714	NA	71027	71319	71027
c1hy_0010001	c2y_0150001	NA	NA	NA	NA	0.0025	0.0046	-0.0063	0.0049	-1.18868	0.753846	NA	71027	71319	71027
c1hy_0010001	c2y_0160001	NA	NA	NA	NA	0.0062	0.0048	-0.0063	0.057	-1.18868	5.7	NA	71027	71319	71027
c1hy_0010001	c2y_0170001	NA	NA	NA	NA	0.0076	0.0047	-0.0063	0.0528	-1.18868	5.33333	NA	71027	71319	71027
c1hy_0010001	c2y_0170101	NA	NA	NA	NA	0.0095	0.0043	-0.0063	0.0517	-1.18868	4.92381	NA	71027	71319	71027
c1hy_0010001	c2y_0170401	NA	NA	NA	NA	0.0075	0.0048	-0.0063	0.0192	-1.18868	2.86567	NA	71027	71319	71027
c1hy_0010001	c2y_0180001	NA	NA	NA	NA	0.0099	0.0048	-0.0063	0.0357	-1.18868	4.3012	NA	71027	71319	71027
c1hy_0010001	c2y_0190001	NA	NA	NA	NA	0.0021	0.0047	-0.0063	0.0645	-1.18868	6.32353	NA	71027	71319	71027
c1hy_0010001	c2y_0200001	NA	NA	NA	NA	-0.0033	0.0047	-0.0063	0.0023	-1.18868	0.319444	NA	71027	71319	71027
c1hy_0010001	c2y_0210001	NA	NA	NA	NA	-0.0015	0.0047	-0.0063	-0.0014	-1.18868	-0.191781	NA	71027	71319	71027
c1hy_0010001	c2y_0210101	NA	NA	NA	NA	-0.0087	0.0048	-0.0063	0.0072	-1.18868	0.935065	NA	71027	70819	70542
c1hy_0010001	c2y_0210201	NA	NA	NA	NA	-0.0035	0.0047	-0.0063	0.0067	-1.18868	1.06349	NA	71027	70346	70079
c1hy_0010001	c2y_0210202	NA	NA	NA	NA	0.0046	0.0046	-0.0063	0.0086	-1.18868	1.34375	NA	71027	61764	61522
c1hy_0010001	c2y_0210203	NA	NA	NA	NA	-0.0042	0.0046	-0.0063	0.0079	-1.18868	1.29508	NA	71027	70697	70468
c1hy_0010001	c2y_0210204	NA	NA	NA	NA	-0.0111	0.0052	-0.0063	-0.0019	-1.18868	-0.296875	NA	71027	71057	70839
c1hy_0010001	c2y_0210205	NA	NA	NA	NA	-0.0125	0.0051	-0.0063	-0.0015	-1.18868	-0.220588	NA	71027	71027	71027
c1hy_0010001	c2y_0210206	NA	NA	NA	NA	-0.0041	0.0051	-0.0063	-4e-04	-1.18868	-0.0727273	NA	71027	70663	70400
c1hy_0010001	c2y_0210207	NA	NA	NA	NA	-0.0108	0.0051	-0.0063	0.0197	-1.18868	3.28333	NA	71027	70178	67861
c1hy_0010001	c2y_0210208	NA	NA	NA	NA	-0.0108	0.0047	-0.0063	-0.0033	-1.18868	-0.55	NA	71027	70178	67861
c1hy_0010001	c2y_0210209	NA	NA	NA	NA	-0.0012	0.005	-0.0063	7e-04	-1.18868	0.127273	NA	71027	70178	67861
c1hy_0010001	c2y_0210210	NA	NA	NA	NA	-0.0046	0.005	-0.0063	-0.0047	-1.18868	-0.824561	NA	71027	70178	67861
c1hy_0010001	c2y_0210211	NA	NA	NA	NA	-0.0075	0.0046	-0.0063	0.0065	-1.18868	1.01562	NA	71027	69759	67483
c1hy_0010001	c2y_0210212	NA	NA	NA	NA	-0.0048	0.0048	-0.0063	0.0098	-1.18868	1.60656	NA	71027	69805	67522
c1hy_0010001	c2y_0220001	NA	NA	NA	NA	0.0088	0.0054	-0.0063	0.0129	-1.18868	2.01562	NA	71027	69967	67679
c1hy_0010001	c2y_0240001	NA	NA	NA	NA	-0.0015	0.005	-0.0063	0.0174	-1.18868	2.63636	NA	71027	69918	67620
c1hy_0010001	c2y_0250001	NA	NA	NA	NA	0.0154	0.0045	-0.0063	0.0067	-1.18868	1.11667	NA	71027	69960	67662
c1hy_0010001	c2y_0260001	NA	NA	NA	NA	0.0022	0.0047	-0.0063	0.014	-1.18868	2	NA	71027	70072	67766
c1hy_0010001	c2y_0270001	NA	NA	NA	NA	4e-04	0.0048	-0.0063	0.0049	-1.18868	0.803279	NA	71027	70178	67861
c1hy_0010001	c2y_0280001	NA	NA	NA	NA	-0.0034	0.0053	-0.0063	2e-04	-1.18868	0.0273973	NA	71027	70178	67861
c1hy_0010001	c2y_0290001	NA	NA	NA	NA	-0.0126	0.0048	-0.0063	0.0457	-1.18868	6.01316	NA	71027	70178	67861
c1hy_0010001	c2y_0300001	NA	NA	NA	NA	-0.004	0.0049	-0.0063	0.0185	-1.18868	2.89062	NA	71027	70178	67861
c1hy_0010001	c2y_0310001	NA	NA	NA	NA	-0.0291	0.0046	-0.0063	0.0064	-1.18868	1	NA	71027	70178	67861
c1hy_0010001	c2y_0320001	NA	NA	NA	NA	-0.0056	0.0051	-0.0063	0.03	-1.18868	4.05405	NA	71027	70178	67861
c1hy_0010001	c2y_0330101	NA	NA	NA	NA	0.004	0.0047	-0.0063	0.0142	-1.18868	2.18462	NA	71027	70178	67861
c1hy_0010001	c2y_0330201	NA	NA	NA	NA	0.0071	0.0047	-0.0063	0.0084	-1.18868	1.23529	NA	71027	70178	67861
c1hy_0010001	c2y_0340001	NA	NA	NA	NA	0.0108	0.0053	-0.0063	0.0236	-1.18868	3.63077	NA	71027	70178	67861
c1hy_0010001	c2y_0350001	NA	NA	NA	NA	0.0166	0.0051	-0.0063	0.0086	-1.18868	1.34375	NA	71027	70178	67861
c1hy_0010001	c2y_0360001	NA	NA	NA	NA	0.0176	0.0048	-0.0063	-0.0022	-1.18868	-0.349206	NA	71027	70178	67861
c1hy_0010001	c2y_0360201	NA	NA	NA	NA	0.0129	0.0052	-0.0063	0.0204	-1.18868	1.74359	NA	71027	70178	67861
c1hy_0010001	c2y_0450001	NA	NA	NA	NA	0.0866	0.0052	-0.0063	0.0021	-1.18868	0.323077	NA	71027	70178	67861
c1hy_0010001	c2y_0460001	NA	NA	NA	NA	0.0035	0.005	-0.0063	0.0364	-1.18868	5.35294	NA	71027	70178	67861
c1hy_0010001	c2y_asq_acomu	NA	NA	NA	NA	0.0096	0.0049	-0.0063	0.0949	-1.18868	10.4286	NA	71027	65376	63257
c1hy_0010001	c2y_asq_bgm	NA	NA	NA	NA	0.0057	0.0052	-0.0063	0.0941	-1.18868	11.6173	NA	71027	65376	63257
c1hy_0010001	c2y_asq_cfm	NA	NA	NA	NA	0.0195	0.0049	-0.0063	0.0439	-1.18868	5.55696	NA	71027	65376	63257
c1hy_0010001	c2y_asq_dproblem	NA	NA	NA	NA	0.0123	0.0049	-0.0063	0.0358	-1.18868	4.36585	NA	71027	64843	62756
c1hy_0010001	c2y_asq_epersonal	NA	NA	NA	NA	0.0029	0.0053	-0.0063	0.0352	-1.18868	4.09302	NA	71027	65154	63052
c1hy_0010001	c2y_asq_total	NA	NA	NA	NA	0.0089	0.005	-0.0063	0.079	-1.18868	8.97727	NA	71027	20259	18262
c1hy_0010001	c2y_bmi	NA	NA	NA	NA	0.003	0.0055	-0.0063	0.237	-1.18868	16.4583	NA	71027	71685	63687
c1hy_0010001	c3hy_0010101	NA	NA	NA	NA	0.0075	0.0047	-0.0063	0.0138	-1.18868	1.84	NA	71027	63916	61827
c1hy_0010001	c3hy_0010201	NA	NA	NA	NA	-0.0944	0.0049	-0.0063	0.0076	-1.18868	1.11765	NA	71027	68134	65915
c1hy_0010001	c3hy_0010301	NA	NA	NA	NA	-0.0438	0.0045	-0.0063	-0.0017	-1.18868	-0.25	NA	71027	68258	66033
c1hy_0010001	c3hy_0030002	NA	NA	NA	NA	-0.0041	0.0058	-0.0063	0.3623	-1.18868	15.417	NA	71027	68097	65884
c1hy_0010001	c3hy_0080102	NA	NA	NA	NA	3e-04	0.0045	-0.0063	-0.0055	-1.18868	-0.916667	NA	71027	68116	65900
c1hy_0010001	c3hy_0081001	NA	NA	NA	NA	0.0209	0.0048	-0.0063	0.0024	-1.18868	0.393443	NA	71027	68104	65887
c1hy_0010001	c3hy_0082002	NA	NA	NA	NA	0.0021	0.0046	-0.0063	0.0305	-1.18868	2.52066	NA	71027	67626	65425
c1hy_0010001	c3hy_0083001	NA	NA	NA	NA	0.0109	0.0047	-0.0063	0.001	-1.18868	0.140845	NA	71027	67601	65407
c1hy_0010001	c3hy_0083002	NA	NA	NA	NA	0.0071	0.0048	-0.0063	0.0055	-1.18868	0.808824	NA	71027	67995	65781
c1hy_0010001	c3hy_0084001	NA	NA	NA	NA	-0.0404	0.005	-0.0063	0.0021	-1.18868	0.304348	NA	71027	68102	65884
c1hy_0010001	c3hy_0085001	NA	NA	NA	NA	-0.0313	0.0054	-0.0063	0.0049	-1.18868	0.671233	NA	71027	67881	65667
c1hy_0010001	c3hy_0086001	NA	NA	NA	NA	-0.0385	0.0045	-0.0063	0.006	-1.18868	0.895522	NA	71027	67868	65659
c1hy_0010001	c3hy_0087001	NA	NA	NA	NA	-0.03	0.0048	-0.0063	0.0123	-1.18868	1.75714	NA	71027	66059	63927
c1hy_0010001	c3hy_0090001	NA	NA	NA	NA	-0.0062	0.0046	-0.0063	0.0029	-1.18868	0.367089	NA	71027	68351	66118
c1hy_0010001	c3hy_0090101	NA	NA	NA	NA	9e-04	0.0048	-0.0063	0.0014	-1.18868	0.233333	NA	71027	68351	66118
c1hy_0010001	c3hy_0090201	NA	NA	NA	NA	-0.0077	0.0042	-0.0063	7e-04	-1.18868	0.111111	NA	71027	68351	66118
c1hy_0010001	c3hy_0090401	NA	NA	NA	NA	-0.0069	0.0046	-0.0063	0.0036	-1.18868	0.514286	NA	71027	68351	66118
c1hy_0010001	c3hy_0090601	NA	NA	NA	NA	-0.0088	0.0047	-0.0063	0.0053	-1.18868	0.815385	NA	71027	68351	66118
c1hy_0010001	c3hy_0090801	NA	NA	NA	NA	-0.004	0.0048	-0.0063	0.0075	-1.18868	1.31579	NA	71027	68351	66118
c1hy_0010001	c3hy_0091001	NA	NA	NA	NA	-0.0056	0.005	-0.0063	0.0112	-1.18868	1.72308	NA	71027	68351	66118
c1hy_0010001	c3hy_0091201	NA	NA	NA	NA	0.0118	0.005	-0.0063	-0.013	-1.18868	-2.03125	NA	71027	68351	66118
c1hy_0010001	c3hy_0091401	NA	NA	NA	NA	-0.003	0.0048	-0.0063	-0.0012	-1.18868	-0.196721	NA	71027	68351	66118
c1hy_0010001	c3hy_asq_acomu	NA	NA	NA	NA	0.0068	0.0052	-0.0063	0.0435	-1.18868	5.50633	NA	71027	61862	60054
c1hy_0010001	c3hy_asq_bgm	NA	NA	NA	NA	0.0032	0.0051	-0.0063	0.0563	-1.18868	7.40789	NA	71027	61862	60054
c1hy_0010001	c3hy_asq_cfm	NA	NA	NA	NA	0.0158	0.0049	-0.0063	0.0529	-1.18868	6.78205	NA	71027	59247	57598
c1hy_0010001	c3hy_asq_dproblem	NA	NA	NA	NA	0.0179	0.0048	-0.0063	0.0431	-1.18868	5.4557	NA	71027	61862	60054
c1hy_0010001	c3hy_asq_epersonal	NA	NA	NA	NA	0.0172	0.005	-0.0063	0.0429	-1.18868	4.98837	NA	71027	61862	60054
c1hy_0010001	c3hy_asq_total	NA	NA	NA	NA	0.0156	0.0049	-0.0063	0.0646	-1.18868	8.17722	NA	71027	71680	63684
c1hy_0010001	c3hy_bmi	NA	NA	NA	NA	-4e-04	0.0052	-0.0063	0.2701	-1.18868	16.3697	NA	71027	71426	63474
c1hy_0010001	c3hy_psi_cf	NA	NA	NA	NA	-0.017	0.0053	-0.0063	0.0334	-1.18868	4.07317	NA	71027	63210	61279
c1hy_0010001	c3y_0010101	NA	NA	NA	NA	0.0064	0.0049	-0.0063	0.0108	-1.18868	1.61194	NA	71027	69920	67618
c1hy_0010001	c3y_0010201	NA	NA	NA	NA	-0.1056	0.0047	-0.0063	9e-04	-1.18868	0.130435	NA	71027	69935	67635
c1hy_0010001	c3y_0010301	NA	NA	NA	NA	-0.0471	0.0046	-0.0063	0.0018	-1.18868	0.26087	NA	71027	69685	67408
c1hy_0010001	c3y_0030002_checked	NA	NA	NA	NA	-0.0034	0.0054	-0.0063	0.3134	-1.18868	14.3105	NA	71027	63210	61279
c1hy_0010001	c3y_0040001_1	NA	NA	NA	NA	-0.0152	0.0048	-0.0063	0.0083	-1.18868	1.22059	NA	71027	49932	48475
c1hy_0010001	c3y_0040001_2	NA	NA	NA	NA	0.024	0.0049	-0.0063	0.0111	-1.18868	1.65672	NA	71027	49370	47939
c1hy_0010001	c3y_0050001_1	NA	NA	NA	NA	0.0061	0.0044	-0.0063	0.022	-1.18868	3.18841	NA	71027	50549	49078
c1hy_0010001	c3y_0050001_2	NA	NA	NA	NA	-0.0052	0.0048	-0.0063	0.0089	-1.18868	1.28986	NA	71027	61622	59829
c1hy_0010001	c3y_0050001_3	NA	NA	NA	NA	0.0108	0.0052	-0.0063	0.0435	-1.18868	6.30435	NA	71027	60142	58394
c1hy_0010001	c3y_0060001	NA	NA	NA	NA	0.0134	0.0055	-0.0063	0.0141	-1.18868	1.98592	NA	71027	70038	67739
c1hy_0010001	c3y_0082101	NA	NA	NA	NA	0.001	0.005	-0.0063	0.0477	-1.18868	5.54651	NA	71027	69125	66889
c1hy_0010001	c3y_0082102	NA	NA	NA	NA	0.0017	0.0051	-0.0063	0.0549	-1.18868	6.16854	NA	71027	70050	67747
c1hy_0010001	c3y_0091001	NA	NA	NA	NA	-0.0059	0.0045	-0.0063	0.0302	-1.18868	3.51163	NA	71027	69946	67652
c1hy_0010001	c3y_0091101	NA	NA	NA	NA	0.003	0.0051	-0.0063	0.0405	-1.18868	4.55056	NA	71027	70249	67551
c1hy_0010001	c3y_0091201	NA	NA	NA	NA	0.003	0.0047	-0.0063	0.0365	-1.18868	4.29412	NA	71027	56798	54741
c1hy_0010001	c3y_0091301	NA	NA	NA	NA	0.0099	0.0054	-0.0063	0.0013	-1.18868	0.19403	NA	71027	70596	67863
c1hy_0010001	c3y_0091401	NA	NA	NA	NA	3e-04	0.0046	-0.0063	0.0113	-1.18868	1.66176	NA	71027	70596	67863
c1hy_0010001	c3y_0091501	NA	NA	NA	NA	0.0046	0.0052	-0.0063	0.0102	-1.18868	1.47826	NA	71027	70596	67863
c1hy_0010001	c3y_0092801	NA	NA	NA	NA	0.0035	0.0051	-0.0063	-0.0066	-1.18868	-0.985075	NA	71027	70596	67863
c1hy_0010001	c3y_0092901	NA	NA	NA	NA	0.012	0.0051	-0.0063	0.0044	-1.18868	0.733333	NA	71027	70596	67863
c1hy_0010001	c3y_0093001	NA	NA	NA	NA	8e-04	0.0054	-0.0063	0.0063	-1.18868	0.969231	NA	71027	70596	67863
c1hy_0010001	c3y_0093401	NA	NA	NA	NA	0.0102	0.0049	-0.0063	-0.0078	-1.18868	-1.2381	NA	71027	70596	67863
c1hy_0010001	c3y_0094701	NA	NA	NA	NA	-0.0069	0.0043	-0.0063	-0.0024	-1.18868	-0.428571	NA	71027	70596	67863
c1hy_0010001	c3y_0095301	NA	NA	NA	NA	0.004	0.0047	-0.0063	0.0063	-1.18868	1.05	NA	71027	70596	67863
c1hy_0010001	c3y_0095401	NA	NA	NA	NA	0.0089	0.0042	-0.0063	0.0044	-1.18868	0.6875	NA	71027	70596	67863
c1hy_0010001	c3y_0100101	NA	NA	NA	NA	0.0061	0.0047	-0.0063	0.0062	-1.18868	0.861111	NA	71027	70596	67863
c1hy_0010001	c3y_0100102	NA	NA	NA	NA	0.0066	0.0048	-0.0063	0.0087	-1.18868	1.19178	NA	71027	70596	67863
c1hy_0010001	c3y_0100201	NA	NA	NA	NA	-0.0059	0.005	-0.0063	0.0014	-1.18868	0.2	NA	71027	70596	67863
c1hy_0010001	c3y_0100301b	NA	NA	NA	NA	-0.0112	0.0048	-0.0063	0.0041	-1.18868	0.554054	NA	71027	58518	57309
c1hy_0010001	c3y_0110001_3	NA	NA	NA	NA	-0.0049	0.0048	-0.0063	0.0212	-1.18868	2.90411	NA	71027	59228	57517
c1hy_0010001	c3y_0110101	NA	NA	NA	NA	0.009	0.0047	-0.0063	0.0383	-1.18868	5.17568	NA	71027	70186	67487
c1hy_0010001	c3y_0110201	NA	NA	NA	NA	0.0068	0.0044	-0.0063	0.0182	-1.18868	2.56338	NA	71027	69944	67256
c1hy_0010001	c3y_0110301	NA	NA	NA	NA	0.0054	0.0047	-0.0063	0.0184	-1.18868	2.48649	NA	71027	70596	67863
c1hy_0010001	c3y_0110501_3	NA	NA	NA	NA	0.0042	0.0048	-0.0063	0.0021	-1.18868	0.368421	NA	71027	61699	59901
c1hy_0010001	c3y_0110601	NA	NA	NA	NA	-6e-04	0.0042	-0.0063	0.0151	-1.18868	2.09722	NA	71027	70596	67863
c1hy_0010001	c3y_0110701	NA	NA	NA	NA	0.0075	0.0046	-0.0063	0.0103	-1.18868	1.51471	NA	71027	70596	67863
c1hy_0010001	c3y_0110801	NA	NA	NA	NA	0.0079	0.0046	-0.0063	0.0044	-1.18868	0.666667	NA	71027	70596	67863
c1hy_0010001	c3y_0112001_3	NA	NA	NA	NA	-0.0124	0.0048	-0.0063	-0.0015	-1.18868	-0.254237	NA	71027	61717	59917
c1hy_0010001	c3y_0113501_2	NA	NA	NA	NA	-0.0065	0.0051	-0.0063	0.0043	-1.18868	0.661538	NA	71027	61329	59545
c1hy_0010001	c3y_0113501_3	NA	NA	NA	NA	0.0055	0.0045	-0.0063	-0.0015	-1.18868	-0.217391	NA	71027	61302	59531
c1hy_0010001	c3y_0114001_2	NA	NA	NA	NA	0.0098	0.0047	-0.0063	0.0042	-1.18868	0.591549	NA	71027	61581	59781
c1hy_0010001	c3y_0114001_3	NA	NA	NA	NA	-6e-04	0.0051	-0.0063	-0.0047	-1.18868	-0.783333	NA	71027	57915	56279
c1hy_0010001	c3y_0114501_2	NA	NA	NA	NA	-0.007	0.0043	-0.0063	-0.0038	-1.18868	-0.666667	NA	71027	61192	59414
c1hy_0010001	c3y_0115001_2	NA	NA	NA	NA	-0.001	0.0051	-0.0063	0.0175	-1.18868	2.46479	NA	71027	61929	59761
c1hy_0010001	c3y_0115001_3	NA	NA	NA	NA	0.0084	0.0054	-0.0063	0.0016	-1.18868	0.231884	NA	71027	61689	59887
c1hy_0010001	c3y_0116001	NA	NA	NA	NA	0.0172	0.0054	-0.0063	0.0083	-1.18868	1.53704	NA	71027	70596	67863
c1hy_0010001	c3y_0116101	NA	NA	NA	NA	0.0076	0.0051	-0.0063	-0.0068	-1.18868	-1.0625	NA	71027	70596	67863
c1hy_0010001	c3y_0116102	NA	NA	NA	NA	0.0154	0.0049	-0.0063	0.0096	-1.18868	1.43284	NA	71027	70596	67863
c1hy_0010001	c3y_0120001	NA	NA	NA	NA	0.0034	0.0052	-0.0063	0.0525	-1.18868	5.41237	NA	71027	70596	67863
c1hy_0010001	c3y_0130001	NA	NA	NA	NA	-0.0027	0.0049	-0.0063	0.0375	-1.18868	4.03226	NA	71027	70596	67863
c1hy_0010001	c3y_0130101	NA	NA	NA	NA	-0.0056	0.0048	-0.0063	0.0494	-1.18868	4.94	NA	71027	70310	67604
c1hy_0010001	c3y_0130201	NA	NA	NA	NA	-0.0022	0.0049	-0.0063	0.0303	-1.18868	3.06061	NA	71027	70596	67863
c1hy_0010001	c3y_0130301	NA	NA	NA	NA	-0.0019	0.0047	-0.0063	0.0068	-1.18868	0.957746	NA	71027	70596	67863
c1hy_0010001	c3y_0140001	NA	NA	NA	NA	-3e-04	0.0051	-0.0063	0.037	-1.18868	4.5122	NA	71027	70596	67863
c1hy_0010001	c3y_0150001	NA	NA	NA	NA	-0.0113	0.0048	-0.0063	0.013	-1.18868	1.9697	NA	71027	70596	67863
c1hy_0010001	c3y_0160001	NA	NA	NA	NA	-0.0014	0.0048	-0.0063	0.0064	-1.18868	0.914286	NA	71027	70596	67863
c1hy_0010001	c3y_0170001	NA	NA	NA	NA	0.0094	0.0047	-0.0063	0.0523	-1.18868	5.50526	NA	71027	70596	67863
c1hy_0010001	c3y_0180001	NA	NA	NA	NA	0.0085	0.0047	-0.0063	0.0483	-1.18868	4.97938	NA	71027	70596	67863
c1hy_0010001	c3y_0180101	NA	NA	NA	NA	0.0109	0.0048	-0.0063	0.0516	-1.18868	5.54839	NA	71027	70596	67863
c1hy_0010001	c3y_0180401	NA	NA	NA	NA	0.0054	0.0048	-0.0063	0.0188	-1.18868	2.57534	NA	71027	70596	67863
c1hy_0010001	c3y_0190001	NA	NA	NA	NA	0.0084	0.005	-0.0063	0.0383	-1.18868	3.94845	NA	71027	70596	67863
c1hy_0010001	c3y_0200001	NA	NA	NA	NA	0.0055	0.0052	-0.0063	0.0633	-1.18868	6.52577	NA	71027	70596	67863
c1hy_0010001	c3y_0210001	NA	NA	NA	NA	0.005	0.005	-0.0063	0.0101	-1.18868	1.48529	NA	71027	70596	67863
c1hy_0010001	c3y_0220001	NA	NA	NA	NA	0.0063	0.0047	-0.0063	0.0091	-1.18868	1.35821	NA	71027	70596	67863
c1hy_0010001	c3y_0220101	NA	NA	NA	NA	0.0083	0.0046	-0.0063	0.0133	-1.18868	1.84722	NA	71027	70596	67863
c1hy_0010001	c3y_0220201	NA	NA	NA	NA	0.0014	0.0046	-0.0063	0.0047	-1.18868	0.723077	NA	71027	70596	67863
c1hy_0010001	c3y_0220202	NA	NA	NA	NA	0.0039	0.0046	-0.0063	0.0014	-1.18868	0.215385	NA	71027	70596	67863
c1hy_0010001	c3y_0220203	NA	NA	NA	NA	0.0043	0.005	-0.0063	0.0044	-1.18868	0.733333	NA	71027	70596	67863
c1hy_0010001	c3y_0220204	NA	NA	NA	NA	0.0019	0.0049	-0.0063	-2e-04	-1.18868	-0.03125	NA	71027	70596	67863
c1hy_0010001	c3y_0220205	NA	NA	NA	NA	-0.0032	0.0047	-0.0063	8e-04	-1.18868	0.115942	NA	71027	70181	67486
c1hy_0010001	c3y_0220206	NA	NA	NA	NA	-0.0024	0.0049	-0.0063	0.0024	-1.18868	0.363636	NA	71027	70047	67356
c1hy_0010001	c3y_0220207	NA	NA	NA	NA	0.0025	0.0055	-0.0063	6e-04	-1.18868	0.101695	NA	71027	69824	67152
c1hy_0010001	c3y_0220208	NA	NA	NA	NA	0.011	0.0052	-0.0063	-0.0032	-1.18868	-0.533333	NA	71027	70453	67741
c1hy_0010001	c3y_0220209	NA	NA	NA	NA	-0.0012	0.0047	-0.0063	0.0158	-1.18868	2.46875	NA	71027	70254	67557
c1hy_0010001	c3y_0220210	NA	NA	NA	NA	3e-04	0.0051	-0.0063	0.0023	-1.18868	0.370968	NA	71027	70178	67861
c1hy_0010001	c3y_0220211	NA	NA	NA	NA	-0.0051	0.005	-0.0063	-0.003	-1.18868	-0.517241	NA	71027	70178	67861
c1hy_0010001	c3y_0220212	NA	NA	NA	NA	0.0024	0.0051	-0.0063	-0.0047	-1.18868	-0.746032	NA	71027	70178	67861
c1hy_0010001	c3y_0230001	NA	NA	NA	NA	0.0049	0.0045	-0.0063	0.0066	-1.18868	1.1	NA	71027	70158	67843
c1hy_0010001	c3y_0240001	NA	NA	NA	NA	0.018	0.0054	-0.0063	0.031	-1.18868	4.49275	NA	71027	70178	67861
c1hy_0010001	c3y_0250001	NA	NA	NA	NA	0.0193	0.0052	-0.0063	0.0162	-1.18868	2.38235	NA	71027	70178	67861
c1hy_0010001	c3y_0260001	NA	NA	NA	NA	-0.0155	0.0048	-0.0063	0.0292	-1.18868	4.17143	NA	71027	70178	67861
c1hy_0010001	c3y_0270101	NA	NA	NA	NA	9e-04	0.0049	-0.0063	0.0156	-1.18868	2.32836	NA	71027	70178	67861
c1hy_0010001	c3y_0270201	NA	NA	NA	NA	-0.0013	0.0045	-0.0063	0.0052	-1.18868	0.732394	NA	71027	70178	67861
c1hy_0010001	c3y_0270301	NA	NA	NA	NA	6e-04	0.0053	-0.0063	0.01	-1.18868	1.53846	NA	71027	68774	66555
c1hy_0010001	c3y_0270401	NA	NA	NA	NA	-0.0042	0.005	-0.0063	0.0359	-1.18868	4.72368	NA	71027	64065	62066
c1hy_0010001	c3y_0270501	NA	NA	NA	NA	-0.0197	0.0055	-0.0063	0.0215	-1.18868	3.02817	NA	71027	70178	67861
c1hy_0010001	c3y_0270601	NA	NA	NA	NA	0.004	0.0051	-0.0063	-0.0051	-1.18868	-0.822581	NA	71027	70178	67861
c1hy_0010001	c3y_0280101	NA	NA	NA	NA	0.0066	0.0053	-0.0063	0.0197	-1.18868	2.9403	NA	71027	70178	67861
c1hy_0010001	c3y_0280201b	NA	NA	NA	NA	0.0081	0.0049	-0.0063	0.0051	-1.18868	0.689189	NA	71027	62765	60994
c1hy_0010001	c3y_0280301b	NA	NA	NA	NA	0.0063	0.0048	-0.0063	-0.0041	-1.18868	-0.602941	NA	71027	62841	61061
c1hy_0010001	c3y_0280501b	NA	NA	NA	NA	0.0012	0.005	-0.0063	0.0089	-1.18868	1.27143	NA	71027	62606	60844
c1hy_0010001	c3y_0280601b	NA	NA	NA	NA	0.0037	0.0045	-0.0063	0.0065	-1.18868	0.866667	NA	71027	62274	60530
c1hy_0010001	c3y_0280901b	NA	NA	NA	NA	0.0092	0.0055	-0.0063	-0.0038	-1.18868	-0.520548	NA	71027	62714	60947
c1hy_0010001	c3y_0290001	NA	NA	NA	NA	0.0054	0.0045	-0.0063	0.0146	-1.18868	2.08571	NA	71027	70178	67861
c1hy_0010001	c3y_0300001	NA	NA	NA	NA	0.0032	0.0051	-0.0063	0.0111	-1.18868	1.68182	NA	71027	70178	67861
c1hy_0010001	c3y_0300002	NA	NA	NA	NA	0.0158	0.0047	-0.0063	0.0142	-1.18868	1.97222	NA	71027	70178	67861
c1hy_0010001	c3y_0300101	NA	NA	NA	NA	0.0177	0.0051	-0.0063	0.0207	-1.18868	3.04412	NA	71027	70178	67861
c1hy_0010001	c3y_0300201	NA	NA	NA	NA	0.0099	0.005	-0.0063	0.0152	-1.18868	2.23529	NA	71027	70178	67861
c1hy_0010001	c3y_0310001	NA	NA	NA	NA	-0.0176	0.005	-0.0063	0.0107	-1.18868	1.78333	NA	71027	70178	67861
c1hy_0010001	c3y_0320001	NA	NA	NA	NA	0.0206	0.0053	-0.0063	0.0059	-1.18868	0.893939	NA	71027	68351	66118
c1hy_0010001	c3y_0330001	NA	NA	NA	NA	-0.0014	0.0049	-0.0063	0.0077	-1.18868	1.22222	NA	71027	68351	66118
c1hy_0010001	c3y_0350001	NA	NA	NA	NA	0.0089	0.0049	-0.0063	0.0107	-1.18868	1.62121	NA	71027	68351	66118
c1hy_0010001	c3y_0420001	NA	NA	NA	NA	0.0603	0.0053	-0.0063	0.005	-1.18868	0.78125	NA	71027	68351	66118
c1hy_0010001	c3y_0430001	NA	NA	NA	NA	-0.0075	0.0051	-0.0063	0.0375	-1.18868	5.13699	NA	71027	68351	66118
c1hy_0010001	c3y_0450001	NA	NA	NA	NA	-0.0122	0.0053	-0.0063	0.0413	-1.18868	5.36364	NA	71027	68351	66118
c1hy_0010001	c3y_0460101	NA	NA	NA	NA	-0.0136	0.0048	-0.0063	0.0315	-1.18868	3.98734	NA	71027	68351	66118
c1hy_0010001	c3y_0460401	NA	NA	NA	NA	0.014	0.0046	-0.0063	0.0015	-1.18868	0.227273	NA	71027	68351	66118
c1hy_0010001	c3y_0490001	NA	NA	NA	NA	-0.0155	0.005	-0.0063	-0.0032	-1.18868	-0.52459	NA	71027	68351	66118
c1hy_0010001	c3y_0500001	NA	NA	NA	NA	-5e-04	0.0047	-0.0063	0.0013	-1.18868	0.203125	NA	71027	68351	66118
c1hy_0010001	c3y_0510001	NA	NA	NA	NA	0.0107	0.005	-0.0063	-0.0015	-1.18868	-0.234375	NA	71027	68351	66118
c1hy_0010001	c3y_0510002	NA	NA	NA	NA	0.0077	0.0046	-0.0063	0.0094	-1.18868	1.44615	NA	71027	68351	66118
c1hy_0010001	c3y_0510003	NA	NA	NA	NA	0.0061	0.0052	-0.0063	-0.0024	-1.18868	-0.358209	NA	71027	68351	66118
c1hy_0010001	c3y_0510004	NA	NA	NA	NA	0.0098	0.0047	-0.0063	0.0182	-1.18868	2.8	NA	71027	68351	66118
c1hy_0010001	c3y_0520001	NA	NA	NA	NA	-0.0122	0.0047	-0.0063	0.0072	-1.18868	1.01408	NA	71027	68351	66118
c1hy_0010001	c3y_0520101	NA	NA	NA	NA	0.005	0.0049	-0.0063	0.0076	-1.18868	1.11765	NA	71027	68351	66118
c1hy_0010001	c3y_0520201	NA	NA	NA	NA	0.0057	0.0048	-0.0063	-0.0021	-1.18868	-0.318182	NA	71027	68351	66118
c1hy_0010001	c3y_0530001	NA	NA	NA	NA	-0.0024	0.005	-0.0063	0.01	-1.18868	1.36986	NA	71027	68351	66118
c1hy_0010001	c3y_0530002	NA	NA	NA	NA	0.0063	0.0047	-0.0063	0.0168	-1.18868	2.33333	NA	71027	68351	66118
c1hy_0010001	c3y_0530003	NA	NA	NA	NA	0.0097	0.0042	-0.0063	-0.0034	-1.18868	-0.576271	NA	71027	68351	66118
c1hy_0010001	c3y_0530004	NA	NA	NA	NA	0.0034	0.005	-0.0063	-0.0013	-1.18868	-0.191176	NA	71027	60702	58875
c1hy_0010001	c3y_0540001	NA	NA	NA	NA	-0.0048	0.0053	-0.0063	-0.006	-1.18868	-0.952381	NA	71027	68351	66118
c1hy_0010001	c3y_0540002	NA	NA	NA	NA	0.0189	0.0049	-0.0063	-0.0151	-1.18868	-2.35938	NA	71027	68351	66118
c1hy_0010001	c3y_0540003	NA	NA	NA	NA	8e-04	0.0051	-0.0063	0.0086	-1.18868	1.22857	NA	71027	68351	66118
c1hy_0010001	c3y_0540004	NA	NA	NA	NA	0.0111	0.0051	-0.0063	0.0227	-1.18868	3.28986	NA	71027	68351	66118
c1hy_0010001	c3y_0550001	NA	NA	NA	NA	0.0027	0.0053	-0.0063	0.0055	-1.18868	0.808824	NA	71027	68280	66054
c1hy_0010001	c3y_0560001	NA	NA	NA	NA	0.0029	0.0051	-0.0063	0.0019	-1.18868	0.287879	NA	71027	68351	66118
c1hy_0010001	c3y_0570001	NA	NA	NA	NA	0.0119	0.0051	-0.0063	0.0135	-1.18868	2.01493	NA	71027	68351	66118
c1hy_0010001	c3y_0570002	NA	NA	NA	NA	-0.0017	0.0048	-0.0063	0.0049	-1.18868	0.742424	NA	71027	68351	66118
c1hy_0010001	c3y_0570003	NA	NA	NA	NA	0.0156	0.0044	-0.0063	0.0045	-1.18868	0.681818	NA	71027	68351	66118
c1hy_0010001	c3y_0570004	NA	NA	NA	NA	0.0163	0.0051	-0.0063	0.0158	-1.18868	2.32353	NA	71027	68351	66118
c1hy_0010001	c3y_0580001	NA	NA	NA	NA	0.0016	0.0049	-0.0063	0.0167	-1.18868	1.19286	NA	71027	68351	66118
c1hy_0010001	c3y_0580002	NA	NA	NA	NA	-0.0053	0.0052	-0.0063	0.0096	-1.18868	1.35211	NA	71027	68351	66118
c1hy_0010001	c3y_0580003	NA	NA	NA	NA	0.0062	0.0048	-0.0063	0.0062	-1.18868	0.911765	NA	71027	68351	66118
c1hy_0010001	c3y_0580004	NA	NA	NA	NA	-0.0079	0.0046	-0.0063	0.0144	-1.18868	1.89474	NA	71027	68351	66118
c1hy_0010001	c3y_0590001	NA	NA	NA	NA	0.0159	0.0051	-0.0063	0.0118	-1.18868	1.66197	NA	71027	68351	66118
c1hy_0010001	c3y_0590002	NA	NA	NA	NA	-0.0262	0.0057	-0.0063	0.0108	-1.18868	1.61194	NA	71027	68351	66118
c1hy_0010001	c3y_0590003	NA	NA	NA	NA	-1e-04	0.005	-0.0063	0.0067	-1.18868	0.848101	NA	71027	68351	66118
c1hy_0010001	c3y_0590004	NA	NA	NA	NA	0.0028	0.0057	-0.0063	0.0048	-1.18868	0.648649	NA	71027	68351	66118
c1hy_0010001	c3y_0590005	NA	NA	NA	NA	-0.0041	0.0049	-0.0063	0.0082	-1.18868	1.28125	NA	71027	68351	66118
c1hy_0010001	c3y_0590006	NA	NA	NA	NA	-0.0093	0.0046	-0.0063	-0.0119	-1.18868	-2.01695	NA	71027	68351	66118
c1hy_0010001	c3y_0590007	NA	NA	NA	NA	0.0047	0.0045	-0.0063	0.0083	-1.18868	1.22059	NA	71027	68351	66118
c1hy_0010001	c3y_0600101_1	NA	NA	NA	NA	-0.007	0.0048	-0.0063	-0.01	-1.18868	-1.5625	NA	71027	62053	59883
c1hy_0010001	c3y_0600101_2	NA	NA	NA	NA	-0.0027	0.0046	-0.0063	0.001	-1.18868	0.15625	NA	71027	61695	59896
c1hy_0010001	c3y_0600101_3	NA	NA	NA	NA	0.002	0.0046	-0.0063	-0.0012	-1.18868	-0.181818	NA	71027	62078	59904
c1hy_0010001	c3y_0600101_4	NA	NA	NA	NA	0.0069	0.0045	-0.0063	-0.0052	-1.18868	-0.787879	NA	71027	61919	59754
c1hy_0010001	c3y_0600201	NA	NA	NA	NA	-0.006	0.0052	-0.0063	0.0099	-1.18868	1.54688	NA	71027	68351	66118
c1hy_0010001	c3y_0600202	NA	NA	NA	NA	0.0013	0.005	-0.0063	-0.0015	-1.18868	-0.245902	NA	71027	67101	64955
c1hy_0010001	c3y_0600301	NA	NA	NA	NA	-0.0114	0.0047	-0.0063	-0.004	-1.18868	-0.625	NA	71027	67525	65357
c1hy_0010001	c3y_0610001	NA	NA	NA	NA	0.0021	0.0046	-0.0063	0.0086	-1.18868	1.34375	NA	71027	67571	65401
c1hy_0010001	c3y_0611001	NA	NA	NA	NA	0.0082	0.0048	-0.0063	0.0081	-1.18868	1.15714	NA	71027	64063	61990
c1hy_0010001	c3y_0611101	NA	NA	NA	NA	0.0046	0.0045	-0.0063	0.0025	-1.18868	0.396825	NA	71027	68351	66118
c1hy_0010001	c3y_0611201	NA	NA	NA	NA	-0.0082	0.0046	-0.0063	9e-04	-1.18868	0.125	NA	71027	68351	66118
c1hy_0010001	c3y_0611301	NA	NA	NA	NA	-0.0011	0.005	-0.0063	0.0124	-1.18868	1.96825	NA	71027	68351	66118
c1hy_0010001	c3y_0611401	NA	NA	NA	NA	-0.0014	0.0046	-0.0063	0.0054	-1.18868	0.857143	NA	71027	68351	66118
c1hy_0010001	c3y_0611501	NA	NA	NA	NA	-0.0033	0.0048	-0.0063	0.0038	-1.18868	0.584615	NA	71027	68351	66118
c1hy_0010001	c3y_0611601	NA	NA	NA	NA	2e-04	0.005	-0.0063	-0.0069	-1.18868	-1.1129	NA	71027	68351	66118
c1hy_0010001	c3y_0620001	NA	NA	NA	NA	0.0163	0.005	-0.0063	0.0089	-1.18868	1.36923	NA	71027	68351	66118
c1hy_0010001	c3y_0620101	NA	NA	NA	NA	-0.0026	0.0047	-0.0063	0.0235	-1.18868	3.4058	NA	71027	68351	66118
c1hy_0010001	c3y_0620201	NA	NA	NA	NA	-0.0142	0.0045	-0.0063	0.0055	-1.18868	0.887097	NA	71027	67552	65377
c1hy_0010001	c3y_0620301	NA	NA	NA	NA	-0.0053	0.0055	-0.0063	0.0119	-1.18868	1.77612	NA	71027	68351	66118
c1hy_0010001	c3y_0630001	NA	NA	NA	NA	-0.0125	0.0046	-0.0063	0.0247	-1.18868	3.43056	NA	71027	68351	66118
c1hy_0010001	c3y_0631001	NA	NA	NA	NA	-0.015	0.005	-0.0063	0.0118	-1.18868	1.61644	NA	71027	68181	65961
c1hy_0010001	c3y_0631101	NA	NA	NA	NA	-0.003	0.0046	-0.0063	0.0114	-1.18868	1.96552	NA	71027	67882	65680
c1hy_0010001	c3y_0631201	NA	NA	NA	NA	0.0032	0.0048	-0.0063	0.0059	-1.18868	0.951613	NA	71027	63955	61866
c1hy_0010001	c3y_0631401	NA	NA	NA	NA	-0.0012	0.0046	-0.0063	0.0221	-1.18868	3.25	NA	71027	63742	61662
c1hy_0010001	c3y_asq_acomu	NA	NA	NA	NA	0.0161	0.0055	-0.0063	0.0538	-1.18868	6.725	NA	71027	64952	62865
c1hy_0010001	c3y_asq_bgm	NA	NA	NA	NA	0.0044	0.0052	-0.0063	0.05	-1.18868	5.88235	NA	71027	64868	62788
c1hy_0010001	c3y_asq_cfm	NA	NA	NA	NA	0.0097	0.0049	-0.0063	0.0484	-1.18868	6.36842	NA	71027	64712	62642
c1hy_0010001	c3y_asq_dproblem	NA	NA	NA	NA	0.0138	0.0049	-0.0063	0.0531	-1.18868	6.39759	NA	71027	65112	63017
c1hy_0010001	c3y_asq_epersonal	NA	NA	NA	NA	0.0109	0.0048	-0.0063	0.0544	-1.18868	6.55422	NA	71027	65052	62963
c1hy_0010001	c3y_asq_total	NA	NA	NA	NA	0.0154	0.005	-0.0063	0.0674	-1.18868	8.53165	NA	71027	20256	18259
c1hy_0010001	c3y_bed_time	NA	NA	NA	NA	-0.0085	0.0049	-0.0063	0.0309	-1.18868	4.29167	NA	71027	67753	65575
c1hy_0010001	c3y_bmi	NA	NA	NA	NA	-0.0065	0.0053	-0.0063	0.2654	-1.18868	15.7976	NA	71027	71426	63474
c1hy_0010001	c3y_nap_count	NA	NA	NA	NA	-0.0015	0.0044	-0.0063	0.0206	-1.18868	3.12121	NA	71027	68095	65874
c1hy_0010001	c3y_night_wake_up_count	NA	NA	NA	NA	-0.0064	0.0049	-0.0063	0.0214	-1.18868	2.77922	NA	71027	68095	65874
c1hy_0010001	c3y_sleep_time_day	NA	NA	NA	NA	-0.0081	0.0047	-0.0063	0.0233	-1.18868	3.32857	NA	71027	70403	67691
c1hy_0010001	c3y_sleep_time_night	NA	NA	NA	NA	0.0189	0.0051	-0.0063	0.0351	-1.18868	4.94366	NA	71027	70403	67691
c1hy_0010001	c3y_total_sleep_time	NA	NA	NA	NA	0.005	0.0048	-0.0063	0.0118	-1.18868	1.84375	NA	71027	70403	67691
c1hy_0010001	c3y_wake_up_time	NA	NA	NA	NA	0.0044	0.0046	-0.0063	0.0777	-1.18868	9.03488	NA	71027	67753	65575
c1hy_0010001	c4y_0010101	NA	NA	NA	NA	0.0102	0.0048	-0.0063	0.0097	-1.18868	1.34722	NA	71027	68351	66118
c1hy_0010001	c4y_0010201	NA	NA	NA	NA	-0.0912	0.0048	-0.0063	0.0012	-1.18868	0.179104	NA	71027	68351	66118
c1hy_0010001	c4y_0010301	NA	NA	NA	NA	-0.0503	0.0048	-0.0063	0.0124	-1.18868	1.74648	NA	71027	68351	66118
c1hy_0010001	c4y_0030002	NA	NA	NA	NA	-0.0028	0.0053	-0.0063	0.3831	-1.18868	15.324	NA	71027	67848	65636
c1hy_0010001	c4y_0042101	NA	NA	NA	NA	-0.0029	0.0047	-0.0063	0.0484	-1.18868	5.31868	NA	71027	68172	65954
c1hy_0010001	c4y_0042102b	NA	NA	NA	NA	-0.0037	0.0046	-0.0063	0.0495	-1.18868	5.625	NA	71027	77614	68781
c1hy_0010001	c4y_0051001	NA	NA	NA	NA	-0.0064	0.005	-0.0063	0.0331	-1.18868	3.48421	NA	71027	68182	65960
c1hy_0010001	c4y_0051101	NA	NA	NA	NA	-0.0029	0.0048	-0.0063	0.0364	-1.18868	4.33333	NA	71027	68212	65992
c1hy_0010001	c4y_0051201	NA	NA	NA	NA	0.0144	0.005	-0.0063	0.0432	-1.18868	4.45361	NA	71027	68106	65891
c1hy_0010001	c4y_0051301	NA	NA	NA	NA	0.0092	0.0045	-0.0063	0.0069	-1.18868	1.01471	NA	71027	68169	65951
c1hy_0010001	c4y_0051401	NA	NA	NA	NA	0.0184	0.0051	-0.0063	0.0091	-1.18868	1.3	NA	71027	68208	65985
c1hy_0010001	c4y_0051501	NA	NA	NA	NA	0.004	0.0049	-0.0063	0.0178	-1.18868	2.25316	NA	71027	68198	65979
c1hy_0010001	c4y_0053801	NA	NA	NA	NA	0.0074	0.0048	-0.0063	0.0116	-1.18868	1.78462	NA	71027	68202	65982
c1hy_0010001	c4y_0053901	NA	NA	NA	NA	0.0067	0.0043	-0.0063	0.0078	-1.18868	1.16418	NA	71027	64404	62328
c1hy_0010001	c4y_0054001	NA	NA	NA	NA	0.0038	0.005	-0.0063	0.0061	-1.18868	0.953125	NA	71027	67114	64948
c1hy_0010001	c4y_0054401	NA	NA	NA	NA	0.0098	0.0048	-0.0063	0.0025	-1.18868	0.378788	NA	71027	66949	64785
c1hy_0010001	c4y_0055701	NA	NA	NA	NA	0.0072	0.0049	-0.0063	0.0227	-1.18868	3.06757	NA	71027	68045	65839
c1hy_0010001	c4y_0056001	NA	NA	NA	NA	-0.0139	0.0048	-0.0063	0.0039	-1.18868	0.629032	NA	71027	68149	65928
c1hy_0010001	c4y_0056101	NA	NA	NA	NA	-0.0092	0.0047	-0.0063	0.0125	-1.18868	2.19298	NA	71027	67793	65606
c1hy_0010001	c4y_0056301	NA	NA	NA	NA	0.0042	0.0049	-0.0063	0.0099	-1.18868	1.43478	NA	71027	34397	33117
c1hy_0010001	c4y_0056401	NA	NA	NA	NA	0.0035	0.0047	-0.0063	0.0059	-1.18868	0.880597	NA	71027	67902	65720
c1hy_0010001	c4y_0060101	NA	NA	NA	NA	0.0055	0.0043	-0.0063	0.0046	-1.18868	0.657143	NA	71027	68235	66019
c1hy_0010001	c4y_0060201	NA	NA	NA	NA	-0.0121	0.0047	-0.0063	-4.8573e-05	-1.18868	-0.00703957	NA	71027	66813	64639
c1hy_0010001	c4y_0060301b	NA	NA	NA	NA	-0.0134	0.0048	-0.0063	0.0017	-1.18868	0.261538	NA	71027	77614	68781
c1hy_0010001	c4y_0070001_3	NA	NA	NA	NA	-0.0014	0.0052	-0.0063	0.0123	-1.18868	1.5375	NA	71027	49042	43835
c1hy_0010001	c4y_0070101	NA	NA	NA	NA	4e-04	0.0055	-0.0063	0.0342	-1.18868	4.5	NA	71027	66813	64639
c1hy_0010001	c4y_0070201	NA	NA	NA	NA	0.0033	0.0051	-0.0063	0.0232	-1.18868	3.13514	NA	71027	66813	64639
c1hy_0010001	c4y_0070301	NA	NA	NA	NA	0.0038	0.0052	-0.0063	0.0171	-1.18868	2.28	NA	71027	66116	64010
c1hy_0010001	c4y_0070501_3	NA	NA	NA	NA	0.0063	0.0053	-0.0063	0.0028	-1.18868	0.444444	NA	71027	59809	58528
c1hy_0010001	c4y_0070601	NA	NA	NA	NA	0.0031	0.005	-0.0063	0.0223	-1.18868	3.32836	NA	71027	62761	60767
c1hy_0010001	c4y_0070701	NA	NA	NA	NA	0.0049	0.0051	-0.0063	0.0086	-1.18868	1.26471	NA	71027	63720	61720
c1hy_0010001	c4y_0070801	NA	NA	NA	NA	0.0049	0.0051	-0.0063	-9e-04	-1.18868	-0.136364	NA	71027	63760	61755
c1hy_0010001	c4y_0073501_2	NA	NA	NA	NA	0.0029	0.005	-0.0063	0.0278	-1.18868	3.97143	NA	71027	59805	58523
c1hy_0010001	c4y_0073501_3	NA	NA	NA	NA	0.01	0.0046	-0.0063	-0.0024	-1.18868	-0.347826	NA	71027	59634	58359
c1hy_0010001	c4y_0074001_2	NA	NA	NA	NA	0.0138	0.0048	-0.0063	0.0094	-1.18868	1.25333	NA	71027	59801	58520
c1hy_0010001	c4y_0075001_2	NA	NA	NA	NA	0.0038	0.0051	-0.0063	0.0023	-1.18868	0.315068	NA	71027	59733	58453
c1hy_0010001	c4y_0075001_3	NA	NA	NA	NA	-0.0051	0.0046	-0.0063	0.0017	-1.18868	0.257576	NA	71027	58159	57942
c1hy_0010001	c4y_0075501_2	NA	NA	NA	NA	-0.0029	0.0053	-0.0063	0.0019	-1.18868	0.253333	NA	71027	58174	57959
c1hy_0010001	c4y_0075501_3	NA	NA	NA	NA	-8e-04	0.0048	-0.0063	0.008	-1.18868	1.17647	NA	71027	58136	57921
c1hy_0010001	c4y_0077001	NA	NA	NA	NA	0.0214	0.005	-0.0063	0.0128	-1.18868	1.72973	NA	71027	65805	63689
c1hy_0010001	c4y_0077101	NA	NA	NA	NA	0.0043	0.0049	-0.0063	0.0048	-1.18868	0.761905	NA	71027	65731	63624
c1hy_0010001	c4y_0077102	NA	NA	NA	NA	0.0244	0.0051	-0.0063	0.0182	-1.18868	2.84375	NA	71027	65725	63618
c1hy_0010001	c4y_0080001	NA	NA	NA	NA	0.002	0.0049	-0.0063	0.0192	-1.18868	2.59459	NA	71027	65903	63786
c1hy_0010001	c4y_0081001	NA	NA	NA	NA	0.0281	0.005	-0.0063	0.0209	-1.18868	2.98571	NA	71027	65855	63743
c1hy_0010001	c4y_0090001	NA	NA	NA	NA	-0.0105	0.0051	-0.0063	0.0092	-1.18868	1.31429	NA	71027	65793	63684
c1hy_0010001	c4y_0091001	NA	NA	NA	NA	0.0016	0.0053	-0.0063	-0.0042	-1.18868	-0.494118	NA	71027	65761	63653
c1hy_0010001	c4y_0100001	NA	NA	NA	NA	-0.004	0.0047	-0.0063	0.0062	-1.18868	0.775	NA	71027	65733	63626
c1hy_0010001	c4y_0110001	NA	NA	NA	NA	-0.0193	0.0048	-0.0063	0.0425	-1.18868	5.66667	NA	71027	65818	63705
c1hy_0010001	c4y_0120001	NA	NA	NA	NA	-0.0102	0.0047	-0.0063	0.0673	-1.18868	6.23148	NA	71027	65865	63750
c1hy_0010001	c4y_0130001	NA	NA	NA	NA	-0.0061	0.005	-0.0063	0.0658	-1.18868	6.38835	NA	71027	66144	64017
c1hy_0010001	c4y_0130102	NA	NA	NA	NA	-0.002	0.0053	-0.0063	6e-04	-1.18868	0.0909091	NA	71027	66813	64639
c1hy_0010001	c4y_0130103	NA	NA	NA	NA	-0.0126	0.0049	-0.0063	0.0159	-1.18868	2.09211	NA	71027	66813	64639
c1hy_0010001	c4y_0130104	NA	NA	NA	NA	-0.0015	0.0051	-0.0063	0.0529	-1.18868	5.75	NA	71027	66696	64534
c1hy_0010001	c4y_0130105	NA	NA	NA	NA	0.0024	0.0049	-0.0063	0.0078	-1.18868	1.18182	NA	71027	66813	64639
c1hy_0010001	c4y_0140001	NA	NA	NA	NA	-0.0059	0.005	-0.0063	0.0294	-1.18868	3.45882	NA	71027	66776	64606
c1hy_0010001	c4y_0150001	NA	NA	NA	NA	0.0022	0.0055	-0.0063	0.061	-1.18868	6.0396	NA	71027	66813	64639
c1hy_0010001	c4y_0160001	NA	NA	NA	NA	-0.0029	0.0051	-0.0063	0.0459	-1.18868	4.25	NA	71027	66813	64639
c1hy_0010001	c4y_0160101	NA	NA	NA	NA	-0.0072	0.005	-0.0063	0.0605	-1.18868	4.80159	NA	71027	66813	64639
c1hy_0010001	c4y_0160201	NA	NA	NA	NA	-4e-04	0.0052	-0.0063	0.0354	-1.18868	3.33962	NA	71027	66813	64639
c1hy_0010001	c4y_0160301	NA	NA	NA	NA	-0.0069	0.0044	-0.0063	0.004	-1.18868	0.449438	NA	71027	62712	60715
c1hy_0010001	c4y_0170001	NA	NA	NA	NA	0.003	0.0051	-0.0063	0.0358	-1.18868	3.69072	NA	71027	66813	64639
c1hy_0010001	c4y_0180001	NA	NA	NA	NA	-0.0176	0.0051	-0.0063	0.0066	-1.18868	0.942857	NA	71027	66813	64639
c1hy_0010001	c4y_0190001	NA	NA	NA	NA	-0.007	0.0055	-0.0063	-1e-04	-1.18868	-0.0140845	NA	71027	66813	64639
c1hy_0010001	c4y_0200001	NA	NA	NA	NA	0.0132	0.0054	-0.0063	0.0431	-1.18868	4.14423	NA	71027	66813	64639
c1hy_0010001	c4y_0210001	NA	NA	NA	NA	0.0143	0.0056	-0.0063	0.0417	-1.18868	4.04854	NA	71027	66813	64639
c1hy_0010001	c4y_0210101	NA	NA	NA	NA	0.0122	0.0054	-0.0063	0.0518	-1.18868	4.7963	NA	71027	66813	64639
c1hy_0010001	c4y_0210401	NA	NA	NA	NA	0.0086	0.005	-0.0063	0.0183	-1.18868	2.17857	NA	71027	66813	64639
c1hy_0010001	c4y_0220001	NA	NA	NA	NA	0.0074	0.005	-0.0063	0.0566	-1.18868	5.44231	NA	71027	66813	64639
c1hy_0010001	c4y_0230001	NA	NA	NA	NA	0.0054	0.0051	-0.0063	0.06	-1.18868	5.45455	NA	71027	66813	64639
c1hy_0010001	c4y_0240001	NA	NA	NA	NA	-0.0087	0.0051	-0.0063	0.0051	-1.18868	0.607143	NA	71027	66813	64639
c1hy_0010001	c4y_0250001	NA	NA	NA	NA	-0.007	0.005	-0.0063	0.0038	-1.18868	0.493506	NA	71027	66518	64380
c1hy_0010001	c4y_0250101	NA	NA	NA	NA	-0.0021	0.0048	-0.0063	0.0043	-1.18868	0.551282	NA	71027	66682	64531
c1hy_0010001	c4y_0250201	NA	NA	NA	NA	-0.0122	0.0048	-0.0063	-0.0038	-1.18868	-0.575758	NA	71027	65376	63257
c1hy_0010001	c4y_0250202	NA	NA	NA	NA	-0.0075	0.0046	-0.0063	0.0067	-1.18868	0.971014	NA	71027	65376	63257
c1hy_0010001	c4y_0250203	NA	NA	NA	NA	-0.0021	0.0049	-0.0063	0.0045	-1.18868	0.625	NA	71027	65376	63257
c1hy_0010001	c4y_0250204	NA	NA	NA	NA	-0.0022	0.0048	-0.0063	0.0071	-1.18868	1.01429	NA	71027	65295	63186
c1hy_0010001	c4y_0250205	NA	NA	NA	NA	-0.004	0.005	-0.0063	0.0022	-1.18868	0.333333	NA	71027	65376	63257
c1hy_0010001	c4y_0250206	NA	NA	NA	NA	-0.0083	0.005	-0.0063	-0.0072	-1.18868	-1.10769	NA	71027	65361	63243
c1hy_0010001	c4y_0250207	NA	NA	NA	NA	7.1253e-05	0.005	-0.0063	0.0055	-1.18868	0.785714	NA	71027	65376	63257
c1hy_0010001	c4y_0250208	NA	NA	NA	NA	-0.0085	0.0047	-0.0063	0.0108	-1.18868	1.52113	NA	71027	65376	63257
c1hy_0010001	c4y_0250209	NA	NA	NA	NA	-0.006	0.0049	-0.0063	0.0037	-1.18868	0.552239	NA	71027	65376	63257
c1hy_0010001	c4y_0250210	NA	NA	NA	NA	-0.0127	0.0047	-0.0063	0.0021	-1.18868	0.333333	NA	71027	65376	63257
c1hy_0010001	c4y_0250211	NA	NA	NA	NA	-0.0124	0.0045	-0.0063	-0.0076	-1.18868	-1.15152	NA	71027	65376	63257
c1hy_0010001	c4y_0250212	NA	NA	NA	NA	-0.0084	0.0049	-0.0063	-0.0094	-1.18868	-1.36232	NA	71027	65376	63257
c1hy_0010001	c4y_0260001	NA	NA	NA	NA	0.0034	0.0046	-0.0063	0.0102	-1.18868	1.36	NA	71027	65376	63257
c1hy_0010001	c4y_0270001	NA	NA	NA	NA	0.0186	0.0048	-0.0063	0.031	-1.18868	4.13333	NA	71027	65376	63257
c1hy_0010001	c4y_0280001	NA	NA	NA	NA	0.0187	0.0049	-0.0063	0.0216	-1.18868	3.27273	NA	71027	65376	63257
c1hy_0010001	c4y_0290001	NA	NA	NA	NA	-0.0104	0.0049	-0.0063	0.0941	-1.18868	9.50505	NA	71027	65376	63257
c1hy_0010001	c4y_0300101	NA	NA	NA	NA	4e-04	0.0043	-0.0063	0.0224	-1.18868	3.29412	NA	71027	65376	63257
c1hy_0010001	c4y_0300201	NA	NA	NA	NA	-0.0056	0.0046	-0.0063	0.0102	-1.18868	1.39726	NA	71027	65376	63257
c1hy_0010001	c4y_0300301	NA	NA	NA	NA	6e-04	0.0046	-0.0063	0.023	-1.18868	3.15068	NA	71027	65376	63257
c1hy_0010001	c4y_0300401	NA	NA	NA	NA	-0.0097	0.0046	-0.0063	0.021	-1.18868	3	NA	71027	65376	63257
c1hy_0010001	c4y_0300501	NA	NA	NA	NA	3e-04	0.0044	-0.0063	0.0208	-1.18868	3.05882	NA	71027	62090	60142
c1hy_0010001	c4y_0300601	NA	NA	NA	NA	0.0018	0.0046	-0.0063	0.0234	-1.18868	3.34286	NA	71027	58660	56848
c1hy_0010001	c4y_0310101	NA	NA	NA	NA	0.0177	0.005	-0.0063	0.0242	-1.18868	3.36111	NA	71027	64853	62789
c1hy_0010001	c4y_0310201	NA	NA	NA	NA	0.0084	0.0046	-0.0063	0.0318	-1.18868	4.24	NA	71027	64855	62794
c1hy_0010001	c4y_0310301	NA	NA	NA	NA	0.0124	0.005	-0.0063	0.0176	-1.18868	2.14634	NA	71027	64853	62792
c1hy_0010001	c4y_0310401b	NA	NA	NA	NA	-0.0011	0.0045	-0.0063	-0.0049	-1.18868	-0.544444	NA	71027	77614	68781
c1hy_0010001	c4y_0310501	NA	NA	NA	NA	0.003	0.0042	-0.0063	0.0093	-1.18868	1	NA	71027	64768	62715
c1hy_0010001	c4y_0310601	NA	NA	NA	NA	3e-04	0.0044	-0.0063	0.0044	-1.18868	0.473118	NA	71027	64769	62714
c1hy_0010001	c4y_0310901b	NA	NA	NA	NA	-0.0062	0.0051	-0.0063	0.0128	-1.18868	1.52381	NA	71027	77614	68781
c1hy_0010001	c4y_0320001	NA	NA	NA	NA	-7.9151e-05	0.0051	-0.0063	0.0102	-1.18868	1.36	NA	71027	64768	62714
c1hy_0010001	c4y_0330001	NA	NA	NA	NA	0.0144	0.0048	-0.0063	0.0128	-1.18868	1.80282	NA	71027	64926	62854
c1hy_0010001	c4y_0330002	NA	NA	NA	NA	0.0204	0.0052	-0.0063	0.0097	-1.18868	1.12791	NA	71027	65376	63257
c1hy_0010001	c4y_0330101	NA	NA	NA	NA	0.0136	0.0056	-0.0063	0.0055	-1.18868	0.723684	NA	71027	65376	63257
c1hy_0010001	c4y_0330201	NA	NA	NA	NA	0.0071	0.0049	-0.0063	0.0201	-1.18868	2.61039	NA	71027	65207	63101
c1hy_0010001	c4y_0340001	NA	NA	NA	NA	-0.0099	0.0054	-0.0063	0.0055	-1.18868	0.774648	NA	71027	64930	62843
c1hy_0010001	c4y_0350001	NA	NA	NA	NA	0.0156	0.0054	-0.0063	0.0112	-1.18868	1.67164	NA	71027	58162	56293
c1hy_0010001	c4y_0360001	NA	NA	NA	NA	0.0127	0.0045	-0.0063	0.0024	-1.18868	0.32	NA	71027	57865	56010
c1hy_0010001	c4y_0380001	NA	NA	NA	NA	0.0078	0.0059	-0.0063	0.0126	-1.18868	1.7027	NA	71027	57966	56103
c1hy_0010001	c4y_0450001	NA	NA	NA	NA	0.0522	0.005	-0.0063	0.0126	-1.18868	1.82609	NA	71027	65178	63081
c1hy_0010001	c4y_0460001	NA	NA	NA	NA	-0.0014	0.0051	-0.0063	0.0238	-1.18868	3.01266	NA	71027	65276	63173
c1hy_0010001	c4y_0480001	NA	NA	NA	NA	-0.0185	0.0051	-0.0063	0.0387	-1.18868	5.16	NA	71027	65158	63067
c1hy_0010001	c4y_0490001_1	NA	NA	NA	NA	0.0308	0.0047	-0.0063	0.0125	-1.18868	1.66667	NA	71027	58088	57873
c1hy_0010001	c4y_0490001_2	NA	NA	NA	NA	-0.0314	0.0048	-0.0063	0.0097	-1.18868	1.34722	NA	71027	57999	57813
c1hy_0010001	c4y_0490001_3	NA	NA	NA	NA	-0.0017	0.0048	-0.0063	0.0014	-1.18868	0.208955	NA	71027	56053	55203
c1hy_0010001	c4y_0500001	NA	NA	NA	NA	-0.002	0.0052	-0.0063	0.097	-1.18868	1.13984	NA	71027	65225	63126
c1hy_0010001	c4y_0500101	NA	NA	NA	NA	-0.0037	0.005	-0.0063	0.1015	-1.18868	1.31818	NA	71027	65006	62915
c1hy_0010001	c4y_asq_acomu	NA	NA	NA	NA	0.0098	0.005	-0.0063	0.058	-1.18868	6.59091	NA	71027	61862	60054
c1hy_0010001	c4y_asq_bgm	NA	NA	NA	NA	0.011	0.005	-0.0063	0.0502	-1.18868	6.12195	NA	71027	61862	60054
c1hy_0010001	c4y_asq_cfm	NA	NA	NA	NA	0.0087	0.0051	-0.0063	0.0527	-1.18868	6.3494	NA	71027	61862	60054
c1hy_0010001	c4y_asq_dproblem	NA	NA	NA	NA	0.0198	0.005	-0.0063	0.0419	-1.18868	5.2375	NA	71027	61862	60054
c1hy_0010001	c4y_asq_epersonal	NA	NA	NA	NA	0.0125	0.0044	-0.0063	0.0279	-1.18868	3.44444	NA	71027	61862	60054
c1hy_0010001	c4y_asq_total	NA	NA	NA	NA	0.011	0.0049	-0.0063	0.0553	-1.18868	6.28409	NA	71027	70976	63040
c1hy_0010001	c4y_bmi	NA	NA	NA	NA	-2e-04	0.0055	-0.0063	0.2773	-1.18868	16.7048	NA	71027	71426	63474
c1hy_0010001	c6m_0010201_1	NA	NA	NA	NA	5e-04	0.0045	-0.0063	0.0218	-1.18868	1.87931	NA	71027	61214	59466
c1hy_0010001	c6m_0010201_2	NA	NA	NA	NA	0.0109	0.005	-0.0063	0.016	-1.18868	1.64948	NA	71027	61213	59464
c1hy_0010001	c6m_0010201_3	NA	NA	NA	NA	0.0027	0.0043	-0.0063	0.0042	-1.18868	0.466667	NA	71027	61215	59467
c1hy_0010001	c6m_0010201_5	NA	NA	NA	NA	-0.0075	0.0042	-0.0063	0.0312	-1.18868	2.88889	NA	71027	61062	59294
c1hy_0010001	c6m_0020001_1	NA	NA	NA	NA	0.0367	0.005	-0.0063	0.0142	-1.18868	1.97222	NA	71027	61862	60054
c1hy_0010001	c6m_0020001_2	NA	NA	NA	NA	0.0069	0.005	-0.0063	0.0029	-1.18868	0.467742	NA	71027	61862	60054
c1hy_0010001	c6m_0020001_3	NA	NA	NA	NA	-0.0542	0.0049	-0.0063	0.0132	-1.18868	1.97015	NA	71027	61796	59990
c1hy_0010001	c6m_0040108b	NA	NA	NA	NA	-0.006	0.0053	-0.0063	-0.0074	-1.18868	-0.795699	NA	71027	56035	55184
c1hy_0010001	c6m_0040109b	NA	NA	NA	NA	-0.0139	0.0044	-0.0063	3e-04	-1.18868	0.0333333	NA	71027	55716	54872
c1hy_0010001	c6m_0040110b	NA	NA	NA	NA	-0.0091	0.0045	-0.0063	0.0225	-1.18868	2.29592	NA	71027	56035	55187
c1hy_0010001	c6m_0040111b	NA	NA	NA	NA	-0.013	0.0047	-0.0063	0.0059	-1.18868	0.641304	NA	71027	59091	58008
c1hy_0010001	c6m_0070103_checked	NA	NA	NA	NA	-0.0103	0.0052	-0.0063	0.2189	-1.18868	12.3672	NA	71027	63210	61279
c1hy_0010001	c6m_0090001b	NA	NA	NA	NA	-0.017	0.0046	-0.0063	0.0033	-1.18868	0.611111	NA	71027	59091	58005
c1hy_0010001	c6m_0170001_1	NA	NA	NA	NA	-0.0074	0.0046	-0.0063	0.0062	-1.18868	1.05085	NA	71027	61157	59368
c1hy_0010001	c6m_0170001_2	NA	NA	NA	NA	0.0136	0.0047	-0.0063	0.0098	-1.18868	1.66102	NA	71027	61537	59740
c1hy_0010001	c6m_0180001_1	NA	NA	NA	NA	0.0044	0.0049	-0.0063	0.0403	-1.18868	5.30263	NA	71027	49116	47649
c1hy_0010001	c6m_0180001_2	NA	NA	NA	NA	-7e-04	0.0047	-0.0063	0.0164	-1.18868	2.44776	NA	71027	61714	59911
c1hy_0010001	c6m_0180001_3	NA	NA	NA	NA	-0.0075	0.005	-0.0063	0.0213	-1.18868	3.13235	NA	71027	61757	59951
c1hy_0010001	c6m_0220001_1	NA	NA	NA	NA	0.2262	0.0048	-0.0063	0.0043	-1.18868	0.796296	NA	71027	60361	58585
c1hy_0010001	c6m_0380001_1	NA	NA	NA	NA	0.0106	0.0053	-0.0063	0.003	-1.18868	0.566038	NA	71027	58745	57077
c1hy_0010001	c6m_asq_acomu	NA	NA	NA	NA	-0.0088	0.0046	-0.0063	0.028	-1.18868	4	NA	71027	64521	62449
c1hy_0010001	c6m_asq_bgm	NA	NA	NA	NA	0.0051	0.0049	-0.0063	0.0818	-1.18868	10.9067	NA	71027	65089	62990
c1hy_0010001	c6m_asq_cfm	NA	NA	NA	NA	0.0073	0.0051	-0.0063	0.0476	-1.18868	6.18182	NA	71027	65141	63041
c1hy_0010001	c6m_asq_dproblem	NA	NA	NA	NA	0.0135	0.0054	-0.0063	0.0617	-1.18868	7.81013	NA	71027	64938	62843
c1hy_0010001	c6m_asq_epersonal	NA	NA	NA	NA	0.0212	0.0057	-0.0063	0.0796	-1.18868	9.82716	NA	71027	64929	62845
c1hy_0010001	c6m_asq_total	NA	NA	NA	NA	0.0127	0.0053	-0.0063	0.0766	-1.18868	9.34146	NA	71027	20259	18262
c1hy_0010001	c6m_bed_time	NA	NA	NA	NA	0.0027	0.0049	-0.0063	0.0177	-1.18868	2.85484	NA	71027	67669	65500
c1hy_0010001	c6m_bmi	NA	NA	NA	NA	-0.0084	0.0061	-0.0063	0.2613	-1.18868	18.2727	NA	71027	71655	63661
c1hy_0010001	c6m_nap_count	NA	NA	NA	NA	0.0115	0.0049	-0.0063	0.0172	-1.18868	3.07143	NA	71027	67613	65439
c1hy_0010001	c6m_night_wake_up_count	NA	NA	NA	NA	0.01	0.0049	-0.0063	0.0195	-1.18868	3.36207	NA	71027	67613	65439
c1hy_0010001	c6m_sleep_time_day	NA	NA	NA	NA	0.0135	0.0049	-0.0063	0.0205	-1.18868	3.53448	NA	71027	67701	65526
c1hy_0010001	c6m_sleep_time_night	NA	NA	NA	NA	0.0052	0.0054	-0.0063	0.0187	-1.18868	2.92188	NA	71027	67637	65463
c1hy_0010001	c6m_total_sleep_time	NA	NA	NA	NA	0.017	0.0052	-0.0063	0.0138	-1.18868	2.3	NA	71027	67753	65575
c1hy_0010001	c6m_wake_up_time	NA	NA	NA	NA	0.0152	0.0053	-0.0063	0.0394	-1.18868	5.9697	NA	71027	67669	65500
c1hy_0010001	c_hospital_kikan	NA	NA	NA	NA	-0.004	0.0053	-0.0063	0.0146	-1.18868	2.51724	NA	71027	61862	60054
c1hy_0010001	c_tshfpb_010	NA	NA	NA	NA	0.0045	0.005	-0.0063	0.1406	-1.18868	6.63208	NA	71027	64549	62476
c1hy_0010001	cd	NA	NA	NA	NA	-0.0144	0.0052	-0.0063	0.072	-1.18868	6	NA	71027	63051	61050
c1hy_0010001	childcare_facility_daycare_time_3y	NA	NA	NA	NA	0.0023	0.0046	-0.0063	0.0083	-1.18868	0.783019	NA	71027	69461	67221
c1hy_0010001	childcare_facility_daycare_time_4y	NA	NA	NA	NA	-2e-04	0.0046	-0.0063	5e-04	-1.18868	0.0694444	NA	71027	69461	67221
c1hy_0010001	childcare_facility_starting_age	NA	NA	NA	NA	-0.0078	0.0046	-0.0063	0.0107	-1.18868	0.972727	NA	71027	69223	66992
c1hy_0010001	constipation_3y	NA	NA	NA	NA	-0.0061	0.0055	-0.0063	0.028	-1.18868	3.94366	NA	71027	70975	67061
c1hy_0010001	constipation_4y	NA	NA	NA	NA	-0.006	0.0043	-0.0063	0.0332	-1.18868	4.61111	NA	71027	73767	69655
c1hy_0010001	constipation_cum_4y	NA	NA	NA	NA	-0.0109	0.0048	-0.0063	0.0485	-1.18868	5.98765	NA	71027	73767	69655
c1hy_0010001	constipation_severity_3y	NA	NA	NA	NA	-0.0043	0.0053	-0.0063	0.0363	-1.18868	4.65385	NA	71027	43650	40896
c1hy_0010001	constipation_severity_4y	NA	NA	NA	NA	-0.0104	0.0046	-0.0063	0.0324	-1.18868	4.37838	NA	71027	43650	40896
c1hy_0010001	dr0m_0020701_1	NA	NA	NA	NA	0.0019	0.0051	-0.0063	0.0087	-1.18868	1.58182	NA	71027	61862	60054
c1hy_0010001	dr0m_0020701_3	NA	NA	NA	NA	0.0019	0.0049	-0.0063	0.0126	-1.18868	2.29091	NA	71027	61862	60054
c1hy_0010001	dr0m_bmi	NA	NA	NA	NA	-0.0047	0.0058	-0.0063	0.1436	-1.18868	13.0545	NA	71027	71664	63668
c1hy_0010001	dr1m_0040501b	NA	NA	NA	NA	-0.0055	0.0049	-0.0063	0.009	-1.18868	1.8	NA	71027	56066	55214
c1hy_0010001	dr1m_bmi	NA	NA	NA	NA	-0.0107	0.0051	-0.0063	0.1023	-1.18868	10.7684	NA	71027	70960	63024
c1hy_0010001	egg_allergy_1hy	NA	NA	NA	NA	0.0058	0.0048	-0.0063	0.0172	-1.18868	2.6875	NA	71027	71426	63474
c1hy_0010001	egg_allergy_2y	NA	NA	NA	NA	0.0041	0.0049	-0.0063	0.024	-1.18868	3.80952	NA	71027	71426	63474
c1hy_0010001	egg_allergy_3y	NA	NA	NA	NA	0.008	0.0046	-0.0063	0.0306	-1.18868	4.56716	NA	71027	71426	63474
c1hy_0010001	egg_allergy_4y	NA	NA	NA	NA	0.0056	0.0053	-0.0063	0.0247	-1.18868	3.38356	NA	71027	71426	63474
c1hy_0010001	egg_allergy_cum_4y	NA	NA	NA	NA	0.0045	0.0049	-0.0063	0.0351	-1.18868	4.28049	NA	71027	71475	63522
c1hy_0010001	egg_allergy_score_until_4yo	NA	NA	NA	NA	0.0068	0.0051	-0.0063	0.0558	-1.18868	5.58	NA	71027	71426	63474
c1hy_0010001	egg_allergy_score_until_4yo_positive	NA	NA	NA	NA	0.008	0.005	-0.0063	0.052	-1.18868	5.14851	NA	71027	71648	63655
c1hy_0010001	exclusive_breastfeeding_1y	NA	NA	NA	NA	0.0311	0.0049	-0.0063	0.0262	-1.18868	3.9697	NA	71027	70924	70647
c1hy_0010001	febrile_convulsion_cum_4y	NA	NA	NA	NA	0.0017	0.0051	-0.0063	0.0888	-1.18868	8.07273	NA	71027	61740	60081
c1hy_0010001	feeding_type_yesterday_breast_feeding_count_1m	NA	NA	NA	NA	0.0235	0.0047	-0.0063	0.0168	-1.18868	2.84746	NA	71027	65303	63194
c1hy_0010001	feeding_type_yesterday_formula_feeding_count_1m	NA	NA	NA	NA	-0.017	0.0049	-0.0063	0.0086	-1.18868	0.754386	NA	71027	64819	62761
c1hy_0010001	fever_count_cum_2hy	NA	NA	NA	NA	0.02	0.005	-0.0063	0.0463	-1.18868	5.38372	NA	71027	43650	40896
c1hy_0010001	fever_count_cum_2y	NA	NA	NA	NA	0.0192	0.0049	-0.0063	0.036	-1.18868	4.44444	NA	71027	70975	67061
c1hy_0010001	fever_over_39c_count_cum_2hy	NA	NA	NA	NA	0.017	0.0048	-0.0063	0.0364	-1.18868	4.08989	NA	71027	43650	40896
c1hy_0010001	fever_over_39c_count_cum_2y	NA	NA	NA	NA	0.0142	0.0047	-0.0063	0.0302	-1.18868	3.82278	NA	71027	70975	67061
c1hy_0010001	first_vaccination_bcg	NA	NA	NA	NA	-0.0108	0.0044	-0.0063	0.0051	-1.18868	0.822581	NA	71027	73735	69622
c1hy_0010001	first_vaccination_dpt	NA	NA	NA	NA	-0.0147	0.0044	-0.0063	0.0012	-1.18868	0.193548	NA	71027	73735	69622
c1hy_0010001	first_vaccination_haemophilus_b_influenzae	NA	NA	NA	NA	0.0036	0.0044	-0.0063	8e-04	-1.18868	0.135593	NA	71027	73304	69240
c1hy_0010001	first_vaccination_hbv	NA	NA	NA	NA	0.0065	0.0054	-0.0063	0.015	-1.18868	2.63158	NA	71027	71266	70978
c1hy_0010001	first_vaccination_pneumococcus	NA	NA	NA	NA	0.0147	0.0052	-0.0063	-0.0025	-1.18868	-0.403226	NA	71027	71266	70978
c1hy_0010001	first_vaccination_polio	NA	NA	NA	NA	-0.0104	0.004	-0.0063	-0.0064	-1.18868	-1.12281	NA	71027	73735	69622
c1hy_0010001	first_vaccination_rotavirus	NA	NA	NA	NA	0.0031	0.0053	-0.0063	0.0073	-1.18868	1.17742	NA	71027	73809	69700
c1hy_0010001	fish_allergy_score_until_4yo_positive	NA	NA	NA	NA	-0.0078	0.0047	-0.0063	0.0081	-1.18868	1.55769	NA	71027	71648	63655
c1hy_0010001	food_allergy_cum_4y	NA	NA	NA	NA	0.001	0.0051	-0.0063	0.0458	-1.18868	4.77083	NA	71027	59497	57759
c1hy_0010001	food_allergy_cum_count_until_4yo	NA	NA	NA	NA	0.0043	0.0049	-0.0063	0.0447	-1.18868	4.96667	NA	71027	78277	69379
c1hy_0010001	food_allergy_egg_feeding_status_case_combined_1yh	NA	NA	NA	NA	0.0054	0.0053	-0.0063	0.0402	-1.18868	4.46667	NA	71027	78277	69379
c1hy_0010001	food_allergy_egg_feeding_status_case_combined_2y	NA	NA	NA	NA	0.0064	0.0051	-0.0063	0.0343	-1.18868	4.34177	NA	71027	79705	70961
c1hy_0010001	food_allergy_egg_feeding_status_case_combined_3y	NA	NA	NA	NA	-3e-04	0.0051	-0.0063	0.0219	-1.18868	2.60714	NA	71027	40817	37317
c1hy_0010001	food_allergy_egg_feeding_status_case_combined_4y	NA	NA	NA	NA	-8e-04	0.0053	-0.0063	0.0133	-1.18868	1.77333	NA	71027	60244	59058
c1hy_0010001	food_allergy_fish_feeding_status_case_combined_1yh	NA	NA	NA	NA	-0.0053	0.0047	-0.0063	-0.0077	-1.18868	-1.30508	NA	71027	78466	69554
c1hy_0010001	food_allergy_fish_feeding_status_case_combined_2y	NA	NA	NA	NA	-0.0019	0.0041	-0.0063	0.0034	-1.18868	0.53125	NA	71027	79449	70369
c1hy_0010001	food_allergy_fish_feeding_status_case_combined_3y	NA	NA	NA	NA	-0.009	0.0044	-0.0063	-0.0118	-1.18868	-2.40816	NA	71027	40817	37317
c1hy_0010001	food_allergy_fruit_feeding_status_case_combined_1yh	NA	NA	NA	NA	0.0032	0.0043	-0.0063	0.0068	-1.18868	1.21429	NA	71027	79705	70961
c1hy_0010001	food_allergy_fruit_feeding_status_case_combined_2y	NA	NA	NA	NA	-0.0021	0.0049	-0.0063	0.002	-1.18868	0.3125	NA	71027	79449	70369
c1hy_0010001	food_allergy_fruit_feeding_status_case_combined_3y	NA	NA	NA	NA	-0.0042	0.0046	-0.0063	-7e-04	-1.18868	-0.107692	NA	71027	40817	37317
c1hy_0010001	food_allergy_milk_feeding_status_case_combined_1yh	NA	NA	NA	NA	0.003	0.0051	-0.0063	0.0113	-1.18868	1.82258	NA	71027	78270	69374
c1hy_0010001	food_allergy_milk_feeding_status_case_combined_2y	NA	NA	NA	NA	0.0085	0.0047	-0.0063	0.0185	-1.18868	2.84615	NA	71027	79449	70369
c1hy_0010001	food_allergy_milk_feeding_status_case_combined_3y	NA	NA	NA	NA	0.0014	0.0045	-0.0063	0.0097	-1.18868	1.49231	NA	71027	40817	37317
c1hy_0010001	food_allergy_milk_feeding_status_case_combined_4y	NA	NA	NA	NA	0.002	0.0047	-0.0063	0.0075	-1.18868	1.10294	NA	71027	59758	58451
c1hy_0010001	food_allergy_non_peanuts_nuts_feeding_status_case_combined_4y	NA	NA	NA	NA	-0.0079	0.005	-0.0063	0.0075	-1.18868	0.9375	NA	71027	53035	52443
c1hy_0010001	food_allergy_nuts_feeding_status_case_combined_1yh	NA	NA	NA	NA	0.0065	0.0047	-0.0063	0.0278	-1.18868	3.97143	NA	71027	79705	70961
c1hy_0010001	food_allergy_nuts_feeding_status_case_combined_2y	NA	NA	NA	NA	0.0114	0.0049	-0.0063	0.0206	-1.18868	2.98551	NA	71027	40824	37323
c1hy_0010001	food_allergy_nuts_feeding_status_case_combined_3y	NA	NA	NA	NA	0.0036	0.0051	-0.0063	0.0233	-1.18868	2.94937	NA	71027	40817	37317
c1hy_0010001	food_allergy_peanuts_feeding_status_case_combined_4y	NA	NA	NA	NA	-4e-04	0.005	-0.0063	0.0073	-1.18868	1.01389	NA	71027	39019	38580
c1hy_0010001	food_allergy_score_cum_count_until_4yo	NA	NA	NA	NA	0.0081	0.0049	-0.0063	0.064	-1.18868	6.09524	NA	71027	78277	69379
c1hy_0010001	food_allergy_sesame_feeding_status_case_combined_1yh	NA	NA	NA	NA	-0.0152	0.0046	-0.0063	0.0083	-1.18868	1.22059	NA	71027	79705	70961
c1hy_0010001	food_allergy_sesame_feeding_status_case_combined_2y	NA	NA	NA	NA	-0.0079	0.0049	-0.0063	-0.0116	-1.18868	-2	NA	71027	79449	70369
c1hy_0010001	food_allergy_sesame_feeding_status_case_combined_3y	NA	NA	NA	NA	-0.0069	0.0048	-0.0063	0.0033	-1.18868	0.540984	NA	71027	40817	37317
c1hy_0010001	food_allergy_shellfish_feeding_status_case_combined_1yh	NA	NA	NA	NA	0.0033	0.005	-0.0063	0.0297	-1.18868	4.30435	NA	71027	79705	70961
c1hy_0010001	food_allergy_shellfish_feeding_status_case_combined_2y	NA	NA	NA	NA	0.0017	0.0052	-0.0063	0.0117	-1.18868	1.82812	NA	71027	79449	70369
c1hy_0010001	food_allergy_shellfish_feeding_status_case_combined_3y	NA	NA	NA	NA	-0.0037	0.0048	-0.0063	0.0023	-1.18868	0.338235	NA	71027	40817	37317
c1hy_0010001	food_allergy_shellfish_feeding_status_case_combined_4y	NA	NA	NA	NA	0.0094	0.0049	-0.0063	0.0249	-1.18868	3.32	NA	71027	59541	58124
c1hy_0010001	food_allergy_soba_feeding_status_case_combined_1yh	NA	NA	NA	NA	0.018	0.0048	-0.0063	0.0249	-1.18868	3.95238	NA	71027	79705	70961
c1hy_0010001	food_allergy_soba_feeding_status_case_combined_2y	NA	NA	NA	NA	0.0181	0.0051	-0.0063	0.0143	-1.18868	2.2	NA	71027	79449	70369
c1hy_0010001	food_allergy_soba_feeding_status_case_combined_3y	NA	NA	NA	NA	0.0102	0.0046	-0.0063	0.0059	-1.18868	0.819444	NA	71027	40817	37317
c1hy_0010001	food_allergy_soba_feeding_status_case_combined_4y	NA	NA	NA	NA	0.0156	0.0048	-0.0063	0.0094	-1.18868	1.32394	NA	71027	71842	67816
c1hy_0010001	food_allergy_wheat_feeding_status_case_combined_1yh	NA	NA	NA	NA	-9e-04	0.0043	-0.0063	0.008	-1.18868	1.45455	NA	71027	78466	69554
c1hy_0010001	fruit_allergy_score_until_4yo_positive	NA	NA	NA	NA	0.0054	0.0045	-0.0063	0.0137	-1.18868	2.20968	NA	71027	71648	63655
c1hy_0010001	ft1b_0080001	NA	NA	NA	NA	-0.0105	0.005	-0.0063	0.0438	-1.18868	3.68067	NA	71027	60769	58992
c1hy_0010001	ft1b_0400001	NA	NA	NA	NA	-0.0036	0.005	-0.0063	0.0545	-1.18868	4.12879	NA	71027	62609	60714
c1hy_0010001	ft1b_0410001	NA	NA	NA	NA	0.0012	0.0049	-0.0063	0.0599	-1.18868	3.94079	NA	71027	61586	59733
c1hy_0010001	ft1b_0420001	NA	NA	NA	NA	0.003	0.0048	-0.0063	0.0544	-1.18868	3.62667	NA	71027	36752	35522
c1hy_0010001	ft1b_0430001	NA	NA	NA	NA	0.008	0.0046	-0.0063	0.0461	-1.18868	3.17931	NA	71027	63210	61279
c1hy_0010001	ft1b_0440001	NA	NA	NA	NA	0.0048	0.0045	-0.0063	0.053	-1.18868	4.24	NA	71027	63195	61265
c1hy_0010001	ft1b_0450001	NA	NA	NA	NA	-0.0071	0.0048	-0.0063	0.0486	-1.18868	4.58491	NA	71027	63210	61279
c1hy_0010001	ft1b_0460001	NA	NA	NA	NA	-0.0015	0.0048	-0.0063	0.0516	-1.18868	4.96154	NA	71027	63210	61279
c1hy_0010001	ft1b_0470001b	NA	NA	NA	NA	-0.0098	0.0046	-0.0063	-0.0046	-1.18868	-0.479167	NA	71027	20259	18262
c1hy_0010001	ft1b_0480001	NA	NA	NA	NA	0.0087	0.0045	-0.0063	0.0568	-1.18868	3.44242	NA	71027	63210	61279
c1hy_0010001	gastroenteritis_cum_2y	NA	NA	NA	NA	0.0197	0.0052	-0.0063	0.0158	-1.18868	2.07895	NA	71027	59039	57529
c1hy_0010001	hand_foot_and_mouth_disease_cum_2y	NA	NA	NA	NA	0.0167	0.0049	-0.0063	-6e-04	-1.18868	-0.0810811	NA	71027	79056	70419
c1hy_0010001	hba1c_ngsp_early	NA	NA	NA	NA	-0.0049	0.0048	-0.0063	0.0558	-1.18868	6.2	NA	71027	61118	59372
c1hy_0010001	herpangina_cum_2y	NA	NA	NA	NA	0.0094	0.0048	-0.0063	0.0091	-1.18868	1.26389	NA	71027	59117	57601
c1hy_0010001	hg	NA	NA	NA	NA	0.0025	0.0051	-0.0063	0.078	-1.18868	1.93069	NA	71027	65164	63060
c1hy_0010001	hsv_infection_cum_2y	NA	NA	NA	NA	0.0063	0.0051	-0.0063	0.0026	-1.18868	0.472727	NA	71027	77807	70341
c1hy_0010001	influenza_viral_infections_cum_4y	NA	NA	NA	NA	0.0126	0.0046	-0.0063	0.0286	-1.18868	3.91781	NA	71027	78115	70606
c1hy_0010001	intellectual_and_developmental_disability_including_language_delay_cum_4y	NA	NA	NA	NA	-0.0119	0.0049	-0.0063	2e-04	-1.18868	0.030303	NA	71027	78062	70567
c1hy_0010001	isacc_modified_current_runny_nose_autumn_2y	NA	NA	NA	NA	-0.0032	0.0045	-0.0063	0.0014	-1.18868	0.237288	NA	71027	64642	62594
c1hy_0010001	isacc_modified_current_runny_nose_autumn_3y	NA	NA	NA	NA	-1e-04	0.005	-0.0063	0.0039	-1.18868	0.590909	NA	71027	64700	62650
c1hy_0010001	isacc_modified_current_runny_nose_autumn_4y	NA	NA	NA	NA	-0.0078	0.0047	-0.0063	-0.0066	-1.18868	-1.06452	NA	71027	61195	59447
c1hy_0010001	isacc_modified_current_runny_nose_nonpollen_season_2y	NA	NA	NA	NA	0.0024	0.0048	-0.0063	5e-04	-1.18868	0.0746269	NA	71027	64701	62652
c1hy_0010001	isacc_modified_current_runny_nose_nonpollen_season_3y	NA	NA	NA	NA	0.0021	0.0048	-0.0063	-0.0024	-1.18868	-0.393443	NA	71027	65579	63097
c1hy_0010001	isacc_modified_current_runny_nose_nonpollen_season_4y	NA	NA	NA	NA	-0.0051	0.005	-0.0063	0.001	-1.18868	0.149254	NA	71027	61156	59410
c1hy_0010001	isacc_modified_current_runny_nose_pollen_season_2y	NA	NA	NA	NA	0.0011	0.0047	-0.0063	6e-04	-1.18868	0.0983607	NA	71027	64701	62652
c1hy_0010001	isacc_modified_current_runny_nose_pollen_season_3y	NA	NA	NA	NA	0.007	0.0052	-0.0063	0.0055	-1.18868	0.833333	NA	71027	65579	63097
c1hy_0010001	isacc_modified_current_runny_nose_pollen_season_4y	NA	NA	NA	NA	-0.0025	0.0047	-0.0063	0.0103	-1.18868	1.43056	NA	71027	61095	59353
c1hy_0010001	isacc_modified_current_runny_nose_spring_2y	NA	NA	NA	NA	-0.003	0.005	-0.0063	0.0019	-1.18868	0.301587	NA	71027	64752	62701
c1hy_0010001	isacc_modified_current_runny_nose_spring_3y	NA	NA	NA	NA	0.0049	0.0051	-0.0063	0.0027	-1.18868	0.428571	NA	71027	64718	62668
c1hy_0010001	isacc_modified_current_runny_nose_spring_4y	NA	NA	NA	NA	-0.002	0.0046	-0.0063	0.0091	-1.18868	1.28169	NA	71027	65579	63097
c1hy_0010001	isacc_modified_current_runny_nose_summer_2y	NA	NA	NA	NA	-0.0011	0.005	-0.0063	-7e-04	-1.18868	-0.118644	NA	71027	64676	62628
c1hy_0010001	isacc_modified_current_runny_nose_summer_3y	NA	NA	NA	NA	0.0061	0.0052	-0.0063	0.0024	-1.18868	0.358209	NA	71027	64700	62650
c1hy_0010001	isacc_modified_current_runny_nose_summer_4y	NA	NA	NA	NA	-0.0053	0.0054	-0.0063	-3e-04	-1.18868	-0.0379747	NA	71027	61264	59511
c1hy_0010001	isacc_modified_current_runny_nose_winter_2y	NA	NA	NA	NA	0.0024	0.0048	-0.0063	0.0049	-1.18868	0.742424	NA	71027	64642	62594
c1hy_0010001	isacc_modified_current_runny_nose_winter_3y	NA	NA	NA	NA	0.0045	0.0045	-0.0063	-9e-04	-1.18868	-0.160714	NA	71027	65579	63097
c1hy_0010001	isacc_modified_current_runny_nose_winter_4y	NA	NA	NA	NA	-0.0091	0.005	-0.0063	-0.0038	-1.18868	-0.535211	NA	71027	61095	59353
c1hy_0010001	kawasaki_disease_cum_4y	NA	NA	NA	NA	0.0026	0.0054	-0.0063	-6e-04	-1.18868	-0.0967742	NA	71027	60896	59259
c1hy_0010001	length_of_labor	NA	NA	NA	NA	0.0049	0.0045	-0.0063	0.0336	-1.18868	4.73239	NA	71027	71026	70789
c1hy_0010001	low_birth_weight	NA	NA	NA	NA	-8e-04	0.005	-0.0063	0.0312	-1.18868	4.8	NA	71027	69328	67092
c1hy_0010001	lower_respiratory_tract_infection_cum_2y	NA	NA	NA	NA	0.0019	0.0049	-0.0063	0.0186	-1.18868	2.58333	NA	71027	59039	57530
c1hy_0010001	m0mb_0410001	NA	NA	NA	NA	-0.0057	0.0052	-0.0063	0.0693	-1.18868	6.41667	NA	71027	65763	63259
c1hy_0010001	m0mb_0420001	NA	NA	NA	NA	-0.0088	0.0053	-0.0063	0.0712	-1.18868	6.47273	NA	71027	65763	63259
c1hy_0010001	m0mb_0430001	NA	NA	NA	NA	-0.0036	0.0047	-0.0063	0.062	-1.18868	4.46043	NA	71027	65763	63259
c1hy_0010001	m0mb_0450001	NA	NA	NA	NA	-0.0022	0.0046	-0.0063	0.0209	-1.18868	3.16667	NA	71027	63210	61279
c1hy_0010001	m0mb_0460001	NA	NA	NA	NA	0.0088	0.0046	-0.0063	0.0224	-1.18868	3.5	NA	71027	63210	61279
c1hy_0010001	m0mb_0480001	NA	NA	NA	NA	-0.0027	0.005	-0.0063	0.0638	-1.18868	6.44444	NA	71027	63210	61279
c1hy_0010001	m1m_0030001_1	NA	NA	NA	NA	0.015	0.0049	-0.0063	0.0011	-1.18868	0.186441	NA	71027	61862	60054
c1hy_0010001	m1m_0030001_2	NA	NA	NA	NA	-0.0055	0.0049	-0.0063	0.0098	-1.18868	1.46269	NA	71027	61862	60054
c1hy_0010001	m1m_0030001_3	NA	NA	NA	NA	-0.0375	0.0049	-0.0063	-0.0104	-1.18868	-1.92593	NA	71027	61862	60054
c1hy_0010001	m1m_0040001_1	NA	NA	NA	NA	0.0283	0.0048	-0.0063	0.0166	-1.18868	2.72131	NA	71027	61862	60054
c1hy_0010001	m1m_0040001_2	NA	NA	NA	NA	-0.0055	0.005	-0.0063	0.0022	-1.18868	0.431373	NA	71027	61862	60054
c1hy_0010001	m1m_0040001_4	NA	NA	NA	NA	-0.0117	0.0047	-0.0063	0.0173	-1.18868	2.74603	NA	71027	61862	60054
c1hy_0010001	m1m_0040001_6	NA	NA	NA	NA	-0.0295	0.0052	-0.0063	-0.0088	-1.18868	-1.76	NA	71027	61862	60054
c1hy_0010001	m1m_0250001_1	NA	NA	NA	NA	-0.0198	0.0045	-0.0063	0.0132	-1.18868	2.09524	NA	71027	60307	58599
c1hy_0010001	m1m_0250001_2	NA	NA	NA	NA	0.0183	0.0045	-0.0063	0.0101	-1.18868	1.60317	NA	71027	60304	58592
c1hy_0010001	m1m_0250001_3	NA	NA	NA	NA	0.0027	0.0045	-0.0063	0.0035	-1.18868	0.603448	NA	71027	61299	59545
c1hy_0010001	m1m_0260001_1	NA	NA	NA	NA	0.0123	0.0051	-0.0063	0.0079	-1.18868	1.36207	NA	71027	61296	59542
c1hy_0010001	m1m_0260001_2	NA	NA	NA	NA	-0.0075	0.0049	-0.0063	0.0055	-1.18868	0.901639	NA	71027	61299	59545
c1hy_0010001	m1m_bed_time	NA	NA	NA	NA	1e-04	0.0048	-0.0063	2e-04	-1.18868	0.0350877	NA	71027	65303	63194
c1hy_0010001	m1m_nap_count	NA	NA	NA	NA	0.0025	0.0051	-0.0063	0.0286	-1.18868	4.4	NA	71027	65300	63189
c1hy_0010001	m1m_night_wake_up_count	NA	NA	NA	NA	0.0025	0.0051	-0.0063	0.0238	-1.18868	3.83871	NA	71027	65300	63189
c1hy_0010001	m1m_sleep_time_day	NA	NA	NA	NA	-0.006	0.0051	-0.0063	0.0395	-1.18868	6.69492	NA	71027	67658	65487
c1hy_0010001	m1m_sleep_time_night	NA	NA	NA	NA	-0.0018	0.005	-0.0063	0.0141	-1.18868	2.2381	NA	71027	67658	65487
c1hy_0010001	m1m_total_sleep_time	NA	NA	NA	NA	-0.0039	0.005	-0.0063	0.028	-1.18868	4.66667	NA	71027	67682	65510
c1hy_0010001	m1m_wake_up_time	NA	NA	NA	NA	0.0017	0.0052	-0.0063	0.0249	-1.18868	3.19231	NA	71027	65303	63194
c1hy_0010001	mbpfas0001b	NA	NA	NA	NA	-0.0018	0.005	-0.0063	0.0136	-1.18868	0.660194	NA	71027	77614	68781
c1hy_0010001	mbpfas0007	NA	NA	NA	NA	-0.0056	0.0046	-0.0063	0.0067	-1.18868	0.345361	NA	71027	63328	61319
c1hy_0010001	mbpfas0009	NA	NA	NA	NA	-0.0035	0.0052	-0.0063	0.054	-1.18868	2.45455	NA	71027	64852	62766
c1hy_0010001	mbpfas0013	NA	NA	NA	NA	0.0012	0.0049	-0.0063	0.0495	-1.18868	2.25	NA	71027	65500	63020
c1hy_0010001	mbpfas0017	NA	NA	NA	NA	-0.0027	0.0051	-0.0063	0.0561	-1.18868	2.55	NA	71027	65121	63024
c1hy_0010001	mbpfas0021	NA	NA	NA	NA	-0.0122	0.0047	-0.0063	0.0148	-1.18868	0.714976	NA	71027	65546	63065
c1hy_0010001	mbpfas0025	NA	NA	NA	NA	-0.0139	0.0046	-0.0063	-0.001	-1.18868	-0.046729	NA	71027	65210	63108
c1hy_0010001	mbpfas0029	NA	NA	NA	NA	-0.0134	0.0046	-0.0063	0.0334	-1.18868	1.63725	NA	71027	65155	62705
c1hy_0010001	mbpfas0039b	NA	NA	NA	NA	0.0045	0.0048	-0.0063	0.0042	-1.18868	0.214286	NA	71027	69375	61141
c1hy_0010001	mbpfas0041	NA	NA	NA	NA	-0.0026	0.005	-0.0063	0.0047	-1.18868	0.20524	NA	71027	64932	62476
c1hy_0010001	mbpfas0045	NA	NA	NA	NA	2e-04	0.0052	-0.0063	-0.008	-1.18868	-0.451977	NA	71027	65161	62695
c1hy_0010001	mbpfas0047	NA	NA	NA	NA	-0.0037	0.0052	-0.0063	0.0515	-1.18868	2.48792	NA	71027	65517	63035
c1hy_0010001	mbpfas0053b	NA	NA	NA	NA	0.0108	0.0051	-0.0063	0.0222	-1.18868	1.21978	NA	71027	77736	68928
c1hy_0010001	mbpfas0067b	NA	NA	NA	NA	0.001	0.0045	-0.0063	0.0296	-1.18868	1.5914	NA	71027	20259	18262
c1hy_0010001	mbpfas0073	NA	NA	NA	NA	-0.0026	0.005	-0.0063	0.0626	-1.18868	2.69828	NA	71027	65763	63259
c1hy_0010001	milk_allergy_1hy	NA	NA	NA	NA	0.006	0.0049	-0.0063	0.0138	-1.18868	2.15625	NA	71027	71426	63474
c1hy_0010001	milk_allergy_2y	NA	NA	NA	NA	0.0092	0.0047	-0.0063	0.0113	-1.18868	1.79365	NA	71027	71426	63474
c1hy_0010001	milk_allergy_3y	NA	NA	NA	NA	0.0017	0.0047	-0.0063	0.0017	-1.18868	0.288136	NA	71027	71426	63474
c1hy_0010001	milk_allergy_cum_4y	NA	NA	NA	NA	0.0074	0.0051	-0.0063	0.0203	-1.18868	3.02985	NA	71027	78277	69379
c1hy_0010001	milk_allergy_score_until_4yo	NA	NA	NA	NA	0.0084	0.0049	-0.0063	0.0317	-1.18868	4.28378	NA	71027	71426	63474
c1hy_0010001	milk_allergy_score_until_4yo_positive	NA	NA	NA	NA	0.0089	0.0049	-0.0063	0.0309	-1.18868	4.06579	NA	71027	71648	63655
c1hy_0010001	mn	NA	NA	NA	NA	-0.0133	0.005	-0.0063	0.0781	-1.18868	4.91195	NA	71027	65161	63061
c1hy_0010001	mt1b_0020001	NA	NA	NA	NA	0.005	0.0049	-0.0063	0.0349	-1.18868	4.30864	NA	71027	65763	63259
c1hy_0010001	mt1b_0020101	NA	NA	NA	NA	0.0047	0.0049	-0.0063	0.0332	-1.18868	4.25641	NA	71027	65763	63259
c1hy_0010001	mt1b_0030001	NA	NA	NA	NA	0.0051	0.0052	-0.0063	0.0286	-1.18868	3.575	NA	71027	65763	63259
c1hy_0010001	mt1b_0030101	NA	NA	NA	NA	0.0047	0.0053	-0.0063	0.0294	-1.18868	3.58537	NA	71027	65763	63259
c1hy_0010001	mt1b_0040001b	NA	NA	NA	NA	0.0047	0.0046	-0.0063	0.015	-1.18868	2.58621	NA	71027	20259	18262
c1hy_0010001	mt1b_0040101b	NA	NA	NA	NA	0.0052	0.0046	-0.0063	0.0141	-1.18868	2.35	NA	71027	20259	18262
c1hy_0010001	mt1b_0050001	NA	NA	NA	NA	0.0153	0.0051	-0.0063	0.0302	-1.18868	4.50746	NA	71027	65763	63259
c1hy_0010001	mt1b_0050101	NA	NA	NA	NA	0.0151	0.0051	-0.0063	0.03	-1.18868	4.34783	NA	71027	65763	63259
c1hy_0010001	mt1b_0060001	NA	NA	NA	NA	-0.0108	0.0053	-0.0063	0.02	-1.18868	2.85714	NA	71027	65763	63259
c1hy_0010001	mt1b_0060101	NA	NA	NA	NA	-0.0101	0.0052	-0.0063	0.0191	-1.18868	2.72857	NA	71027	65763	63259
c1hy_0010001	mt1b_0080001	NA	NA	NA	NA	0.0043	0.0051	-0.0063	0.0576	-1.18868	6.32967	NA	71027	65763	63259
c1hy_0010001	mt1b_0100101	NA	NA	NA	NA	0.0028	0.0051	-0.0063	0.0571	-1.18868	3.48171	NA	71027	65763	63259
c1hy_0010001	mt1b_0100201	NA	NA	NA	NA	0.0021	0.0051	-0.0063	0.055	-1.18868	6.11111	NA	71027	65763	63259
c1hy_0010001	mt1b_0100301	NA	NA	NA	NA	0.008	0.0048	-0.0063	0.034	-1.18868	4.72222	NA	71027	65763	63259
c1hy_0010001	mt1b_0100401	NA	NA	NA	NA	0.0069	0.0051	-0.0063	0.039	-1.18868	5.34247	NA	71027	65763	63259
c1hy_0010001	mt1b_0100501	NA	NA	NA	NA	0.0075	0.0051	-0.0063	0.0606	-1.18868	5.66355	NA	71027	65763	63259
c1hy_0010001	mt1b_0100601	NA	NA	NA	NA	0.008	0.0054	-0.0063	0.0596	-1.18868	5.51852	NA	71027	65347	62874
c1hy_0010001	mt1b_0100701	NA	NA	NA	NA	0.0037	0.0053	-0.0063	0.0456	-1.18868	5.92208	NA	71027	65479	63000
c1hy_0010001	mt1b_0100801	NA	NA	NA	NA	-0.0052	0.0052	-0.0063	0.0914	-1.18868	7.87931	NA	71027	65763	63259
c1hy_0010001	mt1b_0200101	NA	NA	NA	NA	0.0054	0.005	-0.0063	0.0567	-1.18868	5.0177	NA	71027	65763	63259
c1hy_0010001	mt1b_0200201	NA	NA	NA	NA	-0.0055	0.005	-0.0063	0.0537	-1.18868	4.92661	NA	71027	65763	63259
c1hy_0010001	mt1b_0200301	NA	NA	NA	NA	-0.0058	0.0046	-0.0063	0.0432	-1.18868	4.69565	NA	71027	65763	63259
c1hy_0010001	mt1b_0200401	NA	NA	NA	NA	-0.0028	0.0052	-0.0063	0.0552	-1.18868	5.52	NA	71027	65763	63259
c1hy_0010001	mt1b_0200501	NA	NA	NA	NA	-0.0057	0.0049	-0.0063	0.026	-1.18868	1.9697	NA	71027	65763	63259
c1hy_0010001	mt1b_0400001	NA	NA	NA	NA	-0.0112	0.005	-0.0063	0.0725	-1.18868	6.90476	NA	71027	65763	63259
c1hy_0010001	mt1b_0410001	NA	NA	NA	NA	-0.0083	0.005	-0.0063	0.0631	-1.18868	6.8587	NA	71027	65763	63259
c1hy_0010001	mt1b_0420001	NA	NA	NA	NA	-0.0078	0.0052	-0.0063	0.0587	-1.18868	6.52222	NA	71027	65763	63259
c1hy_0010001	mt1b_0430001	NA	NA	NA	NA	-0.0066	0.005	-0.0063	0.058	-1.18868	4.87395	NA	71027	65763	63259
c1hy_0010001	mt1b_0440001	NA	NA	NA	NA	-0.0036	0.005	-0.0063	0.0611	-1.18868	6.17172	NA	71027	65763	63259
c1hy_0010001	mt1b_0450001	NA	NA	NA	NA	1e-04	0.0053	-0.0063	0.029	-1.18868	4.14286	NA	71027	65763	63259
c1hy_0010001	mt1b_0460001	NA	NA	NA	NA	0.0128	0.0053	-0.0063	0.0312	-1.18868	4.52174	NA	71027	65763	63259
c1hy_0010001	mt1b_0470001	NA	NA	NA	NA	0.0029	0.0049	-0.0063	-0.0051	-1.18868	-0.87931	NA	71027	65763	63259
c1hy_0010001	mt1b_0480001	NA	NA	NA	NA	-0.0029	0.0052	-0.0063	0.0615	-1.18868	5.6422	NA	71027	65763	63259
c1hy_0010001	mt1u_0010001	NA	NA	NA	NA	0.0071	0.0044	-0.0063	0.0165	-1.18868	2.79661	NA	71027	65763	63259
c1hy_0010001	mt1u_0020001	NA	NA	NA	NA	0.0035	0.0044	-0.0063	0.013	-1.18868	2.13115	NA	71027	65763	63259
c1hy_0010001	mt2b_0410001	NA	NA	NA	NA	-0.0135	0.005	-0.0063	0.0775	-1.18868	6.73913	NA	71027	65460	62982
c1hy_0010001	mt2b_0420001	NA	NA	NA	NA	-0.0144	0.0051	-0.0063	0.0791	-1.18868	6.76068	NA	71027	65098	62632
c1hy_0010001	mt2b_0430001	NA	NA	NA	NA	-0.0035	0.005	-0.0063	0.0853	-1.18868	5.29814	NA	71027	65763	63259
c1hy_0010001	mt2b_0450001	NA	NA	NA	NA	-0.0032	0.0053	-0.0063	0.0514	-1.18868	6.425	NA	71027	65763	63259
c1hy_0010001	mt2b_0460001	NA	NA	NA	NA	0.0163	0.0049	-0.0063	0.0452	-1.18868	5.38095	NA	71027	65763	63259
c1hy_0010001	mt2b_0480001	NA	NA	NA	NA	-0.0085	0.0049	-0.0063	0.0758	-1.18868	5.57353	NA	71027	65763	63259
c1hy_0010001	mt2b_0490001	NA	NA	NA	NA	0.0141	0.005	-0.0063	0.0271	-1.18868	3.56579	NA	71027	65763	63259
c1hy_0010001	mt2u_0010001	NA	NA	NA	NA	-0.0073	0.0053	-0.0063	0.0227	-1.18868	3.72131	NA	71027	65763	63259
c1hy_0010001	mt2u_0020001	NA	NA	NA	NA	-0.0115	0.0054	-0.0063	0.0228	-1.18868	3.8	NA	71027	65763	63259
c1hy_0010001	mumps_cum_4y	NA	NA	NA	NA	0.0104	0.0049	-0.0063	0.0044	-1.18868	0.594595	NA	71027	78062	70567
c1hy_0010001	mycotic_or_fungal_infection_cum_2y	NA	NA	NA	NA	0.0084	0.0053	-0.0063	0.0053	-1.18868	0.929825	NA	71027	77807	70341
c1hy_0010001	nuts_allergy_score_until_4yo_positive	NA	NA	NA	NA	0.0073	0.0049	-0.0063	0.0098	-1.18868	1.44118	NA	71027	71479	63524
c1hy_0010001	otitis_media_cum_2y	NA	NA	NA	NA	0.0082	0.0051	-0.0063	0.0243	-1.18868	3.68182	NA	71027	60807	59145
c1hy_0010001	out_of_night_diapers_age_4y	NA	NA	NA	NA	-0.0087	0.005	-0.0063	0.0304	-1.18868	2.15603	NA	71027	61118	59372
c1hy_0010001	participant_reported_food_allergy_cum_4y	NA	NA	NA	NA	0.003	0.0049	-0.0063	0.0429	-1.18868	4.71429	NA	71027	78277	69379
c1hy_0010001	pb	NA	NA	NA	NA	-0.0196	0.0054	-0.0063	0.0508	-1.18868	6.51282	NA	71027	63800	61759
c1hy_0010001	peanuts_allergy_score_4yo_positive	NA	NA	NA	NA	0.0075	0.005	-0.0063	0.0018	-1.18868	0.28125	NA	71027	71648	63655
c1hy_0010001	premature_birth	NA	NA	NA	NA	0.0015	0.0043	-0.0063	0.0091	-1.18868	1.56897	NA	71027	69461	67221
c1hy_0010001	psychomotor_developmental_delay_cum_4y	NA	NA	NA	NA	-0.0111	0.0049	-0.0063	-0.0018	-1.18868	-0.295082	NA	71027	78062	70567
c1hy_0010001	roseola_infantum_cum_2y	NA	NA	NA	NA	0.0107	0.0049	-0.0063	0.0126	-1.18868	2	NA	71027	58931	57430
c1hy_0010001	rsv_infection_cum_2y	NA	NA	NA	NA	0.0068	0.0049	-0.0063	0.0361	-1.18868	5.30882	NA	71027	77807	70341
c1hy_0010001	sccon003	NA	NA	NA	NA	-0.0225	0.0051	-0.0063	0.0704	-1.18868	8.38095	NA	71027	64642	62577
c1hy_0010001	sccon005	NA	NA	NA	NA	0.0012	0.005	-0.0063	0.0252	-1.18868	3.76119	NA	71027	65201	63100
c1hy_0010001	se	NA	NA	NA	NA	0.0045	0.0052	-0.0063	0.0628	-1.18868	1.82558	NA	71027	65163	63060
c1hy_0010001	shellfish_allergy_score_until_4yo_positive	NA	NA	NA	NA	0.0061	0.0046	-0.0063	0.0027	-1.18868	0.442623	NA	71027	71648	63655
c1hy_0010001	soba_allergy_score_until_4yo_positive	NA	NA	NA	NA	0.0056	0.0042	-0.0063	0.0105	-1.18868	1.75	NA	71027	71653	63660
c1hy_0010001	soybean_allergy_score_until_4yo_positive	NA	NA	NA	NA	0.0063	0.0046	-0.0063	0.0084	-1.18868	1.29231	NA	71027	71648	63655
c1hy_0010001	streptococcus_pyogenes_cum_4y	NA	NA	NA	NA	0.0065	0.0049	-0.0063	0.0062	-1.18868	0.984127	NA	71027	78115	70606
c1hy_0010001	ucbb_0080001b	NA	NA	NA	NA	2e-04	0.005	-0.0063	0.029	-1.18868	4.83333	NA	71027	20259	18262
c1hy_0010001	ucbb_0410001	NA	NA	NA	NA	5.7873e-05	0.0058	-0.0063	0.3582	-1.18868	8.3109	NA	71027	65763	63259
c1hy_0010001	ucbb_0420001	NA	NA	NA	NA	0.0011	0.0057	-0.0063	0.3484	-1.18868	7.81166	NA	71027	65763	63259
c1hy_0010001	ucbb_0430001	NA	NA	NA	NA	-0.0011	0.0058	-0.0063	0.2981	-1.18868	4.26466	NA	71027	65763	63259
c1hy_0010001	ucbb_0450001	NA	NA	NA	NA	0.0075	0.0053	-0.0063	0.0986	-1.18868	10.9556	NA	71027	65763	63259
c1hy_0010001	ucbb_0460001	NA	NA	NA	NA	0.0105	0.0053	-0.0063	0.0956	-1.18868	10.5055	NA	71027	65550	63069
c1hy_0010001	ucbb_0480001	NA	NA	NA	NA	6e-04	0.0056	-0.0063	0.3442	-1.18868	7.23109	NA	71027	65763	63259
c1hy_0010001	upper_respiratory_tract_infection_cum_2y	NA	NA	NA	NA	0.0101	0.0046	-0.0063	0.018	-1.18868	2.64706	NA	71027	58807	57302
c1hy_0010001	urinary_tract_infections_cum_4y	NA	NA	NA	NA	-0.0037	0.005	-0.0063	-0.0027	-1.18868	-0.442623	NA	71027	78115	70606
c1hy_0010001	urticaria_cum_4y	NA	NA	NA	NA	0.0112	0.0053	-0.0063	0.0121	-1.18868	1.77941	NA	71027	60884	59222
c1hy_0010001	varicella_cum_4y	NA	NA	NA	NA	0.0038	0.0049	-0.0063	0.0045	-1.18868	0.642857	NA	71027	78115	70606
c1hy_0010001	wheat_allergy_score_until_4yo_positive	NA	NA	NA	NA	0.0069	0.0049	-0.0063	0.0305	-1.18868	4.55224	NA	71027	71648	63655
c1hy_0010101	BMI	0.1192	0.0911	1.3094	0.1904	-0.0049	0.0066	0.0133	0.1732	2.21667	19.4607	-0.0117591195080146	70178	163835	0
c1hy_0010101	adenovirus_infection_cum_2y	-0.2283	0.2981	-0.7658	0.4438	0.0501	0.005	0.0133	0.0171	2.21667	2.71429	0.0610111322290903	70663	58807	57019
c1hy_0010101	allergic_conjunctivitis_cum_4y	0.5014	0.348	1.4408	0.1496	-0.0037	0.0049	0.0133	0.0162	2.21667	2.28169	-0.01161970728051	70663	61740	59775
c1hy_0010101	allergic_conjunctivitis_or_rhinitis_or_hay_fever_cum_4y	0.027	0.4295	0.0628	0.9499	-4e-04	0.0053	0.0133	0.0086	2.21667	1.11688	-0.000741631209654803	70663	60896	58998
c1hy_0010101	allergic_rhinitis_cum_4y	0.167	0.3598	0.4641	0.6426	-0.0037	0.005	0.0133	0.0126	2.21667	1.55556	-0.0064330220943918	70663	58965	57030
c1hy_0010101	any_food_allergy_score_positive_until_4yo	0.0364	0.1633	0.223	0.8235	-0.0034	0.0049	0.0133	0.0548	2.21667	5.48	-0.00497512975123339	70663	71479	63224
c1hy_0010101	asthma_cum_4y	-0.1165	0.2362	-0.4932	0.6219	0.0134	0.005	0.0133	0.0306	2.21667	3.1875	0.0177690185200432	70663	59541	57837
c1hy_0010101	atopic_dermatitis_cum_4y	-0.2815	0.1799	-1.5651	0.1176	6e-04	0.0055	0.0133	0.0633	2.21667	5.86111	0.00934923697004289	70663	39019	38407
c1hy_0010101	autistic_spectrum_disorder_and_pddnos_cum_4y	-0.1764	0.3828	-0.4609	0.6449	-0.0014	0.005	0.0133	0.0107	2.21667	1.94545	0.000631229296518914	70663	78115	70247
c1hy_0010101	bone_fracture_cum_4y	-0.7156	0.9447	-0.7575	0.4487	-5e-04	0.0048	0.0133	0.0034	2.21667	0.548387	0.00431941410378195	70663	78115	70247
c1hy_0010101	breast_feeding_cessation_1m	-0.4827	0.6175	-0.7818	0.4343	6e-04	0.0047	0.0133	0.004	2.21667	0.634921	0.00418179919715151	70663	73809	69347
c1hy_0010101	breast_feeding_cessation_2m	0.257	0.3277	0.7844	0.4328	2e-04	0.005	0.0133	0.0142	2.21667	2.18462	-0.00336924782252812	70663	73304	68893
c1hy_0010101	breast_feeding_cessation_3m	0.1933	0.3664	0.5275	0.5978	0.0076	0.0051	0.0133	0.0112	2.21667	1.77778	0.00534401938227515	70663	71266	70613
c1hy_0010101	breast_feeding_cessation_age	0.0813	0.326	0.2494	0.803	-0.053	0.0051	0.0133	0.018	2.21667	2.14286	-0.055388244869029	70663	71266	70613
c1hy_0010101	breast_feeding_period_1y	-0.2203	0.3013	-0.7311	0.4647	-0.0226	0.0053	0.0133	0.0188	2.21667	2.84848	-0.0203948511784161	70663	73735	69268
c1hy_0010101	c1hy_0010201	0.224	0.6006	0.373	0.7092	0.1527	0.0046	0.0133	0.0033	2.21667	0.540984	0.163710185420018	70663	77649	69040
c1hy_0010101	c1hy_0010301	NA	NA	NA	NA	NA	NA	0.0133	9e-04	2.21667	0.140625	NA	70663	76816	68328
c1hy_0010101	c1hy_0030001b2	0.1795	0.3974	0.4516	0.6516	0.0111	0.005	0.0133	0.0102	2.21667	1.85455	0.0107576409276782	70663	56035	54903
c1hy_0010101	c1hy_0030002	0.4671	0.355	1.3158	0.1882	0.0528	0.0055	0.0133	0.0154	2.21667	2.33333	0.0508180478893644	70663	77194	68687
c1hy_0010101	c1hy_0040001	-0.1745	0.2674	-0.6523	0.5142	-0.0547	0.005	0.0133	0.0196	2.21667	2.9697	-0.05718449501984	70663	76496	68093
c1hy_0010101	c1hy_0040002	-0.2765	0.315	-0.878	0.3799	-0.0676	0.0052	0.0133	0.0149	2.21667	2.22388	-0.0694496140822902	70663	77911	69315
c1hy_0010101	c1hy_0050001	0.1935	0.3141	0.616	0.5379	-0.0024	0.0054	0.0133	0.0141	2.21667	2.35	-0.00529626259932814	70663	77531	69017
c1hy_0010101	c1hy_0050002	0.242	0.313	0.7732	0.4394	-0.0068	0.0055	0.0133	0.0164	2.21667	2.82759	-0.0111216029889429	70663	75638	67341
c1hy_0010101	c1hy_0060002_checked	-0.0407	0.1181	-0.3445	0.7305	-0.017	0.0063	0.0133	0.1964	2.21667	12.1235	-0.0185883281561472	70663	63210	60978
c1hy_0010101	c1hy_0070001	-0.6686	0.432	-1.5478	0.1217	0.0122	0.0048	0.0133	0.0099	2.21667	1.54688	0.0208770277608594	70663	79399	70496
c1hy_0010101	c1hy_0070002b	-0.6174	0.4552	-1.3564	0.175	0.0082	0.0047	0.0133	0.0083	2.21667	1.40678	0.016084312244952	70663	55716	54598
c1hy_0010101	c1hy_0090001	-0.0182	0.224	-0.0811	0.9354	0.0282	0.0047	0.0133	0.0238	2.21667	4.17544	0.0308598903209123	70663	79399	70496
c1hy_0010101	c1hy_0090101	-0.2846	0.226	-1.2595	0.2078	0.0095	0.0053	0.0133	0.0359	2.21667	4.3253	0.0167253432050901	70663	79399	70496
c1hy_0010101	c1hy_0090201	-0.1319	0.2042	-0.6459	0.5183	0.0066	0.0057	0.0133	0.0378	2.21667	4.78481	0.0105291825436044	70663	72598	64739
c1hy_0010101	c1hy_0090301	NA	NA	NA	NA	0.0075	0.0053	0.0133	-5e-04	2.21667	-0.0877193	NA	70663	78873	70068
c1hy_0010101	c1hy_0092001	-0.4212	0.3185	-1.3226	0.186	0.076	0.0048	0.0133	0.0173	2.21667	2.54412	0.088495103767473	70663	79399	70496
c1hy_0010101	c1hy_0092101	-0.2542	0.3436	-0.7398	0.4594	0.0551	0.0053	0.0133	0.0151	2.21667	2.35938	0.0627071306303281	70663	78335	70420
c1hy_0010101	c1hy_0092201	0.0364	0.273	0.1332	0.8941	0.0403	0.0046	0.0133	0.0149	2.21667	2.48333	0.0426669822590946	70663	78335	70420
c1hy_0010101	c1hy_0092301	0.1005	0.2653	0.3789	0.7047	0.0285	0.005	0.0133	0.023	2.21667	3.38235	0.0288775639795047	70663	78335	70420
c1hy_0010101	c1hy_0092601	1	6.3656	0.2325	0.8161	0.0091	0.0049	0.0133	0.001	2.21667	0.188679	0.00424624783551204	70663	78335	70420
c1hy_0010101	c1hy_0092701	-0.1587	0.6866	-0.2312	0.8172	0.0327	0.0059	0.0133	0.0031	2.21667	0.525424	0.035861780116265	70663	78335	70420
c1hy_0010101	c1hy_0092801	NA	NA	NA	NA	0.0394	0.0053	0.0133	-0.0018	2.21667	-0.276923	NA	70663	78335	70420
c1hy_0010101	c1hy_0092901	NA	NA	NA	NA	0.0685	0.0051	0.0133	-0.002	2.21667	-0.31746	NA	70663	78335	70420
c1hy_0010101	c1hy_0093001	-0.3276	0.5618	-0.5832	0.5598	0.0412	0.0044	0.0133	0.0052	2.21667	0.852459	0.0602251556374506	70663	47125	41752
c1hy_0010101	c1hy_0093101	0.1515	0.304	0.4986	0.6181	0.0247	0.0044	0.0133	0.013	2.21667	1.91176	0.0244653899410166	70663	78010	70167
c1hy_0010101	c1hy_0093301	NA	NA	NA	NA	NA	NA	0.0133	5e-04	2.21667	0.0980392	NA	70663	77898	70080
c1hy_0010101	c1hy_0100001_2	0.1089	0.3429	0.3177	0.7507	-0.006	0.0047	0.0133	0.0118	2.21667	1.81538	-0.00810424870868631	70663	61862	59759
c1hy_0010101	c1hy_0100001_3	-0.1241	0.2074	-0.5985	0.5495	0.0061	0.0054	0.0133	0.0295	2.21667	3.73418	0.00941912244163443	70663	61669	59576
c1hy_0010101	c1hy_0100001_4	NA	NA	NA	NA	-7e-04	0.0051	0.0133	-0.0043	2.21667	-0.767857	NA	70663	61733	59637
c1hy_0010101	c1hy_0100102	0.0094	0.1973	0.0476	0.962	0.009	0.0049	0.0133	0.0372	2.21667	4.96	0.00955544393437576	70663	78038	70184
c1hy_0010101	c1hy_0100203	0.121	0.252	0.4802	0.6311	0.0021	0.0047	0.0133	0.0202	2.21667	2.72973	0.000244169143410782	70663	77939	70094
c1hy_0010101	c1hy_0100301	0.1768	0.2715	0.6512	0.5149	1e-04	0.0049	0.0133	0.0187	2.21667	2.39744	-0.00272605182052121	70663	78097	70210
c1hy_0010101	c1hy_0100304	0.561	0.8613	0.6514	0.5148	-0.0029	0.0048	0.0133	0.0027	2.21667	0.519231	-0.00651316323633364	70663	76379	68744
c1hy_0010101	c1hy_0100501_3	-0.2759	0.4672	-0.5906	0.5548	-0.0095	0.0046	0.0133	0.0065	2.21667	1.14035	-0.00803592178864656	70663	61726	59631
c1hy_0010101	c1hy_0100501_4	-0.2183	0.867	-0.2518	0.8012	-0.011	0.0049	0.0133	0.0022	2.21667	0.407407	-0.0118441528444841	70663	54725	52891
c1hy_0010101	c1hy_0100602	-0.1336	0.2386	-0.5598	0.5756	-0.0067	0.0049	0.0133	0.0273	2.21667	3.9	-0.00747842349972017	70663	39068	35659
c1hy_0010101	c1hy_0100703	0.1493	0.2763	0.5404	0.5889	-0.0169	0.0048	0.0133	0.0175	2.21667	2.73438	-0.0275982912491323	70663	39080	35673
c1hy_0010101	c1hy_0100801	0.1497	0.2733	0.5476	0.5839	-0.0194	0.0051	0.0133	0.019	2.21667	2.96875	-0.0342771107201962	70663	33803	30250
c1hy_0010101	c1hy_0101102	-0.0451	0.317	-0.1421	0.887	-0.0108	0.0048	0.0133	0.0126	2.21667	2.29091	-0.0173283474226513	70663	32861	29423
c1hy_0010101	c1hy_0102001_3	NA	NA	NA	NA	0.0031	0.005	0.0133	-0.0046	2.21667	-0.754098	NA	70663	54023	52211
c1hy_0010101	c1hy_0103001_3	-0.3232	0.2837	-1.139	0.2547	-0.0023	0.0048	0.0133	0.018	2.21667	3.33333	0.00231684508878912	70663	54087	52273
c1hy_0010101	c1hy_0103501_2	-0.1291	0.2792	-0.4624	0.6438	-0.0188	0.0051	0.0133	0.0212	2.21667	2.94444	-0.0189958032312809	70663	61648	59553
c1hy_0010101	c1hy_0103501_3	-0.7907	2.2554	-0.3506	0.7259	0.016	0.0052	0.0133	0.0018	2.21667	0.295082	0.0217463646455867	70663	61779	59682
c1hy_0010101	c1hy_0104001_2	-0.0586	0.2529	-0.2316	0.8168	0.008	0.0051	0.0133	0.0266	2.21667	4.09231	0.010171767170715	70663	61633	59545
c1hy_0010101	c1hy_0104001_3	NA	NA	NA	NA	-0.0095	0.0048	0.0133	-0.0029	2.21667	-0.508772	NA	70663	61531	59438
c1hy_0010101	c1hy_0104501_2	0.1722	0.4657	0.3698	0.7115	-0.0099	0.0051	0.0133	0.0064	2.21667	1.03226	-0.0126879381011683	70663	61616	59526
c1hy_0010101	c1hy_0105001_2	-0.3143	0.2358	-1.3329	0.1826	-0.0076	0.0047	0.0133	0.028	2.21667	4.24242	-0.0024462198933554	70663	61100	59022
c1hy_0010101	c1hy_0105001_3	NA	NA	NA	NA	0.0035	0.0049	0.0133	-0.003	2.21667	-0.491803	NA	70663	61077	59002
c1hy_0010101	c1hy_0105501	0.0091	0.5798	0.0156	0.9875	0.0056	0.0047	0.0133	0.0049	2.21667	0.790323	0.00904592888155182	70663	33893	30326
c1hy_0010101	c1hy_0105601	-0.5751	1.1167	-0.515	0.6066	-0.0021	0.0052	0.0133	0.0027	2.21667	0.428571	4.61151780158699e-05	70663	33620	30100
c1hy_0010101	c1hy_0105701	NA	NA	NA	NA	0.0059	0.0047	0.0133	-5e-04	2.21667	-0.0833333	NA	70663	76283	68731
c1hy_0010101	c1hy_0110001	0.3121	0.766	0.4074	0.6837	-0.0045	0.0052	0.0133	0.0026	2.21667	0.472727	-0.00823878911282162	70663	44861	39976
c1hy_0010101	c1hy_0130001	-0.0571	0.1956	-0.2918	0.7704	0.0403	0.0049	0.0133	0.0454	2.21667	6.21918	0.0453169473588993	70663	78335	70420
c1hy_0010101	c1hy_0140001	-0.083	0.1911	-0.434	0.6643	0.042	0.0049	0.0133	0.0475	2.21667	6.50685	0.0479241584111226	70663	78335	70420
c1hy_0010101	c1hy_0150001	-0.0566	0.1929	-0.2933	0.7693	0.0402	0.0052	0.0133	0.0465	2.21667	6.2	0.0460092658405639	70663	75470	67925
c1hy_0010101	c1hy_0150101	-0.0903	0.2133	-0.4233	0.6721	0.0371	0.0054	0.0133	0.042	2.21667	5.67568	0.046707517416791	70663	63992	57647
c1hy_0010101	c1hy_0150201	-0.072	0.2172	-0.3314	0.7404	0.0286	0.0052	0.0133	0.0345	2.21667	4.72603	0.0325791269454589	70663	78065	70206
c1hy_0010101	c1hy_0150301	-0.6478	0.353	-1.8353	0.0665	0.009	0.0046	0.0133	0.0163	2.21667	2.85965	0.0193546216674416	70663	77901	70067
c1hy_0010101	c1hy_0160001	0.0314	0.2484	0.1264	0.8994	0.0262	0.0047	0.0133	0.0199	2.21667	3.37288	0.0276873562618301	70663	77908	70082
c1hy_0010101	c1hy_0170001	0.0617	0.2611	0.2363	0.8132	0.0151	0.0049	0.0133	0.0167	2.21667	2.78333	0.0152901123999915	70663	77997	70150
c1hy_0010101	c1hy_0180001	-0.0706	0.4269	-0.1653	0.8687	0.0203	0.0048	0.0133	0.0069	2.21667	1.18966	0.0224491576304999	70663	77462	69706
c1hy_0010101	c1hy_0190001	-0.1077	0.2168	-0.4967	0.6194	-0.013	0.0055	0.0133	0.039	2.21667	4.10526	-0.0115858531452588	70663	78335	70420
c1hy_0010101	c1hy_0200001	0.0227	0.2133	0.1065	0.9152	-0.0136	0.0051	0.0133	0.0402	2.21667	4.56818	-0.0153043793725051	70663	78335	70420
c1hy_0010101	c1hy_0200301	0.0667	0.4926	0.1354	0.8923	-0.0166	0.0051	0.0133	0.0061	2.21667	0.953125	-0.020844273773714	70663	55465	51855
c1hy_0010101	c1hy_0201001	0.2571	0.3742	0.687	0.4921	-4e-04	0.0047	0.0133	0.0089	2.21667	1.39062	-0.00325670184785077	70663	77968	70132
c1hy_0010101	c1hy_0201101	NA	NA	NA	NA	-5e-04	0.0047	0.0133	-0.002	2.21667	-0.338983	NA	70663	77970	70132
c1hy_0010101	c1hy_0201201	0.0062	0.298	0.0208	0.9834	-0.0068	0.0054	0.0133	0.0166	2.21667	2.33803	-0.00740617003487695	70663	77835	70010
c1hy_0010101	c1hy_0201301	-0.1594	0.2584	-0.6168	0.5373	0.0017	0.0054	0.0133	0.0208	2.21667	3.2	0.00453374353433763	70663	78217	70012
c1hy_0010101	c1hy_0201401	-0.0186	0.3001	-0.0619	0.9507	-0.0074	0.0049	0.0133	0.0183	2.21667	2.77273	-0.00776106483110731	70663	76690	68707
c1hy_0010101	c1hy_0201501	-0.0058	0.3532	-0.0164	0.9869	-0.0043	0.0053	0.0133	0.0119	2.21667	1.72464	-0.00455066562193239	70663	78209	70005
c1hy_0010101	c1hy_0201601	-0.1975	0.299	-0.6607	0.5088	-0.0073	0.0048	0.0133	0.0198	2.21667	2.86957	-0.00474448884424798	70663	75758	67859
c1hy_0010101	c1hy_0201701	0.1397	0.2364	0.5908	0.5546	-0.0134	0.0054	0.0133	0.0253	2.21667	3.77612	-0.0171272163488708	70663	77269	69564
c1hy_0010101	c1hy_0201801	0.2636	0.27	0.9764	0.3289	-0.0076	0.0054	0.0133	0.0225	2.21667	3.16901	-0.012853194544519	70663	78465	70186
c1hy_0010101	c1hy_0201901	0.224	0.2849	0.7863	0.4317	-5e-04	0.0051	0.0133	0.0202	2.21667	2.97059	-0.0042733492270506	70663	78538	70254
c1hy_0010101	c1hy_0202001	-0.8602	0.5541	-1.5525	0.1205	0.008	0.0049	0.0133	0.0073	2.21667	1.2807	0.0195729633171402	70663	43845	40870
c1hy_0010101	c1hy_0202101	-0.1225	0.3009	-0.4072	0.6839	-5e-04	0.0048	0.0133	0.0161	2.21667	2.23611	0.00110917296126791	70663	39997	37990
c1hy_0010101	c1hy_0202201	-0.0025	0.2317	-0.0107	0.9915	-0.0012	0.0052	0.0133	0.0311	2.21667	4.09211	-0.00167200884477167	70663	39706	37708
c1hy_0010101	c1hy_0202301	-0.0265	0.2711	-0.0976	0.9222	-0.0025	0.0051	0.0133	0.022	2.21667	2.93333	-0.00219294388510523	70663	73600	69143
c1hy_0010101	c1hy_0202401	0.0114	0.2654	0.0428	0.9659	-0.0031	0.005	0.0133	0.0194	2.21667	2.85294	-0.00346958148246376	70663	73768	69299
c1hy_0010101	c1hy_0210001	-0.3647	0.2206	-1.6532	0.0983	0.0115	0.0054	0.0133	0.04	2.21667	4.7619	0.0241548598988446	70663	46817	43813
c1hy_0010101	c1hy_0220001	-0.0752	0.1838	-0.409	0.6825	0.0133	0.0056	0.0133	0.0534	2.21667	5.44898	0.0200501689152487	70663	47286	44252
c1hy_0010101	c1hy_0240001_1	0.0459	0.5689	0.0806	0.9357	-0.0043	0.005	0.0133	0.0045	2.21667	0.725806	-0.00516459085200741	70663	61700	59605
c1hy_0010101	c1hy_0240001_2	0.0244	0.5086	0.048	0.9617	0.0053	0.0051	0.0133	0.0057	2.21667	0.890625	0.00571300410076376	70663	61689	59601
c1hy_0010101	c1hy_0250001_1	0.5087	0.319	1.5944	0.1109	-0.0263	0.0047	0.0133	0.0278	2.21667	3.80822	-0.0397889098411335	70663	61478	59388
c1hy_0010101	c1hy_0250001_2	-0.4391	0.3406	-1.289	0.1974	0.005	0.0045	0.0133	0.0162	2.21667	2.41791	0.0121702768689053	70663	61554	59465
c1hy_0010101	c1hy_0250001_3	0.0642	0.2014	0.3188	0.7499	0.0055	0.0051	0.0133	0.0352	2.21667	5.10145	0.00492656049353606	70663	59626	57620
c1hy_0010101	c1hy_0260001	0.0276	0.415	0.0664	0.947	0.0248	0.005	0.0133	0.0079	2.21667	1.31667	0.0315826633209267	70663	50028	46765
c1hy_0010101	c1hy_0280001	0.0463	0.3644	0.1271	0.8989	-0.0039	0.0048	0.0133	0.0122	2.21667	2.14035	-0.00580259604602016	70663	46463	43486
c1hy_0010101	c1hy_0290001	0.1765	0.3945	0.4474	0.6546	0.0123	0.0049	0.0133	0.0098	2.21667	1.44118	0.0143993347427051	70663	46231	43268
c1hy_0010101	c1hy_0300001	-0.2486	0.7151	-0.3477	0.7281	0.0301	0.0051	0.0133	0.0032	2.21667	0.571429	0.0413374932264966	70663	47206	44152
c1hy_0010101	c1hy_0310001	NA	NA	NA	NA	NA	NA	0.0133	0.001	2.21667	0.178571	NA	70663	55200	51603
c1hy_0010101	c1hy_0330001	0.4206	0.6479	0.6492	0.5162	-0.0157	0.0052	0.0133	0.0041	2.21667	0.745455	-0.0222863119441528	70663	55312	51697
c1hy_0010101	c1hy_0340001	NA	NA	NA	NA	-0.0147	0.005	0.0133	-0.0033	2.21667	-0.428571	NA	70663	72901	68493
c1hy_0010101	c1hy_0350001	-0.1646	0.3383	-0.4865	0.6266	-0.0109	0.0048	0.0133	0.0107	2.21667	1.81356	-0.00949570842755712	70663	73913	69433
c1hy_0010101	c1hy_0350002	NA	NA	NA	NA	NA	NA	0.0133	0.0017	2.21667	0.298246	NA	70663	73913	69433
c1hy_0010101	c1hy_0350003	0.2426	0.3667	0.6614	0.5083	-6e-04	0.0047	0.0133	0.0107	2.21667	1.87719	-0.00356131878298677	70663	73913	69433
c1hy_0010101	c1hy_0350004	0.4799	0.4537	1.0578	0.2902	0.0137	0.0046	0.0133	0.0075	2.21667	1.22951	0.00957882414933029	70663	73765	69303
c1hy_0010101	c1hy_0360001	0.4927	0.8312	0.5928	0.5533	-0.0036	0.0054	0.0133	0.0034	2.21667	0.515152	-0.0071198203822423	70663	73913	69433
c1hy_0010101	c1hy_0360002	0.0832	0.339	0.2454	0.8062	0.0343	0.0048	0.0133	0.0123	2.21667	1.86364	0.0350863121927274	70663	73913	69433
c1hy_0010101	c1hy_0360003	0.2941	1.1696	0.2514	0.8015	0.021	0.0051	0.0133	0.0021	2.21667	0.318182	0.0204615624207519	70663	73913	69433
c1hy_0010101	c1hy_0360004	0.8156	0.3694	2.2075	0.0273	0.0304	0.0055	0.0133	0.0158	2.21667	2.35821	0.0201115459531345	70663	73913	69433
c1hy_0010101	c1hy_0370001	0.1852	0.3499	0.5292	0.5967	-0.0065	0.005	0.0133	0.0095	2.21667	1.48438	-0.00894935107682917	70663	73913	69433
c1hy_0010101	c1hy_0370101	NA	NA	NA	NA	-0.0043	0.0049	0.0133	-0.0056	2.21667	-0.918033	NA	70663	73913	69433
c1hy_0010101	c1hy_0370201	NA	NA	NA	NA	0.0075	0.005	0.0133	-0.0048	2.21667	-0.872727	NA	70663	73913	69433
c1hy_0010101	c1hy_0380101_1	NA	NA	NA	NA	-0.0112	0.0054	0.0133	-0.0018	2.21667	-0.295082	NA	70663	61862	59759
c1hy_0010101	c1hy_0380101_2	-0.1929	0.3594	-0.5367	0.5914	-0.0103	0.0045	0.0133	0.0101	2.21667	1.68333	-0.00926844992767859	70663	61862	59759
c1hy_0010101	c1hy_0380101_3	NA	NA	NA	NA	0.0102	0.0056	0.0133	-7e-04	2.21667	-0.106061	NA	70663	61862	59759
c1hy_0010101	c1hy_0380101_4	NA	NA	NA	NA	0.0103	0.0048	0.0133	-2e-04	2.21667	-0.03125	NA	70663	61862	59759
c1hy_0010101	c1hy_0380201	NA	NA	NA	NA	NA	NA	0.0133	0.0013	2.21667	0.209677	NA	70663	73913	69433
c1hy_0010101	c1hy_0380202	NA	NA	NA	NA	-0.0125	0.0049	0.0133	-0.0063	2.21667	-1.21154	NA	70663	72761	68364
c1hy_0010101	c1hy_0380301	0.0248	0.3724	0.0667	0.9468	0.0062	0.0052	0.0133	0.0097	2.21667	1.61667	0.00624343018160154	70663	73913	69433
c1hy_0010101	c1hy_0390001	-0.1609	0.3063	-0.5255	0.5993	-0.0079	0.0051	0.0133	0.0163	2.21667	2.67213	-0.00594164522485159	70663	73913	69433
c1hy_0010101	c1hy_0390101	-0.1019	0.3635	-0.2804	0.7792	0.0038	0.0051	0.0133	0.0115	2.21667	1.88525	0.00528096517297676	70663	73913	69433
c1hy_0010101	c1hy_0390201	-0.3455	0.2909	-1.1878	0.2349	-0.0076	0.005	0.0133	0.0173	2.21667	2.88333	-0.00271119807266853	70663	73913	69433
c1hy_0010101	c1hy_0390301	0.1374	0.4512	0.3045	0.7607	0.001	0.005	0.0133	0.0062	2.21667	1.01639	-0.000208877085848209	70663	73913	69433
c1hy_0010101	c1hy_0390401	NA	NA	NA	NA	0.0105	0.0051	0.0133	-0.0014	2.21667	-0.25	NA	70663	73913	69433
c1hy_0010101	c1hy_0390501	-0.1855	0.4831	-0.384	0.701	0.0062	0.005	0.0133	0.0077	2.21667	1.24194	0.00841895735206843	70663	73913	69433
c1hy_0010101	c1hy_0400001	NA	NA	NA	NA	-0.0087	0.0053	0.0133	-2e-04	2.21667	-0.03125	NA	70663	73913	69433
c1hy_0010101	c1hy_0400101	-0.3686	0.4746	-0.7765	0.4374	0.0077	0.0053	0.0133	0.0088	2.21667	1.27536	0.0121484870660512	70663	73679	69220
c1hy_0010101	c1hy_0400201	0.4017	0.6561	0.6123	0.5403	-0.0091	0.0044	0.0133	0.0038	2.21667	0.745098	-0.0124657699544485	70663	73406	68965
c1hy_0010101	c1hy_0400301	-0.4264	0.5554	-0.7677	0.4426	0.027	0.0054	0.0133	0.0066	2.21667	1.04762	0.0325225801087498	70663	73369	68930
c1hy_0010101	c1hy_0410001	0.1903	0.2829	0.6725	0.5013	-0.0287	0.0053	0.0133	0.0206	2.21667	3.07463	-0.0337121716769776	70663	73310	68877
c1hy_0010101	c1hy_0411001	0.0761	0.2598	0.2927	0.7697	-0.0181	0.0052	0.0133	0.0198	2.21667	2.86957	-0.0205282651074308	70663	73011	68593
c1hy_0010101	c1hy_0411101	NA	NA	NA	NA	-0.0284	0.0054	0.0133	-3.3319e-05	2.21667	-0.00546213	NA	70663	73629	69176
c1hy_0010101	c1hy_0411201	NA	NA	NA	NA	NA	NA	0.0133	0.0018	2.21667	0.295082	NA	70663	73224	68805
c1hy_0010101	c1hy_0411401	-0.0823	0.5512	-0.1493	0.8813	-0.0228	0.0058	0.0133	0.0053	2.21667	0.854839	-0.0233410881741279	70663	73371	68936
c1hy_0010101	c1hy_0420001	NA	NA	NA	NA	NA	NA	0.0133	0.0012	2.21667	0.190476	NA	70663	73012	68619
c1hy_0010101	c1hy_0420002	NA	NA	NA	NA	NA	NA	0.0133	9e-04	2.21667	0.145161	NA	70663	69911	65703
c1hy_0010101	c1hy_0420003	NA	NA	NA	NA	NA	NA	0.0133	6e-04	2.21667	0.0983607	NA	70663	71276	66994
c1hy_0010101	c1hy_0420004	0.1981	0.5267	0.3761	0.7068	-0.018	0.0055	0.0133	0.0063	2.21667	0.926471	-0.0235077381170788	70663	56592	53032
c1hy_0010101	c1hy_0430001	0.1971	0.2471	0.7977	0.425	0.0041	0.005	0.0133	0.0335	2.21667	2.04268	0.000124511398843926	70663	73388	68952
c1hy_0010101	c1hy_0430002	0.3751	0.2709	1.3844	0.1662	0.0034	0.0054	0.0133	0.0252	2.21667	3.76119	-0.00339357479486495	70663	73913	69433
c1hy_0010101	c1hy_0430003	1	2.8349	0.6638	0.5068	-0.0232	0.0054	0.0133	0.0025	2.21667	0.409836	-0.0352786364559624	70663	73913	69433
c1hy_0010101	c1hy_0430004	0.3246	0.8728	0.3719	0.7099	-0.024	0.0055	0.0133	0.0026	2.21667	0.40625	-0.0271052166019073	70663	73913	69433
c1hy_0010101	c1hy_0440001	-0.0679	0.3492	-0.1944	0.8459	-0.0062	0.0054	0.0133	0.0124	2.21667	1.90769	-0.00565397966629737	70663	73913	69433
c1hy_0010101	c1hy_0440002	1	1.1877	0.9486	0.3428	-0.0093	0.005	0.0133	0.0033	2.21667	0.568966	-0.0172873325306352	70663	73913	69433
c1hy_0010101	c1hy_0440003	0.6605	0.4489	1.4712	0.1412	-0.0109	0.005	0.0133	0.0123	2.21667	1.86364	-0.0200499158170835	70663	73913	69433
c1hy_0010101	c1hy_0440004	0.4824	0.6962	0.6929	0.4883	-0.0214	0.005	0.0133	0.0044	2.21667	0.721311	-0.0261966953786291	70663	73913	69433
c1hy_0010101	c1hy_0440005	0.6118	0.4321	1.4157	0.1569	0.0055	0.0052	0.0133	0.0084	2.21667	1.42373	-0.000665795837645623	70663	71709	67409
c1hy_0010101	c1hy_0440006	-0.357	0.4184	-0.8532	0.3936	0.0071	0.0053	0.0133	0.0086	2.21667	1.36508	0.0113444810257283	70663	73656	69199
c1hy_0010101	c1hy_0450101	0.3263	0.257	1.2694	0.2043	-0.0216	0.0054	0.0133	0.0305	2.21667	4.23611	-0.0297060978413778	70663	73913	69433
c1hy_0010101	c1hy_0450102	0.2613	0.2433	1.0739	0.2829	-0.0255	0.0054	0.0133	0.0313	2.21667	4.01282	-0.0326015373763134	70663	73913	69433
c1hy_0010101	c1hy_0450401	NA	NA	NA	NA	0.0121	0.0051	0.0133	-0.0018	2.21667	-0.327273	NA	70663	73913	69433
c1hy_0010101	c1hy_0460001	0.0581	0.1985	0.2927	0.7697	0.0222	0.005	0.0133	0.0801	2.21667	1.15584	0.0214920342390485	70663	70862	70218
c1hy_0010101	c1hy_0460101	0.1965	0.5926	0.3316	0.7402	0.0133	0.0046	0.0133	0.068	2.21667	1.088	0.00781041653494244	70663	70902	70258
c1hy_0010101	c1hy_0490001	0.7536	0.7246	1.0401	0.2983	0.0191	0.005	0.0133	0.0045	2.21667	0.818182	0.0135230343270911	70663	70984	70335
c1hy_0010101	c1hy_0490102	NA	NA	NA	NA	-0.0916	0.0047	0.0133	-5e-04	2.21667	-0.078125	NA	70663	70761	70121
c1hy_0010101	c1hy_0491001	NA	NA	NA	NA	NA	NA	0.0133	4e-04	2.21667	0.0714286	NA	70663	70954	70306
c1hy_0010101	c1hy_0492001	0.5451	0.4006	1.3606	0.1736	-0.0354	0.0045	0.0133	0.0117	2.21667	1.91803	-0.0595397624736928	70663	33377	33064
c1hy_0010101	c1hy_0492002	0.0346	0.2427	0.1427	0.8866	-0.0356	0.0049	0.0133	0.0271	2.21667	3.87143	-0.0374544918193188	70663	70204	69573
c1hy_0010101	c1hy_0493001	-0.0522	0.4711	-0.1108	0.9118	-0.004	0.0046	0.0133	0.0057	2.21667	0.966102	-0.00360474419004344	70663	71075	70429
c1hy_0010101	c1hy_0493002b	0.0463	0.5172	0.0895	0.9287	-0.0069	0.0045	0.0133	0.0045	2.21667	0.789474	-0.00833999690846222	70663	56035	54908
c1hy_0010101	c1hy_0494001	-1	1.6997	-1.0137	0.3107	-0.0754	0.0052	0.0133	0.0029	2.21667	0.508772	-0.0658037609459698	70663	70887	70244
c1hy_0010101	c1hy_0495001	-0.7119	0.5424	-1.3124	0.1894	-0.0617	0.0053	0.0133	0.0063	2.21667	1.21154	-0.056237507541183	70663	70804	70162
c1hy_0010101	c1hy_0496001	0.2332	0.7205	0.3236	0.7462	-0.033	0.0052	0.0133	0.0036	2.21667	0.545455	-0.035159368946587	70663	70894	70250
c1hy_0010101	c1hy_0497001	-0.3946	0.3313	-1.191	0.2336	-0.0209	0.0047	0.0133	0.0135	2.21667	1.92857	-0.016012012552627	70663	70705	70064
c1hy_0010101	c1hy_0500001	NA	NA	NA	NA	-0.0142	0.0047	0.0133	-0.0052	2.21667	-0.787879	NA	70663	70928	70287
c1hy_0010101	c1hy_0500101	NA	NA	NA	NA	NA	NA	0.0133	0.0012	2.21667	0.210526	NA	70663	70926	70285
c1hy_0010101	c1hy_0500201	NA	NA	NA	NA	0.0021	0.0048	0.0133	-0.0021	2.21667	-0.328125	NA	70663	70733	70093
c1hy_0010101	c1hy_0500401	NA	NA	NA	NA	0.002	0.0052	0.0133	-0.0077	2.21667	-1.24194	NA	70663	70303	69671
c1hy_0010101	c1hy_0500601	-0.0369	0.3616	-0.102	0.9188	0.0057	0.0049	0.0133	0.0094	2.21667	1.59322	0.00626947850584766	70663	69835	69207
c1hy_0010101	c1hy_0500801	0.2395	0.3444	0.6954	0.4868	0.001	0.0049	0.0133	0.0116	2.21667	2.18868	-0.00198547379539151	70663	69963	69337
c1hy_0010101	c1hy_0501001	-0.9962	2.3443	-0.4249	0.6709	0.0034	0.005	0.0133	0.0016	2.21667	0.296296	0.00810102078557162	70663	70084	69453
c1hy_0010101	c1hy_0501201	NA	NA	NA	NA	NA	NA	0.0133	9e-04	2.21667	0.157895	NA	70663	70830	70191
c1hy_0010101	c1hy_0501301	-1	0.86	-1.2798	0.2006	-0.0622	0.0052	0.0133	0.0046	2.21667	0.821429	-0.0546320755211955	70663	70695	70059
c1hy_0010101	c1hy_0501401	NA	NA	NA	NA	-0.0354	0.0047	0.0133	-0.0062	2.21667	-1.10714	NA	70663	70089	69456
c1hy_0010101	c1hy_asq_acomu	-0.1094	0.1519	-0.72	0.4715	0.033	0.0046	0.0133	0.0861	2.21667	8.87629	0.0415428279056844	70663	64929	62530
c1hy_0010101	c1hy_asq_bgm	0.1448	0.1797	0.8056	0.4205	-0.0109	0.0055	0.0133	0.0765	2.21667	8.89535	-0.0174101125678885	70663	62797	60505
c1hy_0010101	c1hy_asq_cfm	-0.0907	0.1841	-0.4926	0.6223	0.0233	0.0054	0.0133	0.0557	2.21667	6.47674	0.0286234037191216	70663	65376	62942
c1hy_0010101	c1hy_asq_dproblem	-0.0176	0.1963	-0.0896	0.9286	-7.2605e-05	0.005	0.0133	0.0515	2.21667	6.68831	0.000395092005703234	70663	65376	62942
c1hy_0010101	c1hy_asq_epersonal	0.2344	0.2082	1.126	0.2602	0.0226	0.0044	0.0133	0.0355	2.21667	4.08046	0.0197956631276717	70663	65376	62942
c1hy_0010101	c1hy_asq_total	-0.0073	0.1623	-0.045	0.9641	0.0203	0.0048	0.0133	0.0772	2.21667	8.21277	0.0445008951388805	70663	20259	18188
c1hy_0010101	c1hy_bed_time	0.1591	0.2499	0.6366	0.5244	0.0097	0.0052	0.0133	0.0269	2.21667	3.68493	0.00731473225450763	70663	69223	66662
c1hy_0010101	c1hy_bmi	0.0476	0.1149	0.4144	0.6786	0.035	0.0054	0.0133	0.1847	2.21667	13.2878	0.0414167210740609	70663	70976	62741
c1hy_0010101	c1hy_nap_count	-0.2657	0.3483	-0.7628	0.4456	-0.0331	0.0052	0.0133	0.0165	2.21667	2.46269	-0.0312298494683799	70663	69328	66764
c1hy_0010101	c1hy_night_wake_up_count	-0.0688	0.2271	-0.3028	0.762	0.0066	0.0048	0.0133	0.0287	2.21667	4.28358	0.0084408234747979	70663	69328	66764
c1hy_0010101	c1hy_psi_cf	-0.0482	0.2484	-0.1942	0.846	-0.0512	0.0053	0.0133	0.0264	2.21667	4.125	-0.0743917033577734	70663	36752	35347
c1hy_0010101	c1hy_sleep_time_day	0.0106	0.2849	0.0373	0.9703	-0.0171	0.005	0.0133	0.0195	2.21667	3.25	-0.0183822393421772	70663	69461	66891
c1hy_0010101	c1hy_sleep_time_night	-0.2405	0.2752	-0.8738	0.3822	-0.0046	0.0052	0.0133	0.0231	2.21667	3.34783	-0.000613584051862455	70663	69461	66891
c1hy_0010101	c1hy_total_sleep_time	-0.3684	0.4316	-0.8536	0.3933	-0.0144	0.0049	0.0133	0.01	2.21667	1.5873	-0.0109612010175484	70663	69461	66891
c1hy_0010101	c1hy_wake_up_time	0.0344	0.1649	0.2086	0.8348	-0.0492	0.0051	0.0133	0.0699	2.21667	9.07792	-0.0549630725399652	70663	69258	66697
c1hy_0010101	c1y_0010001_1	NA	NA	NA	NA	NA	NA	0.0133	2e-04	2.21667	0.0350877	NA	70663	61537	59443
c1hy_0010101	c1y_0010001_3	NA	NA	NA	NA	-0.0274	0.0048	0.0133	-4e-04	2.21667	-0.0677966	NA	70663	49116	47416
c1hy_0010101	c1y_0080104_checked	0.0922	0.1491	0.6187	0.5361	-0.0053	0.0056	0.0133	0.1944	2.21667	9.21327	-0.0117737611224037	70663	63210	60978
c1hy_0010101	c1y_0080204_checked	0.0846	0.1192	0.7096	0.4779	-0.0097	0.0057	0.0133	0.2505	2.21667	11.0841	-0.0180409233261776	70663	63210	60978
c1hy_0010101	c1y_0090005b	NA	NA	NA	NA	-0.0108	0.0052	0.0133	-0.0013	2.21667	-0.188406	NA	70663	56066	54934
c1hy_0010101	c1y_0170001_1	-0.2897	0.321	-0.9025	0.3668	0.007	0.0051	0.0133	0.0144	2.21667	2.18182	0.0119280773253742	70663	61714	59618
c1hy_0010101	c1y_0170001_1_3	0.0307	0.1652	0.186	0.8525	-0.0138	0.0051	0.0133	0.0501	2.21667	5.16495	-0.0151651126440937	70663	71026	70389
c1hy_0010101	c1y_0170001_3	0.1755	0.2342	0.7491	0.4538	-0.0207	0.0049	0.0133	0.0238	2.21667	3.05128	-0.0265364253853763	70663	61757	59658
c1hy_0010101	c1y_0210001_1	-0.0119	0.417	-0.0285	0.9772	-0.0091	0.005	0.0133	0.0085	2.21667	1.25	-0.0101783295325569	70663	60361	58301
c1hy_0010101	c1y_0210001_2	0.0561	0.4231	0.1327	0.8944	0.0086	0.0049	0.0133	0.0083	2.21667	1.23881	0.00926750954394115	70663	58745	56790
c1hy_0010101	c1y_0220001_1	-0.1301	0.2897	-0.4491	0.6534	-0.0128	0.0054	0.0133	0.0185	2.21667	3.13559	-0.0123168097163406	70663	61862	59759
c1hy_0010101	c1y_0220001_2	-0.1272	0.3301	-0.3854	0.6999	0.007	0.0048	0.0133	0.016	2.21667	2.38806	0.00974296121862297	70663	61862	59759
c1hy_0010101	c1y_0220001_3	-0.0719	0.2064	-0.3481	0.7277	0.0029	0.0054	0.0133	0.0414	2.21667	6.27273	0.00503384591342811	70663	61862	59759
c1hy_0010101	c1y_1_bmi	-0.004	0.1362	-0.0291	0.9768	0.0091	0.0059	0.0133	0.2582	2.21667	13.1066	0.0224031487602167	70663	20256	18185
c1hy_0010101	c1y_2_bmi	0.1706	0.11	1.5516	0.1208	4e-04	0.0062	0.0133	0.282	2.21667	17.4074	-0.0118793161256844	70663	71680	63382
c1hy_0010101	c1y_asq_acomu	-0.022	0.1587	-0.1384	0.8899	0.0041	0.0053	0.0133	0.0953	2.21667	10.1383	0.00554347214462787	70663	64549	62165
c1hy_0010101	c1y_asq_bgm	0.0069	0.1041	0.0665	0.947	-0.0027	0.0051	0.0133	0.1767	2.21667	15.5	-0.00362630206861297	70663	64521	62139
c1hy_0010101	c1y_asq_cfm	-0.3351	0.2155	-1.5549	0.12	0.0024	0.0047	0.0133	0.0465	2.21667	5.96154	0.0112689133378164	70663	65089	62677
c1hy_0010101	c1y_asq_dproblem	0.1374	0.1849	0.7429	0.4575	-0.0057	0.0053	0.0133	0.061	2.21667	7.625	-0.0104710479072958	70663	65141	62725
c1hy_0010101	c1y_asq_epersonal	-0.0422	0.1945	-0.2171	0.8282	0.0131	0.005	0.0133	0.0613	2.21667	7.38554	0.0159977251801537	70663	64938	62531
c1hy_0010101	c1y_asq_total	-0.039	0.1442	-0.2709	0.7865	0.0025	0.0052	0.0133	0.1088	2.21667	11.6989	0.00712806751290296	70663	20259	18188
c1hy_0010101	c1y_bed_time	-0.136	0.3515	-0.3871	0.6987	0.0094	0.0049	0.0133	0.0129	2.21667	2.01562	0.0117987889246283	70663	69210	66651
c1hy_0010101	c1y_nap_count	-0.0441	0.2622	-0.1683	0.8663	-0.0196	0.0047	0.0133	0.0192	2.21667	3.04762	-0.0201809894106007	70663	69260	66699
c1hy_0010101	c1y_night_wake_up_count	-0.19	0.2614	-0.7268	0.4674	-0.0013	0.0054	0.0133	0.0191	2.21667	3.03175	0.00169221330421451	70663	69261	66701
c1hy_0010101	c1y_sleep_time_day	-0.2681	0.2797	-0.9586	0.3377	-0.0068	0.005	0.0133	0.0204	2.21667	3.2381	-0.00276522759443234	70663	69212	66653
c1hy_0010101	c1y_sleep_time_night	0.1986	0.225	0.8824	0.3775	-0.0034	0.0054	0.0133	0.029	2.21667	4.26471	-0.00762805538183947	70663	69260	66699
c1hy_0010101	c1y_total_sleep_time	-0.101	0.2392	-0.4224	0.6727	-0.0065	0.0052	0.0133	0.0279	2.21667	4.5	-0.0049770185114119	70663	69212	66653
c1hy_0010101	c1y_wake_up_time	-0.1761	0.1666	-1.0566	0.2907	-0.0384	0.0052	0.0133	0.063	2.21667	8.87324	-0.0366013317676114	70663	69210	66651
c1hy_0010101	c2hy_0010101	1	0.526	2.7471	0.006	0.5081	0.0064	0.0133	0.0071	2.21667	1.01429	0.521144129246648	70663	70178	67527
c1hy_0010101	c2hy_0010201	NA	NA	NA	NA	0.0648	0.0051	0.0133	-0.0108	2.21667	-1.74194	NA	70663	70178	67527
c1hy_0010101	c2hy_0010301	0.364	0.6159	0.591	0.5545	0.0715	0.0048	0.0133	0.0047	2.21667	0.770492	0.07233710496893	70663	70178	67527
c1hy_0010101	c2hy_0030002_checked	0.0379	0.1081	0.3503	0.7261	-0.0145	0.0062	0.0133	0.2841	2.21667	13.4645	-0.0216807731588751	70663	63210	60978
c1hy_0010101	c2hy_0040101	0.0166	0.2535	0.0654	0.9479	0.0148	0.0051	0.0133	0.0238	2.21667	3.26027	0.0154250934864681	70663	70178	67527
c1hy_0010101	c2hy_0040102	-0.0421	0.332	-0.1267	0.8992	0.0014	0.0049	0.0133	0.0151	2.21667	1.96104	0.00208622397077135	70663	70178	67527
c1hy_0010101	c2hy_0040201	-0.5883	0.3495	-1.6834	0.0923	-0.0028	0.0056	0.0133	0.0156	2.21667	2.26087	0.00563544550200553	70663	70178	67527
c1hy_0010101	c2hy_0040301	-0.14	0.4563	-0.3069	0.7589	0.0035	0.0054	0.0133	0.0088	2.21667	1.44262	0.00522226143160196	70663	70178	67527
c1hy_0010101	c2hy_0040401b	NA	NA	NA	NA	-0.0023	0.0049	0.0133	-0.0044	2.21667	-0.733333	NA	70663	59032	57651
c1hy_0010101	c2hy_0060001	0.2973	0.4308	0.6901	0.4901	0.0127	0.0048	0.0133	0.0076	2.21667	1.13433	0.0103634398569612	70663	70178	67527
c1hy_0010101	c2hy_0060002	0.0739	0.4041	0.1829	0.8549	0.0096	0.0048	0.0133	0.0074	2.21667	1.23333	0.00937523231811303	70663	70178	67527
c1hy_0010101	c2hy_0060003	0.3326	0.5045	0.6592	0.5097	0.0076	0.0047	0.0133	0.0069	2.21667	1.07812	0.00478779399433559	70663	70178	67527
c1hy_0010101	c2hy_0060004	-0.0628	0.2043	-0.3073	0.7586	0.0287	0.0053	0.0133	0.0353	2.21667	4.97183	0.0320716668750405	70663	70178	67527
c1hy_0010101	c2hy_0060005	0.1526	0.3794	0.4021	0.6876	0.0253	0.0046	0.0133	0.0116	2.21667	1.58904	0.0247972342533699	70663	70178	67527
c1hy_0010101	c2hy_0060006	0.4209	1.2654	0.3326	0.7394	0.0073	0.0052	0.0133	0.0022	2.21667	0.333333	0.0053777636616926	70663	70178	67527
c1hy_0010101	c2hy_0060007	0.0069	0.2507	0.0274	0.9781	0.0204	0.005	0.0133	0.0263	2.21667	3.65278	0.0215725573272675	70663	70178	67527
c1hy_0010101	c2hy_0060008	0.562	1.0144	0.554	0.5796	-0.0057	0.0048	0.0133	0.0028	2.21667	0.41791	-0.00944999247716768	70663	70178	67527
c1hy_0010101	c2hy_0060009	0.4175	0.3565	1.1711	0.2416	1e-04	0.0052	0.0133	0.0189	2.21667	2.66197	-0.00662123936265932	70663	69564	66960
c1hy_0010101	c2hy_0060010	0.2496	0.314	0.7949	0.4267	-0.0102	0.0051	0.0133	0.0138	2.21667	1.89041	-0.0142110668153661	70663	70178	67527
c1hy_0010101	c2hy_0060011	-0.2299	0.3183	-0.7222	0.4701	0.0139	0.0049	0.0133	0.0165	2.21667	2.5	0.0181720120036199	70663	70178	67527
c1hy_0010101	c2hy_0070101	0.4999	0.3041	1.6436	0.1003	0.1246	0.0055	0.0133	0.0171	2.21667	2.75806	0.124486411130875	70663	69945	67314
c1hy_0010101	c2hy_0070201	0.4084	0.3529	1.1574	0.2471	-0.033	0.0045	0.0133	0.0138	2.21667	2.09091	-0.0405589635931499	70663	69905	67273
c1hy_0010101	c2hy_0070202	0.1228	0.2434	0.5046	0.6138	-0.0355	0.0051	0.0133	0.0294	2.21667	3.97297	-0.0403829747324859	70663	69899	67265
c1hy_0010101	c2hy_0070301	0.2099	0.3003	0.6989	0.4846	0.033	0.005	0.0133	0.0152	2.21667	2.375	0.0319419996207628	70663	69921	67291
c1hy_0010101	c2hy_0070302	0.2845	0.3228	0.8813	0.3782	0.0293	0.005	0.0133	0.013	2.21667	1.91176	0.0277031692909248	70663	67798	65252
c1hy_0010101	c2hy_0070401	-0.7556	0.5371	-1.4068	0.1595	-0.0645	0.0054	0.0133	0.0081	2.21667	1.26562	-0.0612783463206709	70663	67700	65160
c1hy_0010101	c2hy_0070501	-0.6355	0.7332	-0.8668	0.386	-0.0487	0.0058	0.0133	0.0047	2.21667	0.746032	-0.0470509789189535	70663	67822	65272
c1hy_0010101	c2hy_0070601	0.3555	0.47	0.7563	0.4495	-0.0298	0.0049	0.0133	0.0084	2.21667	1.12	-0.0352547609672448	70663	69987	67353
c1hy_0010101	c2hy_0070701	-0.4377	0.4164	-1.0512	0.2932	-0.0153	0.0046	0.0133	0.0086	2.21667	1.19444	-0.0114357357944376	70663	69842	67213
c1hy_0010101	c2hy_0090001	-0.2992	0.3433	-0.8715	0.3835	-0.0102	0.0051	0.0133	0.0136	2.21667	1.7	-0.00672844824511558	70663	69820	67197
c1hy_0010101	c2hy_0090101	NA	NA	NA	NA	NA	NA	0.0133	2e-04	2.21667	0.031746	NA	70663	69759	67128
c1hy_0010101	c2hy_0090201	NA	NA	NA	NA	0.0051	0.0047	0.0133	-0.0029	2.21667	-0.408451	NA	70663	69954	67319
c1hy_0010101	c2hy_0090401	0.5653	1.0746	0.526	0.5989	-0.0041	0.0053	0.0133	0.0027	2.21667	0.442623	-0.00772512568619611	70663	70178	67527
c1hy_0010101	c2hy_0090601	0.4379	0.6942	0.6309	0.5281	-0.0054	0.0047	0.0133	0.0043	2.21667	0.632353	-0.00902242156456653	70663	70178	67527
c1hy_0010101	c2hy_0090801	NA	NA	NA	NA	NA	NA	0.0133	0.0021	2.21667	0.33871	NA	70663	70178	67527
c1hy_0010101	c2hy_0090901	-0.3346	0.7158	-0.4675	0.6401	0.0162	0.0046	0.0133	0.0026	2.21667	0.440678	0.0190130979050491	70663	70178	67527
c1hy_0010101	c2hy_0091001	NA	NA	NA	NA	-0.0021	0.0052	0.0133	-0.0023	2.21667	-0.359375	NA	70663	70178	67527
c1hy_0010101	c2hy_0091201	0.3668	0.786	0.4667	0.6407	-0.011	0.0053	0.0133	0.0035	2.21667	0.564516	-0.0140924105576773	70663	70178	67527
c1hy_0010101	c2hy_0091301	-0.2671	0.3536	-0.7553	0.4501	-0.0452	0.0048	0.0133	0.0114	2.21667	1.96552	-0.0443959179033227	70663	70178	67527
c1hy_0010101	c2hy_0091401	NA	NA	NA	NA	-0.0229	0.0049	0.0133	-0.0067	2.21667	-1.11667	NA	70663	70178	67527
c1hy_0010101	c2hy_0190001	0.097	0.4207	0.2305	0.8177	-0.1229	0.005	0.0133	0.0092	2.21667	1.29577	-0.130709182617493	70663	70178	67527
c1hy_0010101	c2hy_0200001	0.182	0.1992	0.9136	0.361	-0.0596	0.0044	0.0133	0.04	2.21667	5.19481	-0.0681744057087812	70663	70178	67527
c1hy_0010101	c2hy_asq_acomu	-0.1266	0.1738	-0.7285	0.4663	0.0393	0.0049	0.0133	0.066	2.21667	7.02128	0.0481142163748315	70663	65376	62942
c1hy_0010101	c2hy_asq_bgm	0.1207	0.1711	0.7056	0.4804	0.0114	0.0051	0.0133	0.0652	2.21667	7.01075	0.00911704168794731	70663	65376	62942
c1hy_0010101	c2hy_asq_cfm	-0.3345	0.2503	-1.3364	0.1814	0.0146	0.0048	0.0133	0.0357	2.21667	4.89041	0.0236352382095109	70663	65376	62942
c1hy_0010101	c2hy_asq_dproblem	-0.1613	0.1906	-0.8464	0.3973	0.0299	0.0049	0.0133	0.0588	2.21667	7.08434	0.0381851864951078	70663	65376	62942
c1hy_0010101	c2hy_asq_epersonal	0.0531	0.1675	0.3168	0.7514	0.05	0.0049	0.0133	0.0734	2.21667	8.24719	0.0549507887510909	70663	64843	62443
c1hy_0010101	c2hy_asq_total	-0.1367	0.1732	-0.7895	0.4298	0.0368	0.0049	0.0133	0.0765	2.21667	8.89535	0.0847646468977493	70663	20259	18188
c1hy_0010101	c2hy_bmi	-0.044	0.1171	-0.3755	0.7073	0.0356	0.0061	0.0133	0.2398	2.21667	16.2027	0.0492731329291497	70663	70960	62725
c1hy_0010101	c2hy_psi_cf	-0.1962	0.2537	-0.7733	0.4393	-0.0406	0.0049	0.0133	0.0273	2.21667	4.33333	-0.0416051831260786	70663	63210	60978
c1hy_0010101	c2y_0010001	-0.9335	1.5326	-0.6091	0.5424	0.0238	0.0045	0.0133	0.0024	2.21667	0.40678	0.0295152617125924	70663	70710	70071
c1hy_0010101	c2y_0010101	0.6209	0.2167	2.8655	0.0042	0.5409	0.0061	0.0133	0.015	2.21667	2.34375	0.544918940740095	70663	70615	69982
c1hy_0010101	c2y_0010201	NA	NA	NA	NA	0.058	0.0045	0.0133	-9e-04	2.21667	-0.138462	NA	70663	70773	70135
c1hy_0010101	c2y_0010301	0.3044	0.4516	0.6742	0.5002	0.0745	0.0053	0.0133	0.0078	2.21667	1.27869	0.0727237713870207	70663	70889	70251
c1hy_0010101	c2y_0030002_checked	0.0627	0.1095	0.5721	0.5672	-0.0151	0.0061	0.0133	0.2606	2.21667	11.8455	-0.0251675033314658	70663	54427	52593
c1hy_0010101	c2y_0040101	NA	NA	NA	NA	-0.002	0.0047	0.0133	-0.0016	2.21667	-0.313725	NA	70663	71319	70663
c1hy_0010101	c2y_0041001	NA	NA	NA	NA	NA	NA	0.0133	6e-04	2.21667	0.111111	NA	70663	70839	70201
c1hy_0010101	c2y_0041101	-1	5.2793	-0.2213	0.8248	0.0092	0.0049	0.0133	0.0013	2.21667	0.236364	0.0142493362656733	70663	70610	69977
c1hy_0010101	c2y_0041201	-0.8379	0.8212	-1.0203	0.3076	0.0165	0.0049	0.0133	0.0045	2.21667	0.714286	0.023312020903708	70663	70903	70263
c1hy_0010101	c2y_0041301	NA	NA	NA	NA	-6.313e-05	0.0048	0.0133	-8e-04	2.21667	-0.137931	NA	70663	70580	69945
c1hy_0010101	c2y_0041401	-0.2252	0.6558	-0.3433	0.7313	-0.006	0.0048	0.0133	0.004	2.21667	0.57971	-0.00444142095777626	70663	70875	70236
c1hy_0010101	c2y_0041501	-0.4308	0.4349	-0.9907	0.3218	0.0108	0.005	0.0133	0.0085	2.21667	1.37097	0.015638326343925	70663	70806	70167
c1hy_0010101	c2y_0041601	0.7416	0.8342	0.889	0.374	-0.0039	0.0052	0.0133	0.0039	2.21667	0.639344	-0.00934751390981967	70663	71000	70363
c1hy_0010101	c2y_0041701	NA	NA	NA	NA	0.0071	0.0054	0.0133	-7e-04	2.21667	-0.127273	NA	70663	71029	70387
c1hy_0010101	c2y_0041801	0.1122	0.3162	0.3547	0.7228	0.0218	0.0048	0.0133	0.0167	2.21667	2.31944	0.0206694349977787	70663	70444	69812
c1hy_0010101	c2y_0041901	-1	6.2673	-0.2201	0.8258	0.0063	0.0048	0.0133	0.0012	2.21667	0.210526	0.0119740458675029	70663	70238	69607
c1hy_0010101	c2y_0042001	-0.2561	0.6054	-0.423	0.6723	0.0079	0.0051	0.0133	0.0041	2.21667	0.66129	0.00992052087438086	70663	71187	70541
c1hy_0010101	c2y_0042101	0.1193	0.3867	0.3086	0.7576	0.0331	0.005	0.0133	0.0104	2.21667	1.50725	0.0322321911371153	70663	71319	70663
c1hy_0010101	c2y_0042201	0.1218	0.5997	0.203	0.8391	-0.0048	0.0054	0.0133	0.0051	2.21667	0.822581	-0.00587950248821331	70663	71319	70663
c1hy_0010101	c2y_0042301	-0.121	0.2973	-0.407	0.684	-0.0056	0.0045	0.0133	0.0171	2.21667	2.40845	-0.00385983564877527	70663	71319	70663
c1hy_0010101	c2y_0042401	0.166	0.3624	0.4581	0.6469	0.0054	0.0055	0.0133	0.0142	2.21667	1.97222	0.003187559507792	70663	71319	70663
c1hy_0010101	c2y_0042501	0.0671	0.438	0.1531	0.8783	4e-04	0.0051	0.0133	0.0092	2.21667	1.41538	-0.000344257628603444	70663	71319	70663
c1hy_0010101	c2y_0050301	NA	NA	NA	NA	-0.0015	0.005	0.0133	-0.0012	2.21667	-0.2	NA	70663	71319	70663
c1hy_0010101	c2y_0050601	NA	NA	NA	NA	0.0033	0.0048	0.0133	-0.0048	2.21667	-0.827586	NA	70663	71319	70663
c1hy_0010101	c2y_0051001	1	2.1659	0.5021	0.6156	-0.007	0.0052	0.0133	0.0023	2.21667	0.359375	-0.0131499570244336	70663	71319	70663
c1hy_0010101	c2y_0053101	-0.2188	0.1978	-1.1063	0.2686	0.0147	0.0055	0.0133	0.0551	2.21667	6.40698	0.0214288888331759	70663	71319	70663
c1hy_0010101	c2y_0053102	-0.1932	0.1886	-1.0244	0.3056	0.015	0.0054	0.0133	0.058	2.21667	6.59091	0.0221825524386476	70663	63050	62498
c1hy_0010101	c2y_0060001	-0.298	0.3613	-0.8248	0.4095	0.0143	0.0046	0.0133	0.0118	2.21667	1.90323	0.0193470817914566	70663	62212	61683
c1hy_0010101	c2y_0060101	0.0359	0.201	0.1785	0.8584	-0.0043	0.0051	0.0133	0.0409	2.21667	4.59551	-0.00564822111759315	70663	61296	60764
c1hy_0010101	c2y_0060201	-0.1162	0.2704	-0.4298	0.6673	0.0023	0.005	0.0133	0.0213	2.21667	3.04286	0.00434158398853151	70663	71319	70663
c1hy_0010101	c2y_0060401	NA	NA	NA	NA	0.0047	0.0051	0.0133	-0.0104	2.21667	-1.7931	NA	70663	71319	70663
c1hy_0010101	c2y_0061301	-0.2846	0.274	-1.0387	0.299	0.0416	0.0052	0.0133	0.0201	2.21667	2.91304	0.047235028635384	70663	71319	70663
c1hy_0010101	c2y_0061401	0.178	0.3056	0.5824	0.5603	0.0285	0.0048	0.0133	0.0166	2.21667	2.72131	0.0263815825722949	70663	71319	70663
c1hy_0010101	c2y_0061501	-0.3656	0.3855	-0.9484	0.3429	0.0367	0.005	0.0133	0.0121	2.21667	1.75362	0.0420418330107861	70663	71319	70663
c1hy_0010101	c2y_0061601	-0.6963	1.1426	-0.6094	0.5423	0.0189	0.0048	0.0133	0.0047	2.21667	0.758065	0.0247153705142349	70663	71319	70663
c1hy_0010101	c2y_0061901	0.1823	0.5581	0.3266	0.7439	0.0196	0.0048	0.0133	0.0045	2.21667	0.703125	0.0184447833408	70663	71319	70663
c1hy_0010101	c2y_0062001	0.5265	0.353	1.4915	0.1358	3e-04	0.0053	0.0133	0.0124	2.21667	1.9375	-0.00654407800051054	70663	71319	70663
c1hy_0010101	c2y_0062101	-0.366	0.5038	-0.7265	0.4675	0.0337	0.0051	0.0133	0.0069	2.21667	1.09524	0.0377436292303836	70663	71319	70663
c1hy_0010101	c2y_0062201	-0.4071	0.3733	-1.0905	0.2755	0.0473	0.0051	0.0133	0.0145	2.21667	1.93333	0.0539219888113013	70663	71319	70663
c1hy_0010101	c2y_0062301	NA	NA	NA	NA	0.0325	0.0059	0.0133	-0.002	2.21667	-0.30303	NA	70663	71319	70663
c1hy_0010101	c2y_0062401	0.3999	0.307	1.3023	0.1928	0.0156	0.0049	0.0133	0.0183	2.21667	3.26786	0.00958489123008829	70663	71319	70663
c1hy_0010101	c2y_0062601	0.19	0.3444	0.5519	0.581	0.0038	0.004	0.0133	0.0109	2.21667	1.94643	0.00161798230750384	70663	68796	68179
c1hy_0010101	c2y_0062701	NA	NA	NA	NA	0.0213	0.0052	0.0133	-4.4094e-05	2.21667	-0.00711194	NA	70663	71319	70663
c1hy_0010101	c2y_0070001	-0.5411	0.2852	-1.8975	0.0578	0.0762	0.0055	0.0133	0.0294	2.21667	4.0274	0.0891592190307456	70663	71319	70663
c1hy_0010101	c2y_0070002	-0.5303	0.315	-1.6834	0.0923	0.0503	0.0054	0.0133	0.0244	2.21667	3.43662	0.0612413584076626	70663	71319	70663
c1hy_0010101	c2y_0070101	-0.3827	0.3638	-1.052	0.2928	-0.009	0.0057	0.0133	0.0138	2.21667	2	-0.00390995697030077	70663	71319	70663
c1hy_0010101	c2y_0070201	-0.0774	0.2575	-0.3005	0.7638	0.0201	0.0044	0.0133	0.0188	2.21667	2.9375	0.0217664176490945	70663	71319	70663
c1hy_0010101	c2y_0070301b	NA	NA	NA	NA	0.0044	0.0047	0.0133	-2e-04	2.21667	-0.0338983	NA	70663	59091	57709
c1hy_0010101	c2y_0080001_1	-0.3364	0.2941	-1.1436	0.2528	-0.0463	0.0055	0.0133	0.0208	2.21667	3.25	-0.0464220947231887	70663	61862	59759
c1hy_0010101	c2y_0080001_2	0.0266	0.2405	0.1105	0.912	0.0423	0.0048	0.0133	0.0219	2.21667	3.47619	0.0471766958821577	70663	61862	59759
c1hy_0010101	c2y_0090001b2	NA	NA	NA	NA	0.0115	0.0047	0.0133	-0.008	2.21667	-1.37931	NA	70663	59091	57706
c1hy_0010101	c2y_0090002	0.2027	0.2763	0.7338	0.4631	0.0424	0.0046	0.0133	0.0207	2.21667	3	0.0399118414770032	70663	71319	70663
c1hy_0010101	c2y_0100001_2	-0.1579	0.2602	-0.6066	0.5441	-0.0027	0.0048	0.0133	0.0196	2.21667	2.9697	-0.000445165518635943	70663	61862	59759
c1hy_0010101	c2y_0100001_3	-0.0761	0.2816	-0.2702	0.787	0.0025	0.0051	0.0133	0.0195	2.21667	2.70833	0.00405806531609696	70663	61862	59759
c1hy_0010101	c2y_0100001_4	-0.0764	0.404	-0.189	0.8501	-0.0037	0.0052	0.0133	0.008	2.21667	1.25	-0.00334113562806945	70663	61862	59759
c1hy_0010101	c2y_0100102	0.0136	0.1827	0.0743	0.9408	0.0077	0.005	0.0133	0.0417	2.21667	5.27848	0.00762587904076726	70663	71319	70663
c1hy_0010101	c2y_0100203	-0.0648	0.2629	-0.2463	0.8054	0.0036	0.005	0.0133	0.022	2.21667	3.23529	0.00481005544463457	70663	71319	70663
c1hy_0010101	c2y_0100301	0.0379	0.3051	0.1243	0.901	-2e-04	0.0051	0.0133	0.0162	2.21667	2.38235	-0.00076858085746695	70663	71319	70663
c1hy_0010101	c2y_0100304	-0.1532	0.5338	-0.287	0.7741	2e-04	0.0047	0.0133	0.0051	2.21667	0.894737	0.00147625974432307	70663	71319	70663
c1hy_0010101	c2y_0100501_3	-0.2631	0.3884	-0.6775	0.4981	-0.0161	0.0047	0.0133	0.0093	2.21667	1.55	-0.0150568127521852	70663	61862	59759
c1hy_0010101	c2y_0100602	-0.1472	0.2539	-0.5799	0.562	-0.0052	0.0045	0.0133	0.0228	2.21667	3.35294	-0.00270971325535842	70663	71319	70663
c1hy_0010101	c2y_0100703	-0.0563	0.3211	-0.1753	0.8608	-0.0157	0.0049	0.0133	0.0153	2.21667	2.42857	-0.015186766534045	70663	71319	70663
c1hy_0010101	c2y_0100801	-0.3003	0.3738	-0.8033	0.4218	-0.012	0.0051	0.0133	0.012	2.21667	1.96721	-0.00836764806909855	70663	71319	70663
c1hy_0010101	c2y_0101102	-0.611	0.3931	-1.5542	0.1201	-0.0051	0.0047	0.0133	0.0101	2.21667	1.62903	0.00198110331837381	70663	71319	70663
c1hy_0010101	c2y_0102001_3	NA	NA	NA	NA	0.0055	0.0049	0.0133	-5e-04	2.21667	-0.0877193	NA	70663	61862	59759
c1hy_0010101	c2y_0103501_2	-0.1715	0.3125	-0.5488	0.5832	-0.0116	0.0048	0.0133	0.0157	2.21667	2.34328	-0.0105081758370365	70663	61862	59759
c1hy_0010101	c2y_0103501_3	NA	NA	NA	NA	NA	NA	0.0133	5e-04	2.21667	0.0833333	NA	70663	61411	59333
c1hy_0010101	c2y_0104001_2	0.053	0.2901	0.1827	0.855	0.0023	0.0048	0.0133	0.0185	2.21667	2.68116	0.00174429134190859	70663	61700	59605
c1hy_0010101	c2y_0104001_3	NA	NA	NA	NA	0.0065	0.0049	0.0133	-0.0028	2.21667	-0.491228	NA	70663	61760	59663
c1hy_0010101	c2y_0104501_2	NA	NA	NA	NA	-0.0111	0.005	0.0133	-0.009	2.21667	-1.55172	NA	70663	61540	59452
c1hy_0010101	c2y_0105001_2	-0.6319	0.3031	-2.0847	0.0371	-0.0027	0.0049	0.0133	0.0227	2.21667	3.28986	0.00813289254378505	70663	61614	59520
c1hy_0010101	c2y_0105001_3	-0.1292	0.7193	-0.1796	0.8575	-0.0083	0.0047	0.0133	0.0027	2.21667	0.457627	-0.00853701907418817	70663	61048	58980
c1hy_0010101	c2y_0105501	0.0019	0.2816	0.0067	0.9946	-9e-04	0.0048	0.0133	0.0199	2.21667	3.01515	-0.000950868094606705	70663	71319	70663
c1hy_0010101	c2y_0105601	-0.1224	0.4197	-0.2918	0.7705	-0.0122	0.005	0.0133	0.0077	2.21667	1.24194	-0.0111347966154039	70663	71319	70663
c1hy_0010101	c2y_0105701	-0.1975	0.3214	-0.6145	0.5389	0.0099	0.0049	0.0133	0.0154	2.21667	2.52459	0.0129583344420659	70663	71319	70663
c1hy_0010101	c2y_0110001	-0.2731	0.1976	-1.3824	0.1668	0.0521	0.0054	0.0133	0.0618	2.21667	7.53659	0.0625383391761128	70663	71319	70663
c1hy_0010101	c2y_0120001	-0.1322	0.195	-0.6778	0.4979	0.0446	0.0055	0.0133	0.0519	2.21667	6.32927	0.0499167294409774	70663	71319	70663
c1hy_0010101	c2y_0120101	-0.2753	0.2127	-1.2944	0.1955	0.042	0.0055	0.0133	0.0463	2.21667	5.7875	0.0505392662878901	70663	71319	70663
c1hy_0010101	c2y_0120201	-0.0837	0.2064	-0.4056	0.685	0.0304	0.0049	0.0133	0.0342	2.21667	3.8427	0.0331142050317491	70663	71319	70663
c1hy_0010101	c2y_0120301	NA	NA	NA	NA	NA	NA	0.0133	4e-04	2.21667	0.0689655	NA	70663	70932	70297
c1hy_0010101	c2y_0130001	-0.0264	0.2837	-0.0931	0.9258	0.023	0.005	0.0133	0.0192	2.21667	3.09677	0.0239616023169862	70663	71021	70382
c1hy_0010101	c2y_0140001	-0.0538	0.9213	-0.0584	0.9534	0.008	0.0051	0.0133	0.0016	2.21667	0.285714	0.00837875073132511	70663	70753	70112
c1hy_0010101	c2y_0150001	-0.8334	0.8423	-0.9894	0.3224	0.023	0.005	0.0133	0.0049	2.21667	0.753846	0.0301933941930216	70663	70787	70144
c1hy_0010101	c2y_0160001	-0.0277	0.1814	-0.1528	0.8785	-0.008	0.0048	0.0133	0.057	2.21667	5.7	-0.00757304598850653	70663	70749	70113
c1hy_0010101	c2y_0170001	-0.0101	0.1872	-0.0541	0.9568	-0.0065	0.0049	0.0133	0.0528	2.21667	5.33333	-0.00649355166311881	70663	70959	70321
c1hy_0010101	c2y_0170101	-0.031	0.1878	-0.1652	0.8688	3e-04	0.0051	0.0133	0.0517	2.21667	4.92381	0.0011519386752714	70663	71319	70663
c1hy_0010101	c2y_0170401	-0.3126	0.2995	-1.0436	0.2967	-0.0157	0.0053	0.0133	0.0192	2.21667	2.86567	-0.0109554373518011	70663	71319	70663
c1hy_0010101	c2y_0180001	-0.1054	0.2081	-0.5066	0.6125	0.0036	0.0055	0.0133	0.0357	2.21667	4.3012	0.00606226730348159	70663	71319	70663
c1hy_0010101	c2y_0190001	-0.1675	0.1652	-1.014	0.3106	0.0076	0.0054	0.0133	0.0645	2.21667	6.32353	0.0130533423620941	70663	71319	70663
c1hy_0010101	c2y_0200001	-0.6189	1.5884	-0.3896	0.6968	0.0194	0.0054	0.0133	0.0023	2.21667	0.319444	0.0230933482607564	70663	71319	70663
c1hy_0010101	c2y_0210001	NA	NA	NA	NA	0.0178	0.0056	0.0133	-0.0014	2.21667	-0.191781	NA	70663	71319	70663
c1hy_0010101	c2y_0210101	-0.092	0.4318	-0.2132	0.8312	-0.0031	0.0054	0.0133	0.0072	2.21667	0.935065	-0.0022370113075566	70663	71319	70663
c1hy_0010101	c2y_0210201	-0.6484	0.5525	-1.1735	0.2406	0.0328	0.0051	0.0133	0.0067	2.21667	1.06349	0.0394675627508796	70663	71319	70663
c1hy_0010101	c2y_0210202	0.2794	0.4324	0.6463	0.5181	0.025	0.0054	0.0133	0.0086	2.21667	1.34375	0.0223726754469163	70663	71319	70663
c1hy_0010101	c2y_0210203	-0.2773	0.4823	-0.5749	0.5653	0.0175	0.0051	0.0133	0.0079	2.21667	1.29508	0.0206423544277584	70663	71319	70663
c1hy_0010101	c2y_0210204	NA	NA	NA	NA	0.0157	0.0052	0.0133	-0.0019	2.21667	-0.296875	NA	70663	71319	70663
c1hy_0010101	c2y_0210205	NA	NA	NA	NA	0.0227	0.0049	0.0133	-0.0015	2.21667	-0.220588	NA	70663	71319	70663
c1hy_0010101	c2y_0210206	NA	NA	NA	NA	0.0249	0.0051	0.0133	-4e-04	2.21667	-0.0727273	NA	70663	70819	70185
c1hy_0010101	c2y_0210207	0.0191	0.2679	0.0713	0.9432	0.0228	0.005	0.0133	0.0197	2.21667	3.28333	0.0231321011707865	70663	70346	69711
c1hy_0010101	c2y_0210208	NA	NA	NA	NA	0.0228	0.0047	0.0133	-0.0033	2.21667	-0.55	NA	70663	61764	61217
c1hy_0010101	c2y_0210209	NA	NA	NA	NA	NA	NA	0.0133	7e-04	2.21667	0.127273	NA	70663	70697	70071
c1hy_0010101	c2y_0210210	NA	NA	NA	NA	0.0256	0.0049	0.0133	-0.0047	2.21667	-0.824561	NA	70663	71057	70434
c1hy_0010101	c2y_0210211	-0.1793	0.4574	-0.3921	0.695	0.0221	0.0047	0.0133	0.0065	2.21667	1.01562	0.0241459110572166	70663	71027	70400
c1hy_0010101	c2y_0210212	-0.4095	0.4327	-0.9465	0.3439	0.025	0.0051	0.0133	0.0098	2.21667	1.60656	0.0300219196990405	70663	70663	70663
c1hy_0010101	c2y_0220001	0.3957	0.3617	1.094	0.2739	-0.0143	0.0047	0.0133	0.0129	2.21667	2.01562	-0.0203624744843327	70663	70178	67527
c1hy_0010101	c2y_0240001	-0.443	0.3241	-1.3669	0.1717	0.0138	0.0051	0.0133	0.0174	2.21667	2.63636	0.0214598275142379	70663	70178	67527
c1hy_0010101	c2y_0250001	-0.1054	0.4909	-0.2147	0.83	0.0065	0.0045	0.0133	0.0067	2.21667	1.11667	0.00785200083007255	70663	70178	67527
c1hy_0010101	c2y_0260001	0.0794	0.3281	0.2421	0.8087	0.0181	0.0054	0.0133	0.014	2.21667	2	0.0180382338720193	70663	70178	67527
c1hy_0010101	c2y_0270001	0.4979	0.6592	0.7552	0.4501	7e-04	0.0049	0.0133	0.0049	2.21667	0.803279	-0.00331777129991103	70663	69759	67150
c1hy_0010101	c2y_0280001	NA	NA	NA	NA	NA	NA	0.0133	2e-04	2.21667	0.0273973	NA	70663	69805	67184
c1hy_0010101	c2y_0290001	-0.2557	0.2024	-1.2628	0.2066	0.0216	0.005	0.0133	0.0457	2.21667	6.01316	0.0297365326763388	70663	69967	67348
c1hy_0010101	c2y_0300001	0.2127	0.2937	0.7242	0.4689	-0.0065	0.0048	0.0133	0.0185	2.21667	2.89062	-0.0102899997223241	70663	69918	67288
c1hy_0010101	c2y_0310001	0.422	0.4937	0.8548	0.3927	-0.0043	0.005	0.0133	0.0064	2.21667	1	-0.00846720200051312	70663	69960	67330
c1hy_0010101	c2y_0320001	-0.4586	0.2758	-1.663	0.0963	0.0193	0.0054	0.0133	0.03	2.21667	4.05405	0.0299500172953893	70663	70072	67432
c1hy_0010101	c2y_0330101	0.239	0.3105	0.7697	0.4415	0.0312	0.0047	0.0133	0.0142	2.21667	2.18462	0.0296600514528955	70663	70178	67527
c1hy_0010101	c2y_0330201	0.1063	0.4373	0.2431	0.8079	0.0383	0.005	0.0133	0.0084	2.21667	1.23529	0.0392432419446594	70663	70178	67527
c1hy_0010101	c2y_0340001	0.0868	0.2486	0.3493	0.7269	0.0483	0.0051	0.0133	0.0236	2.21667	3.63077	0.0497500888015312	70663	70178	67527
c1hy_0010101	c2y_0350001	0.1588	0.4682	0.3392	0.7344	-0.0327	0.0047	0.0133	0.0086	2.21667	1.34375	-0.0361957655625481	70663	70178	67527
c1hy_0010101	c2y_0360001	NA	NA	NA	NA	0.1735	0.0054	0.0133	-0.0022	2.21667	-0.349206	NA	70663	70178	67527
c1hy_0010101	c2y_0360201	0.6114	0.4085	1.4968	0.1344	0.0777	0.0049	0.0133	0.0204	2.21667	1.74359	0.0721746788250436	70663	70178	67527
c1hy_0010101	c2y_0450001	1	3.0839	0.4794	0.6317	-0.1485	0.0049	0.0133	0.0021	2.21667	0.323077	-0.163940340355866	70663	70178	67527
c1hy_0010101	c2y_0460001	0.0855	0.2213	0.3861	0.6994	-0.057	0.0054	0.0133	0.0364	2.21667	5.35294	-0.0628904329304229	70663	70178	67527
c1hy_0010101	c2y_asq_acomu	-0.1321	0.152	-0.8695	0.3846	0.0561	0.0053	0.0133	0.0949	2.21667	10.4286	0.0690703916362808	70663	65376	62942
c1hy_0010101	c2y_asq_bgm	0.0637	0.1378	0.4624	0.6438	0.0165	0.005	0.0133	0.0941	2.21667	11.6173	0.0164622911986713	70663	65376	62942
c1hy_0010101	c2y_asq_cfm	-0.0177	0.2188	-0.0808	0.9356	0.0255	0.005	0.0133	0.0439	2.21667	5.55696	0.0287908327143479	70663	65376	62942
c1hy_0010101	c2y_asq_dproblem	-0.2627	0.2395	-1.0968	0.2727	0.0104	0.005	0.0133	0.0358	2.21667	4.36585	0.0173908251336121	70663	65376	62942
c1hy_0010101	c2y_asq_epersonal	0.1668	0.2463	0.6772	0.4982	0.0154	0.0052	0.0133	0.0352	2.21667	4.09302	0.0133451241004145	70663	65376	62942
c1hy_0010101	c2y_asq_total	-0.0744	0.1687	-0.4413	0.659	0.0385	0.0052	0.0133	0.079	2.21667	8.97727	0.0865451334054473	70663	20259	18188
c1hy_0010101	c2y_bmi	-0.1019	0.1182	-0.8615	0.389	0.0465	0.0062	0.0133	0.237	2.21667	16.4583	0.0667785672774423	70663	71664	63366
c1hy_0010101	c3hy_0010101	0.8063	0.2381	3.3865	7e-04	0.46	0.0056	0.0133	0.0138	2.21667	1.84	0.481590380449702	70663	68351	65781
c1hy_0010101	c3hy_0010201	-0.2313	0.4594	-0.5034	0.6147	0.0525	0.005	0.0133	0.0076	2.21667	1.11765	0.0584020561909708	70663	68351	65781
c1hy_0010101	c3hy_0010301	NA	NA	NA	NA	0.0646	0.0051	0.0133	-0.0017	2.21667	-0.25	NA	70663	68181	65625
c1hy_0010101	c3hy_0030002	-0.1091	0.0986	-1.1071	0.2682	0.011	0.006	0.0133	0.3623	2.21667	15.417	0.0242458686669009	70663	67882	65342
c1hy_0010101	c3hy_0080102	NA	NA	NA	NA	-0.0527	0.0047	0.0133	-0.0055	2.21667	-0.916667	NA	70663	63742	61364
c1hy_0010101	c3hy_0081001	0.5723	1.0489	0.5456	0.5853	0.0906	0.0053	0.0133	0.0024	2.21667	0.393443	0.0964470578851877	70663	63955	61570
c1hy_0010101	c3hy_0082002	-0.0224	0.3215	-0.0698	0.9444	-0.0166	0.0051	0.0133	0.0305	2.21667	2.52066	-0.0180776194273647	70663	63916	61526
c1hy_0010101	c3hy_0083001	NA	NA	NA	NA	NA	NA	0.0133	0.001	2.21667	0.140845	NA	70663	68134	65577
c1hy_0010101	c3hy_0083002	0.4608	0.61	0.7554	0.45	0.0439	0.005	0.0133	0.0055	2.21667	0.808824	0.04286936218287	70663	68258	65698
c1hy_0010101	c3hy_0084001	-1	4.1883	-0.3903	0.6963	-0.0564	0.0053	0.0133	0.0021	2.21667	0.304348	-0.0514447281582171	70663	68097	65548
c1hy_0010101	c3hy_0085001	-0.5425	0.7858	-0.6904	0.49	-0.0439	0.0055	0.0133	0.0049	2.21667	0.671233	-0.0424660812679528	70663	68104	65551
c1hy_0010101	c3hy_0086001	0.7375	0.6691	1.1021	0.2704	-0.0257	0.0052	0.0133	0.006	2.21667	0.895522	-0.0341133541145822	70663	68116	65562
c1hy_0010101	c3hy_0087001	0.0277	0.3429	0.0808	0.9356	-0.019	0.005	0.0133	0.0123	2.21667	1.75714	-0.0207994905217058	70663	67626	65089
c1hy_0010101	c3hy_0090001	-0.2127	0.8179	-0.26	0.7948	0.0031	0.0046	0.0133	0.0029	2.21667	0.367089	0.0046513158966782	70663	67601	65072
c1hy_0010101	c3hy_0090101	0.9028	3.0858	0.2926	0.7699	0.0074	0.0052	0.0133	0.0014	2.21667	0.233333	0.00397095550384393	70663	67995	65448
c1hy_0010101	c3hy_0090201	NA	NA	NA	NA	NA	NA	0.0133	7e-04	2.21667	0.111111	NA	70663	68102	65552
c1hy_0010101	c3hy_0090401	1	1.378	0.7491	0.4538	-8.0396e-05	0.005	0.0133	0.0036	2.21667	0.514286	-0.00728994720831753	70663	67881	65336
c1hy_0010101	c3hy_0090601	-0.2183	0.5822	-0.375	0.7077	0.0102	0.0049	0.0133	0.0053	2.21667	0.815385	0.0127645353953808	70663	67868	65326
c1hy_0010101	c3hy_0090801	0.4897	0.5339	0.9173	0.359	-0.0016	0.0052	0.0133	0.0075	2.21667	1.31579	-0.00667916485491464	70663	66059	63600
c1hy_0010101	c3hy_0091001	-0.5615	0.3752	-1.4968	0.1344	0.0067	0.0046	0.0133	0.0112	2.21667	1.72308	0.0141043729010883	70663	68351	65781
c1hy_0010101	c3hy_0091201	NA	NA	NA	NA	0.0073	0.0045	0.0133	-0.013	2.21667	-2.03125	NA	70663	68351	65781
c1hy_0010101	c3hy_0091401	NA	NA	NA	NA	-0.0181	0.0049	0.0133	-0.0012	2.21667	-0.196721	NA	70663	68351	65781
c1hy_0010101	c3hy_asq_acomu	0.0185	0.2085	0.0889	0.9292	0.0343	0.0055	0.0133	0.0435	2.21667	5.50633	0.0382387356560071	70663	63210	60978
c1hy_0010101	c3hy_asq_bgm	-0.0727	0.1816	-0.4006	0.6887	0.0206	0.0048	0.0133	0.0563	2.21667	7.40789	0.0254593165865822	70663	63210	60978
c1hy_0010101	c3hy_asq_cfm	-0.1321	0.1625	-0.8126	0.4164	0.026	0.0045	0.0133	0.0529	2.21667	6.78205	0.03310269041978	70663	63210	60978
c1hy_0010101	c3hy_asq_dproblem	0.1377	0.2177	0.6323	0.5272	0.0183	0.005	0.0133	0.0431	2.21667	5.4557	0.0172485764106888	70663	63210	60978
c1hy_0010101	c3hy_asq_epersonal	-0.3118	0.2147	-1.4524	0.1464	0.0489	0.005	0.0133	0.0429	2.21667	4.98837	0.0628150681478646	70663	63210	60978
c1hy_0010101	c3hy_asq_total	-0.1447	0.1685	-0.859	0.3903	0.0419	0.005	0.0133	0.0646	2.21667	8.17722	0.0951432045322174	70663	20259	18188
c1hy_0010101	c3hy_bmi	-0.0072	0.1131	-0.0635	0.9494	0.0044	0.0057	0.0133	0.2701	2.21667	16.3697	0.00636195111332388	70663	70951	62718
c1hy_0010101	c3hy_psi_cf	-0.0459	0.2208	-0.208	0.8352	-0.0396	0.005	0.0133	0.0334	2.21667	4.07317	-0.0434564788483411	70663	63195	60964
c1hy_0010101	c3y_0010101	1	0.2912	3.7274	2e-04	0.4843	0.0056	0.0133	0.0108	2.21667	1.61194	0.498042326361147	70663	70178	67527
c1hy_0010101	c3y_0010201	NA	NA	NA	NA	NA	NA	0.0133	9e-04	2.21667	0.130435	NA	70663	70178	67527
c1hy_0010101	c3y_0010301	0.2079	1.1753	0.1769	0.8596	0.0701	0.0049	0.0133	0.0018	2.21667	0.26087	0.0726357039378712	70663	70178	67527
c1hy_0010101	c3y_0030002_checked	-0.0654	0.1024	-0.639	0.5228	3.4012e-05	0.0061	0.0133	0.3134	2.21667	14.3105	0.00517518659874762	70663	63210	60978
c1hy_0010101	c3y_0040001_1	-0.0222	0.4278	-0.052	0.9586	0.0117	0.0054	0.0133	0.0083	2.21667	1.22059	0.0133510758044776	70663	61589	59494
c1hy_0010101	c3y_0040001_2	-0.1846	0.3778	-0.4887	0.6251	-0.0068	0.0054	0.0133	0.0111	2.21667	1.65672	-0.00536116875938929	70663	61610	59516
c1hy_0010101	c3y_0050001_1	0.2967	0.3029	0.9796	0.3273	-0.005	0.005	0.0133	0.022	2.21667	3.18841	-0.0108118195287944	70663	61560	59465
c1hy_0010101	c3y_0050001_2	-0.7785	0.5327	-1.4615	0.1439	-0.0018	0.0045	0.0133	0.0089	2.21667	1.28986	0.0065463006496345	70663	61568	59473
c1hy_0010101	c3y_0050001_3	0.0758	0.189	0.4009	0.6885	-6e-04	0.005	0.0133	0.0435	2.21667	6.30435	-0.00256105031816892	70663	61675	59582
c1hy_0010101	c3y_0060001	0.892	0.4243	2.1022	0.0355	0.0273	0.0053	0.0133	0.0141	2.21667	1.98592	0.0164802134100153	70663	70178	67527
c1hy_0010101	c3y_0082101	-0.0751	0.1955	-0.3842	0.7008	0.0102	0.0053	0.0133	0.0477	2.21667	5.54651	0.0129247604462668	70663	70178	67527
c1hy_0010101	c3y_0082102	-0.0315	0.1823	-0.1727	0.8629	0.009	0.0053	0.0133	0.0549	2.21667	6.16854	0.0106611961311363	70663	69309	66692
c1hy_0010101	c3y_0091001	0.0771	0.2448	0.315	0.7528	0.0179	0.0052	0.0133	0.0302	2.21667	3.51163	0.0175361425311891	70663	69920	67286
c1hy_0010101	c3y_0091101	0.2698	0.2148	1.2563	0.209	0.003	0.0052	0.0133	0.0405	2.21667	4.55056	-0.00321517366449467	70663	69935	67306
c1hy_0010101	c3y_0091201	-0.0825	0.1968	-0.4194	0.6749	0.0022	0.0051	0.0133	0.0365	2.21667	4.29412	0.00422479414898006	70663	69685	67075
c1hy_0010101	c3y_0091301	NA	NA	NA	NA	NA	NA	0.0133	0.0013	2.21667	0.19403	NA	70663	70038	67407
c1hy_0010101	c3y_0091401	0.4791	0.3771	1.2707	0.2038	-0.0045	0.0047	0.0133	0.0113	2.21667	1.66176	-0.0107302452346075	70663	69125	66564
c1hy_0010101	c3y_0091501	-0.1564	0.4155	-0.3764	0.7066	0.0045	0.0049	0.0133	0.0102	2.21667	1.47826	0.0065954476385661	70663	70050	67415
c1hy_0010101	c3y_0092801	NA	NA	NA	NA	0.0315	0.0047	0.0133	-0.0066	2.21667	-0.985075	NA	70663	69946	67321
c1hy_0010101	c3y_0092901	0.8434	1.079	0.7817	0.4344	0.0092	0.0052	0.0133	0.0044	2.21667	0.733333	0.00321964768982525	70663	70249	67219
c1hy_0010101	c3y_0093001	-1	0.75	-1.3411	0.1799	0.022	0.0047	0.0133	0.0063	2.21667	0.969231	0.0351302975576581	70663	56798	54490
c1hy_0010101	c3y_0093401	NA	NA	NA	NA	0.0192	0.0054	0.0133	-0.0078	2.21667	-1.2381	NA	70663	70596	67529
c1hy_0010101	c3y_0094701	NA	NA	NA	NA	-0.0039	0.0049	0.0133	-0.0024	2.21667	-0.428571	NA	70663	70596	67529
c1hy_0010101	c3y_0095301	0.4215	0.5557	0.7586	0.4481	0.0082	0.0047	0.0133	0.0063	2.21667	1.05	0.00476493707431501	70663	70596	67529
c1hy_0010101	c3y_0095401	1	1.1379	1.0544	0.2917	0.0027	0.0051	0.0133	0.0044	2.21667	0.6875	-0.00641110989730011	70663	70596	67529
c1hy_0010101	c3y_0100101	-0.5263	0.5794	-0.9083	0.3637	0.0167	0.0052	0.0133	0.0062	2.21667	0.861111	0.0224651313931775	70663	70596	67529
c1hy_0010101	c3y_0100102	-0.0881	0.4265	-0.2065	0.8364	0.0013	0.0048	0.0133	0.0087	2.21667	1.19178	0.00233303639085379	70663	70596	67529
c1hy_0010101	c3y_0100201	0.1728	1.2369	0.1397	0.8889	-0.0152	0.0054	0.0133	0.0014	2.21667	0.2	-0.0167670695227456	70663	70596	67529
c1hy_0010101	c3y_0100301b	0.1313	0.6784	0.1935	0.8466	8e-04	0.0056	0.0133	0.0041	2.21667	0.554054	-7.31643504985069e-05	70663	58926	57547
c1hy_0010101	c3y_0110001_3	-0.2846	0.2827	-1.0068	0.314	0.0062	0.0052	0.0133	0.0212	2.21667	2.90411	0.0124351909229666	70663	52611	50799
c1hy_0010101	c3y_0110101	0.1465	0.2013	0.7277	0.4668	0.0032	0.0052	0.0133	0.0383	2.21667	5.17568	4.15416307736745e-05	70663	70596	67529
c1hy_0010101	c3y_0110201	0.3617	0.2833	1.2769	0.2016	-0.003	0.0048	0.0133	0.0182	2.21667	2.56338	-0.00890545756753051	70663	70596	67529
c1hy_0010101	c3y_0110301	0.4812	0.3034	1.586	0.1127	-0.0082	0.0051	0.0133	0.0184	2.21667	2.48649	-0.0163635734766357	70663	70596	67529
c1hy_0010101	c3y_0110501_3	-0.4549	1.036	-0.4391	0.6606	-0.0029	0.0048	0.0133	0.0021	2.21667	0.368421	-0.00117579226848914	70663	49932	48241
c1hy_0010101	c3y_0110601	-0.016	0.3243	-0.0493	0.9607	-0.0023	0.0045	0.0133	0.0151	2.21667	2.09722	-0.002210244199543	70663	70596	67529
c1hy_0010101	c3y_0110701	0.2024	0.4031	0.5022	0.6155	-0.0096	0.0048	0.0133	0.0103	2.21667	1.51471	-0.012557911959292	70663	70596	67529
c1hy_0010101	c3y_0110801	0.1629	0.5838	0.279	0.7802	-0.0098	0.0047	0.0133	0.0044	2.21667	0.666667	-0.0115988765089996	70663	70596	67529
c1hy_0010101	c3y_0112001_3	NA	NA	NA	NA	-0.0065	0.0043	0.0133	-0.0015	2.21667	-0.254237	NA	70663	49370	47697
c1hy_0010101	c3y_0113501_2	0.5435	0.6956	0.7814	0.4346	-0.0095	0.005	0.0133	0.0043	2.21667	0.661538	-0.0158788312529193	70663	50549	48825
c1hy_0010101	c3y_0113501_3	NA	NA	NA	NA	0.003	0.0057	0.0133	-0.0015	2.21667	-0.217391	NA	70663	61622	59532
c1hy_0010101	c3y_0114001_2	-0.3083	0.6412	-0.4808	0.6307	0.0058	0.0048	0.0133	0.0042	2.21667	0.591549	0.00888858377903697	70663	60142	58112
c1hy_0010101	c3y_0114001_3	NA	NA	NA	NA	0.0086	0.0049	0.0133	-0.0047	2.21667	-0.783333	NA	70663	59228	57244
c1hy_0010101	c3y_0114501_2	NA	NA	NA	NA	-0.0189	0.0049	0.0133	-0.0038	2.21667	-0.666667	NA	70663	61699	59610
c1hy_0010101	c3y_0115001_2	-0.1897	0.3234	-0.5865	0.5576	-0.0062	0.0052	0.0133	0.0175	2.21667	2.46479	-0.00403508966491245	70663	61717	59624
c1hy_0010101	c3y_0115001_3	0.0192	0.9555	0.0201	0.984	-0.0014	0.0051	0.0133	0.0016	2.21667	0.231884	-0.00165630197000621	70663	61329	59255
c1hy_0010101	c3y_0116001	-0.1025	0.4318	-0.2374	0.8123	-0.0071	0.005	0.0133	0.0083	2.21667	1.53704	-0.00643847148822583	70663	70186	67153
c1hy_0010101	c3y_0116101	NA	NA	NA	NA	-0.0155	0.0047	0.0133	-0.0068	2.21667	-1.0625	NA	70663	69944	66925
c1hy_0010101	c3y_0116102	-0.3573	0.4074	-0.877	0.3805	0.0035	0.0046	0.0133	0.0096	2.21667	1.43284	0.00778720610410634	70663	70596	67529
c1hy_0010101	c3y_0120001	-0.2432	0.1948	-1.2484	0.2119	0.0334	0.0056	0.0133	0.0525	2.21667	5.41237	0.0427757485107637	70663	70596	67529
c1hy_0010101	c3y_0130001	-0.2193	0.2097	-1.0455	0.2958	0.0178	0.0047	0.0133	0.0375	2.21667	4.03226	0.0241295262101213	70663	70596	67529
c1hy_0010101	c3y_0130101	-0.2303	0.2096	-1.0988	0.2718	0.0185	0.0053	0.0133	0.0494	2.21667	4.94	0.0260743581211701	70663	70596	67529
c1hy_0010101	c3y_0130201	-0.1188	0.2505	-0.4744	0.6352	0.0137	0.005	0.0133	0.0303	2.21667	3.06061	0.0170870063523061	70663	70596	67529
c1hy_0010101	c3y_0130301	0.173	0.5021	0.3445	0.7304	-0.001	0.0049	0.0133	0.0068	2.21667	0.957746	-0.00271847778475937	70663	70596	67529
c1hy_0010101	c3y_0140001	-0.1908	0.1989	-0.9592	0.3375	0.0191	0.005	0.0133	0.037	2.21667	4.5122	0.0248359391463357	70663	70596	67529
c1hy_0010101	c3y_0150001	0.0379	0.3755	0.1009	0.9196	4e-04	0.0049	0.0133	0.013	2.21667	1.9697	-8.10530272878633e-05	70663	70596	67529
c1hy_0010101	c3y_0160001	0.5118	0.553	0.9256	0.3546	-1e-04	0.0047	0.0133	0.0064	2.21667	0.914286	-0.00487452716856147	70663	70596	67529
c1hy_0010101	c3y_0170001	0.0483	0.1883	0.2567	0.7974	-8.5317e-05	0.0049	0.0133	0.0523	2.21667	5.50526	-0.0014097788472203	70663	70310	67271
c1hy_0010101	c3y_0180001	-0.0755	0.1881	-0.4015	0.688	0.0019	0.0049	0.0133	0.0483	2.21667	4.97938	0.00402543376622328	70663	70596	67529
c1hy_0010101	c3y_0180101	0.0132	0.1841	0.0716	0.9429	-0.0019	0.005	0.0133	0.0516	2.21667	5.54839	-0.00241175383324753	70663	70596	67529
c1hy_0010101	c3y_0180401	-0.2138	0.2899	-0.7375	0.4608	-0.0063	0.0053	0.0133	0.0188	2.21667	2.57534	-0.00326085905927587	70663	70596	67529
c1hy_0010101	c3y_0190001	-0.2615	0.2162	-1.2099	0.2263	-6.2744e-05	0.0053	0.0133	0.0383	2.21667	3.94845	0.00599140256692203	70663	70596	67529
c1hy_0010101	c3y_0200001	-0.1792	0.1795	-0.9985	0.318	0.019	0.0046	0.0133	0.0633	2.21667	6.52577	0.0260792150632318	70663	70596	67529
c1hy_0010101	c3y_0210001	0.036	0.3839	0.0938	0.9252	0.009	0.0048	0.0133	0.0101	2.21667	1.48529	0.00910248937253189	70663	70596	67529
c1hy_0010101	c3y_0220001	-0.0555	0.4048	-0.1371	0.891	0.0109	0.0048	0.0133	0.0091	2.21667	1.35821	0.0121471074071235	70663	70596	67529
c1hy_0010101	c3y_0220101	0.1834	0.3571	0.5137	0.6075	0.0045	0.0052	0.0133	0.0133	2.21667	1.84722	0.00229795348563681	70663	70596	67529
c1hy_0010101	c3y_0220201	-0.1269	0.5415	-0.2343	0.8148	0.0214	0.0052	0.0133	0.0047	2.21667	0.723077	0.0235984678868472	70663	70596	67529
c1hy_0010101	c3y_0220202	-0.6421	3.3549	-0.1914	0.8482	0.0204	0.0049	0.0133	0.0014	2.21667	0.215385	0.0242862916832678	70663	70596	67529
c1hy_0010101	c3y_0220203	0.5039	0.6653	0.7574	0.4488	0.01	0.0052	0.0133	0.0044	2.21667	0.733333	0.00666342006911376	70663	70596	67529
c1hy_0010101	c3y_0220204	NA	NA	NA	NA	0.0111	0.0048	0.0133	-2e-04	2.21667	-0.03125	NA	70663	70596	67529
c1hy_0010101	c3y_0220205	NA	NA	NA	NA	NA	NA	0.0133	8e-04	2.21667	0.115942	NA	70663	70596	67529
c1hy_0010101	c3y_0220206	-0.3718	1.0346	-0.3593	0.7193	0.008	0.0049	0.0133	0.0024	2.21667	0.363636	0.0105508779873654	70663	70596	67529
c1hy_0010101	c3y_0220207	NA	NA	NA	NA	NA	NA	0.0133	6e-04	2.21667	0.101695	NA	70663	70596	67529
c1hy_0010101	c3y_0220208	NA	NA	NA	NA	0.0096	0.0047	0.0133	-0.0032	2.21667	-0.533333	NA	70663	70596	67529
c1hy_0010101	c3y_0220209	-0.4672	0.3602	-1.2969	0.1947	0.0059	0.0048	0.0133	0.0158	2.21667	2.46875	0.0131346365956863	70663	70596	67529
c1hy_0010101	c3y_0220210	-0.1127	0.8156	-0.1381	0.8901	0.0086	0.0044	0.0133	0.0023	2.21667	0.370968	0.00969394024207339	70663	70596	67529
c1hy_0010101	c3y_0220211	NA	NA	NA	NA	0.0057	0.0052	0.0133	-0.003	2.21667	-0.517241	NA	70663	70181	67149
c1hy_0010101	c3y_0220212	NA	NA	NA	NA	0.0106	0.005	0.0133	-0.0047	2.21667	-0.746032	NA	70663	70047	67021
c1hy_0010101	c3y_0230001	0.6775	0.5578	1.2147	0.2245	-0.007	0.0049	0.0133	0.0066	2.21667	1.1	-0.0138442343707462	70663	69824	66817
c1hy_0010101	c3y_0240001	-0.3608	0.2706	-1.3334	0.1824	0.0283	0.0055	0.0133	0.031	2.21667	4.49275	0.0377879374262574	70663	70453	67406
c1hy_0010101	c3y_0250001	-0.1867	0.3289	-0.5676	0.5703	0.0296	0.0056	0.0133	0.0162	2.21667	2.38235	0.0342700876403721	70663	70254	67224
c1hy_0010101	c3y_0260001	0.2176	0.2214	0.9827	0.3258	-0.0127	0.0045	0.0133	0.0292	2.21667	4.17143	-0.0179135629761605	70663	70178	67527
c1hy_0010101	c3y_0270101	-0.0524	0.31	-0.169	0.8658	-0.0111	0.0054	0.0133	0.0156	2.21667	2.32836	-0.0109794431319106	70663	70178	67527
c1hy_0010101	c3y_0270201	0.8279	0.8235	1.0053	0.3147	0.0022	0.0054	0.0133	0.0052	2.21667	0.732394	-0.00463366709660075	70663	70178	67527
c1hy_0010101	c3y_0270301	-0.0808	0.3849	-0.2099	0.8338	-0.0099	0.0045	0.0133	0.01	2.21667	1.53846	-0.0095043377739435	70663	70158	67509
c1hy_0010101	c3y_0270401	0.0508	0.2333	0.2177	0.8277	-0.0039	0.0052	0.0133	0.0359	2.21667	4.72368	-0.00530804973047621	70663	70178	67527
c1hy_0010101	c3y_0270501	-0.2382	0.2946	-0.8086	0.4188	-0.0022	0.0047	0.0133	0.0215	2.21667	3.02817	0.00176443631068317	70663	70178	67527
c1hy_0010101	c3y_0270601	NA	NA	NA	NA	0.0011	0.0043	0.0133	-0.0051	2.21667	-0.822581	NA	70663	70178	67527
c1hy_0010101	c3y_0280101	0.0931	0.3227	0.2887	0.7728	-0.0317	0.0047	0.0133	0.0197	2.21667	2.9403	-0.0351451966054772	70663	70178	67527
c1hy_0010101	c3y_0280201b	0.8059	0.9068	0.8887	0.3742	-0.0168	0.0048	0.0133	0.0051	2.21667	0.689189	-0.0256986257355178	70663	59006	57627
c1hy_0010101	c3y_0280301b	NA	NA	NA	NA	-0.0234	0.0052	0.0133	-0.0041	2.21667	-0.602941	NA	70663	58597	57101
c1hy_0010101	c3y_0280501b	-0.4868	0.4334	-1.1232	0.2613	-0.0047	0.0046	0.0133	0.0089	2.21667	1.27143	6.62320822584237e-07	70663	58615	57119
c1hy_0010101	c3y_0280601b	-0.4045	0.5257	-0.7695	0.4416	-0.0213	0.0044	0.0133	0.0065	2.21667	0.866667	-0.0204900358831883	70663	58376	56887
c1hy_0010101	c3y_0280901b	NA	NA	NA	NA	-0.021	0.0049	0.0133	-0.0038	2.21667	-0.520548	NA	70663	58487	56995
c1hy_0010101	c3y_0290001	0.4166	0.3125	1.3331	0.1825	0.0247	0.0045	0.0133	0.0146	2.21667	2.08571	0.0202352589394787	70663	70178	67527
c1hy_0010101	c3y_0300001	0.1736	0.362	0.4795	0.6316	0.0394	0.0048	0.0133	0.0111	2.21667	1.68182	0.0398477375915128	70663	68774	66231
c1hy_0010101	c3y_0300002	-0.1139	0.3483	-0.3271	0.7436	0.0456	0.0054	0.0133	0.0142	2.21667	1.97222	0.0519723834996983	70663	64065	61742
c1hy_0010101	c3y_0300101	0.1934	0.2854	0.6775	0.4981	0.0417	0.0053	0.0133	0.0207	2.21667	3.04412	0.0409744347962921	70663	70178	67527
c1hy_0010101	c3y_0300201	0.1528	0.3142	0.4864	0.6267	-0.017	0.0054	0.0133	0.0152	2.21667	2.23529	-0.0201885894271512	70663	70178	67527
c1hy_0010101	c3y_0310001	-0.3028	0.3507	-0.8634	0.3879	-0.0044	0.0045	0.0133	0.0107	2.21667	1.78333	-0.000988154507313484	70663	70178	67527
c1hy_0010101	c3y_0320001	0.125	0.5071	0.2465	0.8053	0.0134	0.0044	0.0133	0.0059	2.21667	0.893939	0.0129916189592835	70663	70178	67527
c1hy_0010101	c3y_0330001	-0.329	0.4292	-0.7666	0.4433	0.0305	0.0048	0.0133	0.0077	2.21667	1.22222	0.0355091168569425	70663	70178	67527
c1hy_0010101	c3y_0350001	-0.6294	0.4956	-1.2698	0.2041	0.126	0.0053	0.0133	0.0107	2.21667	1.62121	0.140593856762208	70663	70178	67527
c1hy_0010101	c3y_0420001	0.9393	0.9005	1.0432	0.2969	-0.1162	0.0052	0.0133	0.005	2.21667	0.78125	-0.130029052104028	70663	70178	67527
c1hy_0010101	c3y_0430001	0.3014	0.2308	1.3057	0.1917	-0.0476	0.0052	0.0133	0.0375	2.21667	5.13699	-0.0578440051071467	70663	70178	67527
c1hy_0010101	c3y_0450001	0.169	0.2146	0.7876	0.431	-0.0233	0.0053	0.0133	0.0413	2.21667	5.36364	-0.0290552273887527	70663	70178	67527
c1hy_0010101	c3y_0460101	0.0886	0.2461	0.3599	0.7189	-0.0215	0.0055	0.0133	0.0315	2.21667	3.98734	-0.0250912671895988	70663	68351	65781
c1hy_0010101	c3y_0460401	NA	NA	NA	NA	NA	NA	0.0133	0.0015	2.21667	0.227273	NA	70663	68351	65781
c1hy_0010101	c3y_0490001	NA	NA	NA	NA	-0.0166	0.0052	0.0133	-0.0032	2.21667	-0.52459	NA	70663	68351	65781
c1hy_0010101	c3y_0500001	NA	NA	NA	NA	NA	NA	0.0133	0.0013	2.21667	0.203125	NA	70663	68351	65781
c1hy_0010101	c3y_0510001	NA	NA	NA	NA	0.0078	0.0051	0.0133	-0.0015	2.21667	-0.234375	NA	70663	68351	65781
c1hy_0010101	c3y_0510002	0.9215	0.5399	1.7069	0.0878	0.0174	0.0047	0.0133	0.0094	2.21667	1.44615	0.00817230042138223	70663	68351	65781
c1hy_0010101	c3y_0510003	NA	NA	NA	NA	0.0169	0.0051	0.0133	-0.0024	2.21667	-0.358209	NA	70663	68351	65781
c1hy_0010101	c3y_0510004	0.668	0.366	1.8253	0.068	0.0252	0.0056	0.0133	0.0182	2.21667	2.8	0.0164905551421458	70663	68351	65781
c1hy_0010101	c3y_0520001	-0.2461	0.4746	-0.5186	0.604	-0.0029	0.0053	0.0133	0.0072	2.21667	1.01408	-0.000662370100736957	70663	68351	65781
c1hy_0010101	c3y_0520101	-0.2073	0.4573	-0.4534	0.6503	0.0128	0.0053	0.0133	0.0076	2.21667	1.11765	0.0157722016517929	70663	68351	65781
c1hy_0010101	c3y_0520201	NA	NA	NA	NA	-0.0018	0.005	0.0133	-0.0021	2.21667	-0.318182	NA	70663	68351	65781
c1hy_0010101	c3y_0530001	-0.3119	0.3954	-0.7887	0.4303	-0.0169	0.0048	0.0133	0.01	2.21667	1.36986	-0.0144258632106418	70663	68351	65781
c1hy_0010101	c3y_0530002	0.0922	0.3132	0.2943	0.7685	0.0019	0.0053	0.0133	0.0168	2.21667	2.33333	0.000638760136637609	70663	68351	65781
c1hy_0010101	c3y_0530003	NA	NA	NA	NA	0.0041	0.0048	0.0133	-0.0034	2.21667	-0.576271	NA	70663	68351	65781
c1hy_0010101	c3y_0530004	NA	NA	NA	NA	0.0202	0.0046	0.0133	-0.0013	2.21667	-0.191176	NA	70663	68351	65781
c1hy_0010101	c3y_0540001	NA	NA	NA	NA	-0.0075	0.0046	0.0133	-0.006	2.21667	-0.952381	NA	70663	68351	65781
c1hy_0010101	c3y_0540002	NA	NA	NA	NA	0.022	0.0053	0.0133	-0.0151	2.21667	-2.35938	NA	70663	68351	65781
c1hy_0010101	c3y_0540003	0.3084	0.4304	0.7165	0.4737	0.0068	0.0052	0.0133	0.0086	2.21667	1.22857	0.00392891336226253	70663	68351	65781
c1hy_0010101	c3y_0540004	-0.1953	0.2656	-0.7351	0.4623	-0.0319	0.005	0.0133	0.0227	2.21667	3.28986	-0.0308646988962107	70663	68351	65781
c1hy_0010101	c3y_0550001	0.9049	0.8081	1.1197	0.2628	-4e-04	0.0055	0.0133	0.0055	2.21667	0.808824	-0.00823952150130507	70663	68351	65781
c1hy_0010101	c3y_0560001	0.7992	2.341	0.3414	0.7328	-0.007	0.0049	0.0133	0.0019	2.21667	0.287879	-0.0119350714893634	70663	60702	58576
c1hy_0010101	c3y_0570001	0.2734	0.3488	0.7838	0.4332	-0.0022	0.0052	0.0133	0.0135	2.21667	2.01493	-0.00606907559660245	70663	68351	65781
c1hy_0010101	c3y_0570002	-0.67	0.6367	-1.0524	0.2926	0.008	0.0046	0.0133	0.0049	2.21667	0.742424	0.0139881594137967	70663	68351	65781
c1hy_0010101	c3y_0570003	0.2142	0.5939	0.3607	0.7183	0.0065	0.0051	0.0133	0.0045	2.21667	0.681818	0.00525695372019252	70663	68351	65781
c1hy_0010101	c3y_0570004	-0.2531	0.2772	-0.9131	0.3612	-0.0119	0.0045	0.0133	0.0158	2.21667	2.32353	-0.00903477993137982	70663	68351	65781
c1hy_0010101	c3y_0580001	-0.2414	0.3859	-0.6257	0.5315	0.0035	0.005	0.0133	0.0167	2.21667	1.19286	0.00740816244474227	70663	68280	65718
c1hy_0010101	c3y_0580002	-0.2768	0.4463	-0.6202	0.5351	0.0037	0.0048	0.0133	0.0096	2.21667	1.35211	0.00711827053322016	70663	68351	65781
c1hy_0010101	c3y_0580003	0.2999	0.5012	0.5983	0.5496	-0.0131	0.005	0.0133	0.0062	2.21667	0.911765	-0.0167266096463632	70663	68351	65781
c1hy_0010101	c3y_0580004	-0.1793	0.3646	-0.4919	0.6228	-0.0233	0.0051	0.0133	0.0144	2.21667	1.89474	-0.0224458979072559	70663	68351	65781
c1hy_0010101	c3y_0590001	0.5912	0.4014	1.473	0.1407	-0.0023	0.0052	0.0133	0.0118	2.21667	1.66197	-0.0099612573668904	70663	68351	65781
c1hy_0010101	c3y_0590002	-0.1434	0.4031	-0.3558	0.722	-0.0148	0.0053	0.0133	0.0108	2.21667	1.61194	-0.0140872609550724	70663	68351	65781
c1hy_0010101	c3y_0590003	-0.3765	0.5392	-0.6983	0.485	2e-04	0.005	0.0133	0.0067	2.21667	0.848101	0.00380344282620332	70663	68351	65781
c1hy_0010101	c3y_0590004	0.2655	0.6453	0.4115	0.6807	-0.0068	0.0048	0.0133	0.0048	2.21667	0.648649	-0.00939058892955411	70663	68351	65781
c1hy_0010101	c3y_0590005	0.0283	0.4031	0.0703	0.944	-0.0207	0.0048	0.0133	0.0082	2.21667	1.28125	-0.0224059540652036	70663	68351	65781
c1hy_0010101	c3y_0590006	NA	NA	NA	NA	0.007	0.0046	0.0133	-0.0119	2.21667	-2.01695	NA	70663	68351	65781
c1hy_0010101	c3y_0590007	-0.3173	0.4343	-0.7306	0.465	0.0117	0.0053	0.0133	0.0083	2.21667	1.22059	0.0158661767854454	70663	68351	65781
c1hy_0010101	c3y_0600101_1	NA	NA	NA	NA	-0.0072	0.005	0.0133	-0.01	2.21667	-1.5625	NA	70663	61302	59239
c1hy_0010101	c3y_0600101_2	NA	NA	NA	NA	NA	NA	0.0133	0.001	2.21667	0.15625	NA	70663	61581	59484
c1hy_0010101	c3y_0600101_3	NA	NA	NA	NA	0.0154	0.0053	0.0133	-0.0012	2.21667	-0.181818	NA	70663	57915	55996
c1hy_0010101	c3y_0600101_4	NA	NA	NA	NA	0.002	0.0052	0.0133	-0.0052	2.21667	-0.787879	NA	70663	61192	59129
c1hy_0010101	c3y_0600201	-0.3226	0.4197	-0.7687	0.4421	-0.003	0.0051	0.0133	0.0099	2.21667	1.54688	0.000538514436372564	70663	68351	65781
c1hy_0010101	c3y_0600202	NA	NA	NA	NA	-0.0033	0.0052	0.0133	-0.0015	2.21667	-0.245902	NA	70663	68351	65781
c1hy_0010101	c3y_0600301	NA	NA	NA	NA	0.0062	0.0049	0.0133	-0.004	2.21667	-0.625	NA	70663	68351	65781
c1hy_0010101	c3y_0610001	-0.3993	0.4442	-0.899	0.3687	-0.0022	0.0045	0.0133	0.0086	2.21667	1.34375	0.00196771705622141	70663	68351	65781
c1hy_0010101	c3y_0611001	-0.2429	0.4449	-0.5461	0.585	0.0012	0.0053	0.0133	0.0081	2.21667	1.15714	0.00382992238305255	70663	68351	65781
c1hy_0010101	c3y_0611101	-1	2.1569	-0.7176	0.473	-8e-04	0.0045	0.0133	0.0025	2.21667	0.396825	0.00814373164615736	70663	68351	65781
c1hy_0010101	c3y_0611201	NA	NA	NA	NA	NA	NA	0.0133	9e-04	2.21667	0.125	NA	70663	68351	65781
c1hy_0010101	c3y_0611301	-0.5935	0.4182	-1.4192	0.1558	0.0083	0.0051	0.0133	0.0124	2.21667	1.96825	0.0166789483279327	70663	67101	64632
c1hy_0010101	c3y_0611401	-1	0.9283	-1.4471	0.1479	0.0085	0.0052	0.0133	0.0054	2.21667	0.857143	0.0206057196123181	70663	67525	65030
c1hy_0010101	c3y_0611501	-0.8213	1.0665	-0.7701	0.4412	0.0028	0.005	0.0133	0.0038	2.21667	0.584615	0.00888819426351278	70663	67571	65071
c1hy_0010101	c3y_0611601	NA	NA	NA	NA	-8e-04	0.0052	0.0133	-0.0069	2.21667	-1.1129	NA	70663	64063	61675
c1hy_0010101	c3y_0620001	0.0941	0.4163	0.226	0.8212	-0.0143	0.0049	0.0133	0.0089	2.21667	1.36923	-0.0163127987583784	70663	68351	65781
c1hy_0010101	c3y_0620101	-0.2101	0.2644	-0.7946	0.4268	0.0156	0.0049	0.0133	0.0235	2.21667	3.4058	0.0205745630873231	70663	68351	65781
c1hy_0010101	c3y_0620201	0.4022	0.607	0.6626	0.5076	-0.0054	0.005	0.0133	0.0055	2.21667	0.887097	-0.00923185766565273	70663	68351	65781
c1hy_0010101	c3y_0620301	0.4435	0.3955	1.1212	0.2622	0.0112	0.0057	0.0133	0.0119	2.21667	1.77612	0.00633308786989554	70663	68351	65781
c1hy_0010101	c3y_0630001	0.5664	0.3083	1.837	0.0662	-0.0311	0.0051	0.0133	0.0247	2.21667	3.43056	-0.0439588955483472	70663	68351	65781
c1hy_0010101	c3y_0631001	0.1161	0.376	0.3089	0.7574	-0.0158	0.0054	0.0133	0.0118	2.21667	1.61644	-0.0183777390134543	70663	68351	65781
c1hy_0010101	c3y_0631101	0.9284	0.4797	1.9354	0.0529	-0.0258	0.005	0.0133	0.0114	2.21667	1.96552	-0.0391731798520512	70663	68351	65781
c1hy_0010101	c3y_0631201	0.1492	0.5135	0.2905	0.7714	-6e-04	0.0044	0.0133	0.0059	2.21667	0.951613	-0.00197452969002673	70663	68351	65781
c1hy_0010101	c3y_0631401	0.324	0.2814	1.1513	0.2496	-0.0191	0.0049	0.0133	0.0221	2.21667	3.25	-0.0263094363697395	70663	67552	65042
c1hy_0010101	c3y_asq_acomu	-0.3173	0.2022	-1.569	0.1167	0.0476	0.0048	0.0133	0.0538	2.21667	6.725	0.0620635542901719	70663	65154	62738
c1hy_0010101	c3y_asq_bgm	-0.0412	0.1821	-0.226	0.8212	0.0183	0.0049	0.0133	0.05	2.21667	5.88235	0.0215404946838114	70663	65148	62733
c1hy_0010101	c3y_asq_cfm	-0.3199	0.1929	-1.6584	0.0972	0.0094	0.0048	0.0133	0.0484	2.21667	6.36842	0.0188603138906937	70663	65244	62826
c1hy_0010101	c3y_asq_dproblem	-0.0057	0.1853	-0.0305	0.9756	0.023	0.005	0.0133	0.0531	2.21667	6.39759	0.0259129228485543	70663	65026	62624
c1hy_0010101	c3y_asq_epersonal	-0.0279	0.2105	-0.1327	0.8944	0.0519	0.0054	0.0133	0.0544	2.21667	6.55422	0.0607481167337435	70663	61135	58887
c1hy_0010101	c3y_asq_total	-0.2021	0.1767	-1.1433	0.2529	0.0397	0.005	0.0133	0.0674	2.21667	8.53165	0.0924013498275349	70663	20259	18188
c1hy_0010101	c3y_bed_time	0.1493	0.2506	0.5957	0.5513	0.0214	0.0053	0.0133	0.0309	2.21667	4.29167	0.0198221941580553	70663	70403	67354
c1hy_0010101	c3y_bmi	-3e-04	0.1089	-0.0026	0.9979	0.0148	0.0057	0.0133	0.2654	2.21667	15.7976	0.0195442997460935	70663	71655	63359
c1hy_0010101	c3y_nap_count	0.0552	0.2658	0.2076	0.8355	0.0322	0.0046	0.0133	0.0206	2.21667	3.12121	0.0332794675823749	70663	69945	67316
c1hy_0010101	c3y_night_wake_up_count	0.1216	0.2844	0.4277	0.6689	0.0074	0.005	0.0133	0.0214	2.21667	2.77922	0.00577717490306885	70663	69945	67316
c1hy_0010101	c3y_sleep_time_day	0.075	0.2601	0.2884	0.7731	0.0245	0.0052	0.0133	0.0233	2.21667	3.32857	0.0247066509532243	70663	70019	67385
c1hy_0010101	c3y_sleep_time_night	0.1608	0.2237	0.7188	0.4723	-0.0279	0.0049	0.0133	0.0351	2.21667	4.94366	-0.0334231969617586	70663	69945	67316
c1hy_0010101	c3y_total_sleep_time	0.3852	0.3608	1.0674	0.2858	0.0085	0.005	0.0133	0.0118	2.21667	1.84375	0.00409859809832086	70663	70019	67385
c1hy_0010101	c3y_wake_up_time	0.0535	0.1684	0.3177	0.7507	-0.0499	0.0054	0.0133	0.0777	2.21667	9.03488	-0.0565800922547876	70663	70403	67354
c1hy_0010101	c4y_0010101	0.9712	0.3219	3.0175	0.0025	0.4483	0.006	0.0133	0.0097	2.21667	1.34722	0.467978696386088	70663	68351	65781
c1hy_0010101	c4y_0010201	NA	NA	NA	NA	NA	NA	0.0133	0.0012	2.21667	0.179104	NA	70663	68351	65781
c1hy_0010101	c4y_0010301	0.4112	0.4207	0.9775	0.3283	0.064	0.0052	0.0133	0.0124	2.21667	1.74648	0.0631465267156898	70663	68351	65781
c1hy_0010101	c4y_0030002	-0.0748	0.0946	-0.7907	0.4291	0.0109	0.0059	0.0133	0.3831	2.21667	15.324	0.0216038615187254	70663	68351	65781
c1hy_0010101	c4y_0042101	-0.2387	0.2047	-1.166	0.2436	0.0127	0.0052	0.0133	0.0484	2.21667	5.31868	0.0200968965472574	70663	68351	65781
c1hy_0010101	c4y_0042102b	-0.2197	0.2012	-1.0921	0.2748	0.012	0.0052	0.0133	0.0495	2.21667	5.625	0.0197940910529841	70663	58518	57024
c1hy_0010101	c4y_0051001	-0.0316	0.2434	-0.1298	0.8967	0.002	0.0053	0.0133	0.0331	2.21667	3.48421	0.00284209224118381	70663	68351	65781
c1hy_0010101	c4y_0051101	0.2855	0.2132	1.3389	0.1806	-0.0047	0.0049	0.0133	0.0364	2.21667	4.33333	-0.0115347387036876	70663	68351	65781
c1hy_0010101	c4y_0051201	-0.2588	0.1883	-1.3745	0.1693	-3e-04	0.0049	0.0133	0.0432	2.21667	4.45361	0.00605832671503668	70663	68351	65781
c1hy_0010101	c4y_0051301	0.7398	0.6112	1.2105	0.2261	-0.0054	0.0042	0.0133	0.0069	2.21667	1.01471	-0.0129227033118385	70663	68351	65781
c1hy_0010101	c4y_0051401	-0.7679	0.528	-1.4544	0.1458	-0.0013	0.0049	0.0133	0.0091	2.21667	1.3	0.00714968321871072	70663	67848	65305
c1hy_0010101	c4y_0051501	0.2116	0.2911	0.7268	0.4673	-0.0086	0.0049	0.0133	0.0178	2.21667	2.25316	-0.0125472608215342	70663	68172	65619
c1hy_0010101	c4y_0053801	0.3155	0.3978	0.7931	0.4277	0.0215	0.0051	0.0133	0.0116	2.21667	1.78462	0.0190593344660812	70663	68182	65624
c1hy_0010101	c4y_0053901	0.1878	0.4995	0.3761	0.7069	0.0081	0.0048	0.0133	0.0078	2.21667	1.16418	0.00672335129384391	70663	68212	65656
c1hy_0010101	c4y_0054001	-0.2658	0.5483	-0.4848	0.6278	0.0031	0.0047	0.0133	0.0061	2.21667	0.953125	0.00573022391319665	70663	68106	65556
c1hy_0010101	c4y_0054401	-0.6082	1.1262	-0.54	0.5892	0.0196	0.0045	0.0133	0.0025	2.21667	0.378788	0.0244321684886295	70663	68169	65616
c1hy_0010101	c4y_0055701	0.6634	0.3225	2.0574	0.0397	-0.0099	0.0054	0.0133	0.0227	2.21667	3.06757	-0.0223997680504708	70663	68208	65649
c1hy_0010101	c4y_0056001	-0.0706	0.6241	-0.1132	0.9099	-0.0084	0.0047	0.0133	0.0039	2.21667	0.629032	-0.00844767951834396	70663	68198	65642
c1hy_0010101	c4y_0056101	-0.1616	0.3571	-0.4526	0.6508	-6e-04	0.0051	0.0133	0.0125	2.21667	2.19298	0.00146806708504239	70663	68202	65646
c1hy_0010101	c4y_0056301	-0.1437	0.4156	-0.3458	0.7295	0.0076	0.0048	0.0133	0.0099	2.21667	1.43478	0.0100320488662025	70663	64404	62020
c1hy_0010101	c4y_0056401	-0.2021	0.5749	-0.3516	0.7251	0.0103	0.0052	0.0133	0.0059	2.21667	0.880597	0.0128908366376133	70663	67114	64620
c1hy_0010101	c4y_0060101	-0.2786	0.6292	-0.4428	0.6579	-0.0019	0.0054	0.0133	0.0046	2.21667	0.657143	0.000153153399758022	70663	66949	64460
c1hy_0010101	c4y_0060201	NA	NA	NA	NA	0.0078	0.0053	0.0133	-4.8573e-05	2.21667	-0.00703957	NA	70663	68045	65504
c1hy_0010101	c4y_0060301b	0.83	2.0908	0.397	0.6914	-0.005	0.0046	0.0133	0.0017	2.21667	0.261538	-0.0095052963185	70663	62765	60684
c1hy_0010101	c4y_0070001_3	0.2903	0.3735	0.7773	0.437	-0.0057	0.0046	0.0133	0.0123	2.21667	1.5375	-0.0101836985789419	70663	61929	59471
c1hy_0010101	c4y_0070101	0.1241	0.2124	0.584	0.5592	-0.0019	0.0047	0.0133	0.0342	2.21667	4.5	-0.00477042001934928	70663	68149	65593
c1hy_0010101	c4y_0070201	0.2761	0.2422	1.14	0.2543	-0.0011	0.0046	0.0133	0.0232	2.21667	3.13514	-0.00612840130943047	70663	67793	65265
c1hy_0010101	c4y_0070301	0.4597	0.3011	1.5266	0.1269	-0.0059	0.0047	0.0133	0.0171	2.21667	2.28	-0.0159909622203426	70663	34397	32997
c1hy_0010101	c4y_0070501_3	-0.4541	0.9661	-0.4701	0.6383	-0.0091	0.0051	0.0133	0.0028	2.21667	0.444444	-0.00737012121340099	70663	61689	59594
c1hy_0010101	c4y_0070601	0.3176	0.2769	1.147	0.2514	-0.0124	0.0051	0.0133	0.0223	2.21667	3.32836	-0.0189419310574513	70663	67902	65393
c1hy_0010101	c4y_0070701	-0.0529	0.4084	-0.1295	0.897	-0.0116	0.0046	0.0133	0.0086	2.21667	1.26471	-0.0118262491295968	70663	68235	65687
c1hy_0010101	c4y_0070801	NA	NA	NA	NA	-0.0073	0.0047	0.0133	-9e-04	2.21667	-0.136364	NA	70663	66813	64310
c1hy_0010101	c4y_0073501_2	0.4926	0.2603	1.8919	0.0585	-0.0111	0.0048	0.0133	0.0278	2.21667	3.97143	-0.0222643925312264	70663	62053	59592
c1hy_0010101	c4y_0073501_3	NA	NA	NA	NA	-0.0093	0.0049	0.0133	-0.0024	2.21667	-0.347826	NA	70663	61695	59608
c1hy_0010101	c4y_0074001_2	-0.1185	0.4369	-0.2712	0.7863	3e-04	0.0048	0.0133	0.0094	2.21667	1.25333	0.00167734165477254	70663	62078	59610
c1hy_0010101	c4y_0075001_2	-0.8529	1.7944	-0.4753	0.6346	-0.0134	0.0049	0.0133	0.0023	2.21667	0.315068	-0.0102699425608727	70663	61919	59460
c1hy_0010101	c4y_0075001_3	NA	NA	NA	NA	NA	NA	0.0133	0.0017	2.21667	0.257576	NA	70663	49042	43590
c1hy_0010101	c4y_0075501_2	-0.3581	1.7142	-0.2089	0.8345	-0.0168	0.005	0.0133	0.0019	2.21667	0.253333	-0.0170834627295631	70663	59809	58238
c1hy_0010101	c4y_0075501_3	0.0596	0.4688	0.1271	0.8989	-0.0036	0.0054	0.0133	0.008	2.21667	1.17647	-0.00468348797937477	70663	59805	58233
c1hy_0010101	c4y_0077001	-0.0836	0.3736	-0.2237	0.823	-0.0022	0.0053	0.0133	0.0128	2.21667	1.72973	-0.00127643420905603	70663	66813	64310
c1hy_0010101	c4y_0077101	0.9535	0.8652	1.1021	0.2704	-0.0094	0.0051	0.0133	0.0048	2.21667	0.761905	-0.0178232083358553	70663	66813	64310
c1hy_0010101	c4y_0077102	-0.2787	0.3048	-0.9142	0.3606	0.0018	0.005	0.0133	0.0182	2.21667	2.84375	0.0063682816060923	70663	66116	63686
c1hy_0010101	c4y_0080001	-0.0977	0.2856	-0.3421	0.7323	0.0211	0.005	0.0133	0.0192	2.21667	2.59459	0.0252097331345178	70663	62761	60466
c1hy_0010101	c4y_0081001	0.0821	0.29	0.2831	0.7771	0.019	0.005	0.0133	0.0209	2.21667	2.98571	0.0197286920750564	70663	63720	61413
c1hy_0010101	c4y_0090001	0.375	0.4334	0.8654	0.3868	0.0161	0.0051	0.0133	0.0092	2.21667	1.31429	0.0135931259664355	70663	63760	61443
c1hy_0010101	c4y_0091001	NA	NA	NA	NA	0.011	0.0048	0.0133	-0.0042	2.21667	-0.494118	NA	70663	65805	63370
c1hy_0010101	c4y_0100001	0.6394	0.6721	0.9513	0.3415	-0.0296	0.0052	0.0133	0.0062	2.21667	0.775	-0.0380439370519215	70663	65731	63305
c1hy_0010101	c4y_0110001	-0.1357	0.2117	-0.6409	0.5216	0.0223	0.0048	0.0133	0.0425	2.21667	5.66667	0.0280198300290066	70663	65725	63299
c1hy_0010101	c4y_0120001	0.0801	0.169	0.4737	0.6357	-0.0036	0.0053	0.0133	0.0673	2.21667	6.23148	-0.00653327462004733	70663	65903	63463
c1hy_0010101	c4y_0130001	0.4042	0.2054	1.9677	0.0491	-0.0269	0.0053	0.0133	0.0658	2.21667	6.38835	-0.0425902414028661	70663	65855	63423
c1hy_0010101	c4y_0130102	NA	NA	NA	NA	NA	NA	0.0133	6e-04	2.21667	0.0909091	NA	70663	65793	63361
c1hy_0010101	c4y_0130103	0.8358	0.4385	1.9062	0.0566	-0.0215	0.0052	0.0133	0.0159	2.21667	2.09211	-0.0358181682334756	70663	65761	63334
c1hy_0010101	c4y_0130104	0.2059	0.1882	1.0939	0.274	-0.0129	0.0049	0.0133	0.0529	2.21667	5.75	-0.0200160575255975	70663	65733	63305
c1hy_0010101	c4y_0130105	0.6057	0.5863	1.033	0.3016	-0.0111	0.0052	0.0133	0.0078	2.21667	1.18182	-0.018305180101725	70663	65818	63385
c1hy_0010101	c4y_0140001	-0.17	0.2536	-0.6705	0.5025	0.0061	0.0049	0.0133	0.0294	2.21667	3.45882	0.0101394643129213	70663	65865	63428
c1hy_0010101	c4y_0150001	-0.0598	0.1827	-0.3272	0.7435	0.0187	0.0052	0.0133	0.061	2.21667	6.0396	0.0226243982317101	70663	66144	63687
c1hy_0010101	c4y_0160001	-0.208	0.2067	-1.006	0.3144	-2e-04	0.0054	0.0133	0.0459	2.21667	4.25	0.00507647135264583	70663	66813	64310
c1hy_0010101	c4y_0160101	-0.1728	0.1946	-0.8882	0.3744	0.0033	0.0052	0.0133	0.0605	2.21667	4.80159	0.00875305982143045	70663	66813	64310
c1hy_0010101	c4y_0160201	-0.1927	0.2222	-0.8671	0.3859	0.006	0.0052	0.0133	0.0354	2.21667	3.33962	0.0108621191589572	70663	66696	64203
c1hy_0010101	c4y_0160301	-1	3.1998	-0.3844	0.7007	0.0037	0.0051	0.0133	0.004	2.21667	0.449438	0.0130368043997608	70663	66813	64310
c1hy_0010101	c4y_0170001	-0.0676	0.2301	-0.294	0.7688	0.0018	0.0053	0.0133	0.0358	2.21667	3.69072	0.00348445125238262	70663	66776	64278
c1hy_0010101	c4y_0180001	0.1054	0.5116	0.2059	0.8368	0.002	0.005	0.0133	0.0066	2.21667	0.942857	0.00116092437144912	70663	66813	64310
c1hy_0010101	c4y_0190001	NA	NA	NA	NA	NA	NA	0.0133	-1e-04	2.21667	-0.0140845	NA	70663	66813	64310
c1hy_0010101	c4y_0200001	-0.1971	0.184	-1.0714	0.284	-0.0017	0.0048	0.0133	0.0431	2.21667	4.14423	0.00298725469721492	70663	66813	64310
c1hy_0010101	c4y_0210001	-0.1014	0.1798	-0.5639	0.5728	-0.0043	0.0048	0.0133	0.0417	2.21667	4.04854	-0.0022689137215008	70663	66813	64310
c1hy_0010101	c4y_0210101	-0.0861	0.1641	-0.5246	0.5999	-0.0052	0.0047	0.0133	0.0518	2.21667	4.7963	-0.00358690639057586	70663	62712	60418
c1hy_0010101	c4y_0210401	-0.3108	0.2919	-1.065	0.2869	-0.0125	0.0051	0.0133	0.0183	2.21667	2.17857	-0.00864324651699743	70663	66813	64310
c1hy_0010101	c4y_0220001	-0.0137	0.1764	-0.0778	0.938	-0.0047	0.0058	0.0133	0.0566	2.21667	5.44231	-0.00481522021888674	70663	66813	64310
c1hy_0010101	c4y_0230001	-0.0589	0.1618	-0.3638	0.716	0.0055	0.0048	0.0133	0.06	2.21667	5.45455	0.00782941504952711	70663	66813	64310
c1hy_0010101	c4y_0240001	0.1476	0.5896	0.2504	0.8023	-0.0012	0.005	0.0133	0.0051	2.21667	0.607143	-0.00252095429061268	70663	66813	64310
c1hy_0010101	c4y_0250001	0.3449	0.7334	0.4703	0.6381	5e-04	0.0048	0.0133	0.0038	2.21667	0.493506	-0.00193428829191199	70663	66813	64310
c1hy_0010101	c4y_0250101	0.5017	0.702	0.7146	0.4749	-0.0085	0.0046	0.0133	0.0043	2.21667	0.551282	-0.0129902016107214	70663	66813	64310
c1hy_0010101	c4y_0250201	NA	NA	NA	NA	0.0183	0.0051	0.0133	-0.0038	2.21667	-0.575758	NA	70663	66813	64310
c1hy_0010101	c4y_0250202	-0.2275	0.4634	-0.4909	0.6235	0.0106	0.0046	0.0133	0.0067	2.21667	0.971014	0.013609131337799	70663	66813	64310
c1hy_0010101	c4y_0250203	0.5017	0.7504	0.6685	0.5038	6e-04	0.0048	0.0133	0.0045	2.21667	0.625	-0.00326935912681084	70663	66813	64310
c1hy_0010101	c4y_0250204	-0.2096	0.4893	-0.4285	0.6683	-0.0024	0.005	0.0133	0.0071	2.21667	1.01429	-0.00053289143617027	70663	66813	64310
c1hy_0010101	c4y_0250205	-1	3.3172	-0.4882	0.6254	0.0033	0.0049	0.0133	0.0022	2.21667	0.333333	0.0123882555882792	70663	66518	64060
c1hy_0010101	c4y_0250206	NA	NA	NA	NA	0.0036	0.005	0.0133	-0.0072	2.21667	-1.10769	NA	70663	66682	64207
c1hy_0010101	c4y_0250207	-0.9319	0.7853	-1.1866	0.2354	4e-04	0.0048	0.0133	0.0055	2.21667	0.785714	0.00848207100698829	70663	65376	62942
c1hy_0010101	c4y_0250208	-0.8559	0.4619	-1.853	0.0639	-0.0012	0.0044	0.0133	0.0108	2.21667	1.52113	0.00907144789575878	70663	65376	62942
c1hy_0010101	c4y_0250209	-0.6943	0.9623	-0.7214	0.4706	0.008	0.0048	0.0133	0.0037	2.21667	0.552239	0.0136253013421499	70663	65376	62942
c1hy_0010101	c4y_0250210	-0.7577	1.4497	-0.5226	0.6012	9e-04	0.0049	0.0133	0.0021	2.21667	0.333333	0.00501540142629559	70663	65295	62872
c1hy_0010101	c4y_0250211	NA	NA	NA	NA	0.0053	0.0053	0.0133	-0.0076	2.21667	-1.15152	NA	70663	65376	62942
c1hy_0010101	c4y_0250212	NA	NA	NA	NA	0.0161	0.0055	0.0133	-0.0094	2.21667	-1.36232	NA	70663	65361	62929
c1hy_0010101	c4y_0260001	0.1845	0.3788	0.487	0.6262	-0.0139	0.0048	0.0133	0.0102	2.21667	1.36	-0.0173629232445531	70663	65376	62942
c1hy_0010101	c4y_0270001	-0.444	0.2567	-1.7295	0.0837	0.0216	0.0048	0.0133	0.031	2.21667	4.13333	0.0330742417429835	70663	65376	62942
c1hy_0010101	c4y_0280001	-0.1588	0.2572	-0.6176	0.5368	0.0187	0.005	0.0133	0.0216	2.21667	3.27273	0.0232914469960465	70663	65376	62942
c1hy_0010101	c4y_0290001	0.0758	0.153	0.4954	0.6203	-0.0045	0.0049	0.0133	0.0941	2.21667	9.50505	-0.00797611203522086	70663	65376	62942
c1hy_0010101	c4y_0300101	-0.183	0.2499	-0.7321	0.4641	-0.0123	0.0051	0.0133	0.0224	2.21667	3.29412	-0.0103076472353917	70663	65376	62942
c1hy_0010101	c4y_0300201	0.1753	0.4424	0.3964	0.6918	-0.0026	0.0053	0.0133	0.0102	2.21667	1.39726	-0.00490705659694557	70663	65376	62942
c1hy_0010101	c4y_0300301	0.3202	0.2865	1.1178	0.2637	-0.0197	0.0049	0.0133	0.023	2.21667	3.15068	-0.0273705052086629	70663	65376	62942
c1hy_0010101	c4y_0300401	-0.1351	0.3074	-0.4396	0.6603	-0.0114	0.0052	0.0133	0.021	2.21667	3	-0.0102279843145194	70663	65376	62942
c1hy_0010101	c4y_0300501	-0.377	0.3025	-1.2464	0.2126	-0.0113	0.0049	0.0133	0.0208	2.21667	3.05882	-0.00603482482421864	70663	65376	62942
c1hy_0010101	c4y_0300601	-0.3226	0.2476	-1.3029	0.1926	-0.0027	0.0047	0.0133	0.0234	2.21667	3.34286	0.00282744181919746	70663	65376	62942
c1hy_0010101	c4y_0310101	-0.2217	0.2942	-0.7538	0.451	-0.0071	0.0048	0.0133	0.0242	2.21667	3.36111	-0.00376011660018886	70663	65376	62942
c1hy_0010101	c4y_0310201	0.1085	0.2631	0.4123	0.6801	-0.0088	0.0046	0.0133	0.0318	2.21667	4.24	-0.0120053095625614	70663	65376	62942
c1hy_0010101	c4y_0310301	-0.4844	0.3427	-1.4132	0.1576	-0.0022	0.005	0.0133	0.0176	2.21667	2.14634	0.00511451621314118	70663	65376	62942
c1hy_0010101	c4y_0310401b	NA	NA	NA	NA	-0.009	0.0046	0.0133	-0.0049	2.21667	-0.544444	NA	70663	62841	60750
c1hy_0010101	c4y_0310501	-0.3593	0.5477	-0.656	0.5118	-0.0075	0.0052	0.0133	0.0093	2.21667	1	-0.00414980819744625	70663	65376	62942
c1hy_0010101	c4y_0310601	0.0759	0.6926	0.1096	0.9127	-0.0139	0.0049	0.0133	0.0044	2.21667	0.473118	-0.0161043202116736	70663	62090	59860
c1hy_0010101	c4y_0310901b	-0.3408	0.3925	-0.8683	0.3852	-0.0105	0.0051	0.0133	0.0128	2.21667	1.52381	-0.00718377129258824	70663	62606	60536
c1hy_0010101	c4y_0320001	0.0905	0.4598	0.1969	0.8439	0.0149	0.005	0.0133	0.0102	2.21667	1.36	0.0160915218290669	70663	58660	56574
c1hy_0010101	c4y_0330001	0.6709	0.416	1.6129	0.1068	0.0153	0.0047	0.0133	0.0128	2.21667	1.80282	0.00792890319512766	70663	64853	62473
c1hy_0010101	c4y_0330002	0.7116	0.6079	1.1706	0.2418	0.0205	0.0049	0.0133	0.0097	2.21667	1.12791	0.0142942214497831	70663	64855	62478
c1hy_0010101	c4y_0330101	-0.0305	0.5271	-0.0579	0.9539	0.0337	0.0047	0.0133	0.0055	2.21667	0.723684	0.0371256683871487	70663	64853	62476
c1hy_0010101	c4y_0330201	-0.2035	0.2964	-0.6865	0.4924	-0.0056	0.0054	0.0133	0.0201	2.21667	2.61039	-0.002790719406967	70663	64768	62399
c1hy_0010101	c4y_0340001	-0.1934	0.5748	-0.3364	0.7366	-0.002	0.0048	0.0133	0.0055	2.21667	0.774648	-0.000519174892640086	70663	64769	62398
c1hy_0010101	c4y_0350001	-0.1701	0.4075	-0.4174	0.6764	0.0092	0.005	0.0133	0.0112	2.21667	1.67164	0.0122000668849891	70663	64768	62398
c1hy_0010101	c4y_0360001	0.1398	1.104	0.1266	0.8993	0.0344	0.0054	0.0133	0.0024	2.21667	0.32	0.0367530764710132	70663	64926	62545
c1hy_0010101	c4y_0380001	0.6076	0.4046	1.5019	0.1331	0.0415	0.0055	0.0133	0.0126	2.21667	1.7027	0.0374331181514849	70663	65376	62942
c1hy_0010101	c4y_0450001	-0.0817	0.3387	-0.2413	0.8093	-0.0782	0.0052	0.0133	0.0126	2.21667	1.82609	-0.0844809150988118	70663	65376	62942
c1hy_0010101	c4y_0460001	0.1091	0.2774	0.3934	0.694	-0.0321	0.0053	0.0133	0.0238	2.21667	3.01266	-0.0373364303181061	70663	65207	62790
c1hy_0010101	c4y_0480001	0.1394	0.2299	0.6062	0.5444	-0.0235	0.005	0.0133	0.0387	2.21667	5.16	-0.0293867789322623	70663	64930	62527
c1hy_0010101	c4y_0490001_1	-0.0349	0.3707	-0.0941	0.925	-0.0028	0.0048	0.0133	0.0125	2.21667	1.66667	-0.00271512079395968	70663	59634	58069
c1hy_0010101	c4y_0490001_2	0.1589	0.4189	0.3794	0.7044	0.0064	0.005	0.0133	0.0097	2.21667	1.34722	0.00540199564908022	70663	59801	58230
c1hy_0010101	c4y_0490001_3	-0.4767	2.4354	-0.1957	0.8448	-0.0063	0.005	0.0133	0.0014	2.21667	0.208955	-0.00501711424047571	70663	59733	58163
c1hy_0010101	c4y_0500001	0.0762	0.2257	0.3377	0.7356	0.0043	0.0051	0.0133	0.097	2.21667	1.13984	0.00231272484789793	70663	58162	56030
c1hy_0010101	c4y_0500101	0.2076	0.2777	0.7477	0.4546	-0.0029	0.0048	0.0133	0.1015	2.21667	1.31818	-0.0116338680658587	70663	57865	55746
c1hy_0010101	c4y_asq_acomu	-0.2463	0.1974	-1.2477	0.2121	0.0221	0.0051	0.0133	0.058	2.21667	6.59091	0.0324572868739897	70663	61862	59759
c1hy_0010101	c4y_asq_bgm	-0.0132	0.203	-0.0652	0.948	0.029	0.005	0.0133	0.0502	2.21667	6.12195	0.0334954945473475	70663	61862	59759
c1hy_0010101	c4y_asq_cfm	-0.0399	0.1848	-0.2157	0.8292	0.0075	0.0048	0.0133	0.0527	2.21667	6.3494	0.00967542880481595	70663	61862	59759
c1hy_0010101	c4y_asq_dproblem	-0.1558	0.2313	-0.6736	0.5006	0.0293	0.0051	0.0133	0.0419	2.21667	5.2375	0.0377982552129262	70663	59247	57322
c1hy_0010101	c4y_asq_epersonal	-0.1075	0.2695	-0.3989	0.69	0.0377	0.0052	0.0133	0.0279	2.21667	3.44444	0.0447034611841777	70663	61862	59759
c1hy_0010101	c4y_asq_total	-0.215	0.2094	-1.0267	0.3046	0.0318	0.0051	0.0133	0.0553	2.21667	6.28409	0.0745577853727928	70663	20259	18188
c1hy_0010101	c4y_bmi	-0.0222	0.1058	-0.2097	0.8339	-0.0012	0.0056	0.0133	0.2773	2.21667	16.7048	6.49845736405619e-07	70663	71659	63363
c1hy_0010101	c6m_0010201_1	-0.5221	0.3709	-1.4076	0.1593	0.0024	0.0049	0.0133	0.0218	2.21667	1.87931	0.011751789038439	70663	61862	59759
c1hy_0010101	c6m_0010201_2	-0.6595	0.3993	-1.6519	0.0986	-0.0053	0.0045	0.0133	0.016	2.21667	1.64948	0.00374114019850344	70663	60307	58303
c1hy_0010101	c6m_0010201_3	0.67	1.1868	0.5646	0.5724	-0.0054	0.0048	0.0133	0.0042	2.21667	0.466667	-0.0111516068809551	70663	60304	58300
c1hy_0010101	c6m_0010201_5	0.6927	0.3163	2.1902	0.0285	-4e-04	0.0048	0.0133	0.0312	2.21667	2.88889	-0.0148868525194516	70663	61299	59250
c1hy_0010101	c6m_0020001_1	-0.2274	0.3473	-0.6546	0.5127	-0.0224	0.005	0.0133	0.0142	2.21667	1.97222	-0.0220607478264837	70663	61296	59247
c1hy_0010101	c6m_0020001_2	-1	1.7578	-0.777	0.4371	0.0231	0.0048	0.0133	0.0029	2.21667	0.467742	0.0344215633401969	70663	61299	59250
c1hy_0010101	c6m_0020001_3	0.8475	0.465	1.8223	0.0684	0.0052	0.0056	0.0133	0.0132	2.21667	1.97015	-0.00552262944527733	70663	61214	59171
c1hy_0010101	c6m_0040108b	NA	NA	NA	NA	8e-04	0.0049	0.0133	-0.0074	2.21667	-0.795699	NA	70663	58174	57668
c1hy_0010101	c6m_0040109b	NA	NA	NA	NA	NA	NA	0.0133	3e-04	2.21667	0.0333333	NA	70663	58136	57633
c1hy_0010101	c6m_0040110b	-0.4343	0.3652	-1.1891	0.2344	-0.0086	0.0049	0.0133	0.0225	2.21667	2.29592	-0.0020922451470885	70663	58088	57588
c1hy_0010101	c6m_0040111b	-0.4558	0.6807	-0.6696	0.5031	-0.0049	0.0049	0.0133	0.0059	2.21667	0.641304	-0.0014318181113227	70663	57999	57498
c1hy_0010101	c6m_0070103_checked	0.0238	0.1136	0.2095	0.834	-8e-04	0.0058	0.0133	0.2189	2.21667	12.3672	-0.00246153961734368	70663	63210	60978
c1hy_0010101	c6m_0090001b	-0.9336	1.0972	-0.8509	0.3948	0.006	0.0046	0.0133	0.0033	2.21667	0.611111	0.0131698445355985	70663	56053	54923
c1hy_0010101	c6m_0170001_1	0.2657	0.4964	0.5351	0.5925	-0.019	0.0051	0.0133	0.0062	2.21667	1.05085	-0.0237637922956029	70663	61213	59169
c1hy_0010101	c6m_0170001_2	-0.2224	0.3849	-0.5777	0.5635	0.0201	0.005	0.0133	0.0098	2.21667	1.66102	0.0251709385607687	70663	61215	59172
c1hy_0010101	c6m_0180001_1	0.3453	0.2117	1.6309	0.1029	-0.0041	0.0053	0.0133	0.0403	2.21667	5.30263	-0.0129062383398641	70663	61062	58997
c1hy_0010101	c6m_0180001_2	-0.2286	0.3087	-0.7404	0.4591	-0.0017	0.0053	0.0133	0.0164	2.21667	2.44776	0.00151786185875088	70663	61862	59759
c1hy_0010101	c6m_0180001_3	-0.4128	0.2845	-1.4509	0.1468	-3e-04	0.0048	0.0133	0.0213	2.21667	3.13235	0.00673254151393409	70663	61862	59759
c1hy_0010101	c6m_0220001_1	-0.2656	0.5731	-0.4634	0.6431	-0.0019	0.005	0.0133	0.0043	2.21667	0.796296	-9.54853808904403e-05	70663	61796	59696
c1hy_0010101	c6m_0380001_1	0.377	0.658	0.5729	0.5667	0.0767	0.0047	0.0133	0.003	2.21667	0.566038	0.083648566014702	70663	61157	59078
c1hy_0010101	c6m_asq_acomu	-0.0053	0.2197	-0.024	0.9809	0.0087	0.0049	0.0133	0.028	2.21667	4	0.00970938247314149	70663	65178	62769
c1hy_0010101	c6m_asq_bgm	0.0688	0.1365	0.5039	0.6143	0.0141	0.0049	0.0133	0.0818	2.21667	10.9067	0.0136211499027681	70663	65276	62859
c1hy_0010101	c6m_asq_cfm	0.2581	0.1766	1.4612	0.144	0.002	0.0044	0.0133	0.0476	2.21667	6.18182	-0.00446817829389604	70663	65158	62752
c1hy_0010101	c6m_asq_dproblem	-0.0082	0.1476	-0.0555	0.9557	0.0179	0.0047	0.0133	0.0617	2.21667	7.81013	0.0203515779157976	70663	65225	62811
c1hy_0010101	c6m_asq_epersonal	0.0452	0.1345	0.3357	0.7371	0.0128	0.0049	0.0133	0.0796	2.21667	9.82716	0.0129983858242769	70663	65006	62602
c1hy_0010101	c6m_asq_total	0.0712	0.1349	0.5274	0.5979	0.0158	0.0047	0.0133	0.0766	2.21667	9.34146	0.0155089086046402	70663	77736	68576
c1hy_0010101	c6m_bed_time	0.0327	0.2507	0.1306	0.8961	0.0113	0.0052	0.0133	0.0177	2.21667	2.85484	0.0116624263501285	70663	67753	65247
c1hy_0010101	c6m_bmi	0.0276	0.1024	0.27	0.7871	-0.0019	0.0056	0.0133	0.2613	2.21667	18.2727	-0.00653544143267157	70663	20259	18188
c1hy_0010101	c6m_nap_count	-0.5004	0.3261	-1.5347	0.1249	0.0057	0.0057	0.0133	0.0172	2.21667	3.07143	0.0138121465538329	70663	68095	65538
c1hy_0010101	c6m_night_wake_up_count	-0.0175	0.2815	-0.0622	0.9504	-0.0092	0.0051	0.0133	0.0195	2.21667	3.36207	-0.0096325494679782	70663	67753	65247
c1hy_0010101	c6m_sleep_time_day	-0.1333	0.2728	-0.4886	0.6251	0.0144	0.0056	0.0133	0.0205	2.21667	3.53448	0.0175778782966841	70663	70403	67354
c1hy_0010101	c6m_sleep_time_night	-0.035	0.2609	-0.1341	0.8933	0.0055	0.0051	0.0133	0.0187	2.21667	2.92188	0.00647696695886532	70663	68095	65538
c1hy_0010101	c6m_total_sleep_time	-0.0165	0.3383	-0.0488	0.9611	0.0158	0.0053	0.0133	0.0138	2.21667	2.3	0.0169995882771102	70663	70403	67354
c1hy_0010101	c6m_wake_up_time	0.1217	0.2067	0.5888	0.556	0.0042	0.0055	0.0133	0.0394	2.21667	5.9697	0.00171339224591813	70663	67753	65247
c1hy_0010101	c_hospital_kikan	0.0076	0.3371	0.0224	0.9821	0.0246	0.0046	0.0133	0.0146	2.21667	2.51724	0.0272359655812405	70663	63210	60978
c1hy_0010101	c_tshfpb_010	-0.1703	0.1591	-1.0705	0.2844	-0.0059	0.0057	0.0133	0.1406	2.21667	6.63208	0.00065333297108103	70663	57966	55836
c1hy_0010101	cd	0.0175	0.1438	0.1215	0.9033	-0.0153	0.0053	0.0133	0.072	2.21667	6	-0.0178833403945893	70663	64952	62551
c1hy_0010101	childcare_facility_daycare_time_3y	-0.2579	0.5718	-0.4511	0.6519	0.0945	0.0047	0.0133	0.0083	2.21667	0.783019	0.0988423734532446	70663	71094	70457
c1hy_0010101	childcare_facility_daycare_time_4y	NA	NA	NA	NA	NA	NA	0.0133	5e-04	2.21667	0.0694444	NA	70663	70924	70284
c1hy_0010101	childcare_facility_starting_age	0.7451	0.6962	1.0703	0.2845	-0.1379	0.005	0.0133	0.0107	2.21667	0.972727	-0.149474317795183	70663	71026	70389
c1hy_0010101	constipation_3y	-0.0702	0.2515	-0.279	0.7803	-0.0041	0.0048	0.0133	0.028	2.21667	3.94366	-0.00433108285051181	70663	43650	40689
c1hy_0010101	constipation_4y	0.0478	0.2484	0.1924	0.8474	-0.0166	0.0052	0.0133	0.0332	2.21667	4.61111	-0.0242268163049231	70663	43650	40689
c1hy_0010101	constipation_cum_4y	0.1128	0.2102	0.5365	0.5916	-0.0141	0.0049	0.0133	0.0485	2.21667	5.98765	-0.0228191825603671	70663	43650	40689
c1hy_0010101	constipation_severity_3y	0.0591	0.2385	0.2479	0.8042	-0.0067	0.005	0.0133	0.0363	2.21667	4.65385	-0.0085985497473594	70663	78115	70247
c1hy_0010101	constipation_severity_4y	0.1397	0.2501	0.5586	0.5765	-0.0193	0.0051	0.0133	0.0324	2.21667	4.37838	-0.0238637077796259	70663	78062	70206
c1hy_0010101	dr0m_0020701_1	0.3448	0.3937	0.8758	0.3811	-0.0048	0.0051	0.0133	0.0087	2.21667	1.58182	-0.00911993703197888	70663	61862	59759
c1hy_0010101	dr0m_0020701_3	-0.129	0.332	-0.3885	0.6976	0.0051	0.0052	0.0133	0.0126	2.21667	2.29091	0.00740842216771505	70663	61862	59759
c1hy_0010101	dr0m_bmi	-0.0217	0.1216	-0.1785	0.8583	0.0024	0.0055	0.0133	0.1436	2.21667	13.0545	0.00646290689885143	70663	20259	18188
c1hy_0010101	dr1m_0040501b	0.0597	0.3865	0.1546	0.8772	-0.003	0.0049	0.0133	0.009	2.21667	1.8	-0.00403403907065597	70663	58159	57652
c1hy_0010101	dr1m_bmi	0.0679	0.1374	0.4939	0.6213	-0.0015	0.0054	0.0133	0.1023	2.21667	10.7684	-0.00597671765517408	70663	20259	18188
c1hy_0010101	egg_allergy_1hy	0.3997	0.293	1.3643	0.1725	0.0022	0.0048	0.0133	0.0172	2.21667	2.6875	-0.00362661165463998	70663	71426	63173
c1hy_0010101	egg_allergy_2y	0.1862	0.2454	0.7588	0.448	0.0048	0.0052	0.0133	0.024	2.21667	3.80952	0.00211072829653355	70663	71426	63173
c1hy_0010101	egg_allergy_3y	0.2319	0.2183	1.0623	0.2881	-0.0019	0.005	0.0133	0.0306	2.21667	4.56716	-0.00696486120129725	70663	71685	63385
c1hy_0010101	egg_allergy_4y	0.4097	0.2625	1.561	0.1185	-0.0055	0.0049	0.0133	0.0247	2.21667	3.38356	-0.0138991876036288	70663	70955	62722
c1hy_0010101	egg_allergy_cum_4y	0.2367	0.2314	1.0227	0.3065	0.0031	0.0056	0.0133	0.0351	2.21667	4.28049	-0.00167307966243635	70663	71648	63353
c1hy_0010101	egg_allergy_score_until_4yo	0.035	0.1603	0.2184	0.8271	0.0057	0.005	0.0133	0.0558	2.21667	5.58	0.00565330592643615	70663	71426	63173
c1hy_0010101	egg_allergy_score_until_4yo_positive	-0.0548	0.1616	-0.3388	0.7347	0.0067	0.0049	0.0133	0.052	2.21667	5.14851	0.00928068347582966	70663	71426	63173
c1hy_0010101	exclusive_breastfeeding_1y	-0.0389	0.2662	-0.1462	0.8837	-0.0405	0.0054	0.0133	0.0262	2.21667	3.9697	-0.0423146214093523	70663	73735	69268
c1hy_0010101	febrile_convulsion_cum_4y	-0.1815	0.1558	-1.1646	0.2442	0.0131	0.0054	0.0133	0.0888	2.21667	8.07273	0.0220131506793045	70663	59758	58165
c1hy_0010101	feeding_type_yesterday_breast_feeding_count_1m	0.3647	0.3386	1.077	0.2815	-0.0072	0.0053	0.0133	0.0168	2.21667	2.84746	-0.0132920436345972	70663	67658	65158
c1hy_0010101	feeding_type_yesterday_formula_feeding_count_1m	0.2672	0.6085	0.4392	0.6605	-0.0044	0.0043	0.0133	0.0086	2.21667	0.754386	-0.00761019835783669	70663	67658	65158
c1hy_0010101	fever_count_cum_2hy	-0.2887	0.2222	-1.2993	0.1938	0.0788	0.006	0.0133	0.0463	2.21667	5.38372	0.0933201067240102	70663	78062	70206
c1hy_0010101	fever_count_cum_2y	-0.4248	0.2652	-1.6017	0.1092	0.0893	0.0057	0.0133	0.036	2.21667	4.44444	0.106390666791502	70663	78071	70213
c1hy_0010101	fever_over_39c_count_cum_2hy	-0.3213	0.2471	-1.3002	0.1935	0.0532	0.0058	0.0133	0.0364	2.21667	4.08989	0.0649682765263067	70663	78062	70206
c1hy_0010101	fever_over_39c_count_cum_2y	-0.3933	0.279	-1.4098	0.1586	0.0648	0.0057	0.0133	0.0302	2.21667	3.82278	0.0781331193592968	70663	78071	70213
c1hy_0010101	first_vaccination_bcg	0.4898	0.6894	0.7105	0.4774	-0.0119	0.005	0.0133	0.0051	2.21667	0.822581	-0.0168200750479242	70663	70975	66719
c1hy_0010101	first_vaccination_dpt	NA	NA	NA	NA	NA	NA	0.0133	0.0012	2.21667	0.193548	NA	70663	43650	40689
c1hy_0010101	first_vaccination_haemophilus_b_influenzae	NA	NA	NA	NA	NA	NA	0.0133	8e-04	2.21667	0.135593	NA	70663	73767	69305
c1hy_0010101	first_vaccination_hbv	-0.4758	0.3345	-1.4226	0.1549	0.0192	0.005	0.0133	0.015	2.21667	2.63158	0.0271119536220698	70663	73735	69268
c1hy_0010101	first_vaccination_pneumococcus	NA	NA	NA	NA	0.0104	0.0054	0.0133	-0.0025	2.21667	-0.403226	NA	70663	73767	69305
c1hy_0010101	first_vaccination_polio	NA	NA	NA	NA	-0.0129	0.0046	0.0133	-0.0064	2.21667	-1.12281	NA	70663	70975	66719
c1hy_0010101	first_vaccination_rotavirus	-0.3916	0.5296	-0.7394	0.4597	0.0186	0.0049	0.0133	0.0073	2.21667	1.17742	0.0238472919231388	70663	70975	66719
c1hy_0010101	fish_allergy_score_until_4yo_positive	-0.4158	0.4602	-0.9034	0.3663	-0.001	0.0049	0.0133	0.0081	2.21667	1.55769	0.00322565503546692	70663	71426	63173
c1hy_0010101	food_allergy_cum_4y	0.1011	0.1969	0.5133	0.6077	0.004	0.0052	0.0133	0.0458	2.21667	4.77083	0.00178190106872232	70663	71842	67468
c1hy_0010101	food_allergy_cum_count_until_4yo	0.1753	0.2044	0.8578	0.391	-0.0026	0.0055	0.0133	0.0447	2.21667	4.96667	-0.00741011465766571	70663	71653	63358
c1hy_0010101	food_allergy_egg_feeding_status_case_combined_1yh	-0.1263	0.1849	-0.6828	0.4947	0.0027	0.0052	0.0133	0.0402	2.21667	4.46667	0.00611974045779831	70663	71475	63222
c1hy_0010101	food_allergy_egg_feeding_status_case_combined_2y	-0.1459	0.2156	-0.6769	0.4985	0.0011	0.0053	0.0133	0.0343	2.21667	4.34177	0.00440499244772951	70663	78466	69198
c1hy_0010101	food_allergy_egg_feeding_status_case_combined_3y	-0.1495	0.2702	-0.5535	0.5799	-1e-04	0.0052	0.0133	0.0219	2.21667	2.60714	0.00248825630303963	70663	79449	70011
c1hy_0010101	food_allergy_egg_feeding_status_case_combined_4y	0.3008	0.3604	0.8346	0.4039	-0.006	0.0044	0.0133	0.0133	2.21667	1.77333	-0.01284622086523	70663	40817	37146
c1hy_0010101	food_allergy_fish_feeding_status_case_combined_1yh	NA	NA	NA	NA	6e-04	0.0049	0.0133	-0.0077	2.21667	-1.30508	NA	70663	78277	69022
c1hy_0010101	food_allergy_fish_feeding_status_case_combined_2y	0.0179	0.649	0.0276	0.978	0.0024	0.0048	0.0133	0.0034	2.21667	0.53125	0.00245144324862642	70663	79705	70597
c1hy_0010101	food_allergy_fish_feeding_status_case_combined_3y	NA	NA	NA	NA	-0.0091	0.0041	0.0133	-0.0118	2.21667	-2.40816	NA	70663	79449	70011
c1hy_0010101	food_allergy_fruit_feeding_status_case_combined_1yh	-0.5379	0.5178	-1.0388	0.2989	-0.0051	0.0048	0.0133	0.0068	2.21667	1.21429	-0.000383788018013493	70663	78277	69022
c1hy_0010101	food_allergy_fruit_feeding_status_case_combined_2y	-0.7131	5.2776	-0.1351	0.8925	0.0027	0.0045	0.0133	0.002	2.21667	0.3125	0.00659863997852871	70663	79705	70597
c1hy_0010101	food_allergy_fruit_feeding_status_case_combined_3y	NA	NA	NA	NA	-0.0129	0.0051	0.0133	-7e-04	2.21667	-0.107692	NA	70663	79449	70011
c1hy_0010101	food_allergy_milk_feeding_status_case_combined_1yh	-0.1043	0.3403	-0.3065	0.7592	-0.0193	0.0044	0.0133	0.0113	2.21667	1.82258	-0.0197605695038083	70663	78277	69022
c1hy_0010101	food_allergy_milk_feeding_status_case_combined_2y	-0.1422	0.2557	-0.556	0.5782	-0.0178	0.0043	0.0133	0.0185	2.21667	2.84615	-0.0169614398862956	70663	79705	70597
c1hy_0010101	food_allergy_milk_feeding_status_case_combined_3y	-0.0957	0.3943	-0.2428	0.8082	-0.0088	0.0049	0.0133	0.0097	2.21667	1.49231	-0.00842790526461323	70663	79449	70011
c1hy_0010101	food_allergy_milk_feeding_status_case_combined_4y	0.0416	0.4753	0.0875	0.9303	-0.0137	0.0052	0.0133	0.0075	2.21667	1.10294	-0.0204353858464183	70663	40817	37146
c1hy_0010101	food_allergy_non_peanuts_nuts_feeding_status_case_combined_4y	-0.0343	0.4992	-0.0688	0.9451	-0.0181	0.0049	0.0133	0.0075	2.21667	0.9375	-0.0260977132828304	70663	40817	37146
c1hy_0010101	food_allergy_nuts_feeding_status_case_combined_1yh	-0.1854	0.2259	-0.821	0.4116	-0.0072	0.005	0.0133	0.0278	2.21667	3.97143	-0.004270641945324	70663	78466	69198
c1hy_0010101	food_allergy_nuts_feeding_status_case_combined_2y	-0.5876	0.3103	-1.8937	0.0583	-0.0068	0.0047	0.0133	0.0206	2.21667	2.98551	0.00249088178357774	70663	79449	70011
c1hy_0010101	food_allergy_nuts_feeding_status_case_combined_3y	-0.1377	0.2868	-0.4799	0.6313	-0.0076	0.0054	0.0133	0.0233	2.21667	2.94937	-0.0087237129576643	70663	40817	37146
c1hy_0010101	food_allergy_peanuts_feeding_status_case_combined_4y	-0.1203	0.4504	-0.2671	0.7894	-0.0186	0.0045	0.0133	0.0073	2.21667	1.01389	-0.0259739334864795	70663	40817	37146
c1hy_0010101	food_allergy_score_cum_count_until_4yo	0.0773	0.1495	0.517	0.6051	-0.004	0.0048	0.0133	0.064	2.21667	6.09524	-0.00702151063763316	70663	71648	63353
c1hy_0010101	food_allergy_sesame_feeding_status_case_combined_1yh	0.248	0.4234	0.5858	0.558	-0.0109	0.0052	0.0133	0.0083	2.21667	1.22059	-0.0145076818444005	70663	78270	69017
c1hy_0010101	food_allergy_sesame_feeding_status_case_combined_2y	NA	NA	NA	NA	-0.0068	0.0052	0.0133	-0.0116	2.21667	-2	NA	70663	79705	70597
c1hy_0010101	food_allergy_sesame_feeding_status_case_combined_3y	0.5531	0.8187	0.6756	0.4993	-0.0116	0.0052	0.0133	0.0033	2.21667	0.540984	-0.0206066938910055	70663	40817	37146
c1hy_0010101	food_allergy_shellfish_feeding_status_case_combined_1yh	-0.2198	0.2345	-0.9376	0.3484	-0.009	0.0052	0.0133	0.0297	2.21667	4.30435	-0.00544647793959221	70663	78277	69022
c1hy_0010101	food_allergy_shellfish_feeding_status_case_combined_2y	-0.4598	0.3964	-1.1598	0.2461	-0.0068	0.0049	0.0133	0.0117	2.21667	1.82812	-0.0015119036137458	70663	79705	70597
c1hy_0010101	food_allergy_shellfish_feeding_status_case_combined_3y	-0.1959	0.9913	-0.1976	0.8433	-0.0064	0.0056	0.0133	0.0023	2.21667	0.338235	-0.00581135130472675	70663	79449	70011
c1hy_0010101	food_allergy_shellfish_feeding_status_case_combined_4y	0.6504	0.2992	2.1739	0.0297	-0.0157	0.005	0.0133	0.0249	2.21667	3.32	-0.0352079718627276	70663	40817	37146
c1hy_0010101	food_allergy_soba_feeding_status_case_combined_1yh	-0.0071	0.2595	-0.0274	0.9781	0.0048	0.0051	0.0133	0.0249	2.21667	3.95238	0.00540462627617618	70663	78277	69022
c1hy_0010101	food_allergy_soba_feeding_status_case_combined_2y	-0.0379	0.3235	-0.1172	0.9067	0.0021	0.0049	0.0133	0.0143	2.21667	2.2	0.00279362826102631	70663	79705	70597
c1hy_0010101	food_allergy_soba_feeding_status_case_combined_3y	-0.1328	0.5013	-0.2648	0.7911	0.0071	0.0048	0.0133	0.0059	2.21667	0.819444	0.0115516769049269	70663	40824	37152
c1hy_0010101	food_allergy_soba_feeding_status_case_combined_4y	0.0521	0.4552	0.1145	0.9088	-0.0011	0.0049	0.0133	0.0094	2.21667	1.32394	-0.00219785868541552	70663	40817	37146
c1hy_0010101	food_allergy_wheat_feeding_status_case_combined_1yh	0.4043	0.4215	0.9592	0.3375	-0.0137	0.0045	0.0133	0.008	2.21667	1.45455	-0.0191362711461643	70663	78277	69022
c1hy_0010101	fruit_allergy_score_until_4yo_positive	0.3802	0.3722	1.0217	0.3069	-0.0016	0.0045	0.0133	0.0137	2.21667	2.20968	-0.00702633001669718	70663	71426	63173
c1hy_0010101	ft1b_0080001	-0.2058	0.2416	-0.8518	0.3943	-0.011	0.005	0.0133	0.0438	2.21667	3.68067	-0.00715096606428122	70663	65763	62944
c1hy_0010101	ft1b_0400001	-0.0037	0.2406	-0.0155	0.9876	-0.0014	0.0052	0.0133	0.0545	2.21667	4.12879	-0.00146664014322797	70663	65763	62944
c1hy_0010101	ft1b_0410001	0.0454	0.2154	0.2109	0.833	0.0044	0.0053	0.0133	0.0599	2.21667	3.94079	0.00361722355811726	70663	65763	62944
c1hy_0010101	ft1b_0420001	0.0268	0.2304	0.1161	0.9075	0.0048	0.0053	0.0133	0.0544	2.21667	3.62667	0.00470011401545833	70663	63210	60978
c1hy_0010101	ft1b_0430001	-0.0962	0.2333	-0.4122	0.6802	6e-04	0.0052	0.0133	0.0461	2.21667	3.17931	0.00313314932763366	70663	63210	60978
c1hy_0010101	ft1b_0440001	0.1857	0.2428	0.7647	0.4445	0.0076	0.0054	0.0133	0.053	2.21667	4.24	0.00351666767945665	70663	63210	60978
c1hy_0010101	ft1b_0450001	0.0243	0.2366	0.1028	0.9181	0.0069	0.005	0.0133	0.0486	2.21667	4.58491	0.00731167122245433	70663	60769	58706
c1hy_0010101	ft1b_0460001	-0.1281	0.218	-0.5876	0.5568	0.0155	0.0046	0.0133	0.0516	2.21667	4.96154	0.0211096429493507	70663	62609	60415
c1hy_0010101	ft1b_0470001b	NA	NA	NA	NA	-0.0031	0.0045	0.0133	-0.0046	2.21667	-0.479167	NA	70663	69375	60831
c1hy_0010101	ft1b_0480001	0.05	0.2181	0.2292	0.8187	0.0011	0.0051	0.0133	0.0568	2.21667	3.44242	-0.000159016900462882	70663	61586	59438
c1hy_0010101	gastroenteritis_cum_2y	0.2237	0.4023	0.5559	0.5783	0.0347	0.0052	0.0133	0.0158	2.21667	2.07895	0.0359205884065444	70663	60838	58880
c1hy_0010101	hand_foot_and_mouth_disease_cum_2y	NA	NA	NA	NA	0.0795	0.0051	0.0133	-6e-04	2.21667	-0.0810811	NA	70663	60807	58851
c1hy_0010101	hba1c_ngsp_early	0.372	0.1991	1.8684	0.0617	0.0126	0.0057	0.0133	0.0558	2.21667	6.2	0.00365500535421464	70663	65579	62782
c1hy_0010101	herpangina_cum_2y	-0.2747	0.4126	-0.6657	0.5056	0.0381	0.0054	0.0133	0.0091	2.21667	1.26389	0.0460427227541575	70663	60590	58652
c1hy_0010101	hg	0.3283	0.2263	1.4508	0.1468	-0.0089	0.0057	0.0133	0.078	2.21667	1.93069	-0.0211986059594947	70663	64868	62473
c1hy_0010101	hsv_infection_cum_2y	-1	1.4834	-0.6941	0.4876	0.0019	0.005	0.0133	0.0026	2.21667	0.472727	0.00826414413631026	70663	59039	57245
c1hy_0010101	influenza_viral_infections_cum_4y	0.3251	0.3189	1.0196	0.3079	0.0154	0.0049	0.0133	0.0286	2.21667	3.91781	0.0103050090321005	70663	79056	70059
c1hy_0010101	intellectual_and_developmental_disability_including_language_delay_cum_4y	NA	NA	NA	NA	NA	NA	0.0133	2e-04	2.21667	0.030303	NA	70663	77807	69982
c1hy_0010101	isacc_modified_current_runny_nose_autumn_2y	-1	4.5849	-0.2864	0.7746	0.0258	0.0046	0.0133	0.0014	2.21667	0.237288	0.0337867534220067	70663	65303	62880
c1hy_0010101	isacc_modified_current_runny_nose_autumn_3y	-0.4736	0.782	-0.6057	0.5447	0.0058	0.0047	0.0133	0.0039	2.21667	0.590909	0.00978949548170345	70663	64642	62278
c1hy_0010101	isacc_modified_current_runny_nose_autumn_4y	NA	NA	NA	NA	0.0045	0.0049	0.0133	-0.0066	2.21667	-1.06452	NA	70663	64700	62336
c1hy_0010101	isacc_modified_current_runny_nose_nonpollen_season_2y	NA	NA	NA	NA	NA	NA	0.0133	5e-04	2.21667	0.0746269	NA	70663	64819	62444
c1hy_0010101	isacc_modified_current_runny_nose_nonpollen_season_3y	NA	NA	NA	NA	0.0148	0.005	0.0133	-0.0024	2.21667	-0.393443	NA	70663	64701	62337
c1hy_0010101	isacc_modified_current_runny_nose_nonpollen_season_4y	NA	NA	NA	NA	NA	NA	0.0133	0.001	2.21667	0.149254	NA	70663	65579	62782
c1hy_0010101	isacc_modified_current_runny_nose_pollen_season_2y	NA	NA	NA	NA	NA	NA	0.0133	6e-04	2.21667	0.0983607	NA	70663	65303	62880
c1hy_0010101	isacc_modified_current_runny_nose_pollen_season_3y	0.2042	0.5106	0.3999	0.6893	0.015	0.0046	0.0133	0.0055	2.21667	0.833333	0.0146618063416254	70663	64701	62337
c1hy_0010101	isacc_modified_current_runny_nose_pollen_season_4y	0.0651	0.3695	0.1761	0.8602	0.0067	0.0047	0.0133	0.0103	2.21667	1.43056	0.00658041496232387	70663	65579	62782
c1hy_0010101	isacc_modified_current_runny_nose_spring_2y	-0.7678	1.7032	-0.4508	0.6521	0.0189	0.0049	0.0133	0.0019	2.21667	0.301587	0.0244651024991233	70663	65300	62875
c1hy_0010101	isacc_modified_current_runny_nose_spring_3y	0.6225	0.9669	0.6438	0.5197	0.0105	0.0052	0.0133	0.0027	2.21667	0.428571	0.00771647904331989	70663	64752	62385
c1hy_0010101	isacc_modified_current_runny_nose_spring_4y	0.1129	0.3974	0.2841	0.7764	2e-04	0.0047	0.0133	0.0091	2.21667	1.28169	-0.00103675359565427	70663	64718	62352
c1hy_0010101	isacc_modified_current_runny_nose_summer_2y	NA	NA	NA	NA	0.0263	0.005	0.0133	-7e-04	2.21667	-0.118644	NA	70663	65300	62875
c1hy_0010101	isacc_modified_current_runny_nose_summer_3y	-0.3267	0.9702	-0.3367	0.7363	0.0069	0.0048	0.0133	0.0024	2.21667	0.358209	0.0094056751352988	70663	64676	62312
c1hy_0010101	isacc_modified_current_runny_nose_summer_4y	NA	NA	NA	NA	-0.0012	0.0051	0.0133	-3e-04	2.21667	-0.0379747	NA	70663	64700	62336
c1hy_0010101	isacc_modified_current_runny_nose_winter_2y	-0.309	0.5623	-0.5494	0.5827	0.023	0.0052	0.0133	0.0049	2.21667	0.742424	0.0275930614754197	70663	65303	62880
c1hy_0010101	isacc_modified_current_runny_nose_winter_3y	NA	NA	NA	NA	0.0139	0.005	0.0133	-9e-04	2.21667	-0.160714	NA	70663	64642	62278
c1hy_0010101	isacc_modified_current_runny_nose_winter_4y	NA	NA	NA	NA	0.0145	0.0049	0.0133	-0.0038	2.21667	-0.535211	NA	70663	65579	62782
c1hy_0010101	kawasaki_disease_cum_4y	NA	NA	NA	NA	0.0132	0.0046	0.0133	-6e-04	2.21667	-0.0967742	NA	70663	60244	58766
c1hy_0010101	length_of_labor	0.1983	0.2206	0.8989	0.3687	0.0204	0.0054	0.0133	0.0336	2.21667	4.73239	0.0167495380916102	70663	70924	70284
c1hy_0010101	low_birth_weight	0.1437	0.2176	0.6604	0.509	-9e-04	0.0052	0.0133	0.0312	2.21667	4.8	-0.0039204624545205	70663	71026	70389
c1hy_0010101	lower_respiratory_tract_infection_cum_2y	-0.1274	0.2797	-0.4555	0.6487	0.0503	0.0049	0.0133	0.0186	2.21667	2.58333	0.0589337569030048	70663	60884	58926
c1hy_0010101	m0mb_0410001	0.1167	0.1597	0.7309	0.4649	-0.0146	0.0052	0.0133	0.0693	2.21667	6.41667	-0.0201972916339429	70663	65763	62944
c1hy_0010101	m0mb_0420001	0.0777	0.1662	0.4679	0.6399	-0.0117	0.0053	0.0133	0.0712	2.21667	6.47273	-0.0157339011781358	70663	65763	62944
c1hy_0010101	m0mb_0430001	0.0742	0.1377	0.5387	0.5901	-0.0035	0.0053	0.0133	0.062	2.21667	4.46043	-0.00615487892389307	70663	65763	62944
c1hy_0010101	m0mb_0450001	0.1088	0.2544	0.4276	0.6689	-0.0022	0.0048	0.0133	0.0209	2.21667	3.16667	-0.00426962480030371	70663	65763	62944
c1hy_0010101	m0mb_0460001	0.0873	0.2375	0.3674	0.7133	0.0011	0.0048	0.0133	0.0224	2.21667	3.5	-0.000319594149237248	70663	65550	62756
c1hy_0010101	m0mb_0480001	0.0886	0.1542	0.5743	0.5658	-0.013	0.005	0.0133	0.0638	2.21667	6.44444	-0.0173339974752695	70663	65763	62944
c1hy_0010101	m1m_0030001_1	NA	NA	NA	NA	NA	NA	0.0133	0.0011	2.21667	0.186441	NA	70663	61862	59759
c1hy_0010101	m1m_0030001_2	-0.0487	0.3683	-0.1321	0.8949	0.011	0.005	0.0133	0.0098	2.21667	1.46269	0.0128749067337751	70663	61862	59759
c1hy_0010101	m1m_0030001_3	NA	NA	NA	NA	-0.061	0.006	0.0133	-0.0104	2.21667	-1.92593	NA	70663	61862	59759
c1hy_0010101	m1m_0040001_1	-0.1212	0.2854	-0.4245	0.6712	-0.009	0.0049	0.0133	0.0166	2.21667	2.72131	-0.00828036096263638	70663	61862	59759
c1hy_0010101	m1m_0040001_2	-0.1792	0.9123	-0.1964	0.8443	0.0521	0.0051	0.0133	0.0022	2.21667	0.431373	0.0590704990082262	70663	61862	59759
c1hy_0010101	m1m_0040001_4	0.0709	0.2927	0.2424	0.8085	-0.0035	0.005	0.0133	0.0173	2.21667	2.74603	-0.00502468330702951	70663	61862	59759
c1hy_0010101	m1m_0040001_6	NA	NA	NA	NA	-0.0188	0.005	0.0133	-0.0088	2.21667	-1.76	NA	70663	61862	59759
c1hy_0010101	m1m_0250001_1	0.2284	0.3117	0.7328	0.4637	-0.0098	0.0048	0.0133	0.0132	2.21667	2.09524	-0.0140550411576007	70663	61862	59759
c1hy_0010101	m1m_0250001_2	-0.2212	0.3542	-0.6244	0.5323	0.0124	0.005	0.0133	0.0101	2.21667	1.60317	0.0164756362976354	70663	61862	59759
c1hy_0010101	m1m_0250001_3	-0.1124	0.6651	-0.1689	0.8658	-0.006	0.0054	0.0133	0.0035	2.21667	0.603448	-0.00592121788805719	70663	61862	59759
c1hy_0010101	m1m_0260001_1	0.1742	0.4663	0.3735	0.7088	-0.0028	0.0049	0.0133	0.0079	2.21667	1.36207	-0.00493581827143103	70663	61862	59759
c1hy_0010101	m1m_0260001_2	-0.2563	0.5632	-0.455	0.6491	0.003	0.0049	0.0133	0.0055	2.21667	0.901639	0.00556355987924258	70663	61862	59759
c1hy_0010101	m1m_bed_time	NA	NA	NA	NA	NA	NA	0.0133	2e-04	2.21667	0.0350877	NA	70663	67669	65171
c1hy_0010101	m1m_nap_count	0.1661	0.2352	0.7064	0.48	-0.0105	0.0052	0.0133	0.0286	2.21667	4.4	-0.0146944861203542	70663	67613	65111
c1hy_0010101	m1m_night_wake_up_count	-0.3895	0.2381	-1.6357	0.1019	0.0035	0.0045	0.0133	0.0238	2.21667	3.83871	0.0108448214563007	70663	67669	65171
c1hy_0010101	m1m_sleep_time_day	0.0282	0.1925	0.1465	0.8836	-0.0011	0.0052	0.0133	0.0395	2.21667	6.69492	-0.00186327480487007	70663	67637	65133
c1hy_0010101	m1m_sleep_time_night	0.3856	0.3236	1.1914	0.2335	-0.0032	0.005	0.0133	0.0141	2.21667	2.2381	-0.0087980900316464	70663	67613	65111
c1hy_0010101	m1m_total_sleep_time	0.1867	0.2221	0.8407	0.4005	-0.0028	0.005	0.0133	0.028	2.21667	4.66667	-0.00671212718693481	70663	67701	65197
c1hy_0010101	m1m_wake_up_time	-0.3482	0.2932	-1.1879	0.2349	-0.0018	0.0049	0.0133	0.0249	2.21667	3.19231	0.00451312359946491	70663	67682	65183
c1hy_0010101	mbpfas0001b	0.6043	0.7824	0.7724	0.4399	-0.0057	0.005	0.0133	0.0136	2.21667	0.660194	-0.014602951557133	70663	62274	60217
c1hy_0010101	mbpfas0007	0.7271	1.7185	0.4231	0.6722	-0.0134	0.0049	0.0133	0.0067	2.21667	0.345361	-0.0218027957216109	70663	63051	60759
c1hy_0010101	mbpfas0009	0.0364	0.3168	0.115	0.9084	-0.0051	0.0052	0.0133	0.054	2.21667	2.45455	-0.00671840824005563	70663	65164	62747
c1hy_0010101	mbpfas0013	0.1822	0.3145	0.5792	0.5624	-0.0076	0.0051	0.0133	0.0495	2.21667	2.25	-0.0133136920941727	70663	65163	62751
c1hy_0010101	mbpfas0017	0.2817	0.2861	0.9846	0.3248	-0.0112	0.0048	0.0133	0.0561	2.21667	2.55	-0.0205229610845624	70663	65161	62751
c1hy_0010101	mbpfas0021	1	0.9753	1.0753	0.2823	-0.0135	0.0052	0.0133	0.0148	2.21667	0.714976	-0.0297840876104545	70663	64642	62270
c1hy_0010101	mbpfas0025	NA	NA	NA	NA	-0.0174	0.0048	0.0133	-0.001	2.21667	-0.046729	NA	70663	65201	62786
c1hy_0010101	mbpfas0029	0.7902	0.5096	1.5504	0.121	-0.016	0.0052	0.0133	0.0334	2.21667	1.63725	-0.0350189778532912	70663	63328	61005
c1hy_0010101	mbpfas0039b	NA	NA	NA	NA	NA	NA	0.0133	0.0042	2.21667	0.214286	NA	70663	62714	60637
c1hy_0010101	mbpfas0041	NA	NA	NA	NA	NA	NA	0.0133	0.0047	2.21667	0.20524	NA	70663	64852	62455
c1hy_0010101	mbpfas0045	NA	NA	NA	NA	0.0035	0.0047	0.0133	-0.008	2.21667	-0.451977	NA	70663	65500	62704
c1hy_0010101	mbpfas0047	-0.0518	0.2772	-0.1869	0.8518	-0.0046	0.0051	0.0133	0.0515	2.21667	2.48792	-0.00374223592132379	70663	65121	62710
c1hy_0010101	mbpfas0053b	0.3491	0.4529	0.7708	0.4409	-0.0013	0.0053	0.0133	0.0222	2.21667	1.21978	-0.00753945182434409	70663	77614	68429
c1hy_0010101	mbpfas0067b	0.1843	0.348	0.5296	0.5964	-0.001	0.0044	0.0133	0.0296	2.21667	1.5914	-0.00484305835116497	70663	77614	68429
c1hy_0010101	mbpfas0073	-0.0529	0.2749	-0.1926	0.8473	0.0014	0.0048	0.0133	0.0626	2.21667	2.69828	0.00316598907315021	70663	65546	62748
c1hy_0010101	milk_allergy_1hy	0.0331	0.3227	0.1026	0.9183	-0.017	0.0053	0.0133	0.0138	2.21667	2.15625	-0.0198351588467507	70663	71426	63173
c1hy_0010101	milk_allergy_2y	-0.3963	0.3891	-1.0185	0.3085	-0.013	0.0052	0.0133	0.0113	2.21667	1.79365	-0.0098828291538152	70663	71426	63173
c1hy_0010101	milk_allergy_3y	-0.438	1.3904	-0.315	0.7527	-0.0083	0.0044	0.0133	0.0017	2.21667	0.288136	-0.0073062965636934	70663	71426	63173
c1hy_0010101	milk_allergy_cum_4y	-0.0453	0.2957	-0.1531	0.8783	-0.0128	0.0052	0.0133	0.0203	2.21667	3.02985	-0.0138647656887433	70663	71648	63353
c1hy_0010101	milk_allergy_score_until_4yo	-0.1641	0.2334	-0.703	0.482	-0.0042	0.0046	0.0133	0.0317	2.21667	4.28378	-0.00138499491537071	70663	71426	63173
c1hy_0010101	milk_allergy_score_until_4yo_positive	-0.1628	0.2353	-0.6921	0.4889	-0.0035	0.0046	0.0133	0.0309	2.21667	4.06579	-0.000650098241310662	70663	71426	63173
c1hy_0010101	mn	-0.1459	0.143	-1.0204	0.3075	-0.007	0.005	0.0133	0.0781	2.21667	4.91195	-0.00300937160622101	70663	65112	62703
c1hy_0010101	mt1b_0020001	-0.0251	0.2171	-0.1155	0.9081	-0.0066	0.005	0.0133	0.0349	2.21667	4.30864	-0.00675746918631929	70663	65210	62792
c1hy_0010101	mt1b_0020101	-0.0177	0.2231	-0.0791	0.9369	-0.007	0.005	0.0133	0.0332	2.21667	4.25641	-0.00741338471393718	70663	65155	62393
c1hy_0010101	mt1b_0030001	-0.2258	0.2349	-0.9611	0.3365	-0.019	0.0053	0.0133	0.0286	2.21667	3.575	-0.0166467194533127	70663	64932	62170
c1hy_0010101	mt1b_0030101	-0.1719	0.2339	-0.735	0.4624	-0.0193	0.0052	0.0133	0.0294	2.21667	3.58537	-0.0179789039308114	70663	65161	62382
c1hy_0010101	mt1b_0040001b	-0.3428	0.3051	-1.1237	0.2611	-0.0055	0.0049	0.0133	0.015	2.21667	2.58621	-0.00112643044876527	70663	77614	68429
c1hy_0010101	mt1b_0040101b	-0.3317	0.3143	-1.0553	0.2913	-0.0044	0.0049	0.0133	0.0141	2.21667	2.35	-0.000222577833383358	70663	77614	68429
c1hy_0010101	mt1b_0050001	0.2159	0.2198	0.9821	0.3261	-0.0104	0.0047	0.0133	0.0302	2.21667	4.50746	-0.0159571505611468	70663	65517	62719
c1hy_0010101	mt1b_0050101	0.2407	0.2252	1.0687	0.2852	-0.0115	0.0047	0.0133	0.03	2.21667	4.34783	-0.01764524313076	70663	65763	62944
c1hy_0010101	mt1b_0060001	-0.1558	0.3028	-0.5147	0.6068	-0.0119	0.0052	0.0133	0.02	2.21667	2.85714	-0.0105220512559337	70663	65763	62944
c1hy_0010101	mt1b_0060101	-0.1393	0.3141	-0.4435	0.6574	-0.0115	0.0053	0.0133	0.0191	2.21667	2.72857	-0.010402981100472	70663	65763	62944
c1hy_0010101	mt1b_0080001	0.1402	0.1921	0.7301	0.4654	-0.0226	0.0054	0.0133	0.0576	2.21667	6.32967	-0.0294064431215937	70663	65763	62944
c1hy_0010101	mt1b_0100101	0.0846	0.1712	0.4945	0.621	-0.0035	0.0053	0.0133	0.0571	2.21667	3.48171	-0.00634691063724294	70663	65763	62944
c1hy_0010101	mt1b_0100201	0.4645	0.2068	2.2464	0.0247	0.0065	0.0049	0.0133	0.055	2.21667	6.11111	-0.00572004764362548	70663	65763	62944
c1hy_0010101	mt1b_0100301	0.4667	0.2447	1.907	0.0565	0.0097	0.0053	0.0133	0.034	2.21667	4.72222	0.000594927592117242	70663	65763	62944
c1hy_0010101	mt1b_0100401	0.4323	0.2226	1.9417	0.0522	0.0056	0.0052	0.0133	0.039	2.21667	5.34247	-0.00388262997167452	70663	65763	62944
c1hy_0010101	mt1b_0100501	-0.2283	0.1806	-1.2641	0.2062	-0.004	0.0049	0.0133	0.0606	2.21667	5.66355	0.00223248673468344	70663	65763	62944
c1hy_0010101	mt1b_0100601	-0.1128	0.1713	-0.6584	0.5103	-5e-04	0.0054	0.0133	0.0596	2.21667	5.51852	0.00273477398030615	70663	65763	62944
c1hy_0010101	mt1b_0100701	0.1649	0.2119	0.7781	0.4365	0.0119	0.006	0.0133	0.0456	2.21667	5.92208	0.00909595664309093	70663	65763	62944
c1hy_0010101	mt1b_0100801	0.1343	0.1314	1.022	0.3068	-0.0018	0.0051	0.0133	0.0914	2.21667	7.87931	-0.007004194751593	70663	65763	62944
c1hy_0010101	mt1b_0200101	-0.0256	0.1593	-0.1607	0.8723	-0.0116	0.0053	0.0133	0.0567	2.21667	5.0177	-0.0122931747508078	70663	65763	62944
c1hy_0010101	mt1b_0200201	0.1681	0.1732	0.9705	0.3318	0.0067	0.0051	0.0133	0.0537	2.21667	4.92661	0.00286016359832283	70663	65763	62944
c1hy_0010101	mt1b_0200301	-0.1357	0.1995	-0.68	0.4965	0.0165	0.0058	0.0133	0.0432	2.21667	4.69565	0.021739020529772	70663	65763	62944
c1hy_0010101	mt1b_0200401	-0.0402	0.1548	-0.2597	0.7951	0.0015	0.0054	0.0133	0.0552	2.21667	5.52	0.00281561807901413	70663	65347	62560
c1hy_0010101	mt1b_0200501	0.1398	0.2835	0.4932	0.6219	-0.0073	0.005	0.0133	0.026	2.21667	1.9697	-0.0107322675875757	70663	65479	62685
c1hy_0010101	mt1b_0400001	0.154	0.1941	0.7935	0.4275	-0.0331	0.0055	0.0133	0.0725	2.21667	6.90476	-0.0424711570163069	70663	65763	62944
c1hy_0010101	mt1b_0410001	0.0628	0.1912	0.3283	0.7427	-0.0372	0.0051	0.0133	0.0631	2.21667	6.8587	-0.0437943191776293	70663	65763	62944
c1hy_0010101	mt1b_0420001	0.0236	0.2126	0.1112	0.9115	-0.0388	0.0052	0.0133	0.0587	2.21667	6.52222	-0.0442863503491201	70663	65763	62944
c1hy_0010101	mt1b_0430001	0.1331	0.1741	0.7647	0.4444	-0.03	0.0052	0.0133	0.058	2.21667	4.87395	-0.0375348750534071	70663	65763	62944
c1hy_0010101	mt1b_0440001	-0.2163	0.2142	-1.0096	0.3127	-0.0135	0.005	0.0133	0.0611	2.21667	6.17172	-0.00878401597390641	70663	65763	62944
c1hy_0010101	mt1b_0450001	0.3375	0.2346	1.4384	0.1503	-0.0156	0.0048	0.0133	0.029	2.21667	4.14286	-0.0240322415754178	70663	65763	62944
c1hy_0010101	mt1b_0460001	0.2146	0.2388	0.8984	0.369	-0.0035	0.0051	0.0133	0.0312	2.21667	4.52174	-0.00834814726692	70663	65763	62944
c1hy_0010101	mt1b_0470001	NA	NA	NA	NA	-0.0047	0.0048	0.0133	-0.0051	2.21667	-0.87931	NA	70663	65763	62944
c1hy_0010101	mt1b_0480001	-0.0749	0.1785	-0.4196	0.6748	-0.0324	0.0048	0.0133	0.0615	2.21667	5.6422	-0.0342382413778622	70663	65763	62944
c1hy_0010101	mt1u_0010001	0.1656	0.2823	0.5867	0.5574	0.0017	0.0049	0.0133	0.0165	2.21667	2.79661	-0.000621313930188745	70663	65763	62944
c1hy_0010101	mt1u_0020001	0.3994	0.3362	1.188	0.2348	0.0021	0.0049	0.0133	0.013	2.21667	2.13115	-0.00301712228412915	70663	65763	62944
c1hy_0010101	mt2b_0410001	-0.0411	0.1676	-0.245	0.8064	-0.0225	0.0053	0.0133	0.0775	2.21667	6.73913	-0.0241580154077004	70663	65763	62944
c1hy_0010101	mt2b_0420001	-0.0929	0.1736	-0.5349	0.5927	-0.024	0.0052	0.0133	0.0791	2.21667	6.76068	-0.0241064293051111	70663	65763	62944
c1hy_0010101	mt2b_0430001	-0.0671	0.1314	-0.5102	0.6099	-0.0235	0.005	0.0133	0.0853	2.21667	5.29814	-0.0244107570054909	70663	65763	62944
c1hy_0010101	mt2b_0450001	0.0151	0.1674	0.0903	0.9281	-0.0189	0.0057	0.0133	0.0514	2.21667	6.425	-0.0215653817534137	70663	65763	62944
c1hy_0010101	mt2b_0460001	0.0097	0.1879	0.0514	0.959	-0.0192	0.0056	0.0133	0.0452	2.21667	5.38095	-0.0216682600265752	70663	65763	62944
c1hy_0010101	mt2b_0480001	-0.0505	0.1613	-0.3133	0.7541	-0.0209	0.0049	0.0133	0.0758	2.21667	5.57353	-0.0220238973256181	70663	65763	62944
c1hy_0010101	mt2b_0490001	0.1714	0.2533	0.6767	0.4986	0.0043	0.0056	0.0133	0.0271	2.21667	3.56579	0.00144156867382053	70663	65460	62671
c1hy_0010101	mt2u_0010001	0.0731	0.2193	0.3334	0.7388	-0.0045	0.0043	0.0133	0.0227	2.21667	3.72131	-0.0062801885046931	70663	65098	62326
c1hy_0010101	mt2u_0020001	0.2305	0.2403	0.9594	0.3374	-0.0011	0.0044	0.0133	0.0228	2.21667	3.8	-0.00530093187986001	70663	65763	62944
c1hy_0010101	mumps_cum_4y	-0.3263	0.6753	-0.4831	0.629	0.0227	0.0049	0.0133	0.0044	2.21667	0.594595	0.0267851076224936	70663	77807	69982
c1hy_0010101	mycotic_or_fungal_infection_cum_2y	0.6498	0.6272	1.036	0.3002	-4e-04	0.0046	0.0133	0.0053	2.21667	0.929825	-0.00596282171422417	70663	58931	57144
c1hy_0010101	nuts_allergy_score_until_4yo_positive	0.3368	0.4044	0.8327	0.405	-0.0061	0.005	0.0133	0.0098	2.21667	1.44118	-0.0108212378422262	70663	71648	63353
c1hy_0010101	otitis_media_cum_2y	-0.24	0.2566	-0.9351	0.3497	0.0577	0.0049	0.0133	0.0243	2.21667	3.68182	0.0707325814024132	70663	59497	57481
c1hy_0010101	out_of_night_diapers_age_4y	0.6185	0.3283	1.8842	0.0595	-0.008	0.0043	0.0133	0.0304	2.21667	2.15603	-0.021802756511179	70663	61264	59216
c1hy_0010101	participant_reported_food_allergy_cum_4y	0.1808	0.2086	0.8665	0.3862	-2e-04	0.0056	0.0133	0.0429	2.21667	4.71429	-0.00467522572059824	70663	71648	63353
c1hy_0010101	pb	0.0832	0.1914	0.4347	0.6638	8e-04	0.0054	0.0133	0.0508	2.21667	6.51282	-0.00133872941662119	70663	64861	62465
c1hy_0010101	peanuts_allergy_score_4yo_positive	1	6.3867	0.2777	0.7812	-0.0091	0.0044	0.0133	0.0018	2.21667	0.28125	-0.0190425538649974	70663	71648	63353
c1hy_0010101	premature_birth	-0.1835	0.3545	-0.5176	0.6047	0.0024	0.0045	0.0133	0.0091	2.21667	1.56897	0.00448331992666377	70663	71094	70457
c1hy_0010101	psychomotor_developmental_delay_cum_4y	NA	NA	NA	NA	-0.009	0.0052	0.0133	-0.0018	2.21667	-0.295082	NA	70663	78115	70247
c1hy_0010101	roseola_infantum_cum_2y	0.454	0.3588	1.2654	0.2057	0.0301	0.0056	0.0133	0.0126	2.21667	2	0.0280107187443986	70663	60809	58854
c1hy_0010101	rsv_infection_cum_2y	0.0431	0.2253	0.1913	0.8483	0.0367	0.0049	0.0133	0.0361	2.21667	5.30882	0.0414914100980285	70663	59039	57246
c1hy_0010101	sccon003	0.0777	0.1626	0.4781	0.6326	-0.0128	0.0054	0.0133	0.0704	2.21667	8.38095	-0.0169465216819926	70663	65052	62648
c1hy_0010101	sccon005	0.2246	0.2173	1.0334	0.3014	8e-04	0.0044	0.0133	0.0252	2.21667	3.76119	-0.00330145018201551	70663	63800	61459
c1hy_0010101	se	-0.0164	0.1478	-0.1111	0.9115	-0.0116	0.0051	0.0133	0.0628	2.21667	1.82558	-0.0125941356160669	70663	64712	62330
c1hy_0010101	shellfish_allergy_score_until_4yo_positive	0.2225	0.7926	0.2808	0.7789	-0.015	0.0049	0.0133	0.0027	2.21667	0.442623	-0.0183271905215659	70663	71648	63353
c1hy_0010101	soba_allergy_score_until_4yo_positive	-0.0385	0.3528	-0.1092	0.9131	-0.0055	0.0046	0.0133	0.0105	2.21667	1.75	-0.00579117963016748	70663	71648	63353
c1hy_0010101	soybean_allergy_score_until_4yo_positive	-0.1039	0.3802	-0.2732	0.7847	-0.0115	0.0046	0.0133	0.0084	2.21667	1.29231	-0.011964390810204	70663	71426	63173
c1hy_0010101	streptococcus_pyogenes_cum_4y	-0.7193	0.6542	-1.0994	0.2716	0.0125	0.0045	0.0133	0.0062	2.21667	0.984127	0.0199709270304988	70663	77807	69982
c1hy_0010101	ucbb_0080001b	-0.1268	0.2078	-0.6102	0.5418	-0.0019	0.0047	0.0133	0.029	2.21667	4.83333	0.000443381051008703	70663	77614	68429
c1hy_0010101	ucbb_0410001	-0.1744	0.0924	-1.8881	0.059	0.0073	0.0054	0.0133	0.3582	2.21667	8.3109	0.0250615342854983	70663	65763	62944
c1hy_0010101	ucbb_0420001	-0.1988	0.0984	-2.0207	0.0433	0.0101	0.0054	0.0133	0.3484	2.21667	7.81166	0.0305188852462202	70663	65763	62944
c1hy_0010101	ucbb_0430001	-0.0533	0.0991	-0.5377	0.5908	0.0094	0.0062	0.0133	0.2981	2.21667	4.26466	0.0162656946023637	70663	65763	62944
c1hy_0010101	ucbb_0450001	0.0317	0.1426	0.222	0.8243	-0.0012	0.0051	0.0133	0.0986	2.21667	10.9556	-0.00259527060633704	70663	65763	62944
c1hy_0010101	ucbb_0460001	0.0828	0.1416	0.5848	0.5587	-0.0019	0.0052	0.0133	0.0956	2.21667	10.5055	-0.00530372569325477	70663	65763	62944
c1hy_0010101	ucbb_0480001	-0.2185	0.1007	-2.1695	0.03	0.0097	0.0055	0.0133	0.3442	2.21667	7.23109	0.0314377439712464	70663	65763	62944
c1hy_0010101	upper_respiratory_tract_infection_cum_2y	-0.3105	0.3152	-0.9851	0.3246	0.038	0.0053	0.0133	0.018	2.21667	2.64706	0.0467393323828136	70663	76319	67727
c1hy_0010101	urinary_tract_infections_cum_4y	NA	NA	NA	NA	-0.0016	0.0044	0.0133	-0.0027	2.21667	-0.442623	NA	70663	59117	57315
c1hy_0010101	urticaria_cum_4y	-0.456	0.3938	-1.1579	0.2469	2e-04	0.0052	0.0133	0.0121	2.21667	1.77941	0.00609696865053545	70663	53035	52144
c1hy_0010101	varicella_cum_4y	-0.2165	0.6728	-0.3217	0.7476	0.0316	0.0048	0.0133	0.0045	2.21667	0.642857	0.03570519095133	70663	79056	70059
c1hy_0010101	wheat_allergy_score_until_4yo_positive	-0.2442	0.2449	-0.9975	0.3185	-0.0064	0.0048	0.0133	0.0305	2.21667	4.55224	-0.00233009573282842	70663	71426	63173
c1hy_0010201	BMI	0.1821	0.1557	1.1695	0.2422	0.0056	0.006	0.0033	0.1732	0.540984	19.4607	0.00137309867813261	70178	163835	0
c1hy_0010201	adenovirus_infection_cum_2y	-0.2098	0.6249	-0.3357	0.7371	0.002	0.0049	0.0033	0.0171	0.540984	2.71429	0.00379276201869533	70178	76319	67204
c1hy_0010201	allergic_conjunctivitis_cum_4y	0.1675	0.6858	0.2442	0.8071	-4e-04	0.0055	0.0033	0.0162	0.540984	2.28169	-0.00168069225673557	70178	59758	58929
c1hy_0010201	allergic_conjunctivitis_or_rhinitis_or_hay_fever_cum_4y	-0.4611	0.9602	-0.4802	0.6311	0.0088	0.0052	0.0033	0.0086	0.540984	1.11688	0.0120258800527005	70178	60244	60244
c1hy_0010201	allergic_rhinitis_cum_4y	-0.8583	1.1177	-0.7679	0.4425	0.0126	0.0051	0.0033	0.0126	0.540984	1.55556	0.0196071356661476	70178	59541	58526
c1hy_0010201	any_food_allergy_score_positive_until_4yo	-0.0991	0.3838	-0.2582	0.7962	-0.0217	0.0049	0.0033	0.0548	0.540984	5.48	-0.0238216549565011	70178	71648	62923
c1hy_0010201	asthma_cum_4y	0.1347	0.4931	0.2732	0.7847	0.019	0.005	0.0033	0.0306	0.540984	3.1875	0.0265762739593652	70178	40817	37009
c1hy_0010201	atopic_dermatitis_cum_4y	0.4697	0.5521	0.8509	0.3948	-0.0076	0.005	0.0033	0.0633	0.540984	5.86111	-0.0184006446590348	70178	40817	37009
c1hy_0010201	autistic_spectrum_disorder_and_pddnos_cum_4y	-0.1407	0.774	-0.1817	0.8558	6e-04	0.0048	0.0033	0.0107	0.540984	1.94545	0.00148893721846849	70178	79056	69565
c1hy_0010201	bone_fracture_cum_4y	-1	3.2305	-0.6459	0.5183	0.0038	0.0054	0.0033	0.0034	0.540984	0.548387	0.0110952477803684	70178	79056	69565
c1hy_0010201	breast_feeding_cessation_1m	-0.043	1.2024	-0.0357	0.9715	0.02	0.0052	0.0033	0.004	0.540984	0.634921	0.0216167470141659	70178	70975	66015
c1hy_0010201	breast_feeding_cessation_2m	-0.0113	0.6535	-0.0174	0.9861	0.0497	0.0053	0.0033	0.0142	0.540984	2.18462	0.0526998540698419	70178	73767	68556
c1hy_0010201	breast_feeding_cessation_3m	-0.8022	1.155	-0.6945	0.4874	0.0626	0.0055	0.0033	0.0112	0.540984	1.77778	0.07109218160504	70178	73767	68556
c1hy_0010201	breast_feeding_cessation_age	1	1.4327	0.8412	0.4002	-0.0592	0.0047	0.0033	0.018	0.540984	2.14286	-0.0722023954208627	70178	73735	68528
c1hy_0010201	breast_feeding_period_1y	-0.532	0.7222	-0.7366	0.4613	-0.0846	0.005	0.0033	0.0188	0.540984	2.84848	-0.0872203535945098	70178	70975	66015
c1hy_0010201	c1hy_0010301	NA	NA	NA	NA	NA	NA	0.0033	9e-04	0.540984	0.140625	NA	70178	79780	70178
c1hy_0010201	c1hy_0030001b2	1	1.3045	0.7995	0.424	-0.0141	0.0049	0.0033	0.0102	0.540984	1.85455	-0.0219058048219729	70178	58174	57359
c1hy_0010201	c1hy_0030002	0.4875	0.7785	0.6262	0.5312	0.1093	0.0053	0.0033	0.0154	0.540984	2.33333	0.114131707643449	70178	79780	70178
c1hy_0010201	c1hy_0040001	-0.5146	0.7594	-0.6776	0.498	-0.0283	0.0048	0.0033	0.0196	0.540984	2.9697	-0.0264233176519831	70178	79295	69769
c1hy_0010201	c1hy_0040002	-0.4743	0.7851	-0.6041	0.5458	-0.0433	0.0046	0.0033	0.0149	0.540984	2.22388	-0.0432356175245034	70178	79780	70178
c1hy_0010201	c1hy_0050001	0.2431	0.6668	0.3645	0.7155	0.088	0.0048	0.0033	0.0141	0.540984	2.35	0.0936240742061465	70178	78192	69006
c1hy_0010201	c1hy_0050002	0.0366	0.5822	0.0628	0.9499	0.0874	0.0049	0.0033	0.0164	0.540984	2.82759	0.0948287583386436	70178	77649	68518
c1hy_0010201	c1hy_0060002_checked	-0.1273	0.2833	-0.4493	0.6532	0.0379	0.0064	0.0033	0.1964	0.540984	12.1235	0.0636645102532408	70178	36752	35819
c1hy_0010201	c1hy_0070001	-0.696	0.9854	-0.7063	0.48	0.0152	0.005	0.0033	0.0099	0.540984	1.54688	0.0205695863802028	70178	76816	67820
c1hy_0010201	c1hy_0070002b	-0.8114	1.149	-0.7061	0.4801	0.0102	0.0051	0.0033	0.0083	0.540984	1.40678	0.0157032786124834	70178	58136	57323
c1hy_0010201	c1hy_0090001	1	1.1372	0.8969	0.3698	0.0125	0.0046	0.0033	0.0238	0.540984	4.17544	0.00451714907062014	70178	77194	68179
c1hy_0010201	c1hy_0090101	0.5707	0.691	0.8259	0.4089	5e-04	0.0053	0.0033	0.0359	0.540984	4.3253	-0.00578362274553732	70178	76496	67561
c1hy_0010201	c1hy_0090201	-0.1848	0.4794	-0.3854	0.6999	-0.011	0.0051	0.0033	0.0378	0.540984	4.78481	-0.00996642440044388	70178	77911	68790
c1hy_0010201	c1hy_0090301	NA	NA	NA	NA	0.0026	0.005	0.0033	-5e-04	0.540984	-0.0877193	NA	70178	77531	68490
c1hy_0010201	c1hy_0092001	-0.649	0.8766	-0.7404	0.4591	-0.0092	0.0051	0.0033	0.0173	0.540984	2.54412	-0.00518308330986337	70178	75638	66806
c1hy_0010201	c1hy_0092101	0.5508	0.7873	0.6996	0.4842	-0.0088	0.0054	0.0033	0.0151	0.540984	2.35938	-0.0133947464239957	70178	79399	70007
c1hy_0010201	c1hy_0092201	0.1459	0.6861	0.2126	0.8316	-0.0038	0.0045	0.0033	0.0149	0.540984	2.48333	-0.00512158341208245	70178	79399	70007
c1hy_0010201	c1hy_0092301	0.1581	0.6521	0.2425	0.8084	0.0015	0.0052	0.0033	0.023	0.540984	3.38235	0.000224995585401299	70178	79399	70007
c1hy_0010201	c1hy_0092601	1	16.1888	0.2177	0.8276	-0.0022	0.0045	0.0033	0.001	0.540984	0.188679	-0.0088672225481772	70178	72598	64234
c1hy_0010201	c1hy_0092701	0.8086	1.7974	0.4498	0.6528	-0.0022	0.0054	0.0033	0.0031	0.540984	0.525424	-0.00495463552740986	70178	78873	69575
c1hy_0010201	c1hy_0092801	NA	NA	NA	NA	0.0051	0.0047	0.0033	-0.0018	0.540984	-0.276923	NA	70178	79399	70007
c1hy_0010201	c1hy_0092901	NA	NA	NA	NA	0.0134	0.0054	0.0033	-0.002	0.540984	-0.31746	NA	70178	78335	69871
c1hy_0010201	c1hy_0093001	-0.7263	1.3824	-0.5254	0.5993	0.0031	0.0049	0.0033	0.0052	0.540984	0.852459	0.00632515613203603	70178	78335	69871
c1hy_0010201	c1hy_0093101	1	1.4261	0.9117	0.3619	0.0059	0.0049	0.0033	0.013	0.540984	1.91176	-0.0022737675662716	70178	78335	69871
c1hy_0010201	c1hy_0093301	NA	NA	NA	NA	NA	NA	0.0033	5e-04	0.540984	0.0980392	NA	70178	78335	69871
c1hy_0010201	c1hy_0100001_2	0.8376	1.0038	0.8344	0.404	-0.0167	0.0051	0.0033	0.0118	0.540984	1.81538	-0.0236381245336714	70178	61757	60299
c1hy_0010201	c1hy_0100001_3	0.2621	0.5376	0.4876	0.6258	-0.0135	0.0049	0.0033	0.0295	0.540984	3.73418	-0.0177895366889986	70178	60361	58929
c1hy_0010201	c1hy_0100001_4	NA	NA	NA	NA	0.0046	0.0049	0.0033	-0.0043	0.540984	-0.767857	NA	70178	58745	57400
c1hy_0010201	c1hy_0100102	-0.1501	0.4276	-0.3511	0.7255	-0.0153	0.0046	0.0033	0.0372	0.540984	4.96	-0.0148761282128961	70178	78335	69871
c1hy_0010201	c1hy_0100203	-0.0743	0.5217	-0.1425	0.8867	-0.0149	0.0047	0.0033	0.0202	0.540984	2.72973	-0.015386020340251	70178	78335	69871
c1hy_0010201	c1hy_0100301	0.1814	0.5579	0.3252	0.745	-0.0138	0.0047	0.0033	0.0187	0.540984	2.39744	-0.0162482461878537	70178	78335	69871
c1hy_0010201	c1hy_0100304	-0.662	1.6212	-0.4084	0.683	-0.0042	0.0046	0.0033	0.0027	0.540984	0.519231	-0.00386968103375969	70178	47125	41400
c1hy_0010201	c1hy_0100501_3	-0.4681	0.9813	-0.477	0.6334	-0.0071	0.0049	0.0033	0.0065	0.540984	1.14035	-0.00560459860536233	70178	61862	60401
c1hy_0010201	c1hy_0100501_4	1	3.2972	0.5148	0.6067	-0.0082	0.0044	0.0033	0.0022	0.540984	0.407407	-0.0135555888737949	70178	61862	60401
c1hy_0010201	c1hy_0100602	0.0078	0.4725	0.0166	0.9868	-0.0148	0.0046	0.0033	0.0273	0.540984	3.9	-0.0160505392646036	70178	78010	69617
c1hy_0010201	c1hy_0100703	-0.2724	0.6641	-0.4102	0.6817	-0.018	0.0047	0.0033	0.0175	0.540984	2.73438	-0.017251868422769	70178	77898	69526
c1hy_0010201	c1hy_0100801	-0.3555	0.6915	-0.5141	0.6072	-0.0177	0.0046	0.0033	0.019	0.540984	2.96875	-0.0161790877980348	70178	78038	69625
c1hy_0010201	c1hy_0101102	0.431	0.7678	0.5613	0.5746	-0.0075	0.0049	0.0033	0.0126	0.540984	2.29091	-0.0108407082681773	70178	77939	69550
c1hy_0010201	c1hy_0102001_3	NA	NA	NA	NA	0.0075	0.0051	0.0033	-0.0046	0.540984	-0.754098	NA	70178	61862	60401
c1hy_0010201	c1hy_0103001_3	0.2571	0.6039	0.4257	0.6703	-0.0135	0.0049	0.0033	0.018	0.540984	3.33333	-0.0168884154350069	70178	61862	60401
c1hy_0010201	c1hy_0103501_2	-1	1.246	-0.9581	0.338	0.002	0.005	0.0033	0.0212	0.540984	2.94444	0.012321599200274	70178	61669	60217
c1hy_0010201	c1hy_0103501_3	1	6.0892	0.3386	0.7349	3e-04	0.0054	0.0033	0.0018	0.540984	0.295082	-0.00470897041716134	70178	61733	60276
c1hy_0010201	c1hy_0104001_2	0.5848	0.8242	0.7095	0.478	-0.041	0.0051	0.0033	0.0266	0.540984	4.09231	-0.0510191489339898	70178	61726	60269
c1hy_0010201	c1hy_0104001_3	NA	NA	NA	NA	0.021	0.0048	0.0033	-0.0029	0.540984	-0.508772	NA	70178	54725	53438
c1hy_0010201	c1hy_0104501_2	-0.5923	1.1878	-0.4987	0.618	0.023	0.0052	0.0033	0.0064	0.540984	1.03226	0.0297074896000447	70178	54023	52761
c1hy_0010201	c1hy_0105001_2	-0.2951	0.5269	-0.56	0.5755	-0.0252	0.005	0.0033	0.028	0.540984	4.24242	-0.026981612703145	70178	54087	52819
c1hy_0010201	c1hy_0105001_3	NA	NA	NA	NA	0.0033	0.0048	0.0033	-0.003	0.540984	-0.491803	NA	70178	61648	60193
c1hy_0010201	c1hy_0105501	0.3641	1.2099	0.3009	0.7635	-0.0271	0.0047	0.0033	0.0049	0.540984	0.790323	-0.0303877923150962	70178	78097	69664
c1hy_0010201	c1hy_0105601	-0.6435	1.6367	-0.3932	0.6942	-0.0103	0.005	0.0033	0.0027	0.540984	0.428571	-0.00916276963565527	70178	76379	68206
c1hy_0010201	c1hy_0105701	NA	NA	NA	NA	-0.0266	0.0046	0.0033	-5e-04	0.540984	-0.0833333	NA	70178	39068	35438
c1hy_0010201	c1hy_0110001	1	2.3647	0.5105	0.6097	-0.0054	0.005	0.0033	0.0026	0.540984	0.472727	-0.0115482752990245	70178	39080	35445
c1hy_0010201	c1hy_0130001	0.3761	0.5038	0.7465	0.4553	0.0184	0.0047	0.0033	0.0454	0.540984	6.21918	0.0259110106734368	70178	33803	29995
c1hy_0010201	c1hy_0140001	0.3435	0.4738	0.725	0.4685	0.0222	0.0046	0.0033	0.0475	0.540984	6.50685	0.0330970775099624	70178	32861	29169
c1hy_0010201	c1hy_0150001	0.3383	0.4799	0.705	0.4808	0.01	0.0047	0.0033	0.0465	0.540984	6.2	0.0123450568209285	70178	33893	30058
c1hy_0010201	c1hy_0150101	0.2521	0.4732	0.5327	0.5942	0.0155	0.0044	0.0033	0.042	0.540984	5.67568	0.0227911319207596	70178	33620	29831
c1hy_0010201	c1hy_0150201	-0.0441	0.4124	-0.107	0.9148	0.0084	0.0048	0.0033	0.0345	0.540984	4.72603	0.00966619237740179	70178	76283	68200
c1hy_0010201	c1hy_0150301	0.1759	0.6341	0.2774	0.7814	0.0051	0.0046	0.0033	0.0163	0.540984	2.85965	0.00598984220189579	70178	44861	39628
c1hy_0010201	c1hy_0160001	0.9006	1.0368	0.8686	0.3851	0.0101	0.0049	0.0033	0.0199	0.540984	3.37288	0.00345978983853176	70178	78335	69871
c1hy_0010201	c1hy_0170001	0.8437	1.1131	0.758	0.4485	0.0073	0.0051	0.0033	0.0167	0.540984	2.78333	0.00149819379784194	70178	78335	69871
c1hy_0010201	c1hy_0180001	1	2.2333	0.8204	0.412	-0.0046	0.0048	0.0033	0.0069	0.540984	1.18966	-0.0137801194304598	70178	75470	67393
c1hy_0010201	c1hy_0190001	0.2741	0.4922	0.557	0.5775	0.0014	0.0056	0.0033	0.039	0.540984	4.10526	-0.0015007729366812	70178	63992	57180
c1hy_0010201	c1hy_0200001	0.3378	0.4994	0.6763	0.4988	0.0023	0.0054	0.0033	0.0402	0.540984	4.56818	-0.00147945127127772	70178	78065	69664
c1hy_0010201	c1hy_0200301	0.4083	1.0984	0.3717	0.7101	0.009	0.005	0.0033	0.0061	0.540984	0.953125	0.0077915610207969	70178	78538	69696
c1hy_0010201	c1hy_0201001	-0.5039	0.9624	-0.5236	0.6005	0.008	0.0051	0.0033	0.0089	0.540984	1.39062	0.0113085972276451	70178	77901	69518
c1hy_0010201	c1hy_0201101	NA	NA	NA	NA	0.0051	0.005	0.0033	-0.002	0.540984	-0.338983	NA	70178	77908	69537
c1hy_0010201	c1hy_0201201	0.9877	1.0463	0.9439	0.3452	-0.0068	0.0053	0.0033	0.0166	0.540984	2.33803	-0.014684374221468	70178	77997	69607
c1hy_0010201	c1hy_0201301	0.7027	0.7998	0.8786	0.3796	-0.0079	0.0049	0.0033	0.0208	0.540984	3.2	-0.0144202442438336	70178	77462	69143
c1hy_0010201	c1hy_0201401	0.1934	0.5811	0.3329	0.7392	-0.0089	0.0052	0.0033	0.0183	0.540984	2.77273	-0.0110671069945407	70178	78335	69871
c1hy_0010201	c1hy_0201501	0.4351	0.792	0.5494	0.5827	-3e-04	0.0053	0.0033	0.0119	0.540984	1.72464	-0.0030682840668514	70178	78335	69871
c1hy_0010201	c1hy_0201601	-0.0631	0.5659	-0.1115	0.9113	0.0039	0.0049	0.0033	0.0198	0.540984	2.86957	0.00471077994866963	70178	77968	69579
c1hy_0010201	c1hy_0201701	0.2006	0.4871	0.4118	0.6805	0.0055	0.005	0.0033	0.0253	0.540984	3.77612	0.00407301767434753	70178	77970	69576
c1hy_0010201	c1hy_0201801	0.4226	0.6327	0.6679	0.5042	0.0067	0.0049	0.0033	0.0225	0.540984	3.16901	0.00353304733686699	70178	77835	69462
c1hy_0010201	c1hy_0201901	0.8855	0.927	0.9552	0.3395	-0.0015	0.0053	0.0033	0.0202	0.540984	2.97059	-0.00893504862976749	70178	78217	69457
c1hy_0010201	c1hy_0202001	1	2.1925	0.9188	0.3582	0.0051	0.005	0.0033	0.0073	0.540984	1.2807	-0.00441999928784764	70178	76690	68145
c1hy_0010201	c1hy_0202101	0.7551	0.964	0.7833	0.4335	-4e-04	0.0052	0.0033	0.0161	0.540984	2.23611	-0.00598883994558847	70178	78209	69453
c1hy_0010201	c1hy_0202201	0.3585	0.6101	0.5877	0.5567	0.0073	0.0058	0.0033	0.0311	0.540984	4.09211	0.00435187322565911	70178	75758	67305
c1hy_0010201	c1hy_0202301	1	1.1165	0.9005	0.3678	-0.0016	0.0054	0.0033	0.022	0.540984	2.93333	-0.0104053994794165	70178	77269	69033
c1hy_0010201	c1hy_0202401	1	1.2022	0.9133	0.3611	-0.003	0.0052	0.0033	0.0194	0.540984	2.85294	-0.012119448069113	70178	78465	69635
c1hy_0010201	c1hy_0210001	0.517	0.6225	0.8304	0.4063	0.0016	0.0054	0.0033	0.04	0.540984	4.7619	-0.00382380997825689	70178	43845	40351
c1hy_0010201	c1hy_0220001	0.5718	0.6346	0.901	0.3676	0.015	0.0054	0.0033	0.0534	0.540984	5.44898	0.0138821727743942	70178	39997	37709
c1hy_0010201	c1hy_0240001_1	0.0595	1.1692	0.0509	0.9594	-2e-04	0.0049	0.0033	0.0045	0.540984	0.725806	-0.000449339837742117	70178	61779	60325
c1hy_0010201	c1hy_0240001_2	0.0057	1.0231	0.0055	0.9956	-0.0075	0.0051	0.0033	0.0057	0.540984	0.890625	-0.0082578847058617	70178	61633	60182
c1hy_0010201	c1hy_0250001_1	0.0356	0.4669	0.0762	0.9392	-0.0223	0.0052	0.0033	0.0278	0.540984	3.80822	-0.0251233477612158	70178	61531	60082
c1hy_0010201	c1hy_0250001_2	0.2099	0.6701	0.3132	0.7541	0.0087	0.0048	0.0033	0.0162	0.540984	2.41791	0.00805222343489909	70178	61616	60168
c1hy_0010201	c1hy_0250001_3	0.5874	0.7544	0.7786	0.4362	-0.0073	0.0053	0.0033	0.0352	0.540984	5.10145	-0.0146261308835361	70178	61100	59664
c1hy_0010201	c1hy_0260001	-0.4839	1.1546	-0.4191	0.6751	9e-04	0.0056	0.0033	0.0079	0.540984	1.31667	0.00376100052421304	70178	39706	37432
c1hy_0010201	c1hy_0280001	0.4552	0.8699	0.5233	0.6008	0.0379	0.0057	0.0033	0.0122	0.540984	2.14035	0.0372154759819661	70178	73600	68412
c1hy_0010201	c1hy_0290001	-0.7906	1.1835	-0.668	0.5041	-0.0139	0.005	0.0033	0.0098	0.540984	1.44118	-0.0101580036611452	70178	73768	68560
c1hy_0010201	c1hy_0300001	-1	4.1381	-0.6474	0.5174	-0.0047	0.0048	0.0033	0.0032	0.540984	0.571429	0.00299100286265536	70178	55465	51230
c1hy_0010201	c1hy_0310001	NA	NA	NA	NA	NA	NA	0.0033	0.001	0.540984	0.178571	NA	70178	46817	43265
c1hy_0010201	c1hy_0330001	0.3962	1.2717	0.3115	0.7554	0.0298	0.0049	0.0033	0.0041	0.540984	0.745455	0.0379649513980789	70178	47286	43701
c1hy_0010201	c1hy_0340001	NA	NA	NA	NA	0.0391	0.0049	0.0033	-0.0033	0.540984	-0.428571	NA	70178	50028	46211
c1hy_0010201	c1hy_0350001	0.4352	0.9018	0.4826	0.6294	-0.0352	0.0045	0.0033	0.0107	0.540984	1.81356	-0.0497156610035163	70178	46463	42966
c1hy_0010201	c1hy_0350002	NA	NA	NA	NA	NA	NA	0.0033	0.0017	0.540984	0.298246	NA	70178	46231	42743
c1hy_0010201	c1hy_0350003	-0.6682	0.9937	-0.6724	0.5013	-0.0044	0.0046	0.0033	0.0107	0.540984	1.87719	-0.00184995464099611	70178	47206	43607
c1hy_0010201	c1hy_0350004	-0.3113	1.052	-0.2959	0.7673	0.0421	0.0048	0.0033	0.0075	0.540984	1.22951	0.0532390592820944	70178	55200	50976
c1hy_0010201	c1hy_0360001	0.2757	1.4984	0.184	0.854	0.0075	0.0052	0.0033	0.0034	0.540984	0.515152	0.00825401113889673	70178	55312	51069
c1hy_0010201	c1hy_0360002	-0.1963	0.6648	-0.2952	0.7678	-0.0163	0.0047	0.0033	0.0123	0.540984	1.86364	-0.0160817914797042	70178	72901	67757
c1hy_0010201	c1hy_0360003	-0.46	2.4338	-0.189	0.8501	0.0213	0.0048	0.0033	0.0021	0.540984	0.318182	0.0236073604788552	70178	73913	68691
c1hy_0010201	c1hy_0360004	1	1.3033	0.8704	0.3841	-0.0156	0.0051	0.0033	0.0158	0.540984	2.35821	-0.0247847853024526	70178	73913	68691
c1hy_0010201	c1hy_0370001	1	1.3757	0.9366	0.349	0.0616	0.0048	0.0033	0.0095	0.540984	1.48438	0.0577424460183509	70178	73913	68691
c1hy_0010201	c1hy_0370101	NA	NA	NA	NA	-5e-04	0.0052	0.0033	-0.0056	0.540984	-0.918033	NA	70178	73765	68562
c1hy_0010201	c1hy_0370201	NA	NA	NA	NA	0.0369	0.0049	0.0033	-0.0048	0.540984	-0.872727	NA	70178	73913	68691
c1hy_0010201	c1hy_0380101_1	NA	NA	NA	NA	-0.0198	0.0051	0.0033	-0.0018	0.540984	-0.295082	NA	70178	61077	59645
c1hy_0010201	c1hy_0380101_2	-0.3151	0.7927	-0.3975	0.691	0.0039	0.0054	0.0033	0.0101	0.540984	1.68333	0.00611988298788339	70178	61700	60246
c1hy_0010201	c1hy_0380101_3	NA	NA	NA	NA	-0.0107	0.0048	0.0033	-7e-04	0.540984	-0.106061	NA	70178	61689	60238
c1hy_0010201	c1hy_0380101_4	NA	NA	NA	NA	0.0315	0.0052	0.0033	-2e-04	0.540984	-0.03125	NA	70178	61478	60027
c1hy_0010201	c1hy_0380201	NA	NA	NA	NA	NA	NA	0.0033	0.0013	0.540984	0.209677	NA	70178	73913	68691
c1hy_0010201	c1hy_0380202	NA	NA	NA	NA	6e-04	0.0052	0.0033	-0.0063	0.540984	-1.21154	NA	70178	73913	68691
c1hy_0010201	c1hy_0380301	-0.2795	0.8149	-0.3429	0.7316	0.0061	0.005	0.0033	0.0097	0.540984	1.61667	0.00802931122532223	70178	73913	68691
c1hy_0010201	c1hy_0390001	-0.7856	0.9906	-0.793	0.4278	-0.012	0.0052	0.0033	0.0163	0.540984	2.67213	-0.00688771184946328	70178	73913	68691
c1hy_0010201	c1hy_0390101	-0.4644	0.9181	-0.5058	0.613	0.0131	0.0046	0.0033	0.0115	0.540984	1.88525	0.0167198554267214	70178	73913	68691
c1hy_0010201	c1hy_0390201	-0.93	1.0528	-0.8833	0.3771	-0.0119	0.0051	0.0033	0.0173	0.540984	2.88333	-0.00550690888332039	70178	73913	68691
c1hy_0010201	c1hy_0390301	-1	2.4454	-0.8331	0.4048	0.0203	0.0048	0.0033	0.0062	0.540984	1.01639	0.0306445953006478	70178	73913	68691
c1hy_0010201	c1hy_0390401	NA	NA	NA	NA	-0.0211	0.005	0.0033	-0.0014	0.540984	-0.25	NA	70178	72761	67641
c1hy_0010201	c1hy_0390501	1	1.5359	0.7432	0.4574	-0.0189	0.0054	0.0033	0.0077	0.540984	1.24194	-0.0257113962675675	70178	73913	68691
c1hy_0010201	c1hy_0400001	NA	NA	NA	NA	-0.0223	0.005	0.0033	-2e-04	0.540984	-0.03125	NA	70178	73913	68691
c1hy_0010201	c1hy_0400101	0.0194	0.8424	0.023	0.9816	-0.0065	0.0051	0.0033	0.0088	0.540984	1.27536	-0.006961824164944	70178	73913	68691
c1hy_0010201	c1hy_0400201	0.7647	1.3676	0.5592	0.576	0.057	0.0051	0.0033	0.0038	0.540984	0.745098	0.0572588119273308	70178	73913	68691
c1hy_0010201	c1hy_0400301	-1	1.9322	-0.8275	0.4079	0.0484	0.0048	0.0033	0.0066	0.540984	1.04762	0.0584985680309609	70178	73913	68691
c1hy_0010201	c1hy_0410001	0.3311	0.7177	0.4613	0.6446	0.058	0.005	0.0033	0.0206	0.540984	3.07463	0.0587867776104626	70178	73913	68691
c1hy_0010201	c1hy_0411001	0.8158	0.9912	0.8231	0.4104	0.0558	0.0058	0.0033	0.0198	0.540984	2.86957	0.0525193451412019	70178	73913	68691
c1hy_0010201	c1hy_0411101	NA	NA	NA	NA	0.053	0.0042	0.0033	-3.3319e-05	0.540984	-0.00546213	NA	70178	73913	68691
c1hy_0010201	c1hy_0411201	NA	NA	NA	NA	NA	NA	0.0033	0.0018	0.540984	0.295082	NA	70178	73679	68482
c1hy_0010201	c1hy_0411401	0.9497	1.5404	0.6165	0.5375	0.0055	0.005	0.0033	0.0053	0.540984	0.854839	0.00182175871288379	70178	73406	68230
c1hy_0010201	c1hy_0420001	NA	NA	NA	NA	NA	NA	0.0033	0.0012	0.540984	0.190476	NA	70178	73369	68193
c1hy_0010201	c1hy_0420002	NA	NA	NA	NA	NA	NA	0.0033	9e-04	0.540984	0.145161	NA	70178	73310	68143
c1hy_0010201	c1hy_0420003	NA	NA	NA	NA	NA	NA	0.0033	6e-04	0.540984	0.0983607	NA	70178	73011	67871
c1hy_0010201	c1hy_0420004	1	1.6972	0.7738	0.4391	-0.0536	0.0052	0.0033	0.0063	0.540984	0.926471	-0.06258654549769	70178	73629	68438
c1hy_0010201	c1hy_0430001	-0.2787	0.5261	-0.5298	0.5962	0.0048	0.0048	0.0033	0.0335	0.540984	2.04268	0.00813564841931425	70178	73224	68073
c1hy_0010201	c1hy_0430002	-0.0873	0.5339	-0.1635	0.8701	0.0179	0.0052	0.0033	0.0252	0.540984	3.76119	0.0199140556759037	70178	73371	68202
c1hy_0010201	c1hy_0430003	0.9347	2.1208	0.4407	0.6594	-0.011	0.0047	0.0033	0.0025	0.540984	0.409836	-0.0143244713796603	70178	73012	67889
c1hy_0010201	c1hy_0430004	-0.9686	2.1786	-0.4446	0.6566	0.0012	0.0054	0.0033	0.0026	0.540984	0.40625	0.00414243582146971	70178	69911	65005
c1hy_0010201	c1hy_0440001	1	1.1691	1.0162	0.3095	0.0194	0.0049	0.0033	0.0124	0.540984	1.90769	0.0132068747557032	70178	71276	66273
c1hy_0010201	c1hy_0440002	-0.1548	1.5336	-0.101	0.9196	0.0223	0.0055	0.0033	0.0033	0.540984	0.568966	0.0274193448914683	70178	56592	52403
c1hy_0010201	c1hy_0440003	0.2027	0.7217	0.2808	0.7789	5e-04	0.0052	0.0033	0.0123	0.540984	1.86364	-0.000771403448166239	70178	73388	68214
c1hy_0010201	c1hy_0440004	1	2.0144	0.623	0.5333	0.0176	0.005	0.0033	0.0044	0.540984	0.721311	0.013724316523838	70178	73913	68691
c1hy_0010201	c1hy_0440005	0.1623	0.8644	0.1877	0.8511	0.017	0.0048	0.0033	0.0084	0.540984	1.42373	0.0170696046983245	70178	73913	68691
c1hy_0010201	c1hy_0440006	0.0313	0.8025	0.039	0.9689	-3.5564e-06	0.0051	0.0033	0.0086	0.540984	1.36508	-0.000171493938797422	70178	73913	68691
c1hy_0010201	c1hy_0450101	0.0465	0.4897	0.0951	0.9243	0.0044	0.0053	0.0033	0.0305	0.540984	4.23611	0.00421850250523683	70178	73913	68691
c1hy_0010201	c1hy_0450102	-0.0946	0.4978	-0.19	0.8493	0.0069	0.0055	0.0033	0.0313	0.540984	4.01282	0.00834109589662452	70178	73913	68691
c1hy_0010201	c1hy_0450401	NA	NA	NA	NA	-0.0078	0.005	0.0033	-0.0018	0.540984	-0.327273	NA	70178	73913	68691
c1hy_0010201	c1hy_0460001	0.0296	0.7065	0.0419	0.9666	-0.0042	0.0052	0.0033	0.0801	0.540984	1.15584	-0.00510152915519122	70178	73913	68691
c1hy_0010201	c1hy_0460101	-0.2031	0.3643	-0.5575	0.5772	0.0011	0.0052	0.0033	0.068	0.540984	1.088	0.00437096844738288	70178	71709	66676
c1hy_0010201	c1hy_0490001	-1	3.0338	-0.7042	0.4813	0.0234	0.0049	0.0033	0.0045	0.540984	0.818182	0.0329378705996327	70178	73656	68456
c1hy_0010201	c1hy_0490102	NA	NA	NA	NA	0.0504	0.0051	0.0033	-5e-04	0.540984	-0.078125	NA	70178	70204	67080
c1hy_0010201	c1hy_0491001	NA	NA	NA	NA	NA	NA	0.0033	4e-04	0.540984	0.0714286	NA	70178	73913	68691
c1hy_0010201	c1hy_0492001	0.7218	1.0551	0.6841	0.4939	-0.0347	0.0054	0.0033	0.0117	0.540984	1.91803	-0.0411765679015729	70178	73913	68691
c1hy_0010201	c1hy_0492002	0.166	0.521	0.3186	0.7501	-0.0325	0.0053	0.0033	0.0271	0.540984	3.87143	-0.0361983085159769	70178	73913	68691
c1hy_0010201	c1hy_0493001	-0.4911	1.1762	-0.4176	0.6763	0.0195	0.005	0.0033	0.0057	0.540984	0.966102	0.0225400931333076	70178	70862	67711
c1hy_0010201	c1hy_0493002b	-0.2827	1.2364	-0.2287	0.8191	0.0176	0.005	0.0033	0.0045	0.540984	0.789474	0.020789796485156	70178	58088	57276
c1hy_0010201	c1hy_0494001	-0.2811	1.6057	-0.1751	0.861	0.2639	0.0056	0.0033	0.0029	0.540984	0.508772	0.276498856017361	70178	70902	67748
c1hy_0010201	c1hy_0495001	1	1.2877	0.9322	0.3512	0.1985	0.0052	0.0033	0.0063	0.540984	1.21154	0.202089848029769	70178	70984	67815
c1hy_0010201	c1hy_0496001	1	3.8902	0.8086	0.4187	0.1825	0.0054	0.0033	0.0036	0.540984	0.545455	0.179750699174602	70178	70954	67789
c1hy_0010201	c1hy_0497001	1	1.5882	1.0579	0.2901	0.1376	0.0053	0.0033	0.0135	0.540984	1.92857	0.200793512143131	70178	33377	31664
c1hy_0010201	c1hy_0500001	NA	NA	NA	NA	0.0166	0.0043	0.0033	-0.0052	0.540984	-0.787879	NA	70178	71075	67912
c1hy_0010201	c1hy_0500101	NA	NA	NA	NA	NA	NA	0.0033	0.0012	0.540984	0.210526	NA	70178	70887	67727
c1hy_0010201	c1hy_0500201	NA	NA	NA	NA	-0.01	0.0052	0.0033	-0.0021	0.540984	-0.328125	NA	70178	70804	67657
c1hy_0010201	c1hy_0500401	NA	NA	NA	NA	0.0059	0.0049	0.0033	-0.0077	0.540984	-1.24194	NA	70178	70894	67738
c1hy_0010201	c1hy_0500601	-1	1.4949	-0.8091	0.4185	-0.0025	0.0054	0.0033	0.0094	0.540984	1.59322	0.00415622382556389	70178	70705	67561
c1hy_0010201	c1hy_0500801	-0.9177	1.0849	-0.8459	0.3976	0.0036	0.0052	0.0033	0.0116	0.540984	2.18868	0.00950064205231179	70178	70761	67616
c1hy_0010201	c1hy_0501001	-0.6759	2.48	-0.2725	0.7852	0.0041	0.0052	0.0033	0.0016	0.540984	0.296296	0.00583577040765497	70178	70928	67769
c1hy_0010201	c1hy_0501201	NA	NA	NA	NA	NA	NA	0.0033	9e-04	0.540984	0.157895	NA	70178	70926	67769
c1hy_0010201	c1hy_0501301	0.6417	1.1729	0.547	0.5843	0.0523	0.0047	0.0033	0.0046	0.540984	0.821429	0.0522237935685984	70178	70733	67589
c1hy_0010201	c1hy_0501401	NA	NA	NA	NA	0.0171	0.0049	0.0033	-0.0062	0.540984	-1.10714	NA	70178	70303	67188
c1hy_0010201	c1hy_asq_acomu	-0.0403	0.321	-0.1255	0.9001	0.0645	0.0051	0.0033	0.0861	0.540984	8.87629	0.0727954493859483	70178	65006	63324
c1hy_0010201	c1hy_asq_bgm	0.2166	0.3785	0.5724	0.5671	-0.0046	0.0052	0.0033	0.0765	0.540984	8.89535	-0.00871956254869172	70178	64549	62875
c1hy_0010201	c1hy_asq_cfm	-0.3973	0.5606	-0.7086	0.4786	-0.0085	0.0053	0.0033	0.0557	0.540984	6.47674	-0.00382876922444582	70178	64521	62847
c1hy_0010201	c1hy_asq_dproblem	-0.4875	0.6467	-0.7537	0.451	0.0075	0.0055	0.0033	0.0515	0.540984	6.68831	0.0147597613513351	70178	65089	63396
c1hy_0010201	c1hy_asq_epersonal	0.38	0.5669	0.6703	0.5026	0.021	0.005	0.0033	0.0355	0.540984	4.08046	0.0186285906574323	70178	65141	63450
c1hy_0010201	c1hy_asq_total	-0.2323	0.4431	-0.5243	0.6001	0.0315	0.0056	0.0033	0.0772	0.540984	8.21277	0.0395357377832752	70178	77614	67959
c1hy_0010201	c1hy_bed_time	-0.1288	0.4975	-0.2589	0.7957	0.0078	0.0048	0.0033	0.0269	0.540984	3.68493	0.00947285953979861	70178	71026	67855
c1hy_0010201	c1hy_bmi	0.3428	0.3446	0.9945	0.32	0.0092	0.0056	0.0033	0.1847	0.540984	13.2878	0.01183364779164	70178	20259	18133
c1hy_0010201	c1hy_nap_count	-0.1302	0.6231	-0.2089	0.8345	0.0194	0.0051	0.0033	0.0165	0.540984	2.46269	0.0213576733979659	70178	71026	67855
c1hy_0010201	c1hy_night_wake_up_count	0.1225	0.4693	0.2609	0.7942	0.0201	0.0047	0.0033	0.0287	0.540984	4.28358	0.020043519423488	70178	71026	67855
c1hy_0010201	c1hy_psi_cf	0.5781	0.7626	0.7581	0.4484	0.0015	0.0052	0.0033	0.0264	0.540984	4.125	-0.00383416462389671	70178	63210	61711
c1hy_0010201	c1hy_sleep_time_day	-0.1577	0.5886	-0.268	0.7887	0.0096	0.005	0.0033	0.0195	0.540984	3.25	0.0113782234265717	70178	71094	67924
c1hy_0010201	c1hy_sleep_time_night	-0.5812	0.8585	-0.677	0.4984	-0.0175	0.0051	0.0033	0.0231	0.540984	3.34783	-0.0133001164051528	70178	71094	67924
c1hy_0010201	c1hy_total_sleep_time	-0.6985	1.1025	-0.6335	0.5264	-0.0012	0.0051	0.0033	0.01	0.540984	1.5873	0.00278177377621714	70178	70924	67765
c1hy_0010201	c1hy_wake_up_time	-0.0577	0.338	-0.1708	0.8644	-0.0272	0.0047	0.0033	0.0699	0.540984	9.07792	-0.0274854772737338	70178	69461	69461
c1hy_0010201	c1y_0010001_1	NA	NA	NA	NA	NA	NA	0.0033	2e-04	0.540984	0.0350877	NA	70178	61215	59804
c1hy_0010201	c1y_0010001_3	NA	NA	NA	NA	0.2018	0.0056	0.0033	-4e-04	0.540984	-0.0677966	NA	70178	61062	59632
c1hy_0010201	c1y_0080104_checked	-0.0903	0.3042	-0.297	0.7665	0.0232	0.0068	0.0033	0.1944	0.540984	9.21327	0.0306203861595091	70178	62609	61144
c1hy_0010201	c1y_0080204_checked	-0.1887	0.2985	-0.632	0.5274	0.0352	0.0066	0.0033	0.2505	0.540984	11.0841	0.0507947074912798	70178	61586	60143
c1hy_0010201	c1y_0090005b	NA	NA	NA	NA	-7e-04	0.0049	0.0033	-0.0013	0.540984	-0.188406	NA	70178	58159	57344
c1hy_0010201	c1y_0170001_1	1	1.129	0.9067	0.3646	-0.0047	0.0049	0.0033	0.0144	0.540984	2.18182	-0.0122921719594874	70178	61862	60401
c1hy_0010201	c1y_0170001_1_3	0.3646	0.438	0.8325	0.4051	-0.0066	0.0054	0.0033	0.0501	0.540984	5.16495	-0.0118634660138864	70178	71266	68086
c1hy_0010201	c1y_0170001_3	0.0174	0.4667	0.0373	0.9702	-0.0053	0.0055	0.0033	0.0238	0.540984	3.05128	-0.00601761179350464	70178	61862	60401
c1hy_0010201	c1y_0210001_1	0.2482	0.8551	0.2903	0.7716	0.0049	0.0047	0.0033	0.0085	0.540984	1.25	0.00405736077542641	70178	61796	60338
c1hy_0010201	c1y_0210001_2	-0.2411	0.8709	-0.2768	0.7819	-0.0084	0.0047	0.0033	0.0083	0.540984	1.23881	-0.00800075015111371	70178	61157	59711
c1hy_0010201	c1y_0220001_1	-0.0469	0.6005	-0.0781	0.9377	-0.0135	0.0051	0.0033	0.0185	0.540984	3.13559	-0.0145575040926187	70178	61537	60086
c1hy_0010201	c1y_0220001_2	0.4312	0.7027	0.6135	0.5395	0.0014	0.0053	0.0033	0.016	0.540984	2.38806	-0.0014334930321894	70178	49116	47965
c1hy_0010201	c1y_0220001_3	-0.2781	0.5027	-0.5533	0.5801	0.0038	0.0054	0.0033	0.0414	0.540984	6.27273	0.00757130914728592	70178	61714	60258
c1hy_0010201	c1y_1_bmi	0.0246	0.2568	0.0959	0.9236	0.03	0.0052	0.0033	0.2582	0.540984	13.1066	0.0717145589947824	70178	20259	18133
c1hy_0010201	c1y_2_bmi	0.0797	0.2317	0.344	0.7309	0.0259	0.006	0.0033	0.282	0.540984	17.4074	0.0607901224987504	70178	20259	18133
c1hy_0010201	c1y_asq_acomu	0.2446	0.3461	0.7066	0.4798	0.0693	0.005	0.0033	0.0953	0.540984	10.1383	0.0778499830075837	70178	57966	56476
c1hy_0010201	c1y_asq_bgm	0.518	0.5369	0.9648	0.3346	-0.0019	0.0054	0.0033	0.1767	0.540984	15.5	-0.0160429750068025	70178	65178	63482
c1hy_0010201	c1y_asq_cfm	0.1066	0.3985	0.2676	0.789	0.0052	0.005	0.0033	0.0465	0.540984	5.96154	0.00432364036707341	70178	65276	63581
c1hy_0010201	c1y_asq_dproblem	0.1296	0.3743	0.3463	0.7291	0.0027	0.0049	0.0033	0.061	0.540984	7.625	0.00107306576524894	70178	65158	63464
c1hy_0010201	c1y_asq_epersonal	0.2743	0.4321	0.6348	0.5256	0.0265	0.0049	0.0033	0.0613	0.540984	7.38554	0.0251414714981787	70178	65225	63533
c1hy_0010201	c1y_asq_total	0.4141	0.4665	0.8876	0.3748	0.0291	0.0052	0.0033	0.1088	0.540984	11.6989	0.0252055833908584	70178	77614	67959
c1hy_0010201	c1y_bed_time	-0.8742	1.1107	-0.7871	0.4312	0.0157	0.0053	0.0033	0.0129	0.540984	2.01562	0.0216835999219779	70178	69258	69258
c1hy_0010201	c1y_nap_count	0.606	0.7374	0.8218	0.4112	0.0092	0.005	0.0033	0.0192	0.540984	3.04762	0.0044831058834211	70178	69328	69328
c1hy_0010201	c1y_night_wake_up_count	0.7599	0.8463	0.8979	0.3693	0.009	0.005	0.0033	0.0191	0.540984	3.03175	0.00306332000104696	70178	69223	69223
c1hy_0010201	c1y_sleep_time_day	-0.0599	0.5449	-0.1099	0.9125	0.0102	0.0048	0.0033	0.0204	0.540984	3.2381	0.0108732308720572	70178	69461	69461
c1hy_0010201	c1y_sleep_time_night	0.2245	0.485	0.4629	0.6434	-0.0199	0.0042	0.0033	0.029	0.540984	4.26471	-0.0225844573427188	70178	69328	69328
c1hy_0010201	c1y_total_sleep_time	-0.2237	0.5187	-0.4313	0.6662	-9e-04	0.0047	0.0033	0.0279	0.540984	4.5	0.00126161618661309	70178	69461	69461
c1hy_0010201	c1y_wake_up_time	-0.3835	0.4657	-0.8236	0.4102	-0.0309	0.005	0.0033	0.063	0.540984	8.87324	-0.0264751580877185	70178	69212	69212
c1hy_0010201	c2hy_0010101	1	2.0937	0.9209	0.3571	0.0735	0.0051	0.0033	0.0071	0.540984	1.01429	0.0645026504503782	70178	70178	70178
c1hy_0010201	c2hy_0010201	NA	NA	NA	NA	0.5444	0.006	0.0033	-0.0108	0.540984	-1.74194	NA	70178	70178	70178
c1hy_0010201	c2hy_0010301	0.448	0.9747	0.4596	0.6458	0.2634	0.0049	0.0033	0.0047	0.540984	0.770492	0.262686463839406	70178	70178	70178
c1hy_0010201	c2hy_0030002_checked	0.0687	0.2148	0.3197	0.7492	0.0302	0.0061	0.0033	0.2841	0.540984	13.4645	0.0361005257399202	70178	63195	61696
c1hy_0010201	c2hy_0040101	0.1413	0.5704	0.2477	0.8044	0.0127	0.0047	0.0033	0.0238	0.540984	3.26027	0.011605634284252	70178	70178	70178
c1hy_0010201	c2hy_0040102	0.3168	0.7138	0.4438	0.6572	0.0113	0.0045	0.0033	0.0151	0.540984	1.96104	0.0091480196357542	70178	70178	70178
c1hy_0010201	c2hy_0040201	-0.8517	1.1003	-0.7741	0.4389	0.0139	0.0046	0.0033	0.0156	0.540984	2.26087	0.0202022069582043	70178	70178	70178
c1hy_0010201	c2hy_0040301	-0.4309	0.9216	-0.4676	0.6401	0.0105	0.0045	0.0033	0.0088	0.540984	1.44262	0.012900162344287	70178	70178	70178
c1hy_0010201	c2hy_0040401b	NA	NA	NA	NA	5e-04	0.0053	0.0033	-0.0044	0.540984	-0.733333	NA	70178	56066	56066
c1hy_0010201	c2hy_0060001	-0.6953	1.1826	-0.588	0.5565	-0.0103	0.0053	0.0033	0.0076	0.540984	1.13433	-0.0068553194650998	70178	70178	70178
c1hy_0010201	c2hy_0060002	-0.4817	1.0689	-0.4507	0.6522	0.0023	0.005	0.0033	0.0074	0.540984	1.23333	0.00470558225456514	70178	70178	70178
c1hy_0010201	c2hy_0060003	-1	1.6189	-0.755	0.4503	-0.0013	0.0044	0.0033	0.0069	0.540984	1.07812	0.00455532389370808	70178	70178	70178
c1hy_0010201	c2hy_0060004	-0.1668	0.4811	-0.3468	0.7288	0.0182	0.0054	0.0033	0.0353	0.540984	4.97183	0.0203965979556532	70178	70178	70178
c1hy_0010201	c2hy_0060005	0.4999	0.9411	0.5312	0.5953	-0.0184	0.0048	0.0033	0.0116	0.540984	1.58904	-0.0216544363745383	70178	70178	70178
c1hy_0010201	c2hy_0060006	1	5.2162	0.4276	0.6689	-0.026	0.0051	0.0033	0.0022	0.540984	0.333333	-0.0320979503461889	70178	70178	70178
c1hy_0010201	c2hy_0060007	0.0477	0.5035	0.0948	0.9245	-0.0187	0.0054	0.0033	0.0263	0.540984	3.65278	-0.0194332958425309	70178	70178	70178
c1hy_0010201	c2hy_0060008	0.7229	1.913	0.3779	0.7055	-0.0217	0.0046	0.0033	0.0028	0.540984	0.41791	-0.0239705366430555	70178	70178	70178
c1hy_0010201	c2hy_0060009	0.1192	0.5961	0.2	0.8415	-0.0292	0.0049	0.0033	0.0189	0.540984	2.66197	-0.0304806510498038	70178	70178	70178
c1hy_0010201	c2hy_0060010	0.1517	0.785	0.1933	0.8467	-0.0276	0.0054	0.0033	0.0138	0.540984	1.89041	-0.0288709702430894	70178	70178	70178
c1hy_0010201	c2hy_0060011	0.7724	0.9048	0.8536	0.3933	-0.0083	0.0052	0.0033	0.0165	0.540984	2.5	-0.0141398539925597	70178	70178	70178
c1hy_0010201	c2hy_0070101	-0.44	0.6926	-0.6353	0.5253	-0.0711	0.0044	0.0033	0.0171	0.540984	2.75806	-0.068495020775885	70178	70178	70178
c1hy_0010201	c2hy_0070201	0.2706	0.7412	0.3651	0.7151	-0.0294	0.0051	0.0033	0.0138	0.540984	2.09091	-0.0314958260551478	70178	70178	70178
c1hy_0010201	c2hy_0070202	0.0302	0.5018	0.0602	0.952	-0.0286	0.0052	0.0033	0.0294	0.540984	3.97297	-0.0293803788332542	70178	70178	70178
c1hy_0010201	c2hy_0070301	0.3438	0.7081	0.4855	0.6273	0.0065	0.005	0.0033	0.0152	0.540984	2.375	0.00413199794023685	70178	69564	69564
c1hy_0010201	c2hy_0070302	0.9566	1.1324	0.8447	0.3983	0.007	0.005	0.0033	0.013	0.540984	1.91176	0.000740496386237831	70178	70178	70178
c1hy_0010201	c2hy_0070401	-1	1.7236	-0.6983	0.485	0.2201	0.0055	0.0033	0.0081	0.540984	1.26562	0.227620318149563	70178	70178	70178
c1hy_0010201	c2hy_0070501	0.2596	1.155	0.2248	0.8221	0.1616	0.0051	0.0033	0.0047	0.540984	0.746032	0.161492570416197	70178	69945	69945
c1hy_0010201	c2hy_0070601	1	1.8522	1.0618	0.2883	0.1691	0.0056	0.0033	0.0084	0.540984	1.12	0.160012360001207	70178	69905	69905
c1hy_0010201	c2hy_0070701	1	1.895	1.0031	0.3158	0.1266	0.0055	0.0033	0.0086	0.540984	1.19444	0.117425395038238	70178	69899	69899
c1hy_0010201	c2hy_0090001	-0.5354	0.9495	-0.5639	0.5728	0.011	0.0045	0.0033	0.0136	0.540984	1.7	0.0147316570842165	70178	69921	69921
c1hy_0010201	c2hy_0090101	NA	NA	NA	NA	NA	NA	0.0033	2e-04	0.540984	0.031746	NA	70178	67798	67798
c1hy_0010201	c2hy_0090201	NA	NA	NA	NA	0.0179	0.0048	0.0033	-0.0029	0.540984	-0.408451	NA	70178	67700	67700
c1hy_0010201	c2hy_0090401	0.3059	1.5417	0.1984	0.8427	-0.0065	0.0052	0.0033	0.0027	0.540984	0.442623	-0.00754767801752639	70178	67822	67822
c1hy_0010201	c2hy_0090601	0.6429	1.521	0.4227	0.6725	-0.0122	0.005	0.0033	0.0043	0.540984	0.632353	-0.0146942556888415	70178	69987	69987
c1hy_0010201	c2hy_0090801	NA	NA	NA	NA	NA	NA	0.0033	0.0021	0.540984	0.33871	NA	70178	69842	69842
c1hy_0010201	c2hy_0090901	-0.5703	1.8034	-0.3162	0.7518	0.0187	0.005	0.0033	0.0026	0.540984	0.440678	0.0204787963195175	70178	69820	69820
c1hy_0010201	c2hy_0091001	NA	NA	NA	NA	-0.0036	0.0042	0.0033	-0.0023	0.540984	-0.359375	NA	70178	69759	69759
c1hy_0010201	c2hy_0091201	-1	2.6863	-0.611	0.5412	0.0114	0.0054	0.0033	0.0035	0.540984	0.564516	0.0170545686796157	70178	69954	69954
c1hy_0010201	c2hy_0091301	-0.0685	0.714	-0.096	0.9235	0.013	0.0046	0.0033	0.0114	0.540984	1.96552	0.013519626698091	70178	70178	70178
c1hy_0010201	c2hy_0091401	NA	NA	NA	NA	0.005	0.0054	0.0033	-0.0067	0.540984	-1.11667	NA	70178	70178	70178
c1hy_0010201	c2hy_0190001	0.2836	0.9463	0.2997	0.7644	-0.1476	0.0051	0.0033	0.0092	0.540984	1.29577	-0.150101424568045	70178	70178	70178
c1hy_0010201	c2hy_0200001	-0.0606	0.4733	-0.128	0.8981	-0.014	0.0053	0.0033	0.04	0.540984	5.19481	-0.0136005516331785	70178	70178	70178
c1hy_0010201	c2hy_asq_acomu	-0.144	0.3832	-0.3758	0.7071	0.0171	0.0048	0.0033	0.066	0.540984	7.02128	0.0210571110417207	70178	65376	63670
c1hy_0010201	c2hy_asq_bgm	0.6042	0.6426	0.9402	0.3471	-0.0011	0.0054	0.0033	0.0652	0.540984	7.01075	-0.0103939766868664	70178	65376	63670
c1hy_0010201	c2hy_asq_cfm	0.0803	0.4627	0.1734	0.8623	-0.0157	0.0044	0.0033	0.0357	0.540984	4.89041	-0.0179257605576426	70178	65376	63670
c1hy_0010201	c2hy_asq_dproblem	0.276	0.4199	0.6572	0.511	0.0085	0.0047	0.0033	0.0588	0.540984	7.08434	0.00536674786356388	70178	65376	63670
c1hy_0010201	c2hy_asq_epersonal	-0.3494	0.4847	-0.721	0.4709	0.0112	0.005	0.0033	0.0734	0.540984	8.24719	0.0180568428523051	70178	65376	63670
c1hy_0010201	c2hy_asq_total	0.1522	0.3463	0.4395	0.6603	0.0044	0.0046	0.0033	0.0765	0.540984	8.89535	0.00245994299782219	70178	77614	67959
c1hy_0010201	c2hy_bmi	0.1854	0.2348	0.7897	0.4297	0.0067	0.0059	0.0033	0.2398	0.540984	16.2027	0.0100138396596778	70178	20259	18133
c1hy_0010201	c2hy_psi_cf	-0.2807	0.5563	-0.5046	0.6138	0.0151	0.0051	0.0033	0.0273	0.540984	4.33333	0.0192573337356346	70178	63210	61711
c1hy_0010201	c2y_0010001	0.8696	2.5816	0.3369	0.7362	-0.1202	0.0051	0.0033	0.0024	0.540984	0.40678	-0.128834801901311	70178	69835	66773
c1hy_0010201	c2y_0010101	0.6468	0.8467	0.7639	0.4449	0.0678	0.0051	0.0033	0.015	0.540984	2.34375	0.0670891298629575	70178	69963	66889
c1hy_0010201	c2y_0010201	NA	NA	NA	NA	0.5871	0.0057	0.0033	-9e-04	0.540984	-0.138462	NA	70178	70084	66995
c1hy_0010201	c2y_0010301	0.7239	0.9408	0.7695	0.4416	0.2771	0.0051	0.0033	0.0078	0.540984	1.27869	0.286594838721619	70178	70830	67676
c1hy_0010201	c2y_0030002_checked	-0.0376	0.2056	-0.1829	0.8549	0.035	0.0062	0.0033	0.2606	0.540984	11.8455	0.0452868828175221	70178	63210	61711
c1hy_0010201	c2y_0040101	NA	NA	NA	NA	0.0011	0.0045	0.0033	-0.0016	0.540984	-0.313725	NA	70178	71187	68015
c1hy_0010201	c2y_0041001	NA	NA	NA	NA	NA	NA	0.0033	6e-04	0.540984	0.111111	NA	70178	70695	67555
c1hy_0010201	c2y_0041101	0.4637	3.3923	0.1367	0.8913	-9e-04	0.0049	0.0033	0.0013	0.540984	0.236364	-0.00190726097016399	70178	70089	66975
c1hy_0010201	c2y_0041201	0.5879	1.3387	0.4391	0.6606	-0.0101	0.0047	0.0033	0.0045	0.540984	0.714286	-0.0128462221754221	70178	70710	67563
c1hy_0010201	c2y_0041301	NA	NA	NA	NA	-9e-04	0.005	0.0033	-8e-04	0.540984	-0.137931	NA	70178	70615	67482
c1hy_0010201	c2y_0041401	1	2.1195	0.5399	0.5893	0.016	0.0049	0.0033	0.004	0.540984	0.57971	0.012562305039445	70178	70773	67628
c1hy_0010201	c2y_0041501	-0.0493	0.7858	-0.0627	0.95	-0.0477	0.005	0.0033	0.0085	0.540984	1.37097	-0.0497046371118989	70178	70889	67732
c1hy_0010201	c2y_0041601	0.9814	1.8702	0.5248	0.5997	0.0216	0.0054	0.0033	0.0039	0.540984	0.639344	0.0190486280551844	70178	70839	67685
c1hy_0010201	c2y_0041701	NA	NA	NA	NA	0.0191	0.005	0.0033	-7e-04	0.540984	-0.127273	NA	70178	70610	67470
c1hy_0010201	c2y_0041801	-0.0505	0.5872	-0.0861	0.9314	-0.0192	0.0048	0.0033	0.0167	0.540984	2.31944	-0.0198148448010995	70178	70903	67748
c1hy_0010201	c2y_0041901	-0.17	2.7853	-0.061	0.9513	-0.0144	0.005	0.0033	0.0012	0.540984	0.210526	-0.0147209809635161	70178	70580	67446
c1hy_0010201	c2y_0042001	-0.9144	1.7017	-0.5374	0.591	-0.0077	0.0046	0.0033	0.0041	0.540984	0.66129	-0.00467356295114602	70178	70875	67714
c1hy_0010201	c2y_0042101	1	1.6459	0.7974	0.4252	-0.0138	0.0053	0.0033	0.0104	0.540984	1.50725	-0.0222197778303193	70178	70806	67653
c1hy_0010201	c2y_0042201	0.4363	1.2384	0.3523	0.7246	-0.0418	0.0047	0.0033	0.0051	0.540984	0.822581	-0.045472690102513	70178	71000	67842
c1hy_0010201	c2y_0042301	0.1639	0.6123	0.2678	0.7889	-0.0399	0.0049	0.0033	0.0171	0.540984	2.40845	-0.0431844800049584	70178	71029	67861
c1hy_0010201	c2y_0042401	0.7822	1.0655	0.7341	0.4629	-0.0373	0.005	0.0033	0.0142	0.540984	1.97222	-0.0446970588191957	70178	70444	67331
c1hy_0010201	c2y_0042501	0.7242	1.0434	0.694	0.4877	-0.0015	0.0044	0.0033	0.0092	0.540984	1.41538	-0.00559393530675608	70178	70238	67137
c1hy_0010201	c2y_0050301	NA	NA	NA	NA	-0.0043	0.0048	0.0033	-0.0012	0.540984	-0.2	NA	70178	71319	68136
c1hy_0010201	c2y_0050601	NA	NA	NA	NA	-0.0092	0.0044	0.0033	-0.0048	0.540984	-0.827586	NA	70178	71319	68136
c1hy_0010201	c2y_0051001	-1	9.4031	-0.3839	0.7011	0.0061	0.0048	0.0033	0.0023	0.540984	0.359375	0.0163238232816223	70178	71319	68136
c1hy_0010201	c2y_0053101	-0.3171	0.5101	-0.6217	0.5341	0.0153	0.0053	0.0033	0.0551	0.540984	6.40698	0.0207758718538021	70178	71319	68136
c1hy_0010201	c2y_0053102	-0.2703	0.4681	-0.5774	0.5637	0.0141	0.0052	0.0033	0.058	0.540984	6.59091	0.0189683833286821	70178	71319	68136
c1hy_0010201	c2y_0060001	0.5199	0.8143	0.6384	0.5232	0.0123	0.0047	0.0033	0.0118	0.540984	1.90323	0.00959948416429338	70178	71319	68136
c1hy_0010201	c2y_0060101	-0.1063	0.4765	-0.2231	0.8235	-0.0091	0.0055	0.0033	0.0409	0.540984	4.59551	-0.00840082837188506	70178	71319	68136
c1hy_0010201	c2y_0060201	0.8628	0.9383	0.9196	0.3578	-0.0052	0.0044	0.0033	0.0213	0.540984	3.04286	-0.0127906954213528	70178	71319	68136
c1hy_0010201	c2y_0060401	NA	NA	NA	NA	0.0067	0.0059	0.0033	-0.0104	0.540984	-1.7931	NA	70178	71319	68136
c1hy_0010201	c2y_0061301	-0.1717	0.6066	-0.2831	0.7771	-0.0083	0.006	0.0033	0.0201	0.540984	2.91304	-0.00730531466883701	70178	71319	68136
c1hy_0010201	c2y_0061401	0.1565	0.6266	0.2497	0.8028	-0.0122	0.0048	0.0033	0.0166	0.540984	2.72131	-0.0147650486958587	70178	63050	60294
c1hy_0010201	c2y_0061501	-0.335	0.7885	-0.4248	0.671	0.0103	0.0048	0.0033	0.0121	0.540984	1.75362	0.0136476213593788	70178	62212	59566
c1hy_0010201	c2y_0061601	-0.4773	1.6182	-0.295	0.768	-0.0032	0.0052	0.0033	0.0047	0.540984	0.758065	-0.00170183110477319	70178	61296	58711
c1hy_0010201	c2y_0061901	0.6275	1.3016	0.4821	0.6297	-0.0016	0.0052	0.0033	0.0045	0.540984	0.703125	-0.00409538163881884	70178	71319	68136
c1hy_0010201	c2y_0062001	-1	1.5125	-0.7941	0.4271	0.0093	0.0049	0.0033	0.0124	0.540984	1.9375	0.0174762878139089	70178	71319	68136
c1hy_0010201	c2y_0062101	-0.3695	1.0433	-0.3542	0.7232	0.009	0.0048	0.0033	0.0069	0.540984	1.09524	0.0111649144913196	70178	71319	68136
c1hy_0010201	c2y_0062201	-0.5108	0.8847	-0.5774	0.5637	0.0093	0.005	0.0033	0.0145	0.540984	1.93333	0.0133083175498663	70178	71319	68136
c1hy_0010201	c2y_0062301	NA	NA	NA	NA	0.0044	0.0053	0.0033	-0.002	0.540984	-0.30303	NA	70178	71319	68136
c1hy_0010201	c2y_0062401	-0.1238	0.5874	-0.2108	0.833	0.0169	0.0049	0.0033	0.0183	0.540984	3.26786	0.0187121015264444	70178	71319	68136
c1hy_0010201	c2y_0062601	-0.5816	0.8852	-0.657	0.5112	0.0027	0.0047	0.0033	0.0109	0.540984	1.94643	0.00633661516045471	70178	71319	68136
c1hy_0010201	c2y_0062701	NA	NA	NA	NA	0.003	0.0052	0.0033	-4.4094e-05	0.540984	-0.00711194	NA	70178	71319	68136
c1hy_0010201	c2y_0070001	-0.0638	0.4914	-0.1298	0.8967	-0.0027	0.0052	0.0033	0.0294	0.540984	4.0274	-0.00221135866714117	70178	71319	68136
c1hy_0010201	c2y_0070002	-0.6666	0.8325	-0.8007	0.4233	0.0014	0.0051	0.0033	0.0244	0.540984	3.43662	0.00754008543352663	70178	71319	68136
c1hy_0010201	c2y_0070101	-1	1.4167	-0.8674	0.3857	0.0124	0.0052	0.0033	0.0138	0.540984	2	0.0213502204543234	70178	71319	68136
c1hy_0010201	c2y_0070201	-0.0947	0.5759	-0.1644	0.8694	0.0135	0.0046	0.0033	0.0188	0.540984	2.9375	0.0149284892800151	70178	71319	68136
c1hy_0010201	c2y_0070301b	NA	NA	NA	NA	-0.0051	0.0054	0.0033	-2e-04	0.540984	-0.0338983	NA	70178	57999	57187
c1hy_0010201	c2y_0080001_1	0.053	0.554	0.0956	0.9239	-0.0166	0.0049	0.0033	0.0208	0.540984	3.25	-0.0188177465574749	70178	61554	60108
c1hy_0010201	c2y_0080001_2	-0.0518	0.5598	-0.0926	0.9262	-0.0196	0.0051	0.0033	0.0219	0.540984	3.47619	-0.0216032636608993	70178	59626	58238
c1hy_0010201	c2y_0090001b2	NA	NA	NA	NA	-0.0063	0.0045	0.0033	-0.008	0.540984	-1.37931	NA	70178	56053	56053
c1hy_0010201	c2y_0090002	1	1.2498	0.9754	0.3294	0.0932	0.0052	0.0033	0.0207	0.540984	3	0.0894809928249206	70178	68796	65759
c1hy_0010201	c2y_0100001_2	0.2135	0.6206	0.3441	0.7308	-0.0083	0.0053	0.0033	0.0196	0.540984	2.9697	-0.0108963024604298	70178	61862	60401
c1hy_0010201	c2y_0100001_3	0.272	0.6553	0.415	0.6781	-0.0045	0.0051	0.0033	0.0195	0.540984	2.70833	-0.00717281234931465	70178	61862	60401
c1hy_0010201	c2y_0100001_4	-0.2718	0.8177	-0.3324	0.7396	-0.0038	0.0046	0.0033	0.008	0.540984	1.25	-0.00276435415650555	70178	61862	60401
c1hy_0010201	c2y_0100102	0.0218	0.4047	0.0538	0.9571	-0.0074	0.005	0.0033	0.0417	0.540984	5.27848	-0.00812352533401818	70178	71319	68136
c1hy_0010201	c2y_0100203	-0.1864	0.5562	-0.3351	0.7376	-0.0058	0.005	0.0033	0.022	0.540984	3.23529	-0.00449096685108525	70178	71319	68136
c1hy_0010201	c2y_0100301	-0.3161	0.6793	-0.4654	0.6416	-0.0076	0.0049	0.0033	0.0162	0.540984	2.38235	-0.00563499783130732	70178	71319	68136
c1hy_0010201	c2y_0100304	1	2.9552	0.7969	0.4255	-0.0154	0.005	0.0033	0.0051	0.540984	0.894737	-0.02575939570384	70178	71319	68136
c1hy_0010201	c2y_0100501_3	0.1654	0.7981	0.2072	0.8358	-0.0082	0.0046	0.0033	0.0093	0.540984	1.55	-0.00992389571294968	70178	61862	60401
c1hy_0010201	c2y_0100602	0.5813	0.7661	0.7588	0.448	-0.0123	0.0051	0.0033	0.0228	0.540984	3.35294	-0.0180498707622325	70178	71319	68136
c1hy_0010201	c2y_0100703	0.4826	0.8088	0.5967	0.5507	-0.0194	0.0047	0.0033	0.0153	0.540984	2.42857	-0.0237940833524989	70178	71319	68136
c1hy_0010201	c2y_0100801	0.3705	0.7787	0.4758	0.6342	-0.0186	0.0045	0.0033	0.012	0.540984	1.96721	-0.0218111063101353	70178	71319	68136
c1hy_0010201	c2y_0101102	0.0986	0.73	0.135	0.8926	-0.0065	0.0046	0.0033	0.0101	0.540984	1.62903	-0.00736765141531362	70178	71319	68136
c1hy_0010201	c2y_0102001_3	NA	NA	NA	NA	0.0037	0.0048	0.0033	-5e-04	0.540984	-0.0877193	NA	70178	61862	60401
c1hy_0010201	c2y_0103501_2	-1	1.4723	-0.872	0.3832	0.0024	0.0053	0.0033	0.0157	0.540984	2.34328	0.0119734448219377	70178	61862	60401
c1hy_0010201	c2y_0103501_3	NA	NA	NA	NA	NA	NA	0.0033	5e-04	0.540984	0.0833333	NA	70178	61862	60401
c1hy_0010201	c2y_0104001_2	1	1.2939	0.8632	0.388	-0.041	0.0047	0.0033	0.0185	0.540984	2.68116	-0.0540426759537766	70178	61862	60401
c1hy_0010201	c2y_0104001_3	NA	NA	NA	NA	0.0073	0.0047	0.0033	-0.0028	0.540984	-0.491228	NA	70178	61862	60401
c1hy_0010201	c2y_0104501_2	NA	NA	NA	NA	0.0086	0.0049	0.0033	-0.009	0.540984	-1.55172	NA	70178	61862	60401
c1hy_0010201	c2y_0105001_2	-0.23	0.5771	-0.3985	0.6903	-0.0251	0.0051	0.0033	0.0227	0.540984	3.28986	-0.0257255387725602	70178	61862	60401
c1hy_0010201	c2y_0105001_3	0.3218	1.7732	0.1815	0.856	-0.0073	0.0048	0.0033	0.0027	0.540984	0.457627	-0.00895067895068865	70178	61862	60401
c1hy_0010201	c2y_0105501	-0.0572	0.5885	-0.0972	0.9226	-0.0227	0.0049	0.0033	0.0199	0.540984	3.01515	-0.0233780754810943	70178	71319	68136
c1hy_0010201	c2y_0105601	-0.308	1.0211	-0.3016	0.763	-0.0067	0.0051	0.0033	0.0077	0.540984	1.24194	-0.00543399164336467	70178	71319	68136
c1hy_0010201	c2y_0105701	-0.2964	0.6814	-0.435	0.6636	-0.018	0.005	0.0033	0.0154	0.540984	2.52459	-0.01673334129935	70178	71319	68136
c1hy_0010201	c2y_0110001	0.0281	0.309	0.0911	0.9274	0.0183	0.0052	0.0033	0.0618	0.540984	7.53659	0.0192343442486492	70178	71319	68136
c1hy_0010201	c2y_0120001	0.2728	0.4194	0.6505	0.5154	0.009	0.005	0.0033	0.0519	0.540984	6.32927	0.00594039891410606	70178	71319	68136
c1hy_0010201	c2y_0120101	0.1329	0.3758	0.3537	0.7236	0.016	0.005	0.0033	0.0463	0.540984	5.7875	0.0153546191871275	70178	71319	68136
c1hy_0010201	c2y_0120201	0.1355	0.4628	0.2928	0.7697	0.0099	0.0053	0.0033	0.0342	0.540984	3.8427	0.00900979322805721	70178	71319	68136
c1hy_0010201	c2y_0120301	NA	NA	NA	NA	NA	NA	0.0033	4e-04	0.540984	0.0689655	NA	70178	71319	68136
c1hy_0010201	c2y_0130001	0.2302	0.6255	0.3681	0.7128	0.0104	0.0047	0.0033	0.0192	0.540984	3.09677	0.00906835011445539	70178	71319	68136
c1hy_0010201	c2y_0140001	0.9576	3.0133	0.3178	0.7506	0.002	0.005	0.0033	0.0016	0.540984	0.285714	-0.000124083980017954	70178	71319	68136
c1hy_0010201	c2y_0150001	0.4916	1.1871	0.4142	0.6788	0.0055	0.0047	0.0033	0.0049	0.540984	0.753846	0.00374925194343726	70178	71319	68136
c1hy_0010201	c2y_0160001	0.1685	0.3965	0.4249	0.6709	-1e-04	0.0051	0.0033	0.057	0.540984	5.7	-0.00249082515570012	70178	71319	68136
c1hy_0010201	c2y_0170001	-0.0401	0.3647	-0.1099	0.9125	0.0014	0.005	0.0033	0.0528	0.540984	5.33333	0.00204084094615269	70178	71319	68136
c1hy_0010201	c2y_0170101	-0.0841	0.3922	-0.2145	0.8301	6e-04	0.0055	0.0033	0.0517	0.540984	4.92381	0.00177237126832794	70178	70932	67775
c1hy_0010201	c2y_0170401	-0.3157	0.6472	-0.4878	0.6257	0.0024	0.0051	0.0033	0.0192	0.540984	2.86567	0.00506687417322087	70178	71021	67862
c1hy_0010201	c2y_0180001	0.7207	0.8034	0.8971	0.3697	-0.0067	0.0051	0.0033	0.0357	0.540984	4.3012	-0.0151028731003109	70178	70753	67601
c1hy_0010201	c2y_0190001	0.1873	0.3475	0.5392	0.5898	0.0013	0.0052	0.0033	0.0645	0.540984	6.32353	-0.00142691628277117	70178	70787	67634
c1hy_0010201	c2y_0200001	-0.9164	2.6047	-0.3518	0.725	0.0141	0.0052	0.0033	0.0023	0.540984	0.319444	0.0172704024012106	70178	70749	67599
c1hy_0010201	c2y_0210001	NA	NA	NA	NA	0.0116	0.0051	0.0033	-0.0014	0.540984	-0.191781	NA	70178	70959	67798
c1hy_0010201	c2y_0210101	-0.6327	1.1533	-0.5486	0.5833	0.0077	0.0051	0.0033	0.0072	0.540984	0.935065	0.0111375174981896	70178	71319	68136
c1hy_0010201	c2y_0210201	1	1.7221	0.7752	0.4382	0.004	0.0047	0.0033	0.0067	0.540984	1.06349	-0.00213478210006881	70178	71319	68136
c1hy_0010201	c2y_0210202	0.3838	1.0774	0.3562	0.7217	0.0089	0.0049	0.0033	0.0086	0.540984	1.34375	0.00723943417143427	70178	71319	68136
c1hy_0010201	c2y_0210203	0.7925	1.2574	0.6303	0.5285	-0.0069	0.0049	0.0033	0.0079	0.540984	1.29508	-0.0112739027687588	70178	71319	68136
c1hy_0010201	c2y_0210204	NA	NA	NA	NA	0.0033	0.0046	0.0033	-0.0019	0.540984	-0.296875	NA	70178	71319	68136
c1hy_0010201	c2y_0210205	NA	NA	NA	NA	0.0054	0.0045	0.0033	-0.0015	0.540984	-0.220588	NA	70178	71319	68136
c1hy_0010201	c2y_0210206	NA	NA	NA	NA	0.0073	0.0046	0.0033	-4e-04	0.540984	-0.0727273	NA	70178	71319	68136
c1hy_0010201	c2y_0210207	0.1135	0.5384	0.2108	0.8331	0.0026	0.0046	0.0033	0.0197	0.540984	3.28333	0.00180528812376635	70178	71319	68136
c1hy_0010201	c2y_0210208	NA	NA	NA	NA	0.0077	0.0049	0.0033	-0.0033	0.540984	-0.55	NA	70178	71319	68136
c1hy_0010201	c2y_0210209	NA	NA	NA	NA	NA	NA	0.0033	7e-04	0.540984	0.127273	NA	70178	71319	68136
c1hy_0010201	c2y_0210210	NA	NA	NA	NA	0.0042	0.005	0.0033	-0.0047	0.540984	-0.824561	NA	70178	71319	68136
c1hy_0010201	c2y_0210211	0.7177	1.181	0.6077	0.5434	0.0081	0.0052	0.0033	0.0065	0.540984	1.01562	0.00511138645730276	70178	71319	68136
c1hy_0010201	c2y_0210212	0.386	0.8947	0.4314	0.6662	0.0126	0.0051	0.0033	0.0098	0.540984	1.60656	0.0110054939986199	70178	70819	67660
c1hy_0010201	c2y_0220001	-0.0163	0.6864	-0.0238	0.981	-0.0092	0.005	0.0033	0.0129	0.540984	2.01562	-0.00958833214392188	70178	70346	67216
c1hy_0010201	c2y_0240001	0.9037	1.1105	0.8138	0.4158	0.0097	0.0061	0.0033	0.0174	0.540984	2.63636	0.00402189282129752	70178	61764	58978
c1hy_0010201	c2y_0250001	1	1.7564	0.7525	0.4517	-0.0329	0.0047	0.0033	0.0067	0.540984	1.11667	-0.0407215357381576	70178	70697	67556
c1hy_0010201	c2y_0260001	-0.4592	0.8667	-0.5298	0.5962	0.0196	0.0055	0.0033	0.014	0.540984	2	0.0237140187317386	70178	71057	67889
c1hy_0010201	c2y_0270001	1	1.836	0.5776	0.5635	-0.0082	0.005	0.0033	0.0049	0.540984	0.803279	-0.0128486775012528	70178	71027	67861
c1hy_0010201	c2y_0280001	NA	NA	NA	NA	NA	NA	0.0033	2e-04	0.540984	0.0273973	NA	70178	70663	67527
c1hy_0010201	c2y_0290001	-0.4876	0.592	-0.8236	0.4101	0.0022	0.0051	0.0033	0.0457	0.540984	6.01316	0.00839558438068208	70178	70178	70178
c1hy_0010201	c2y_0300001	0.1952	0.7001	0.2788	0.7804	0.0291	0.0053	0.0033	0.0185	0.540984	2.89062	0.0278795153337938	70178	70178	70178
c1hy_0010201	c2y_0310001	-1	1.6007	-0.6769	0.4985	0.0682	0.0048	0.0033	0.0064	0.540984	1	0.0735361258783684	70178	70178	70178
c1hy_0010201	c2y_0320001	0.4192	0.6341	0.6612	0.5085	0.0232	0.0053	0.0033	0.03	0.540984	4.05405	0.0193529938620082	70178	70178	70178
c1hy_0010201	c2y_0330101	0.669	0.9294	0.7198	0.4716	0.017	0.0051	0.0033	0.0142	0.540984	2.18462	0.0125816589548201	70178	69759	69759
c1hy_0010201	c2y_0330201	0.8494	1.2449	0.6823	0.495	-0.0061	0.0046	0.0033	0.0084	0.540984	1.23529	-0.010650690048881	70178	69805	69805
c1hy_0010201	c2y_0340001	0.1634	0.5564	0.2936	0.769	-0.0074	0.0052	0.0033	0.0236	0.540984	3.63077	-0.00897432215791489	70178	69967	69967
c1hy_0010201	c2y_0350001	0.7572	1.3388	0.5656	0.5717	-0.0409	0.0051	0.0033	0.0086	0.540984	1.34375	-0.045279370509086	70178	69918	69918
c1hy_0010201	c2y_0360001	NA	NA	NA	NA	0.0238	0.0049	0.0033	-0.0022	0.540984	-0.349206	NA	70178	69960	69960
c1hy_0010201	c2y_0360201	-0.799	1.0331	-0.7733	0.4393	-0.0402	0.0048	0.0033	0.0204	0.540984	1.74359	-0.0340798042774162	70178	70072	70072
c1hy_0010201	c2y_0450001	1	6.3132	0.3853	0.7	-0.1764	0.0053	0.0033	0.0021	0.540984	0.323077	-0.183298205249947	70178	70178	70178
c1hy_0010201	c2y_0460001	0.0936	0.4492	0.2083	0.835	-0.012	0.0052	0.0033	0.0364	0.540984	5.35294	-0.0132915435987869	70178	70178	70178
c1hy_0010201	c2y_asq_acomu	0.055	0.2903	0.1894	0.8497	0.0323	0.0051	0.0033	0.0949	0.540984	10.4286	0.0352737578765081	70178	64938	63246
c1hy_0010201	c2y_asq_bgm	0.5949	0.6428	0.9255	0.3547	0.0071	0.0049	0.0033	0.0941	0.540984	11.6173	-0.00305813585011114	70178	64929	63250
c1hy_0010201	c2y_asq_cfm	0.0138	0.422	0.0328	0.9739	-0.0053	0.0053	0.0033	0.0439	0.540984	5.55696	-0.0060598890802578	70178	62797	61195
c1hy_0010201	c2y_asq_dproblem	-0.2905	0.5432	-0.5348	0.5928	-0.0051	0.0053	0.0033	0.0358	0.540984	4.36585	-0.00231359853247709	70178	65376	63670
c1hy_0010201	c2y_asq_epersonal	0.9123	0.9595	0.9508	0.3417	0.0206	0.0053	0.0033	0.0352	0.540984	4.09302	0.0123212650710587	70178	65376	63670
c1hy_0010201	c2y_asq_total	0.2237	0.3757	0.5954	0.5516	0.0181	0.0051	0.0033	0.079	0.540984	8.97727	0.0167460232302686	70178	77614	67959
c1hy_0010201	c2y_bmi	0.0676	0.2215	0.3053	0.7602	0.0069	0.0059	0.0033	0.237	0.540984	16.4583	0.0142851040594497	70178	20259	18133
c1hy_0010201	c3hy_0010101	-0.0818	0.7298	-0.1121	0.9107	0.0735	0.0052	0.0033	0.0138	0.540984	1.84	0.0774269956061863	70178	68351	66794
c1hy_0010201	c3hy_0010201	0.6428	0.7465	0.8611	0.3892	0.475	0.0059	0.0033	0.0076	0.540984	1.11765	0.491989262510584	70178	68351	66794
c1hy_0010201	c3hy_0010301	NA	NA	NA	NA	0.237	0.0056	0.0033	-0.0017	0.540984	-0.25	NA	70178	68351	66794
c1hy_0010201	c3hy_0030002	0.0404	0.2134	0.1893	0.8498	0.0271	0.0073	0.0033	0.3623	0.540984	15.417	0.0334941712312164	70178	68351	66794
c1hy_0010201	c3hy_0080102	NA	NA	NA	NA	0.0139	0.0051	0.0033	-0.0055	0.540984	-0.916667	NA	70178	67552	66022
c1hy_0010201	c3hy_0081001	-1	2.7969	-0.5132	0.6078	-0.0491	0.0049	0.0033	0.0024	0.540984	0.393443	-0.0470060245362363	70178	68351	66794
c1hy_0010201	c3hy_0082002	-0.3433	0.7406	-0.4635	0.643	-0.0064	0.0049	0.0033	0.0305	0.540984	2.52066	-0.00324718233709601	70178	68351	66794
c1hy_0010201	c3hy_0083001	NA	NA	NA	NA	NA	NA	0.0033	0.001	0.540984	0.140845	NA	70178	68351	66794
c1hy_0010201	c3hy_0083002	0.4631	1.2382	0.374	0.7084	-0.0018	0.0052	0.0033	0.0055	0.540984	0.808824	-0.00385848364757494	70178	68181	66634
c1hy_0010201	c3hy_0084001	-1	4.3441	-0.3015	0.7631	0.2062	0.0054	0.0033	0.0021	0.540984	0.304348	0.218546455289783	70178	67882	66347
c1hy_0010201	c3hy_0085001	1	1.91	0.6765	0.4987	0.1549	0.0051	0.0033	0.0049	0.540984	0.671233	0.161478398451855	70178	63955	62510
c1hy_0010201	c3hy_0086001	1	2.2204	0.9883	0.323	0.157	0.0053	0.0033	0.006	0.540984	0.895522	0.159517844102982	70178	63742	62303
c1hy_0010201	c3hy_0087001	1	1.5443	1.0227	0.3065	0.1165	0.0051	0.0033	0.0123	0.540984	1.75714	0.115741413814614	70178	63916	62470
c1hy_0010201	c3hy_0090001	-1	4.0884	-0.4622	0.6439	0.0046	0.0053	0.0033	0.0029	0.540984	0.367089	0.0106557289652487	70178	68134	66593
c1hy_0010201	c3hy_0090101	-0.2608	2.1941	-0.1188	0.9054	-0.0057	0.0042	0.0033	0.0014	0.540984	0.233333	-0.00536621381046685	70178	68258	66705
c1hy_0010201	c3hy_0090201	NA	NA	NA	NA	NA	NA	0.0033	7e-04	0.540984	0.111111	NA	70178	68097	66549
c1hy_0010201	c3hy_0090401	0.1406	1.3593	0.1035	0.9176	-0.0038	0.0048	0.0033	0.0036	0.540984	0.514286	-0.00444704030841707	70178	68104	66557
c1hy_0010201	c3hy_0090601	0.8959	1.4961	0.5989	0.5493	-0.0127	0.0049	0.0033	0.0053	0.540984	0.815385	-0.0170104623810586	70178	68116	66568
c1hy_0010201	c3hy_0090801	-0.78	1.3002	-0.5999	0.5486	7e-04	0.0047	0.0033	0.0075	0.540984	1.31579	0.00463517176575032	70178	67626	66088
c1hy_0010201	c3hy_0091001	0.1169	0.8	0.1461	0.8838	-0.003	0.0051	0.0033	0.0112	0.540984	1.72308	-0.00386627479731612	70178	67601	66069
c1hy_0010201	c3hy_0091201	NA	NA	NA	NA	0.0016	0.0053	0.0033	-0.013	0.540984	-2.03125	NA	70178	67995	66454
c1hy_0010201	c3hy_0091401	NA	NA	NA	NA	0.0111	0.005	0.0033	-0.0012	0.540984	-0.196721	NA	70178	68102	66555
c1hy_0010201	c3hy_asq_acomu	0.4487	0.5731	0.783	0.4336	0.0101	0.0052	0.0033	0.0435	0.540984	5.50633	0.00565823752295421	70178	63210	61711
c1hy_0010201	c3hy_asq_bgm	0.32	0.4286	0.7465	0.4554	-0.0011	0.0052	0.0033	0.0563	0.540984	7.40789	-0.00572152520157624	70178	63210	61711
c1hy_0010201	c3hy_asq_cfm	0.225	0.449	0.5011	0.6163	-0.0108	0.0051	0.0033	0.0529	0.540984	6.78205	-0.0159755586375348	70178	54427	53190
c1hy_0010201	c3hy_asq_dproblem	0.15	0.4168	0.3598	0.719	3.377e-05	0.0049	0.0033	0.0431	0.540984	5.4557	-0.00179445134705175	70178	63210	61711
c1hy_0010201	c3hy_asq_epersonal	-0.1832	0.505	-0.3627	0.7168	-0.0073	0.0052	0.0033	0.0429	0.540984	4.98837	-0.00583486797497706	70178	63210	61711
c1hy_0010201	c3hy_asq_total	1.1555e-05	0.3634	3.1798e-05	1	0.0034	0.0051	0.0033	0.0646	0.540984	8.17722	0.00381888195587944	70178	77736	68101
c1hy_0010201	c3hy_bmi	0.4783	0.4668	1.0245	0.3056	-0.0048	0.0058	0.0033	0.2701	0.540984	16.3697	-0.0284451982809047	70178	20256	18130
c1hy_0010201	c3hy_psi_cf	-0.2797	0.5114	-0.547	0.5844	0.0168	0.0052	0.0033	0.0334	0.540984	4.07317	0.0214645668771264	70178	63210	61711
c1hy_0010201	c3y_0010101	1	1.3896	0.8217	0.4112	0.0665	0.0053	0.0033	0.0108	0.540984	1.61194	0.0601071239275132	70178	70178	70178
c1hy_0010201	c3y_0010201	NA	NA	NA	NA	NA	NA	0.0033	9e-04	0.540984	0.130435	NA	70178	70178	70178
c1hy_0010201	c3y_0010301	-0.351	2.677	-0.1311	0.8957	0.2516	0.0049	0.0033	0.0018	0.540984	0.26087	0.253100940007662	70178	70178	70178
c1hy_0010201	c3y_0030002_checked	0.1486	0.2518	0.59	0.5552	0.0238	0.0068	0.0033	0.3134	0.540984	14.3105	0.0252740092547147	70178	63210	61711
c1hy_0010201	c3y_0040001_1	-0.1872	0.8941	-0.2094	0.8341	0.0134	0.0051	0.0033	0.0083	0.540984	1.22059	0.0157405897191518	70178	61411	59967
c1hy_0010201	c3y_0040001_2	8e-04	0.7724	0.0011	0.9992	-0.0226	0.0052	0.0033	0.0111	0.540984	1.65672	-0.0248689394485013	70178	61700	60245
c1hy_0010201	c3y_0050001_1	0.4941	0.7927	0.6233	0.5331	-0.0101	0.0057	0.0033	0.022	0.540984	3.18841	-0.0154320152182759	70178	61760	60305
c1hy_0010201	c3y_0050001_2	-0.9136	1.3403	-0.6816	0.4955	0.0123	0.0053	0.0033	0.0089	0.540984	1.28986	0.0185158223202518	70178	61540	60091
c1hy_0010201	c3y_0050001_3	-0.091	0.3866	-0.2352	0.814	-0.0059	0.0048	0.0033	0.0435	0.540984	6.30435	-0.00548781743920572	70178	61614	60163
c1hy_0010201	c3y_0060001	0.154	0.7486	0.2057	0.837	-0.0153	0.0054	0.0033	0.0141	0.540984	1.98592	-0.0164942210118163	70178	70178	70178
c1hy_0010201	c3y_0082101	-0.4855	0.6394	-0.7592	0.4477	0.0092	0.005	0.0033	0.0477	0.540984	5.54651	0.0156954386202132	70178	70178	70178
c1hy_0010201	c3y_0082102	-0.3786	0.5442	-0.6958	0.4866	0.008	0.0051	0.0033	0.0549	0.540984	6.16854	0.0134932121998978	70178	70178	70178
c1hy_0010201	c3y_0091001	0.607	0.7805	0.7777	0.4368	0.0104	0.0053	0.0033	0.0302	0.540984	3.51163	0.00441467980761568	70178	70178	70178
c1hy_0010201	c3y_0091101	-0.355	0.5759	-0.6164	0.5376	0.0062	0.005	0.0033	0.0405	0.540984	4.55056	0.010536668458928	70178	70178	70178
c1hy_0010201	c3y_0091201	0.5528	0.661	0.8363	0.403	-0.0028	0.0051	0.0033	0.0365	0.540984	4.29412	-0.00904829745725915	70178	70178	70178
c1hy_0010201	c3y_0091301	NA	NA	NA	NA	NA	NA	0.0033	0.0013	0.540984	0.19403	NA	70178	70178	70178
c1hy_0010201	c3y_0091401	0.3012	0.7535	0.3997	0.6894	0.0028	0.0048	0.0033	0.0113	0.540984	1.66176	0.000967778561170362	70178	70178	70178
c1hy_0010201	c3y_0091501	-0.5685	0.9124	-0.6231	0.5332	0.0124	0.0045	0.0033	0.0102	0.540984	1.47826	0.0158830797695523	70178	69309	69309
c1hy_0010201	c3y_0092801	NA	NA	NA	NA	0.0111	0.0052	0.0033	-0.0066	0.540984	-0.985075	NA	70178	69920	69920
c1hy_0010201	c3y_0092901	1	2.6979	0.5891	0.5558	0.0022	0.0055	0.0033	0.0044	0.540984	0.733333	-0.0038671165463391	70178	69935	69935
c1hy_0010201	c3y_0093001	-0.1061	1.0556	-0.1005	0.92	0.0035	0.0049	0.0033	0.0063	0.540984	0.969231	0.0040154115239418	70178	69685	69685
c1hy_0010201	c3y_0093401	NA	NA	NA	NA	-0.0015	0.0057	0.0033	-0.0078	0.540984	-1.2381	NA	70178	70038	70038
c1hy_0010201	c3y_0094701	NA	NA	NA	NA	0.0052	0.0049	0.0033	-0.0024	0.540984	-0.428571	NA	70178	69125	69125
c1hy_0010201	c3y_0095301	1	1.6334	0.7858	0.432	-0.0033	0.0049	0.0033	0.0063	0.540984	1.05	-0.00919989279231768	70178	70050	70050
c1hy_0010201	c3y_0095401	0.5816	1.3132	0.4429	0.6579	0.0035	0.0049	0.0033	0.0044	0.540984	0.6875	0.00129459039284377	70178	69946	69946
c1hy_0010201	c3y_0100101	0.3115	1.1311	0.2754	0.783	0.0147	0.0049	0.0033	0.0062	0.540984	0.861111	0.013435350025002	70178	70249	69831
c1hy_0010201	c3y_0100102	0.4238	0.9386	0.4515	0.6516	0.0031	0.0047	0.0033	0.0087	0.540984	1.19178	0.00120253135247117	70178	56798	56466
c1hy_0010201	c3y_0100201	1	5.5521	0.2189	0.8267	-3e-04	0.0052	0.0033	0.0014	0.540984	0.2	-0.00292015908714403	70178	70596	70178
c1hy_0010201	c3y_0100301b	1	2.4468	0.6637	0.5069	0.0061	0.0047	0.0033	0.0041	0.540984	0.554054	0.000855755262909728	70178	56035	56035
c1hy_0010201	c3y_0110001_3	-0.3844	0.6442	-0.5967	0.5507	8.7878e-05	0.0046	0.0033	0.0212	0.540984	2.90411	0.0033528930057274	70178	61048	59617
c1hy_0010201	c3y_0110101	-0.12	0.421	-0.2851	0.7756	-0.0117	0.0047	0.0033	0.0383	0.540984	5.17568	-0.0106080186119614	70178	70596	70178
c1hy_0010201	c3y_0110201	-0.1373	0.6361	-0.2158	0.8292	-0.0107	0.0051	0.0033	0.0182	0.540984	2.56338	-0.0097731009492908	70178	70596	70178
c1hy_0010201	c3y_0110301	0.5752	0.7985	0.7204	0.4713	-0.0127	0.0049	0.0033	0.0184	0.540984	2.48649	-0.0174092918957038	70178	70596	70178
c1hy_0010201	c3y_0110501_3	-1	3.8544	-0.4988	0.6179	-0.0015	0.0047	0.0033	0.0021	0.540984	0.368421	0.00343091093172423	70178	61589	60137
c1hy_0010201	c3y_0110601	-0.4258	0.7903	-0.5388	0.59	-0.0088	0.0049	0.0033	0.0151	0.540984	2.09722	-0.0058745802165223	70178	70596	70178
c1hy_0010201	c3y_0110701	0.1639	0.7643	0.2144	0.8302	-0.0174	0.0046	0.0033	0.0103	0.540984	1.51471	-0.0185334368519914	70178	70596	70178
c1hy_0010201	c3y_0110801	0.7193	1.4564	0.4939	0.6214	-0.0181	0.0045	0.0033	0.0044	0.540984	0.666667	-0.0209754842483612	70178	70596	70178
c1hy_0010201	c3y_0112001_3	NA	NA	NA	NA	-0.0072	0.0055	0.0033	-0.0015	0.540984	-0.254237	NA	70178	61610	60159
c1hy_0010201	c3y_0113501_2	-0.481	1.3221	-0.3638	0.716	-0.0078	0.005	0.0033	0.0043	0.540984	0.661538	-0.00674227865607713	70178	61560	60113
c1hy_0010201	c3y_0113501_3	NA	NA	NA	NA	0.0049	0.005	0.0033	-0.0015	0.540984	-0.217391	NA	70178	61568	60120
c1hy_0010201	c3y_0114001_2	1	2.0425	0.5756	0.5649	-0.0182	0.0051	0.0033	0.0042	0.540984	0.591549	-0.0243505162580873	70178	61675	60223
c1hy_0010201	c3y_0114001_3	NA	NA	NA	NA	-7e-04	0.0045	0.0033	-0.0047	0.540984	-0.783333	NA	70178	52611	51353
c1hy_0010201	c3y_0114501_2	NA	NA	NA	NA	0.0017	0.0047	0.0033	-0.0038	0.540984	-0.666667	NA	70178	49932	48753
c1hy_0010201	c3y_0115001_2	0.0498	0.6052	0.0823	0.9344	-0.0178	0.0051	0.0033	0.0175	0.540984	2.46479	-0.0223482584394232	70178	49370	48201
c1hy_0010201	c3y_0115001_3	-1	4.0187	-0.293	0.7696	-0.0134	0.0052	0.0033	0.0016	0.540984	0.231884	-0.0134989350532502	70178	50549	49354
c1hy_0010201	c3y_0116001	-0.3152	0.9812	-0.3212	0.748	-0.0237	0.0052	0.0033	0.0083	0.540984	1.53704	-0.0222499834130826	70178	70596	70178
c1hy_0010201	c3y_0116101	NA	NA	NA	NA	-0.015	0.0048	0.0033	-0.0068	0.540984	-1.0625	NA	70178	70596	70178
c1hy_0010201	c3y_0116102	-0.2015	0.8306	-0.2426	0.8083	-0.0204	0.0047	0.0033	0.0096	0.540984	1.43284	-0.0194520844310418	70178	70596	70178
c1hy_0010201	c3y_0120001	0.2195	0.4072	0.5392	0.5898	0.0131	0.0044	0.0033	0.0525	0.540984	5.41237	0.0105473534048026	70178	70596	70178
c1hy_0010201	c3y_0130001	-0.0534	0.4228	-0.1263	0.8995	0.0147	0.0044	0.0033	0.0375	0.540984	4.03226	0.0156595432215973	70178	70596	70178
c1hy_0010201	c3y_0130101	-0.0377	0.3972	-0.0949	0.9244	0.015	0.0048	0.0033	0.0494	0.540984	4.94	0.0159506078029768	70178	70596	70178
c1hy_0010201	c3y_0130201	-0.1951	0.528	-0.3695	0.7118	0.0092	0.0046	0.0033	0.0303	0.540984	3.06061	0.0113979033569345	70178	70186	69769
c1hy_0010201	c3y_0130301	-0.1056	0.9815	-0.1076	0.9143	-0.0035	0.0051	0.0033	0.0068	0.540984	0.957746	-0.00304190511457865	70178	69944	69529
c1hy_0010201	c3y_0140001	0.2285	0.5091	0.4488	0.6536	0.0102	0.0055	0.0033	0.037	0.540984	4.5122	0.00786505319005112	70178	70596	70178
c1hy_0010201	c3y_0150001	-0.753	1.1266	-0.6684	0.5039	0.0132	0.0047	0.0033	0.013	0.540984	1.9697	0.0183207910915393	70178	70596	70178
c1hy_0010201	c3y_0160001	0.9836	1.3984	0.7034	0.4818	0.0033	0.0052	0.0033	0.0064	0.540984	0.914286	-0.0012163690381107	70178	70596	70178
c1hy_0010201	c3y_0170001	0.347	0.4992	0.6951	0.487	-3e-04	0.0052	0.0033	0.0523	0.540984	5.50526	-0.00500009960815536	70178	70596	70178
c1hy_0010201	c3y_0180001	0.5177	0.6312	0.8202	0.4121	-0.0011	0.0053	0.0033	0.0483	0.540984	4.97938	-0.00784362456073013	70178	70596	70178
c1hy_0010201	c3y_0180101	0.3993	0.5304	0.7528	0.4516	-0.0045	0.0052	0.0033	0.0516	0.540984	5.54839	-0.0100014413832453	70178	70596	70178
c1hy_0010201	c3y_0180401	1	1.0953	0.9214	0.3568	0.0079	0.005	0.0033	0.0188	0.540984	2.57534	-2.5805248972843e-05	70178	70596	70178
c1hy_0010201	c3y_0190001	0.7472	0.8069	0.9261	0.3544	-0.0068	0.0051	0.0033	0.0383	0.540984	3.94845	-0.0155462848179169	70178	70596	70178
c1hy_0010201	c3y_0200001	0.2344	0.3869	0.6057	0.5447	0.0049	0.0048	0.0033	0.0633	0.540984	6.52577	0.00158013586950446	70178	70596	70178
c1hy_0010201	c3y_0210001	-0.9921	1.3567	-0.7313	0.4646	0.0212	0.0054	0.0033	0.0101	0.540984	1.48529	0.0272165712119166	70178	70310	69893
c1hy_0010201	c3y_0220001	-1	1.6484	-0.7753	0.4382	0.0241	0.0053	0.0033	0.0091	0.540984	1.35821	0.0313702362003979	70178	70596	70178
c1hy_0010201	c3y_0220101	-0.5795	0.9992	-0.58	0.5619	0.0204	0.0051	0.0033	0.0133	0.540984	1.84722	0.0245035120582406	70178	70596	70178
c1hy_0010201	c3y_0220201	-0.9652	1.6467	-0.5862	0.5578	0.0164	0.0053	0.0033	0.0047	0.540984	0.723077	0.0203313210977546	70178	70596	70178
c1hy_0010201	c3y_0220202	0.4719	3.092	0.1526	0.8787	0.0118	0.0048	0.0033	0.0014	0.540984	0.215385	0.010846272938446	70178	70596	70178
c1hy_0010201	c3y_0220203	-1	2.2218	-0.712	0.4765	0.0162	0.0049	0.0033	0.0044	0.540984	0.733333	0.0223621203990131	70178	70596	70178
c1hy_0010201	c3y_0220204	NA	NA	NA	NA	0.0139	0.0051	0.0033	-2e-04	0.540984	-0.03125	NA	70178	70596	70178
c1hy_0010201	c3y_0220205	NA	NA	NA	NA	NA	NA	0.0033	8e-04	0.540984	0.115942	NA	70178	70596	70178
c1hy_0010201	c3y_0220206	0.988	2.3752	0.416	0.6774	0.0072	0.0055	0.0033	0.0024	0.540984	0.363636	0.00445362560528076	70178	70596	70178
c1hy_0010201	c3y_0220207	NA	NA	NA	NA	NA	NA	0.0033	6e-04	0.540984	0.101695	NA	70178	70596	70178
c1hy_0010201	c3y_0220208	NA	NA	NA	NA	0.0182	0.0057	0.0033	-0.0032	0.540984	-0.533333	NA	70178	70596	70178
c1hy_0010201	c3y_0220209	-0.553	0.8144	-0.6791	0.4971	0.0101	0.005	0.0033	0.0158	0.540984	2.46875	0.014259599151312	70178	70596	70178
c1hy_0010201	c3y_0220210	-1	3.6603	-0.5615	0.5745	0.0157	0.0052	0.0033	0.0023	0.540984	0.370968	0.0214688696019101	70178	70596	70178
c1hy_0010201	c3y_0220211	NA	NA	NA	NA	0.0059	0.0049	0.0033	-0.003	0.540984	-0.517241	NA	70178	70596	70178
c1hy_0010201	c3y_0220212	NA	NA	NA	NA	0.0142	0.0052	0.0033	-0.0047	0.540984	-0.746032	NA	70178	70596	70178
c1hy_0010201	c3y_0230001	-0.2363	1.0819	-0.2184	0.8271	0.0066	0.0043	0.0033	0.0066	0.540984	1.1	0.00776084293396968	70178	70596	70178
c1hy_0010201	c3y_0240001	0.1867	0.5062	0.3688	0.7123	-0.0203	0.0053	0.0033	0.031	0.540984	4.49275	-0.0226391863528622	70178	70596	70178
c1hy_0010201	c3y_0250001	0.1713	0.6607	0.2592	0.7955	-0.0192	0.0054	0.0033	0.0162	0.540984	2.38235	-0.0207119550639105	70178	70596	70178
c1hy_0010201	c3y_0260001	0.0722	0.5174	0.1395	0.889	0.0085	0.0053	0.0033	0.0292	0.540984	4.17143	0.00794634426394299	70178	70596	70178
c1hy_0010201	c3y_0270101	-0.2192	0.6724	-0.326	0.7444	0.0128	0.0051	0.0033	0.0156	0.540984	2.32836	0.0145867386526328	70178	70181	69766
c1hy_0010201	c3y_0270201	0.8198	1.4973	0.5475	0.584	0.002	0.0049	0.0033	0.0052	0.540984	0.732394	-0.00138809096496302	70178	70047	69632
c1hy_0010201	c3y_0270301	-0.5716	1.0517	-0.5435	0.5868	0.0053	0.0049	0.0033	0.01	0.540984	1.53846	0.0086865168305496	70178	69824	69410
c1hy_0010201	c3y_0270401	0.3759	0.5226	0.7193	0.472	0.0272	0.0047	0.0033	0.0359	0.540984	4.72368	0.0236844798300835	70178	70453	70036
c1hy_0010201	c3y_0270501	-0.6018	0.7788	-0.7728	0.4397	0.0325	0.0046	0.0033	0.0215	0.540984	3.02817	0.0382209839530676	70178	70254	69837
c1hy_0010201	c3y_0270601	NA	NA	NA	NA	0.0124	0.0048	0.0033	-0.0051	0.540984	-0.822581	NA	70178	70178	70178
c1hy_0010201	c3y_0280101	0.5449	0.8476	0.643	0.5203	-0.0358	0.0049	0.0033	0.0197	0.540984	2.9403	-0.0406624634969431	70178	70178	70178
c1hy_0010201	c3y_0280201b	1	2.6233	0.6709	0.5023	-0.02	0.005	0.0033	0.0051	0.540984	0.689189	-0.0297910968117067	70178	55716	55716
c1hy_0010201	c3y_0280301b	NA	NA	NA	NA	-0.0271	0.005	0.0033	-0.0041	0.540984	-0.602941	NA	70178	56035	56035
c1hy_0010201	c3y_0280501b	-0.9627	1.3591	-0.7084	0.4787	-0.0154	0.0049	0.0033	0.0089	0.540984	1.27143	-0.0118432321058132	70178	59091	58376
c1hy_0010201	c3y_0280601b	0.9163	1.561	0.587	0.5572	-0.0142	0.0051	0.0033	0.0065	0.540984	0.866667	-0.0200065420664536	70178	59091	58375
c1hy_0010201	c3y_0280901b	NA	NA	NA	NA	-0.0216	0.0053	0.0033	-0.0038	0.540984	-0.520548	NA	70178	59032	58318
c1hy_0010201	c3y_0290001	0.1669	0.7192	0.2321	0.8165	-0.0098	0.0048	0.0033	0.0146	0.540984	2.08571	-0.0110576270357943	70178	70178	70178
c1hy_0010201	c3y_0300001	-0.6279	1.0049	-0.6249	0.532	0.0144	0.0052	0.0033	0.0111	0.540984	1.68182	0.0183344224278119	70178	70158	70158
c1hy_0010201	c3y_0300002	0.7737	1.0673	0.7249	0.4685	-0.0089	0.0054	0.0033	0.0142	0.540984	1.97222	-0.014321844889808	70178	70178	70178
c1hy_0010201	c3y_0300101	-0.0109	0.5638	-0.0194	0.9846	-0.0095	0.0051	0.0033	0.0207	0.540984	3.04412	-0.00952457134703146	70178	70178	70178
c1hy_0010201	c3y_0300201	0.3166	0.8128	0.3895	0.6969	-0.0304	0.0047	0.0033	0.0152	0.540984	2.23529	-0.032947633402059	70178	70178	70178
c1hy_0010201	c3y_0310001	-1	1.483	-0.7833	0.4335	0.0489	0.0049	0.0033	0.0107	0.540984	1.78333	0.0561962459485732	70178	70178	70178
c1hy_0010201	c3y_0320001	1	2.2661	0.7839	0.4331	-0.0473	0.0051	0.0033	0.0059	0.540984	0.893939	-0.0553936325299122	70178	70178	70178
c1hy_0010201	c3y_0330001	0.2848	0.8698	0.3274	0.7433	-0.0128	0.0045	0.0033	0.0077	0.540984	1.22222	-0.0144451064815039	70178	68774	68774
c1hy_0010201	c3y_0350001	-0.2837	0.8544	-0.332	0.7399	0.0349	0.0053	0.0033	0.0107	0.540984	1.62121	0.0384825778573157	70178	64065	64065
c1hy_0010201	c3y_0420001	1	1.8292	0.5669	0.5708	-0.1464	0.0053	0.0033	0.005	0.540984	0.78125	-0.151240014837527	70178	70178	70178
c1hy_0010201	c3y_0430001	0.3872	0.6027	0.6424	0.5206	-0.0095	0.0048	0.0033	0.0375	0.540984	5.13699	-0.0140970112456301	70178	70178	70178
c1hy_0010201	c3y_0450001	0.6348	0.7946	0.7989	0.4244	0.0275	0.0053	0.0033	0.0413	0.540984	5.36364	0.0205512214997701	70178	70178	70178
c1hy_0010201	c3y_0460101	-0.6342	0.8143	-0.7788	0.4361	0.0248	0.0053	0.0033	0.0315	0.540984	3.98734	0.0318229808669369	70178	70178	70178
c1hy_0010201	c3y_0460401	NA	NA	NA	NA	NA	NA	0.0033	0.0015	0.540984	0.227273	NA	70178	70178	70178
c1hy_0010201	c3y_0490001	NA	NA	NA	NA	0.0082	0.0048	0.0033	-0.0032	0.540984	-0.52459	NA	70178	70178	70178
c1hy_0010201	c3y_0500001	NA	NA	NA	NA	NA	NA	0.0033	0.0013	0.540984	0.203125	NA	70178	70178	70178
c1hy_0010201	c3y_0510001	NA	NA	NA	NA	0.021	0.0055	0.0033	-0.0015	0.540984	-0.234375	NA	70178	70178	70178
c1hy_0010201	c3y_0510002	1	1.5856	0.748	0.4544	-0.0164	0.0056	0.0033	0.0094	0.540984	1.44615	-0.0231531863789839	70178	70178	70178
c1hy_0010201	c3y_0510003	NA	NA	NA	NA	0.009	0.0056	0.0033	-0.0024	0.540984	-0.358209	NA	70178	68351	66794
c1hy_0010201	c3y_0510004	0.8319	1.0247	0.8119	0.4169	-0.0201	0.0051	0.0033	0.0182	0.540984	2.8	-0.0275860375730891	70178	68351	66794
c1hy_0010201	c3y_0520001	1	1.7792	0.8117	0.417	0.0493	0.0054	0.0033	0.0072	0.540984	1.01408	0.0443120869867496	70178	68351	66794
c1hy_0010201	c3y_0520101	-0.1378	0.963	-0.1431	0.8862	0.005	0.0051	0.0033	0.0076	0.540984	1.11765	0.00590679058115621	70178	68351	66794
c1hy_0010201	c3y_0520201	NA	NA	NA	NA	0.0143	0.0047	0.0033	-0.0021	0.540984	-0.318182	NA	70178	68351	66794
c1hy_0010201	c3y_0530001	0.2865	0.8397	0.3411	0.733	-0.0287	0.005	0.0033	0.01	0.540984	1.36986	-0.0316151709657364	70178	68351	66794
c1hy_0010201	c3y_0530002	-0.4917	0.6827	-0.7202	0.4714	-0.0268	0.0051	0.0033	0.0168	0.540984	2.33333	-0.0243732406739989	70178	68351	66794
c1hy_0010201	c3y_0530003	NA	NA	NA	NA	8e-04	0.0046	0.0033	-0.0034	0.540984	-0.576271	NA	70178	68351	66794
c1hy_0010201	c3y_0530004	NA	NA	NA	NA	0.0307	0.0051	0.0033	-0.0013	0.540984	-0.191176	NA	70178	68351	66794
c1hy_0010201	c3y_0540001	NA	NA	NA	NA	0.0236	0.0053	0.0033	-0.006	0.540984	-0.952381	NA	70178	68351	66794
c1hy_0010201	c3y_0540002	NA	NA	NA	NA	-0.034	0.0053	0.0033	-0.0151	0.540984	-2.35938	NA	70178	68351	66794
c1hy_0010201	c3y_0540003	0.4538	0.9445	0.4805	0.6309	-0.0045	0.0048	0.0033	0.0086	0.540984	1.22857	-0.00712598316791289	70178	68351	66794
c1hy_0010201	c3y_0540004	-0.2682	0.6178	-0.4341	0.6642	0.0043	0.0049	0.0033	0.0227	0.540984	3.28986	0.00686957366833874	70178	68351	66794
c1hy_0010201	c3y_0550001	-0.3322	1.2466	-0.2665	0.7899	0.0142	0.005	0.0033	0.0055	0.540984	0.808824	0.016210534422684	70178	68351	66794
c1hy_0010201	c3y_0560001	0.9562	4.0931	0.2336	0.8153	0.0031	0.0053	0.0033	0.0019	0.540984	0.287879	0.000822195828254691	70178	68351	66794
c1hy_0010201	c3y_0570001	0.9941	1.1283	0.8811	0.3783	-0.0066	0.0052	0.0033	0.0135	0.540984	2.01493	-0.0135930767361154	70178	68351	66794
c1hy_0010201	c3y_0570002	-1	1.864	-0.5599	0.5755	-0.0048	0.0051	0.0033	0.0049	0.540984	0.742424	-0.00078339614503854	70178	68351	66794
c1hy_0010201	c3y_0570003	1	1.9436	0.6795	0.4968	-0.0147	0.0052	0.0033	0.0045	0.540984	0.681818	-0.0204110118563664	70178	68351	66794
c1hy_0010201	c3y_0570004	-0.7138	0.9156	-0.7797	0.4356	-0.0408	0.0051	0.0033	0.0158	0.540984	2.32353	-0.0375101360506301	70178	68351	66794
c1hy_0010201	c3y_0580001	-0.2663	0.7244	-0.3676	0.7132	0.0036	0.0045	0.0033	0.0167	0.540984	1.19286	0.00576754177844221	70178	68351	66794
c1hy_0010201	c3y_0580002	0.5214	1.0062	0.5182	0.6043	0.0145	0.005	0.0033	0.0096	0.540984	1.35211	0.0130792635143693	70178	60702	59411
c1hy_0010201	c3y_0580003	1	2.6296	0.8143	0.4155	-0.0169	0.0058	0.0033	0.0062	0.540984	0.911765	-0.0273386736904834	70178	68351	66794
c1hy_0010201	c3y_0580004	-0.5814	0.8467	-0.6867	0.4923	0.0111	0.0051	0.0033	0.0144	0.540984	1.89474	0.0156562202809559	70178	68351	66794
c1hy_0010201	c3y_0590001	1	1.7693	0.953	0.3406	0.0152	0.005	0.0033	0.0118	0.540984	1.66197	0.00527977543606066	70178	68351	66794
c1hy_0010201	c3y_0590002	-0.3922	0.9404	-0.417	0.6767	0.0683	0.0054	0.0033	0.0108	0.540984	1.61194	0.0736814224525676	70178	68351	66794
c1hy_0010201	c3y_0590003	0.5482	1.131	0.4847	0.6279	0.0071	0.005	0.0033	0.0067	0.540984	0.848101	0.00481211213565051	70178	68280	66725
c1hy_0010201	c3y_0590004	1	2.0334	0.5782	0.5631	-0.0062	0.0054	0.0033	0.0048	0.540984	0.648649	-0.0111531596899198	70178	68351	66794
c1hy_0010201	c3y_0590005	-0.4079	0.9341	-0.4366	0.6624	0.0174	0.0046	0.0033	0.0082	0.540984	1.28125	0.0202805405803331	70178	68351	66794
c1hy_0010201	c3y_0590006	NA	NA	NA	NA	0.0089	0.005	0.0033	-0.0119	0.540984	-2.01695	NA	70178	68351	66794
c1hy_0010201	c3y_0590007	0.5271	0.9198	0.5731	0.5666	0.0101	0.005	0.0033	0.0083	0.540984	1.22059	0.00775908147132643	70178	68351	66794
c1hy_0010201	c3y_0600101_1	NA	NA	NA	NA	-0.0024	0.0057	0.0033	-0.01	0.540984	-1.5625	NA	70178	61622	60172
c1hy_0010201	c3y_0600101_2	NA	NA	NA	NA	NA	NA	0.0033	0.001	0.540984	0.15625	NA	70178	60142	58739
c1hy_0010201	c3y_0600101_3	NA	NA	NA	NA	-0.0186	0.0055	0.0033	-0.0012	0.540984	-0.181818	NA	70178	59228	57867
c1hy_0010201	c3y_0600101_4	NA	NA	NA	NA	0.0258	0.0051	0.0033	-0.0052	0.540984	-0.787879	NA	70178	61699	60247
c1hy_0010201	c3y_0600201	0.7134	1.0705	0.6664	0.5052	0.0054	0.0047	0.0033	0.0099	0.540984	1.54688	0.00153173116137278	70178	68351	66794
c1hy_0010201	c3y_0600202	NA	NA	NA	NA	0.0029	0.0048	0.0033	-0.0015	0.540984	-0.245902	NA	70178	68351	66794
c1hy_0010201	c3y_0600301	NA	NA	NA	NA	-0.0046	0.0051	0.0033	-0.004	0.540984	-0.625	NA	70178	68351	66794
c1hy_0010201	c3y_0610001	-1	1.4357	-0.7649	0.4443	-3e-04	0.0053	0.0033	0.0086	0.540984	1.34375	0.0055719992952287	70178	68351	66794
c1hy_0010201	c3y_0611001	0.1145	0.79	0.145	0.8847	0.0086	0.005	0.0033	0.0081	0.540984	1.15714	0.00837308497730329	70178	68351	66794
c1hy_0010201	c3y_0611101	-1	3.0314	-0.4573	0.6475	-0.0025	0.0053	0.0033	0.0025	0.540984	0.396825	0.0013930674866122	70178	68351	66794
c1hy_0010201	c3y_0611201	NA	NA	NA	NA	NA	NA	0.0033	9e-04	0.540984	0.125	NA	70178	68351	66794
c1hy_0010201	c3y_0611301	-1	1.3994	-0.7504	0.453	0.0322	0.0049	0.0033	0.0124	0.540984	1.96825	0.0404231739145445	70178	68351	66794
c1hy_0010201	c3y_0611401	-1	1.7089	-0.6236	0.5329	-0.001	0.0047	0.0033	0.0054	0.540984	0.857143	0.00347694845331298	70178	68351	66794
c1hy_0010201	c3y_0611501	-0.4544	1.4426	-0.315	0.7528	-0.0126	0.0055	0.0033	0.0038	0.540984	0.584615	-0.011496596230617	70178	68351	66794
c1hy_0010201	c3y_0611601	NA	NA	NA	NA	0.0068	0.0048	0.0033	-0.0069	0.540984	-1.1129	NA	70178	68351	66794
c1hy_0010201	c3y_0620001	0.8246	1.1805	0.6986	0.4848	-0.0283	0.005	0.0033	0.0089	0.540984	1.36923	-0.034020681084967	70178	68351	66794
c1hy_0010201	c3y_0620101	0.2138	0.5966	0.3584	0.72	-0.0104	0.0049	0.0033	0.0235	0.540984	3.4058	-0.0128392102876386	70178	68351	66794
c1hy_0010201	c3y_0620201	0.6804	1.2765	0.5331	0.594	0.0551	0.0052	0.0033	0.0055	0.540984	0.887097	0.054988829059519	70178	67101	65592
c1hy_0010201	c3y_0620301	0.6972	0.9872	0.7063	0.48	0.0307	0.005	0.0033	0.0119	0.540984	1.77612	0.0278638872684612	70178	67525	65999
c1hy_0010201	c3y_0630001	0.3168	0.6658	0.4758	0.6343	0.0318	0.0051	0.0033	0.0247	0.540984	3.43056	0.0307272353818716	70178	67571	66047
c1hy_0010201	c3y_0631001	0.3769	0.9227	0.4084	0.6829	0.0334	0.0053	0.0033	0.0118	0.540984	1.61644	0.0336641244109499	70178	64063	62623
c1hy_0010201	c3y_0631101	0.3862	0.8619	0.4481	0.6541	0.0345	0.0045	0.0033	0.0114	0.540984	1.96552	0.0336517903445023	70178	68351	66794
c1hy_0010201	c3y_0631201	0.6426	1.8198	0.3531	0.724	-0.0035	0.0054	0.0033	0.0059	0.540984	0.951613	-0.00649447956999103	70178	68351	66794
c1hy_0010201	c3y_0631401	-0.1596	0.5739	-0.278	0.781	0.0145	0.0049	0.0033	0.0221	0.540984	3.25	0.0166096566044733	70178	68351	66794
c1hy_0010201	c3y_asq_acomu	-0.0082	0.3745	-0.022	0.9825	0.0116	0.0052	0.0033	0.0538	0.540984	6.725	0.0128199795889725	70178	65376	63670
c1hy_0010201	c3y_asq_bgm	0.5249	0.6354	0.8261	0.4088	-0.0064	0.0046	0.0033	0.05	0.540984	5.88235	-0.0139260450766476	70178	65376	63670
c1hy_0010201	c3y_asq_cfm	-0.0632	0.4183	-0.1512	0.8799	-0.0197	0.0048	0.0033	0.0484	0.540984	6.36842	-0.0206993326090421	70178	65376	63670
c1hy_0010201	c3y_asq_dproblem	0.2691	0.4497	0.5984	0.5496	0.0036	0.0047	0.0033	0.0531	0.540984	6.39759	0.000275469963362326	70178	65376	63670
c1hy_0010201	c3y_asq_epersonal	-0.194	0.4569	-0.4246	0.6711	0.0039	0.0054	0.0033	0.0544	0.540984	6.55422	0.0069511494377796	70178	65376	63670
c1hy_0010201	c3y_asq_total	0.0058	0.3658	0.0159	0.9873	-6e-04	0.0049	0.0033	0.0674	0.540984	8.53165	-0.00080910131193667	70178	69375	60362
c1hy_0010201	c3y_bed_time	0.5375	0.7153	0.7514	0.4524	0.0234	0.0052	0.0033	0.0309	0.540984	4.29167	0.0184527165083724	70178	69210	69210
c1hy_0010201	c3y_bmi	0.2709	0.2942	0.9207	0.3572	0.0011	0.0057	0.0033	0.2654	0.540984	15.7976	-0.0066961752492265	70178	20259	18133
c1hy_0010201	c3y_nap_count	-0.3614	0.7592	-0.476	0.6341	0.035	0.0052	0.0033	0.0206	0.540984	3.12121	0.0386742988873504	70178	69261	69261
c1hy_0010201	c3y_night_wake_up_count	-0.2963	0.6827	-0.434	0.6643	0.0114	0.0048	0.0033	0.0214	0.540984	2.77922	0.0141446972566232	70178	69210	69210
c1hy_0010201	c3y_sleep_time_day	-0.0823	0.5687	-0.1447	0.885	0.0312	0.0055	0.0033	0.0233	0.540984	3.32857	0.0325624827269468	70178	69260	69260
c1hy_0010201	c3y_sleep_time_night	0.0647	0.4773	0.1355	0.8922	-0.0437	0.005	0.0033	0.0351	0.540984	4.94366	-0.0455657195922652	70178	69260	69260
c1hy_0010201	c3y_total_sleep_time	0.0887	0.7733	0.1147	0.9087	0.0045	0.0052	0.0033	0.0118	0.540984	1.84375	0.00400808717057133	70178	69212	69212
c1hy_0010201	c3y_wake_up_time	0.2569	0.465	0.5524	0.5807	-0.0143	0.0051	0.0033	0.0777	0.540984	9.03488	-0.0192222868269823	70178	70019	70019
c1hy_0010201	c4y_0010101	1	1.4146	0.8187	0.413	0.0643	0.0052	0.0033	0.0097	0.540984	1.34722	0.0607429100231756	70178	67881	66337
c1hy_0010201	c4y_0010201	NA	NA	NA	NA	NA	NA	0.0033	0.0012	0.540984	0.179104	NA	70178	67868	66337
c1hy_0010201	c4y_0010301	0.9262	1.0705	0.8652	0.3869	0.2244	0.0052	0.0033	0.0124	0.540984	1.74648	0.232541624664159	70178	66059	64566
c1hy_0010201	c4y_0030002	0.0983	0.2155	0.456	0.6484	0.0232	0.0065	0.0033	0.3831	0.540984	15.324	0.0262211285388724	70178	68351	66794
c1hy_0010201	c4y_0042101	-0.0699	0.3819	-0.183	0.8548	0.0159	0.0045	0.0033	0.0484	0.540984	5.31868	0.0178357660983742	70178	68351	66794
c1hy_0010201	c4y_0042102b	-0.1191	0.3813	-0.3124	0.7548	0.0153	0.0045	0.0033	0.0495	0.540984	5.625	0.0189286086091576	70178	58926	58213
c1hy_0010201	c4y_0051001	0.2718	0.5284	0.5144	0.6069	0.0161	0.0051	0.0033	0.0331	0.540984	3.48421	0.0141117990543492	70178	68351	66794
c1hy_0010201	c4y_0051101	0.0123	0.473	0.026	0.9793	0.0011	0.0052	0.0033	0.0364	0.540984	4.33333	0.00102629458610513	70178	68351	66794
c1hy_0010201	c4y_0051201	0.4914	0.6113	0.8038	0.4215	-0.0093	0.0052	0.0033	0.0432	0.540984	4.45361	-0.0158828944919155	70178	68351	66794
c1hy_0010201	c4y_0051301	1	1.6815	0.7562	0.4496	-0.0097	0.0053	0.0033	0.0069	0.540984	1.01471	-0.0162079181021244	70178	68351	66794
c1hy_0010201	c4y_0051401	-0.2663	0.962	-0.2768	0.7819	-0.0053	0.0052	0.0033	0.0091	0.540984	1.3	-0.00406143613363037	70178	68351	66794
c1hy_0010201	c4y_0051501	-0.5259	0.8486	-0.6197	0.5355	0.0081	0.0049	0.0033	0.0178	0.540984	2.25316	0.0125623333800999	70178	68351	66794
c1hy_0010201	c4y_0053801	0.7904	1.0952	0.7217	0.4705	0.0044	0.0051	0.0033	0.0116	0.540984	1.78462	-0.000330389597542768	70178	68351	66794
c1hy_0010201	c4y_0053901	1	1.9713	0.7713	0.4406	-0.0052	0.0051	0.0033	0.0078	0.540984	1.16418	-0.0131782170892026	70178	68351	66794
c1hy_0010201	c4y_0054001	1	2.3713	0.7201	0.4714	4e-04	0.0049	0.0033	0.0061	0.540984	0.953125	-0.00728086674588045	70178	68351	66794
c1hy_0010201	c4y_0054401	-1	4.5346	-0.5339	0.5934	0.0048	0.0045	0.0033	0.0025	0.540984	0.378788	0.0119655982717135	70178	68351	66794
c1hy_0010201	c4y_0055701	-0.519	0.6944	-0.7474	0.4548	0.0094	0.0048	0.0033	0.0227	0.540984	3.06757	0.0144623049913586	70178	67848	66311
c1hy_0010201	c4y_0056001	-1	2.7682	-0.7892	0.43	0.0021	0.0054	0.0033	0.0039	0.540984	0.629032	0.0100535770078871	70178	68172	66624
c1hy_0010201	c4y_0056101	-0.0305	0.7577	-0.0402	0.9679	-0.0012	0.005	0.0033	0.0125	0.540984	2.19298	-0.00105822095004283	70178	68182	66633
c1hy_0010201	c4y_0056301	1	1.409	0.8678	0.3855	0.0035	0.0053	0.0033	0.0099	0.540984	1.43478	-0.0033784144783438	70178	68212	66663
c1hy_0010201	c4y_0056401	1	2.7899	0.7407	0.4589	-0.0068	0.0049	0.0033	0.0059	0.540984	0.880597	-0.016257049691465	70178	68106	66556
c1hy_0010201	c4y_0060101	0.0056	1.2639	0.0045	0.9964	0.0106	0.0051	0.0033	0.0046	0.540984	0.657143	0.0110270362553191	70178	68169	66619
c1hy_0010201	c4y_0060201	NA	NA	NA	NA	0.0147	0.005	0.0033	-4.8573e-05	0.540984	-0.00703957	NA	70178	68208	66659
c1hy_0010201	c4y_0060301b	-0.9906	3.4138	-0.2902	0.7717	7e-04	0.0055	0.0033	0.0017	0.540984	0.261538	0.00312683197079939	70178	59006	58293
c1hy_0010201	c4y_0070001_3	0.157	0.7191	0.2183	0.8272	-5e-04	0.0049	0.0033	0.0123	0.540984	1.5375	-0.0015584695534287	70178	61717	60262
c1hy_0010201	c4y_0070101	0.1457	0.4513	0.3228	0.7468	-0.0013	0.0053	0.0033	0.0342	0.540984	4.5	-0.00295292399605834	70178	68198	66651
c1hy_0010201	c4y_0070201	-0.5768	0.7982	-0.7226	0.4699	1.0877e-05	0.0049	0.0033	0.0232	0.540984	3.13514	0.00512638946373933	70178	68202	66652
c1hy_0010201	c4y_0070301	0.0717	0.5994	0.1196	0.9048	-0.0058	0.0049	0.0033	0.0171	0.540984	2.28	-0.00680082401816308	70178	64404	62966
c1hy_0010201	c4y_0070501_3	-1	3.4016	-0.5418	0.588	-0.0027	0.0048	0.0033	0.0028	0.540984	0.444444	0.00265244694861393	70178	61329	59891
c1hy_0010201	c4y_0070601	0.0537	0.5811	0.0924	0.9263	-0.0064	0.0048	0.0033	0.0223	0.540984	3.32836	-0.00724877141881251	70178	67114	65605
c1hy_0010201	c4y_0070701	0.1592	0.9021	0.1765	0.8599	-0.0109	0.0047	0.0033	0.0086	0.540984	1.26471	-0.0123367311079751	70178	66949	65451
c1hy_0010201	c4y_0070801	NA	NA	NA	NA	-0.0118	0.0049	0.0033	-9e-04	0.540984	-0.136364	NA	70178	68045	66505
c1hy_0010201	c4y_0073501_2	-0.0368	0.4788	-0.0768	0.9388	3e-04	0.0049	0.0033	0.0278	0.540984	3.97143	0.000691982330200683	70178	61302	59864
c1hy_0010201	c4y_0073501_3	NA	NA	NA	NA	-0.0038	0.0042	0.0033	-0.0024	0.540984	-0.347826	NA	70178	61581	60128
c1hy_0010201	c4y_0074001_2	-0.9269	1.2537	-0.7393	0.4597	-0.0011	0.0053	0.0033	0.0094	0.540984	1.25333	0.00394818351147313	70178	57915	56585
c1hy_0010201	c4y_0075001_2	-1	2.6328	-0.3878	0.6981	-0.0135	0.0057	0.0033	0.0023	0.540984	0.315068	-0.0120252619208803	70178	61192	59756
c1hy_0010201	c4y_0075001_3	NA	NA	NA	NA	NA	NA	0.0033	0.0017	0.540984	0.257576	NA	70178	61929	60106
c1hy_0010201	c4y_0075501_2	-1	11.8223	-0.2528	0.8004	-0.0073	0.0049	0.0033	0.0019	0.540984	0.253333	-0.000492507029445551	70178	61689	60234
c1hy_0010201	c4y_0075501_3	0.4508	1.1087	0.4066	0.6843	-0.0062	0.0055	0.0033	0.008	0.540984	1.17647	-0.00916102343037854	70178	62053	60230
c1hy_0010201	c4y_0077001	-0.2153	0.8391	-0.2565	0.7975	-0.0142	0.005	0.0033	0.0128	0.540984	1.72973	-0.0134528211672987	70178	68149	66606
c1hy_0010201	c4y_0077101	-0.2988	1.2617	-0.2369	0.8128	-0.004	0.0054	0.0033	0.0048	0.540984	0.761905	-0.00298692599478686	70178	67793	66258
c1hy_0010201	c4y_0077102	0.0473	0.6302	0.0751	0.9401	-0.0158	0.0048	0.0033	0.0182	0.540984	2.84375	-0.0238403837493506	70178	34397	33436
c1hy_0010201	c4y_0080001	0.5202	0.7681	0.6773	0.4982	0.0184	0.0054	0.0033	0.0192	0.540984	2.59459	0.0151703320555462	70178	67902	66362
c1hy_0010201	c4y_0081001	0.2993	0.6408	0.4671	0.6405	-0.0384	0.005	0.0033	0.0209	0.540984	2.98571	-0.0428526920549492	70178	68235	66687
c1hy_0010201	c4y_0090001	0.6213	1.0477	0.593	0.5532	0.0011	0.0048	0.0033	0.0092	0.540984	1.31429	-0.00228231067353649	70178	66813	65196
c1hy_0010201	c4y_0091001	NA	NA	NA	NA	0.0018	0.0054	0.0033	-0.0042	0.540984	-0.494118	NA	70178	66813	65196
c1hy_0010201	c4y_0100001	1	1.6714	0.6621	0.5079	0.0046	0.0053	0.0033	0.0062	0.540984	0.775	-0.000174942349416455	70178	66813	65196
c1hy_0010201	c4y_0110001	0.1607	0.4582	0.3508	0.7258	0.0161	0.0046	0.0033	0.0425	0.540984	5.66667	0.0154472119941754	70178	66116	64535
c1hy_0010201	c4y_0120001	-0.3782	0.5418	-0.6981	0.4851	0.0239	0.0048	0.0033	0.0673	0.540984	6.23148	0.0326994668513412	70178	62761	61261
c1hy_0010201	c4y_0130001	0.2479	0.3947	0.6281	0.5299	0.0505	0.0048	0.0033	0.0658	0.540984	6.38835	0.0524719367328013	70178	63720	62208
c1hy_0010201	c4y_0130102	NA	NA	NA	NA	NA	NA	0.0033	6e-04	0.540984	0.0909091	NA	70178	63760	62247
c1hy_0010201	c4y_0130103	0.5128	0.8244	0.622	0.5339	0.0263	0.0046	0.0033	0.0159	0.540984	2.09211	0.0243446092772984	70178	65805	64232
c1hy_0010201	c4y_0130104	0.4135	0.5084	0.8133	0.416	0.0485	0.005	0.0033	0.0529	0.540984	5.75	0.0472159875912353	70178	65731	64164
c1hy_0010201	c4y_0130105	0.9472	1.4383	0.6586	0.5102	0.0132	0.0049	0.0033	0.0078	0.540984	1.18182	0.00921858067413267	70178	65725	64158
c1hy_0010201	c4y_0140001	0.6494	0.8061	0.8056	0.4205	0.0014	0.0054	0.0033	0.0294	0.540984	3.45882	-0.00499864827027996	70178	65903	64330
c1hy_0010201	c4y_0150001	0.0645	0.3693	0.1745	0.8614	0.0142	0.0053	0.0033	0.061	0.540984	6.0396	0.0145771661495033	70178	65855	64282
c1hy_0010201	c4y_0160001	0.2047	0.4583	0.4466	0.6551	0.0022	0.0051	0.0033	0.0459	0.540984	4.25	-0.000196623277300912	70178	65793	64226
c1hy_0010201	c4y_0160101	0.0517	0.3678	0.1405	0.8883	0.0063	0.0048	0.0033	0.0605	0.540984	4.80159	0.0061344671173624	70178	65761	64197
c1hy_0010201	c4y_0160201	0.1566	0.4798	0.3264	0.7441	0.001	0.0049	0.0033	0.0354	0.540984	3.33962	-0.000646759013079358	70178	65733	64170
c1hy_0010201	c4y_0160301	0.4482	1.9457	0.2304	0.8178	0.0019	0.0046	0.0033	0.004	0.540984	0.449438	0.000382870733841905	70178	65818	64248
c1hy_0010201	c4y_0170001	0.5812	0.7156	0.8122	0.4167	0.0099	0.0046	0.0033	0.0358	0.540984	3.69072	0.0042360286073882	70178	65865	64287
c1hy_0010201	c4y_0180001	-0.9334	1.2771	-0.7309	0.4649	0.0069	0.0047	0.0033	0.0066	0.540984	0.942857	0.0116956734610491	70178	66144	64560
c1hy_0010201	c4y_0190001	NA	NA	NA	NA	NA	NA	0.0033	-1e-04	0.540984	-0.0140845	NA	70178	66813	65196
c1hy_0010201	c4y_0200001	-0.0939	0.418	-0.2247	0.8222	-0.0087	0.0054	0.0033	0.0431	0.540984	4.14423	-0.00820981848913566	70178	66813	65196
c1hy_0010201	c4y_0210001	-0.1871	0.4542	-0.4119	0.6804	-0.0056	0.0052	0.0033	0.0417	0.540984	4.04854	-0.00377738906672392	70178	66696	65085
c1hy_0010201	c4y_0210101	-0.1494	0.4006	-0.373	0.7092	-0.0068	0.0055	0.0033	0.0518	0.540984	4.7963	-0.00533732680403783	70178	66813	65196
c1hy_0010201	c4y_0210401	-0.2549	0.6187	-0.412	0.6803	0.0011	0.0048	0.0033	0.0183	0.540984	2.17857	0.00317080993679978	70178	66776	65161
c1hy_0010201	c4y_0220001	0.342	0.466	0.734	0.4629	-0.0081	0.0053	0.0033	0.0566	0.540984	5.44231	-0.013593494792072	70178	66813	65196
c1hy_0010201	c4y_0230001	0.6179	0.6714	0.9203	0.3574	3e-04	0.0051	0.0033	0.06	0.540984	5.45455	-0.00865712764723062	70178	66813	65196
c1hy_0010201	c4y_0240001	-0.8188	1.4652	-0.5589	0.5763	0.0152	0.0051	0.0033	0.0051	0.540984	0.607143	0.0194050228121032	70178	66813	65196
c1hy_0010201	c4y_0250001	-0.6179	1.5496	-0.3987	0.6901	0.0149	0.005	0.0033	0.0038	0.540984	0.493506	0.0179009978480746	70178	66813	65196
c1hy_0010201	c4y_0250101	0.4521	1.3096	0.3452	0.7299	-0.0011	0.0048	0.0033	0.0043	0.540984	0.551282	-0.00290612297837102	70178	62712	61218
c1hy_0010201	c4y_0250201	NA	NA	NA	NA	0.0176	0.0052	0.0033	-0.0038	0.540984	-0.575758	NA	70178	66813	65196
c1hy_0010201	c4y_0250202	-0.1756	0.9929	-0.1769	0.8596	0.0147	0.005	0.0033	0.0067	0.540984	0.971014	0.0163467423633843	70178	66813	65196
c1hy_0010201	c4y_0250203	-0.0722	1.0557	-0.0684	0.9454	0.0088	0.0045	0.0033	0.0045	0.540984	0.625	0.00955807494611173	70178	66813	65196
c1hy_0010201	c4y_0250204	-1	1.6158	-0.7768	0.4373	0.0078	0.005	0.0033	0.0071	0.540984	1.01429	0.0143421366651844	70178	66813	65196
c1hy_0010201	c4y_0250205	-1	3.9868	-0.4791	0.6318	0.0119	0.005	0.0033	0.0022	0.540984	0.333333	0.0176940521380481	70178	66813	65196
c1hy_0010201	c4y_0250206	NA	NA	NA	NA	0.0117	0.0048	0.0033	-0.0072	0.540984	-1.10769	NA	70178	66813	65196
c1hy_0010201	c4y_0250207	-1	2.5882	-0.8184	0.4131	0.0062	0.0053	0.0033	0.0055	0.540984	0.785714	0.0156050362964843	70178	66813	65196
c1hy_0010201	c4y_0250208	-1	1.9604	-0.8854	0.376	0.0046	0.0052	0.0033	0.0108	0.540984	1.52113	0.0153013237321251	70178	66813	65196
c1hy_0010201	c4y_0250209	-1	3.9181	-0.6544	0.5128	0.017	0.0054	0.0033	0.0037	0.540984	0.552239	0.0269091809407036	70178	66813	65196
c1hy_0010201	c4y_0250210	-1	4.8624	-0.5075	0.6118	0.0124	0.0048	0.0033	0.0021	0.540984	0.333333	0.0195723995871691	70178	66813	65196
c1hy_0010201	c4y_0250211	NA	NA	NA	NA	0.0129	0.0047	0.0033	-0.0076	0.540984	-1.15152	NA	70178	66518	64923
c1hy_0010201	c4y_0250212	NA	NA	NA	NA	0.0169	0.0047	0.0033	-0.0094	0.540984	-1.36232	NA	70178	66682	65074
c1hy_0010201	c4y_0260001	-1	1.3494	-0.7454	0.4561	0.0069	0.0046	0.0033	0.0102	0.540984	1.36	0.0132654659144065	70178	65376	63670
c1hy_0010201	c4y_0270001	-0.0348	0.503	-0.0693	0.9448	-0.0536	0.0053	0.0033	0.031	0.540984	4.13333	-0.0576642166256692	70178	65376	63670
c1hy_0010201	c4y_0280001	0.1637	0.5893	0.2778	0.7812	-0.042	0.005	0.0033	0.0216	0.540984	3.27273	-0.0466459226959344	70178	65376	63670
c1hy_0010201	c4y_0290001	-0.0836	0.3252	-0.257	0.7972	0.0265	0.005	0.0033	0.0941	0.540984	9.50505	0.0312365745984068	70178	65295	63593
c1hy_0010201	c4y_0300101	-0.0408	0.5031	-0.0811	0.9354	0.0067	0.0045	0.0033	0.0224	0.540984	3.29412	0.00757619255808782	70178	65376	63670
c1hy_0010201	c4y_0300201	1	1.6282	0.8519	0.3942	0.016	0.0048	0.0033	0.0102	0.540984	1.39726	0.00903633700736703	70178	65361	63655
c1hy_0010201	c4y_0300301	-0.6186	0.7797	-0.7934	0.4276	0.0158	0.0044	0.0033	0.023	0.540984	3.15068	0.0224948071920529	70178	65376	63670
c1hy_0010201	c4y_0300401	-0.3457	0.6833	-0.5059	0.6129	0.0285	0.0053	0.0033	0.021	0.540984	3	0.0336068262651884	70178	65376	63670
c1hy_0010201	c4y_0300501	0.3326	0.6728	0.4944	0.621	0.011	0.0057	0.0033	0.0208	0.540984	3.05882	0.00905611022873815	70178	65376	63670
c1hy_0010201	c4y_0300601	-0.2496	0.6127	-0.4073	0.6838	0.018	0.0052	0.0033	0.0234	0.540984	3.34286	0.0216323102784396	70178	65376	63670
c1hy_0010201	c4y_0310101	0.5387	0.8249	0.653	0.5137	-0.0219	0.0052	0.0033	0.0242	0.540984	3.36111	-0.0285056072846642	70178	65376	63670
c1hy_0010201	c4y_0310201	0.8948	1.0325	0.8667	0.3861	-0.017	0.0051	0.0033	0.0318	0.540984	4.24	-0.0277412958397903	70178	65376	63670
c1hy_0010201	c4y_0310301	-0.1005	0.7217	-0.1392	0.8893	-0.024	0.0045	0.0033	0.0176	0.540984	2.14634	-0.0250283517776751	70178	65376	63670
c1hy_0010201	c4y_0310401b	NA	NA	NA	NA	-0.0057	0.0045	0.0033	-0.0049	0.540984	-0.544444	NA	70178	58597	57778
c1hy_0010201	c4y_0310501	-0.94	1.4536	-0.6467	0.5178	-1e-04	0.005	0.0033	0.0093	0.540984	1	0.00513344457327862	70178	65376	63670
c1hy_0010201	c4y_0310601	-0.3776	1.5776	-0.2394	0.8108	-0.0102	0.0053	0.0033	0.0044	0.540984	0.473118	-0.00944866006452839	70178	65376	63670
c1hy_0010201	c4y_0310901b	0.6256	1.0631	0.5884	0.5562	-0.0096	0.0051	0.0033	0.0128	0.540984	1.52381	-0.0148386960369989	70178	58615	57796
c1hy_0010201	c4y_0320001	0.3455	0.8869	0.3895	0.6969	-0.0112	0.0053	0.0033	0.0102	0.540984	1.36	-0.0140141418901243	70178	65376	63670
c1hy_0010201	c4y_0330001	-0.3218	0.8958	-0.3593	0.7194	-0.0028	0.0051	0.0033	0.0128	0.540984	1.80282	-0.000894500168124968	70178	65376	63670
c1hy_0010201	c4y_0330002	0.1201	0.8516	0.1411	0.8878	-0.0209	0.005	0.0033	0.0097	0.540984	1.12791	-0.0230637065274999	70178	65376	63670
c1hy_0010201	c4y_0330101	-0.0866	1.1832	-0.0732	0.9417	-0.0145	0.0052	0.0033	0.0055	0.540984	0.723684	-0.0151232377843458	70178	65376	63670
c1hy_0010201	c4y_0330201	0.1124	0.6644	0.1692	0.8656	-0.0258	0.0054	0.0033	0.0201	0.540984	2.61039	-0.0286992043659962	70178	65376	63670
c1hy_0010201	c4y_0340001	-0.1726	1.207	-0.143	0.8863	0.0435	0.0054	0.0033	0.0055	0.540984	0.774648	0.0483866414569087	70178	62090	60530
c1hy_0010201	c4y_0350001	0.5811	1.0137	0.5732	0.5665	-0.0459	0.0054	0.0033	0.0112	0.540984	1.67164	-0.0554345077106285	70178	58660	57185
c1hy_0010201	c4y_0360001	1	3.7869	0.4316	0.666	-0.0079	0.0044	0.0033	0.0024	0.540984	0.32	-0.0130717541806186	70178	64853	63187
c1hy_0010201	c4y_0380001	1	1.3318	0.7924	0.4281	8e-04	0.0052	0.0033	0.0126	0.540984	1.7027	-0.0059984737329606	70178	64855	63189
c1hy_0010201	c4y_0450001	0.3867	0.9193	0.4206	0.674	-0.116	0.0049	0.0033	0.0126	0.540984	1.82609	-0.127357353977667	70178	64853	63187
c1hy_0010201	c4y_0460001	0.1863	0.5832	0.3194	0.7494	0.0098	0.0047	0.0033	0.0238	0.540984	3.01266	0.00893931202352264	70178	64768	63112
c1hy_0010201	c4y_0480001	0.5706	0.6798	0.8394	0.4012	0.0365	0.0051	0.0033	0.0387	0.540984	5.16	0.0332462638203603	70178	64769	63112
c1hy_0010201	c4y_0490001_1	0.4682	0.9662	0.4846	0.628	-0.0431	0.0053	0.0033	0.0125	0.540984	1.66667	-0.0504812596029613	70178	61695	60244
c1hy_0010201	c4y_0490001_2	-0.4509	0.9904	-0.4553	0.6489	0.0424	0.0049	0.0033	0.0097	0.540984	1.34722	0.0493195548427285	70178	62078	60252
c1hy_0010201	c4y_0490001_3	-1	6.0695	-0.1867	0.8519	0.0095	0.0051	0.0033	0.0014	0.540984	0.208955	0.0128856462681514	70178	61919	60100
c1hy_0010201	c4y_0500001	0.334	1.5473	0.2158	0.8291	-0.018	0.0052	0.0033	0.097	0.540984	1.13984	-0.0265673998200289	70178	64768	63111
c1hy_0010201	c4y_0500101	0.0516	0.5962	0.0865	0.9311	-0.0119	0.0051	0.0033	0.1015	0.540984	1.31818	-0.014417577970905	70178	64926	63252
c1hy_0010201	c4y_asq_acomu	-0.5169	0.6406	-0.8069	0.4197	0.0124	0.005	0.0033	0.058	0.540984	6.59091	0.0211918546587339	70178	63210	61711
c1hy_0010201	c4y_asq_bgm	0.5723	0.6579	0.8699	0.3844	-0.0056	0.0048	0.0033	0.0502	0.540984	6.12195	-0.0137825127743484	70178	63210	61711
c1hy_0010201	c4y_asq_cfm	0.2633	0.4755	0.5538	0.5797	-0.019	0.0054	0.0033	0.0527	0.540984	6.3494	-0.024677135746004	70178	63210	61711
c1hy_0010201	c4y_asq_dproblem	0.058	0.457	0.127	0.8989	4e-04	0.0053	0.0033	0.0419	0.540984	5.2375	-0.000256140835840701	70178	63210	61711
c1hy_0010201	c4y_asq_epersonal	-0.0433	0.5235	-0.0828	0.934	0.0049	0.0052	0.0033	0.0279	0.540984	3.44444	0.00579475193597888	70178	63210	61711
c1hy_0010201	c4y_asq_total	-0.1438	0.4197	-0.3426	0.7319	0.0014	0.0051	0.0033	0.0553	0.540984	6.28409	0.00500205199325188	70178	20259	18133
c1hy_0010201	c4y_bmi	0.4209	0.437	0.9632	0.3355	-6e-04	0.0056	0.0033	0.2773	0.540984	16.7048	-0.015798516228035	70178	71680	62951
c1hy_0010201	c6m_0010201_1	0.1146	0.6554	0.1749	0.8611	-0.0107	0.005	0.0033	0.0218	0.540984	1.87931	-0.0128054551395432	70178	61862	60401
c1hy_0010201	c6m_0010201_2	-0.3349	0.7704	-0.4347	0.6638	-0.0114	0.0051	0.0033	0.016	0.540984	1.64948	-0.0100999505834715	70178	61862	60401
c1hy_0010201	c6m_0010201_3	1	2.6352	0.5651	0.572	0.0266	0.0045	0.0033	0.0042	0.540984	0.466667	0.0235614151486345	70178	61862	60401
c1hy_0010201	c6m_0010201_5	-0.1856	0.6101	-0.3042	0.761	0.0146	0.005	0.0033	0.0312	0.540984	2.88889	0.0181242374121053	70178	61862	60401
c1hy_0010201	c6m_0020001_1	-0.2158	0.6327	-0.341	0.7331	-0.0919	0.0047	0.0033	0.0142	0.540984	1.97222	-0.0996460288874288	70178	61862	60401
c1hy_0010201	c6m_0020001_2	0.1363	1.4293	0.0954	0.924	0.035	0.0049	0.0033	0.0029	0.540984	0.467742	0.0378758067630576	70178	61862	60401
c1hy_0010201	c6m_0020001_3	-0.003	0.6271	-0.0048	0.9962	0.0773	0.0047	0.0033	0.0132	0.540984	1.97015	0.0850458257529269	70178	61862	60401
c1hy_0010201	c6m_0040108b	NA	NA	NA	NA	0.01	0.0051	0.0033	-0.0074	0.540984	-0.795699	NA	70178	59809	58698
c1hy_0010201	c6m_0040109b	NA	NA	NA	NA	NA	NA	0.0033	3e-04	0.540984	0.0333333	NA	70178	59805	58695
c1hy_0010201	c6m_0040110b	0.8758	1.1529	0.7596	0.4475	0.0069	0.0051	0.0033	0.0225	0.540984	2.29592	8.14468591764764e-05	70178	59634	58525
c1hy_0010201	c6m_0040111b	1	3.6834	0.7428	0.4576	0.0024	0.005	0.0033	0.0059	0.540984	0.641304	-0.00946698640528446	70178	59801	58690
c1hy_0010201	c6m_0070103_checked	-0.2606	0.3394	-0.7678	0.4426	0.0278	0.0066	0.0033	0.2189	0.540984	12.3672	0.0425840583309661	70178	60769	59388
c1hy_0010201	c6m_0090001b	-1	3.0284	-0.7106	0.4773	0.0224	0.005	0.0033	0.0033	0.540984	0.611111	0.0319463359477766	70178	59733	58623
c1hy_0010201	c6m_0170001_1	-1	1.7186	-0.7634	0.4452	0.0103	0.0055	0.0033	0.0062	0.540984	1.05085	0.0173914755353318	70178	60307	58911
c1hy_0010201	c6m_0170001_2	0.7202	1.1024	0.6533	0.5136	-0.0085	0.0054	0.0033	0.0098	0.540984	1.66102	-0.0135722335625547	70178	60304	58903
c1hy_0010201	c6m_0180001_1	0.2958	0.4535	0.6523	0.5142	-0.0035	0.0046	0.0033	0.0403	0.540984	5.30263	-0.00740757962472639	70178	61299	59881
c1hy_0010201	c6m_0180001_2	-0.0593	0.5644	-0.1051	0.9163	0.005	0.0048	0.0033	0.0164	0.540984	2.44776	0.00597190491005777	70178	61296	59878
c1hy_0010201	c6m_0180001_3	-0.2937	0.6066	-0.4842	0.6282	-0.0063	0.0049	0.0033	0.0213	0.540984	3.13235	-0.00449357021627065	70178	61299	59881
c1hy_0010201	c6m_0220001_1	-0.0743	1.1901	-0.0625	0.9502	-0.1645	0.0052	0.0033	0.0043	0.540984	0.796296	-0.180695604203362	70178	61214	59803
c1hy_0010201	c6m_0380001_1	-1	3.1758	-0.668	0.5041	-0.0509	0.0042	0.0033	0.003	0.540984	0.566038	-0.0492656229929875	70178	61213	59802
c1hy_0010201	c6m_asq_acomu	-0.5404	0.685	-0.7889	0.4302	0.0347	0.0047	0.0033	0.028	0.540984	4	0.0427825730791549	70178	65376	63670
c1hy_0010201	c6m_asq_bgm	0.4364	0.5169	0.8444	0.3984	-0.0055	0.0053	0.0033	0.0818	0.540984	10.9067	-0.0136183871309842	70178	65207	63513
c1hy_0010201	c6m_asq_cfm	0.7764	0.7997	0.9709	0.3316	0.008	0.0056	0.0033	0.0476	0.540984	6.18182	-0.00122400007576626	70178	64930	63248
c1hy_0010201	c6m_asq_dproblem	-0.1699	0.3929	-0.4325	0.6654	0.0082	0.0052	0.0033	0.0617	0.540984	7.81013	0.0120659146718604	70178	58162	56672
c1hy_0010201	c6m_asq_epersonal	0.3215	0.4247	0.757	0.4491	-0.0051	0.0051	0.0033	0.0796	0.540984	9.82716	-0.0114584211581298	70178	57865	56383
c1hy_0010201	c6m_asq_total	0.3149	0.4076	0.7725	0.4398	0.0084	0.0052	0.0033	0.0766	0.540984	9.34146	0.00429004472865679	70178	77614	67959
c1hy_0010201	c6m_bed_time	-0.3132	0.6017	-0.5205	0.6027	0.0033	0.0048	0.0033	0.0177	0.540984	2.85484	0.00576875259453236	70178	70403	69986
c1hy_0010201	c6m_bmi	0.1774	0.2459	0.7213	0.4708	0.0263	0.0058	0.0033	0.2613	0.540984	18.2727	0.0576641400026283	70178	20259	18133
c1hy_0010201	c6m_nap_count	-0.3959	0.7256	-0.5455	0.5854	0.0056	0.0046	0.0033	0.0172	0.540984	3.07143	0.00868119387338124	70178	69945	69945
c1hy_0010201	c6m_night_wake_up_count	0.0162	0.5763	0.0281	0.9776	0.0089	0.0053	0.0033	0.0195	0.540984	3.36207	0.00891063432440932	70178	70403	69986
c1hy_0010201	c6m_sleep_time_day	0.3571	0.6401	0.5579	0.5769	0.0114	0.0049	0.0033	0.0205	0.540984	3.53448	0.00858431265477006	70178	69945	69945
c1hy_0010201	c6m_sleep_time_night	-0.245	0.5914	-0.4143	0.6787	-0.0155	0.0052	0.0033	0.0187	0.540984	2.92188	-0.01375287414774	70178	69945	69945
c1hy_0010201	c6m_total_sleep_time	0.1804	0.672	0.2684	0.7884	0.0016	0.0051	0.0033	0.0138	0.540984	2.3	0.000387736863211144	70178	70019	70019
c1hy_0010201	c6m_wake_up_time	-0.3427	0.4897	-0.6997	0.4841	-0.0061	0.0047	0.0033	0.0394	0.540984	5.9697	-0.00226764238063053	70178	70403	69986
c1hy_0010201	c_hospital_kikan	-0.7124	1.0704	-0.6655	0.5057	0.0292	0.0053	0.0033	0.0146	0.540984	2.51724	0.0367894908758487	70178	63210	61711
c1hy_0010201	c_tshfpb_010	0.3572	0.4209	0.8486	0.3961	-0.0171	0.0056	0.0033	0.1406	0.540984	6.63208	-0.0279692613466177	70178	65376	63670
c1hy_0010201	cd	0.0197	0.3576	0.055	0.9561	0.0248	0.0048	0.0033	0.072	0.540984	6	0.027161507975464	70178	65154	63459
c1hy_0010201	childcare_facility_daycare_time_3y	0.1424	1.078	0.1321	0.8949	0.0054	0.0051	0.0033	0.0083	0.540984	0.783019	0.00494853702733616	70178	73809	68603
c1hy_0010201	childcare_facility_daycare_time_4y	NA	NA	NA	NA	NA	NA	0.0033	5e-04	0.540984	0.0694444	NA	70178	73735	68528
c1hy_0010201	childcare_facility_starting_age	-0.7569	1.2101	-0.6254	0.5317	-0.0038	0.0048	0.0033	0.0107	0.540984	0.972727	0.000545315806205933	70178	70924	67765
c1hy_0010201	constipation_3y	-0.0526	0.4813	-0.1093	0.913	0.0227	0.0049	0.0033	0.028	0.540984	3.94366	0.0250132340415505	70178	78115	69698
c1hy_0010201	constipation_4y	-0.1977	0.5331	-0.3708	0.7108	0.0248	0.0052	0.0033	0.0332	0.540984	4.61111	0.0289510995408452	70178	78062	69661
c1hy_0010201	constipation_cum_4y	-0.0737	0.4238	-0.1738	0.862	0.0253	0.0053	0.0033	0.0485	0.540984	5.98765	0.0285609571720066	70178	78062	69661
c1hy_0010201	constipation_severity_3y	0.125	0.4261	0.2933	0.7693	0.0287	0.0048	0.0033	0.0363	0.540984	4.65385	0.0297690049875841	70178	77807	69434
c1hy_0010201	constipation_severity_4y	-0.0923	0.4989	-0.1849	0.8533	0.0298	0.0052	0.0033	0.0324	0.540984	4.37838	0.0332659958502445	70178	77807	69434
c1hy_0010201	dr0m_0020701_1	1	1.3301	0.7733	0.4394	-0.0117	0.005	0.0033	0.0087	0.540984	1.58182	-0.0182484519936304	70178	63210	61711
c1hy_0010201	dr0m_0020701_3	-0.6813	0.944	-0.7217	0.4705	0.0095	0.0051	0.0033	0.0126	0.540984	2.29091	0.0148747669394853	70178	61862	60401
c1hy_0010201	dr0m_bmi	-0.0046	0.2331	-0.0199	0.9841	0.0142	0.0052	0.0033	0.1436	0.540984	13.0545	0.032068448086517	70178	20259	18133
c1hy_0010201	dr1m_0040501b	0.4531	0.847	0.5349	0.5927	0.0048	0.0053	0.0033	0.009	0.540984	1.8	0.00406222567858603	70178	49042	43279
c1hy_0010201	dr1m_bmi	0.5023	0.5348	0.9392	0.3476	0.0082	0.0053	0.0033	0.1023	0.540984	10.7684	0.00826940776737448	70178	20259	18133
c1hy_0010201	egg_allergy_1hy	0.072	0.5208	0.1382	0.8901	-0.0103	0.0043	0.0033	0.0172	0.540984	2.6875	-0.0122748826120705	70178	71659	62933
c1hy_0010201	egg_allergy_2y	-0.0274	0.4986	-0.055	0.9561	-0.0063	0.0048	0.0033	0.024	0.540984	3.80952	-0.00695067579333376	70178	71655	62929
c1hy_0010201	egg_allergy_3y	-0.0969	0.4779	-0.2027	0.8394	-0.0127	0.0047	0.0033	0.0306	0.540984	4.56716	-0.0135680539580919	70178	71664	62936
c1hy_0010201	egg_allergy_4y	-0.0206	0.4992	-0.0412	0.9671	-0.0029	0.005	0.0033	0.0247	0.540984	3.38356	-0.00314279945663522	70178	70976	62312
c1hy_0010201	egg_allergy_cum_4y	-0.3225	0.5679	-0.5679	0.5701	-0.0052	0.0048	0.0033	0.0351	0.540984	4.28049	-0.00244413480850147	70178	71426	62742
c1hy_0010201	egg_allergy_score_until_4yo	-0.1359	0.3862	-0.352	0.7249	-0.0128	0.0049	0.0033	0.0558	0.540984	5.58	-0.0129647700763877	70178	71685	62954
c1hy_0010201	egg_allergy_score_until_4yo_positive	-0.1287	0.3841	-0.335	0.7376	-0.0148	0.0048	0.0033	0.052	0.540984	5.14851	-0.015446482330518	70178	71426	62742
c1hy_0010201	exclusive_breastfeeding_1y	-0.496	0.6735	-0.7364	0.4615	-0.0949	0.0044	0.0033	0.0262	0.540984	3.9697	-0.0983002455465116	70178	70975	66015
c1hy_0010201	febrile_convulsion_cum_4y	-0.3895	0.4937	-0.789	0.4301	0.0122	0.0049	0.0033	0.0888	0.540984	8.07273	0.025509841174908	70178	40817	37009
c1hy_0010201	feeding_type_yesterday_breast_feeding_count_1m	-0.2802	0.587	-0.4774	0.6331	-0.0437	0.0049	0.0033	0.0168	0.540984	2.84746	-0.0438848006488868	70178	67637	66128
c1hy_0010201	feeding_type_yesterday_formula_feeding_count_1m	0.2612	1.2083	0.2161	0.8289	0.0321	0.0052	0.0033	0.0086	0.540984	0.754386	0.0322517935273257	70178	67613	66101
c1hy_0010201	fever_count_cum_2hy	0.1352	0.4367	0.3097	0.7568	0.0015	0.0052	0.0033	0.0463	0.540984	5.38372	-7.67523297040993e-05	70178	77807	69434
c1hy_0010201	fever_count_cum_2y	0.3238	0.5324	0.6082	0.5431	-0.0047	0.0051	0.0033	0.036	0.540984	4.44444	-0.00869410860534103	70178	78115	69698
c1hy_0010201	fever_over_39c_count_cum_2hy	0.038	0.4328	0.0878	0.93	0.003	0.0049	0.0033	0.0364	0.540984	4.08989	0.00282693400898125	70178	78115	69698
c1hy_0010201	fever_over_39c_count_cum_2y	-0.039	0.4847	-0.0804	0.9359	3e-04	0.0051	0.0033	0.0302	0.540984	3.82278	0.000720155448401064	70178	78115	69698
c1hy_0010201	first_vaccination_bcg	-0.7572	1.3562	-0.5584	0.5766	0.0226	0.0054	0.0033	0.0051	0.540984	0.822581	0.0272326638570438	70178	78071	69667
c1hy_0010201	first_vaccination_dpt	NA	NA	NA	NA	NA	NA	0.0033	0.0012	0.540984	0.193548	NA	70178	78062	69661
c1hy_0010201	first_vaccination_haemophilus_b_influenzae	NA	NA	NA	NA	NA	NA	0.0033	8e-04	0.540984	0.135593	NA	70178	43650	40161
c1hy_0010201	first_vaccination_hbv	0.2282	0.641	0.356	0.7218	-0.0234	0.0047	0.0033	0.015	0.540984	2.63158	-0.0341668328825332	70178	43650	40161
c1hy_0010201	first_vaccination_pneumococcus	NA	NA	NA	NA	-0.0194	0.0053	0.0033	-0.0025	0.540984	-0.403226	NA	70178	43650	40161
c1hy_0010201	first_vaccination_polio	NA	NA	NA	NA	0.0079	0.0048	0.0033	-0.0064	0.540984	-1.12281	NA	70178	78071	69667
c1hy_0010201	first_vaccination_rotavirus	-0.7136	1.0823	-0.6594	0.5097	-0.017	0.0051	0.0033	0.0073	0.540984	1.17742	-0.020031845996628	70178	43650	40161
c1hy_0010201	fish_allergy_score_until_4yo_positive	0.2024	0.8136	0.2488	0.8035	0.0114	0.0047	0.0033	0.0081	0.540984	1.55769	0.0118853251761184	70178	71426	62742
c1hy_0010201	food_allergy_cum_4y	-0.3138	0.5477	-0.5729	0.5667	-0.0084	0.0055	0.0033	0.0458	0.540984	4.77083	-0.00850049848143148	70178	40817	37009
c1hy_0010201	food_allergy_cum_count_until_4yo	-0.374	0.5759	-0.6494	0.5161	-0.0077	0.0049	0.0033	0.0447	0.540984	4.96667	-0.00423754770824246	70178	71648	62923
c1hy_0010201	food_allergy_egg_feeding_status_case_combined_1yh	0.415	0.5255	0.7898	0.4297	-0.0168	0.0047	0.0033	0.0402	0.540984	4.46667	-0.0242436672639515	70178	71648	62923
c1hy_0010201	food_allergy_egg_feeding_status_case_combined_2y	0.2425	0.4893	0.4957	0.6201	-0.0086	0.0051	0.0033	0.0343	0.540984	4.34177	-0.0121094232416628	70178	78277	68536
c1hy_0010201	food_allergy_egg_feeding_status_case_combined_3y	-0.2922	0.6035	-0.4842	0.6283	-0.0034	0.0046	0.0033	0.0219	0.540984	2.60714	-0.00115728559580228	70178	79705	70115
c1hy_0010201	food_allergy_egg_feeding_status_case_combined_4y	0.3005	0.6998	0.4295	0.6676	2e-04	0.0046	0.0033	0.0133	0.540984	1.77333	-0.00179088241420615	70178	79449	69524
c1hy_0010201	food_allergy_fish_feeding_status_case_combined_1yh	NA	NA	NA	NA	0.0075	0.0052	0.0033	-0.0077	0.540984	-1.30508	NA	70178	71653	62928
c1hy_0010201	food_allergy_fish_feeding_status_case_combined_2y	-0.1555	1.4182	-0.1096	0.9127	0.0015	0.0049	0.0033	0.0034	0.540984	0.53125	0.00215021674527619	70178	78277	68536
c1hy_0010201	food_allergy_fish_feeding_status_case_combined_3y	NA	NA	NA	NA	-0.0091	0.005	0.0033	-0.0118	0.540984	-2.40816	NA	70178	79705	70115
c1hy_0010201	food_allergy_fruit_feeding_status_case_combined_1yh	0.1007	0.9209	0.1094	0.9129	-0.0149	0.0049	0.0033	0.0068	0.540984	1.21429	-0.0173558071385025	70178	71648	62923
c1hy_0010201	food_allergy_fruit_feeding_status_case_combined_2y	-1	23.5572	-0.085	0.9323	-0.0086	0.0051	0.0033	0.002	0.540984	0.3125	-0.00416760694874748	70178	78277	68536
c1hy_0010201	food_allergy_fruit_feeding_status_case_combined_3y	NA	NA	NA	NA	-7e-04	0.0051	0.0033	-7e-04	0.540984	-0.107692	NA	70178	79705	70115
c1hy_0010201	food_allergy_milk_feeding_status_case_combined_1yh	0.4944	0.8322	0.594	0.5525	-0.0136	0.0048	0.0033	0.0113	0.540984	1.82258	-0.0184802477579329	70178	71648	62923
c1hy_0010201	food_allergy_milk_feeding_status_case_combined_2y	0.4952	0.7886	0.628	0.53	-0.0157	0.0048	0.0033	0.0185	0.540984	2.84615	-0.0210780537899854	70178	78277	68536
c1hy_0010201	food_allergy_milk_feeding_status_case_combined_3y	-0.8865	1.2544	-0.7067	0.4797	-0.0063	0.0047	0.0033	0.0097	0.540984	1.49231	-0.00171563158412887	70178	79705	70115
c1hy_0010201	food_allergy_milk_feeding_status_case_combined_4y	-1	1.4883	-0.7072	0.4795	-0.006	0.0047	0.0033	0.0075	0.540984	1.10294	-0.00121452399795661	70178	79449	69524
c1hy_0010201	food_allergy_non_peanuts_nuts_feeding_status_case_combined_4y	-1	1.355	-0.8045	0.4211	-0.008	0.0052	0.0033	0.0075	0.540984	0.9375	-0.00617941261068228	70178	40817	37009
c1hy_0010201	food_allergy_nuts_feeding_status_case_combined_1yh	-0.006	0.5072	-0.0118	0.9906	-0.0251	0.0051	0.0033	0.0278	0.540984	3.97143	-0.0275164279436038	70178	78277	68536
c1hy_0010201	food_allergy_nuts_feeding_status_case_combined_2y	-0.0604	0.5623	-0.1073	0.9145	-0.0271	0.0051	0.0033	0.0206	0.540984	2.98551	-0.0287536036531715	70178	79705	70115
c1hy_0010201	food_allergy_nuts_feeding_status_case_combined_3y	0.0526	0.5171	0.1018	0.9189	-0.0254	0.0054	0.0033	0.0233	0.540984	2.94937	-0.028116565167916	70178	79449	69524
c1hy_0010201	food_allergy_peanuts_feeding_status_case_combined_4y	-0.7865	1.1761	-0.6687	0.5037	-0.0161	0.0059	0.0033	0.0073	0.540984	1.01389	-0.0195262968970612	70178	40817	37009
c1hy_0010201	food_allergy_score_cum_count_until_4yo	-0.1479	0.3772	-0.3922	0.6949	-0.0198	0.0049	0.0033	0.064	0.540984	6.09524	-0.0208760589584159	70178	71648	62923
c1hy_0010201	food_allergy_sesame_feeding_status_case_combined_1yh	-0.4452	0.9422	-0.4725	0.6365	0.0227	0.0052	0.0033	0.0083	0.540984	1.22059	0.0270353488593851	70178	78277	68536
c1hy_0010201	food_allergy_sesame_feeding_status_case_combined_2y	NA	NA	NA	NA	0.0102	0.0052	0.0033	-0.0116	0.540984	-2	NA	70178	78466	68717
c1hy_0010201	food_allergy_sesame_feeding_status_case_combined_3y	-0.2466	1.3294	-0.1855	0.8528	0.0049	0.0051	0.0033	0.0033	0.540984	0.540984	0.00609656748796152	70178	79449	69524
c1hy_0010201	food_allergy_shellfish_feeding_status_case_combined_1yh	-0.5544	0.6682	-0.8297	0.4067	0.0013	0.0048	0.0033	0.0297	0.540984	4.30435	0.00707200783376382	70178	71479	62800
c1hy_0010201	food_allergy_shellfish_feeding_status_case_combined_2y	-1	1.471	-0.7923	0.4282	-0.0012	0.0052	0.0033	0.0117	0.540984	1.82812	0.00598927994179686	70178	78270	68531
c1hy_0010201	food_allergy_shellfish_feeding_status_case_combined_3y	-1	5.3045	-0.5257	0.5991	-0.0021	0.005	0.0033	0.0023	0.540984	0.338235	0.00545756807906742	70178	79705	70115
c1hy_0010201	food_allergy_shellfish_feeding_status_case_combined_4y	-0.1278	0.4795	-0.2665	0.7898	-5e-04	0.0048	0.0033	0.0249	0.540984	3.32	0.000630396071469272	70178	79449	69524
c1hy_0010201	food_allergy_soba_feeding_status_case_combined_1yh	0.5978	0.8158	0.7328	0.4637	-0.0381	0.0049	0.0033	0.0249	0.540984	3.95238	-0.0490830397268408	70178	71475	62798
c1hy_0010201	food_allergy_soba_feeding_status_case_combined_2y	0.8851	1.1293	0.7837	0.4332	-0.0384	0.0046	0.0033	0.0143	0.540984	2.2	-0.0479706069458943	70178	78466	68717
c1hy_0010201	food_allergy_soba_feeding_status_case_combined_3y	0.8	1.431	0.559	0.5761	-0.0171	0.005	0.0033	0.0059	0.540984	0.819444	-0.0219968300784356	70178	79449	69524
c1hy_0010201	food_allergy_soba_feeding_status_case_combined_4y	-0.5731	1.0573	-0.542	0.5878	-0.0011	0.0052	0.0033	0.0094	0.540984	1.32394	0.00161151077230224	70178	40824	37015
c1hy_0010201	food_allergy_wheat_feeding_status_case_combined_1yh	0.6949	1.0627	0.6539	0.5132	-0.003	0.0048	0.0033	0.008	0.540984	1.45455	-0.00699073810566831	70178	71648	62923
c1hy_0010201	fruit_allergy_score_until_4yo_positive	-0.0858	0.7108	-0.1207	0.9039	-0.0082	0.0046	0.0033	0.0137	0.540984	2.20968	-0.00875062822504815	70178	71426	62742
c1hy_0010201	ft1b_0080001	-0.0544	0.4512	-0.1206	0.904	0.0018	0.0048	0.0033	0.0438	0.540984	3.68067	0.00263718685014389	70178	65763	63672
c1hy_0010201	ft1b_0400001	0.5765	0.7735	0.7453	0.4561	-6e-04	0.005	0.0033	0.0545	0.540984	4.12879	-0.00862363739155794	70178	65763	63672
c1hy_0010201	ft1b_0410001	0.3973	0.6192	0.6415	0.5212	0.0033	0.0051	0.0033	0.0599	0.540984	3.94079	-0.00213321286476202	70178	65763	63672
c1hy_0010201	ft1b_0420001	0.5216	0.7226	0.7218	0.4704	0.0066	0.0049	0.0033	0.0544	0.540984	3.62667	5.47871885731434e-05	70178	65763	63672
c1hy_0010201	ft1b_0430001	0.2673	0.5146	0.5195	0.6034	0.0078	0.0049	0.0033	0.0461	0.540984	3.17931	0.00516586430382279	70178	65550	63479
c1hy_0010201	ft1b_0440001	0.1476	0.5066	0.2913	0.7708	-6e-04	0.0051	0.0033	0.053	0.540984	4.24	-0.0026681303438359	70178	65763	63672
c1hy_0010201	ft1b_0450001	0.8682	0.9555	0.9087	0.3635	-0.004	0.0053	0.0033	0.0486	0.540984	4.58491	-0.01567363787792	70178	65763	63672
c1hy_0010201	ft1b_0460001	0.3215	0.5481	0.5866	0.5575	-0.0013	0.005	0.0033	0.0516	0.540984	4.96154	-0.00574165922067103	70178	65763	63672
c1hy_0010201	ft1b_0470001b	NA	NA	NA	NA	-0.0076	0.0052	0.0033	-0.0046	0.540984	-0.479167	NA	70178	62714	61248
c1hy_0010201	ft1b_0480001	0.484	0.7384	0.6555	0.5121	0.0075	0.0051	0.0033	0.0568	0.540984	3.44242	0.00141888018511799	70178	65763	63672
c1hy_0010201	gastroenteritis_cum_2y	0.375	0.9206	0.4073	0.6838	-0.0031	0.005	0.0033	0.0158	0.540984	2.07895	-0.00609411058297457	70178	60896	60894
c1hy_0010201	hand_foot_and_mouth_disease_cum_2y	NA	NA	NA	NA	0.0078	0.0053	0.0033	-6e-04	0.540984	-0.0810811	NA	70178	59497	58063
c1hy_0010201	hba1c_ngsp_early	0.5923	0.6973	0.8495	0.3956	0.0079	0.0052	0.0033	0.0558	0.540984	6.2	0.000417610252986106	70178	64718	63062
c1hy_0010201	herpangina_cum_2y	0.6461	0.9269	0.697	0.4858	0.0041	0.0047	0.0033	0.0091	0.540984	1.26389	0.00104012011947893	70178	58965	57658
c1hy_0010201	hg	0.3162	0.388	0.815	0.4151	0.0496	0.0053	0.0033	0.078	0.540984	1.93069	0.0498437133052181	70178	65148	63453
c1hy_0010201	hsv_infection_cum_2y	-0.3378	1.4882	-0.227	0.8204	0.0054	0.005	0.0033	0.0026	0.540984	0.472727	0.00693828375809669	70178	60838	59518
c1hy_0010201	influenza_viral_infections_cum_4y	1	1.2847	0.8336	0.4045	-0.0098	0.0051	0.0033	0.0286	0.540984	3.91781	-0.021684931070312	70178	58807	57581
c1hy_0010201	intellectual_and_developmental_disability_including_language_delay_cum_4y	NA	NA	NA	NA	NA	NA	0.0033	2e-04	0.540984	0.030303	NA	70178	58931	57706
c1hy_0010201	isacc_modified_current_runny_nose_autumn_2y	1	4.8425	0.2887	0.7728	0.0137	0.0051	0.0033	0.0014	0.540984	0.237288	0.0112915378947715	70178	67669	66159
c1hy_0010201	isacc_modified_current_runny_nose_autumn_3y	-0.3673	1.4408	-0.2549	0.7988	0.0149	0.0047	0.0033	0.0039	0.540984	0.590909	0.0172392388871029	70178	65303	63601
c1hy_0010201	isacc_modified_current_runny_nose_autumn_4y	NA	NA	NA	NA	0.0137	0.0048	0.0033	-0.0066	0.540984	-1.06452	NA	70178	64642	62988
c1hy_0010201	isacc_modified_current_runny_nose_nonpollen_season_2y	NA	NA	NA	NA	NA	NA	0.0033	5e-04	0.540984	0.0746269	NA	70178	67658	66149
c1hy_0010201	isacc_modified_current_runny_nose_nonpollen_season_3y	NA	NA	NA	NA	0.021	0.0054	0.0033	-0.0024	0.540984	-0.393443	NA	70178	64819	63154
c1hy_0010201	isacc_modified_current_runny_nose_nonpollen_season_4y	NA	NA	NA	NA	NA	NA	0.0033	0.001	0.540984	0.149254	NA	70178	64701	63046
c1hy_0010201	isacc_modified_current_runny_nose_pollen_season_2y	NA	NA	NA	NA	NA	NA	0.0033	6e-04	0.540984	0.0983607	NA	70178	67658	66149
c1hy_0010201	isacc_modified_current_runny_nose_pollen_season_3y	-0.8108	1.4173	-0.5721	0.5673	0.0213	0.0053	0.0033	0.0055	0.540984	0.833333	0.0262413428908164	70178	65303	63601
c1hy_0010201	isacc_modified_current_runny_nose_pollen_season_4y	-0.1577	0.7821	-0.2017	0.8401	0.0126	0.0049	0.0033	0.0103	0.540984	1.43056	0.0144849350070652	70178	64701	63046
c1hy_0010201	isacc_modified_current_runny_nose_spring_2y	0.451	2.0213	0.2231	0.8234	-3e-04	0.0047	0.0033	0.0019	0.540984	0.301587	-0.00144569039262764	70178	67613	66101
c1hy_0010201	isacc_modified_current_runny_nose_spring_3y	-1	2.6557	-0.4781	0.6326	0.019	0.0052	0.0033	0.0027	0.540984	0.428571	0.0240865934411453	70178	65300	63597
c1hy_0010201	isacc_modified_current_runny_nose_spring_4y	-0.3171	0.8281	-0.3829	0.7018	0.0111	0.0048	0.0033	0.0091	0.540984	1.28169	0.0136813956348479	70178	64752	63097
c1hy_0010201	isacc_modified_current_runny_nose_summer_2y	NA	NA	NA	NA	0.0092	0.0049	0.0033	-7e-04	0.540984	-0.118644	NA	70178	67669	66159
c1hy_0010201	isacc_modified_current_runny_nose_summer_3y	-0.4576	2.1022	-0.2177	0.8277	0.0196	0.0055	0.0033	0.0024	0.540984	0.358209	0.0222141018478807	70178	65300	63597
c1hy_0010201	isacc_modified_current_runny_nose_summer_4y	NA	NA	NA	NA	0.0133	0.0047	0.0033	-3e-04	0.540984	-0.0379747	NA	70178	64676	63023
c1hy_0010201	isacc_modified_current_runny_nose_winter_2y	0.0381	1.2561	0.0303	0.9758	0.0125	0.0051	0.0033	0.0049	0.540984	0.742424	0.0129184218731667	70178	67682	66173
c1hy_0010201	isacc_modified_current_runny_nose_winter_3y	NA	NA	NA	NA	0.0153	0.0053	0.0033	-9e-04	0.540984	-0.160714	NA	70178	65303	63601
c1hy_0010201	isacc_modified_current_runny_nose_winter_4y	NA	NA	NA	NA	0.0169	0.0048	0.0033	-0.0038	0.540984	-0.535211	NA	70178	64642	62988
c1hy_0010201	kawasaki_disease_cum_4y	NA	NA	NA	NA	-0.0051	0.0049	0.0033	-6e-04	0.540984	-0.0967742	NA	70178	40817	37009
c1hy_0010201	length_of_labor	0.0343	0.4511	0.0759	0.9395	0.0206	0.0048	0.0033	0.0336	0.540984	4.73239	0.0216650999865138	70178	73735	68528
c1hy_0010201	low_birth_weight	-0.1998	0.4722	-0.423	0.6723	-0.0011	0.005	0.0033	0.0312	0.540984	4.8	0.000900422691814164	70178	71266	68086
c1hy_0010201	lower_respiratory_tract_infection_cum_2y	0.7807	0.9751	0.8006	0.4233	-0.0017	0.0047	0.0033	0.0186	0.540984	2.58333	-0.00824302121097098	70178	53035	50937
c1hy_0010201	m0mb_0410001	0.177	0.3768	0.4698	0.6385	-0.0164	0.0054	0.0033	0.0693	0.540984	6.41667	-0.0209468199952534	70178	65763	63672
c1hy_0010201	m0mb_0420001	0.1019	0.3738	0.2726	0.7852	-0.0151	0.0055	0.0033	0.0712	0.540984	6.47273	-0.0183680720352616	70178	65763	63672
c1hy_0010201	m0mb_0430001	-0.1499	0.3221	-0.4654	0.6416	-0.003	0.0057	0.0033	0.062	0.540984	4.46043	-0.00109286295422776	70178	65763	63672
c1hy_0010201	m0mb_0450001	0.334	0.6454	0.5175	0.6048	0.0061	0.0053	0.0033	0.0209	0.540984	3.16667	0.00378045870904324	70178	65763	63672
c1hy_0010201	m0mb_0460001	0.6138	0.7804	0.7865	0.4316	-0.0027	0.0051	0.0033	0.0224	0.540984	3.5	-0.00826459080621265	70178	65763	63672
c1hy_0010201	m0mb_0480001	0.2797	0.4617	0.6057	0.5447	-0.0214	0.0057	0.0033	0.0638	0.540984	6.44444	-0.0278382660115521	70178	65763	63672
c1hy_0010201	m1m_0030001_1	NA	NA	NA	NA	NA	NA	0.0033	0.0011	0.540984	0.186441	NA	70178	61862	60401
c1hy_0010201	m1m_0030001_2	-0.0494	0.7651	-0.0646	0.9485	0.0419	0.0051	0.0033	0.0098	0.540984	1.46269	0.046291346703509	70178	61862	60401
c1hy_0010201	m1m_0030001_3	NA	NA	NA	NA	0.1875	0.0048	0.0033	-0.0104	0.540984	-1.92593	NA	70178	59247	57906
c1hy_0010201	m1m_0040001_1	0.2279	0.6581	0.3463	0.7291	-0.1068	0.0049	0.0033	0.0166	0.540984	2.72131	-0.119380941678214	70178	61862	60401
c1hy_0010201	m1m_0040001_2	-0.6409	1.8963	-0.338	0.7354	-0.0408	0.005	0.0033	0.0022	0.540984	0.431373	-0.042898129497204	70178	61862	60401
c1hy_0010201	m1m_0040001_4	0.0508	0.5668	0.0897	0.9286	0.0855	0.0052	0.0033	0.0173	0.540984	2.74603	0.0938535660571739	70178	61862	60401
c1hy_0010201	m1m_0040001_6	NA	NA	NA	NA	0.0876	0.005	0.0033	-0.0088	0.540984	-1.76	NA	70178	61862	60401
c1hy_0010201	m1m_0250001_1	-1	2.1043	-0.9308	0.3519	0.0238	0.0051	0.0033	0.0132	0.540984	2.09524	0.0392145118457175	70178	61862	60401
c1hy_0010201	m1m_0250001_2	1	2.1172	0.87	0.3843	-0.0199	0.005	0.0033	0.0101	0.540984	1.60317	-0.03256126779639	70178	61862	60401
c1hy_0010201	m1m_0250001_3	1	5.5185	0.4575	0.6473	-0.0149	0.005	0.0033	0.0035	0.540984	0.603448	-0.024918779144804	70178	61862	60401
c1hy_0010201	m1m_0260001_1	0.571	1.1352	0.503	0.615	-0.0064	0.0052	0.0033	0.0079	0.540984	1.36207	-0.00995271170964016	70178	61862	60401
c1hy_0010201	m1m_0260001_2	-0.5691	1.2494	-0.4555	0.6488	0.0033	0.0052	0.0033	0.0055	0.540984	0.901639	0.00605098673494643	70178	61862	60401
c1hy_0010201	m1m_bed_time	NA	NA	NA	NA	NA	NA	0.0033	2e-04	0.540984	0.0350877	NA	70178	67753	66239
c1hy_0010201	m1m_nap_count	-0.4292	0.6418	-0.6687	0.5037	0.0015	0.005	0.0033	0.0286	0.540984	4.4	0.00582452668234416	70178	67753	66239
c1hy_0010201	m1m_night_wake_up_count	-0.7621	0.9493	-0.8027	0.4221	0.0115	0.0048	0.0033	0.0238	0.540984	3.83871	0.0189836904761368	70178	67753	66239
c1hy_0010201	m1m_sleep_time_day	0.0402	0.3643	0.1103	0.9122	0.0124	0.005	0.0033	0.0395	0.540984	6.69492	0.0126959017669334	70178	68095	66547
c1hy_0010201	m1m_sleep_time_night	0.176	0.6744	0.261	0.7941	-0.0023	0.0049	0.0033	0.0141	0.540984	2.2381	-0.0036213331892637	70178	68095	66547
c1hy_0010201	m1m_total_sleep_time	0.0684	0.4341	0.1576	0.8748	0.0066	0.0048	0.0033	0.028	0.540984	4.66667	0.0060666255208997	70178	70403	69986
c1hy_0010201	m1m_wake_up_time	-0.618	0.8236	-0.7504	0.453	6e-04	0.0054	0.0033	0.0249	0.540984	3.19231	0.00631627247836773	70178	67701	66191
c1hy_0010201	mbpfas0001b	-0.3129	1.2016	-0.2604	0.7946	0.006	0.0048	0.0033	0.0136	0.540984	0.660194	0.00884279893269328	70178	58376	57561
c1hy_0010201	mbpfas0007	0.2984	1.7992	0.1659	0.8683	0.0028	0.0046	0.0033	0.0067	0.540984	0.345361	0.00159287822938309	70178	64952	63266
c1hy_0010201	mbpfas0009	-0.6007	0.8327	-0.7214	0.4707	0.0041	0.0051	0.0033	0.054	0.540984	2.45455	0.0127664352447888	70178	64868	63192
c1hy_0010201	mbpfas0013	0.0544	0.6188	0.0879	0.93	-0.002	0.0047	0.0033	0.0495	0.540984	2.25	-0.0029110236450789	70178	64712	63037
c1hy_0010201	mbpfas0017	0.3384	0.7236	0.4677	0.64	0.0186	0.0051	0.0033	0.0561	0.540984	2.55	0.0156925578438317	70178	65112	63420
c1hy_0010201	mbpfas0021	0.8626	1.5116	0.5707	0.5682	0.0301	0.0053	0.0033	0.0148	0.540984	0.714976	0.0263059497599959	70178	65052	63365
c1hy_0010201	mbpfas0025	NA	NA	NA	NA	0.0264	0.0046	0.0033	-0.001	0.540984	-0.046729	NA	70178	63800	62155
c1hy_0010201	mbpfas0029	-0.0035	0.7571	-0.0046	0.9963	0.0365	0.0049	0.0033	0.0334	0.540984	1.63725	0.040304145441401	70178	63051	61431
c1hy_0010201	mbpfas0039b	NA	NA	NA	NA	NA	NA	0.0033	0.0042	0.540984	0.214286	NA	70178	58487	57672
c1hy_0010201	mbpfas0041	NA	NA	NA	NA	NA	NA	0.0033	0.0047	0.540984	0.20524	NA	70178	65164	63470
c1hy_0010201	mbpfas0045	NA	NA	NA	NA	0.0052	0.005	0.0033	-0.008	0.540984	-0.451977	NA	70178	65163	63469
c1hy_0010201	mbpfas0047	-0.3826	0.7398	-0.5171	0.6051	0.0196	0.0048	0.0033	0.0515	0.540984	2.48792	0.0266072169399393	70178	65161	63470
c1hy_0010201	mbpfas0053b	0.0093	0.9483	0.0098	0.9922	-0.0058	0.0053	0.0033	0.0222	0.540984	1.21978	-0.00660543805779105	70178	58518	57703
c1hy_0010201	mbpfas0067b	0.3646	0.8182	0.4457	0.6558	-0.0098	0.0048	0.0033	0.0296	0.540984	1.5914	-0.0144534113771417	70178	62765	61296
c1hy_0010201	mbpfas0073	0.8975	1.1314	0.7932	0.4277	-0.0114	0.0048	0.0033	0.0626	0.540984	2.69828	-0.0259603858551216	70178	64642	62970
c1hy_0010201	milk_allergy_1hy	0.0821	0.6533	0.1256	0.9	-0.0181	0.0044	0.0033	0.0138	0.540984	2.15625	-0.0212392566820677	70178	70955	62294
c1hy_0010201	milk_allergy_2y	0.6445	0.9843	0.6548	0.5126	-0.0166	0.005	0.0033	0.0113	0.540984	1.79365	-0.022907920702124	70178	70951	62290
c1hy_0010201	milk_allergy_3y	0.8482	2.9659	0.286	0.7749	-0.0144	0.0048	0.0033	0.0017	0.540984	0.288136	-0.0183667505158192	70178	70960	62297
c1hy_0010201	milk_allergy_cum_4y	-0.4043	0.7272	-0.5559	0.5782	-0.0125	0.0045	0.0033	0.0203	0.540984	3.02985	-0.0109254632889994	70178	71426	62742
c1hy_0010201	milk_allergy_score_until_4yo	-0.2087	0.5356	-0.3897	0.6968	-0.0122	0.0048	0.0033	0.0317	0.540984	4.28378	-0.0118405706618213	70178	71426	62742
c1hy_0010201	milk_allergy_score_until_4yo_positive	-0.3207	0.5843	-0.5488	0.5831	-0.0106	0.0048	0.0033	0.0309	0.540984	4.06579	-0.00887543380983697	70178	71426	62742
c1hy_0010201	mn	0.515	0.5889	0.8746	0.3818	-0.0053	0.0052	0.0033	0.0781	0.540984	4.91195	-0.0145217599184796	70178	65026	63342
c1hy_0010201	mt1b_0020001	-0.7474	0.833	-0.8972	0.3696	-0.0029	0.0054	0.0033	0.0349	0.540984	4.30864	0.00502877968834229	70178	65201	63509
c1hy_0010201	mt1b_0020101	-0.6902	0.7919	-0.8715	0.3835	-0.0034	0.0054	0.0033	0.0332	0.540984	4.25641	0.00361745259911668	70178	63328	61704
c1hy_0010201	mt1b_0030001	-0.6406	0.8046	-0.7962	0.4259	-0.0107	0.005	0.0033	0.0286	0.540984	3.575	-0.00528865139582049	70178	64852	63169
c1hy_0010201	mt1b_0030101	-0.6766	0.8299	-0.8153	0.4149	-0.0101	0.005	0.0033	0.0294	0.540984	3.58537	-0.0042017963670759	70178	65500	63421
c1hy_0010201	mt1b_0040001b	-0.8965	1.044	-0.8587	0.3905	-6e-04	0.0046	0.0033	0.015	0.540984	2.58621	0.00571049673242783	70178	62841	61367
c1hy_0010201	mt1b_0040101b	-0.8735	1.0309	-0.8473	0.3968	-0.002	0.0047	0.0033	0.0141	0.540984	2.35	0.00382366350055074	70178	62606	61146
c1hy_0010201	mt1b_0050001	-0.2544	0.471	-0.5401	0.5891	-0.0073	0.0049	0.0033	0.0302	0.540984	4.50746	-0.00533052198082489	70178	65121	63428
c1hy_0010201	mt1b_0050101	-0.2297	0.4659	-0.493	0.622	-0.0076	0.0049	0.0033	0.03	0.540984	4.34783	-0.00593504170655401	70178	65546	63470
c1hy_0010201	mt1b_0060001	-0.5512	0.7378	-0.7472	0.455	0.0027	0.0047	0.0033	0.02	0.540984	2.85714	0.00744062549383011	70178	65210	63515
c1hy_0010201	mt1b_0060101	-0.4261	0.6833	-0.6235	0.5329	0.0029	0.0048	0.0033	0.0191	0.540984	2.72857	0.00656412547316182	70178	65155	63104
c1hy_0010201	mt1b_0080001	-0.733	0.8163	-0.898	0.3692	-0.0087	0.0051	0.0033	0.0576	0.540984	6.32967	0.00078981142125756	70178	64932	62876
c1hy_0010201	mt1b_0100101	-0.1978	0.4332	-0.4567	0.6479	0.0129	0.005	0.0033	0.0571	0.540984	3.48171	0.0170605843128109	70178	65161	63104
c1hy_0010201	mt1b_0100201	0.2674	0.464	0.5763	0.5644	0.0043	0.005	0.0033	0.055	0.540984	6.11111	0.00102308783673966	70178	65517	63449
c1hy_0010201	mt1b_0100301	-0.4227	0.5619	-0.7523	0.4519	0.0077	0.0053	0.0033	0.034	0.540984	4.72222	0.0129357241737869	70178	65763	63672
c1hy_0010201	mt1b_0100401	-0.3884	0.5211	-0.7454	0.4561	0.0087	0.0052	0.0033	0.039	0.540984	5.34247	0.0139867785863517	70178	65763	63672
c1hy_0010201	mt1b_0100501	-0.6702	0.7372	-0.9092	0.3633	0.0027	0.0046	0.0033	0.0606	0.540984	5.66355	0.0127718174911801	70178	65763	63672
c1hy_0010201	mt1b_0100601	-0.6555	0.7297	-0.8984	0.369	0.0016	0.0052	0.0033	0.0596	0.540984	5.51852	0.0112587137574406	70178	65763	63672
c1hy_0010201	mt1b_0100701	-0.2551	0.4489	-0.5683	0.5698	2e-04	0.0052	0.0033	0.0456	0.540984	5.92208	0.00342729161148605	70178	65763	63672
c1hy_0010201	mt1b_0100801	0.5401	0.5716	0.945	0.3447	-0.0073	0.005	0.0033	0.0914	0.540984	7.87931	-0.0180413860656451	70178	65763	63672
c1hy_0010201	mt1b_0200101	0.3654	0.4513	0.8097	0.4181	0.0019	0.0056	0.0033	0.0567	0.540984	5.0177	-0.00306408898122635	70178	65763	63672
c1hy_0010201	mt1b_0200201	-0.0463	0.3511	-0.1319	0.8951	-0.0086	0.0055	0.0033	0.0537	0.540984	4.92661	-0.0088134613704017	70178	65763	63672
c1hy_0010201	mt1b_0200301	-0.2479	0.4625	-0.536	0.592	0.002	0.0053	0.0033	0.0432	0.540984	4.69565	0.00521612007452494	70178	65763	63672
c1hy_0010201	mt1b_0200401	-0.7651	0.8175	-0.9358	0.3494	0.0154	0.0055	0.0033	0.0552	0.540984	5.52	0.0275733682323311	70178	65763	63672
c1hy_0010201	mt1b_0200501	-0.1189	0.5211	-0.2283	0.8194	4.7778e-05	0.0052	0.0033	0.026	0.540984	1.9697	0.00116953712339927	70178	65763	63672
c1hy_0010201	mt1b_0400001	0.1247	0.352	0.3542	0.7232	-0.0104	0.0053	0.0033	0.0725	0.540984	6.90476	-0.0135469308586807	70178	65763	63672
c1hy_0010201	mt1b_0410001	0.2644	0.4292	0.6159	0.538	-0.0108	0.0054	0.0033	0.0631	0.540984	6.8587	-0.0158726788678585	70178	65763	63672
c1hy_0010201	mt1b_0420001	0.267	0.4879	0.5473	0.5842	-0.0106	0.0056	0.0033	0.0587	0.540984	6.52222	-0.0155127753952353	70178	65763	63672
c1hy_0010201	mt1b_0430001	0.4992	0.6141	0.813	0.4162	-0.0126	0.0053	0.0033	0.058	0.540984	4.87395	-0.021001637747904	70178	65763	63672
c1hy_0010201	mt1b_0440001	0.3639	0.4617	0.7882	0.4306	-0.0054	0.0051	0.0033	0.0611	0.540984	6.17172	-0.0113151394818103	70178	65347	63282
c1hy_0010201	mt1b_0450001	-0.3694	0.5894	-0.6268	0.5308	-0.0077	0.0053	0.0033	0.029	0.540984	4.14286	-0.00469396964160207	70178	65479	63411
c1hy_0010201	mt1b_0460001	-0.4075	0.5459	-0.7464	0.4554	-0.0124	0.0053	0.0033	0.0312	0.540984	4.52174	-0.00925585139752127	70178	65763	63672
c1hy_0010201	mt1b_0470001	NA	NA	NA	NA	-0.0051	0.005	0.0033	-0.0051	0.540984	-0.87931	NA	70178	65763	63672
c1hy_0010201	mt1b_0480001	0.5334	0.6344	0.8408	0.4004	-0.0111	0.0055	0.0033	0.0615	0.540984	5.6422	-0.0201020599352934	70178	65763	63672
c1hy_0010201	mt1u_0010001	-0.0349	0.5797	-0.0603	0.9519	-0.0118	0.005	0.0033	0.0165	0.540984	2.79661	-0.012456034344901	70178	65763	63672
c1hy_0010201	mt1u_0020001	0.0709	0.6458	0.1098	0.9126	-0.002	0.0047	0.0033	0.013	0.540984	2.13115	-0.00261965655529455	70178	65763	63672
c1hy_0010201	mt2b_0410001	0.0833	0.3579	0.2326	0.8161	-0.0184	0.0055	0.0033	0.0775	0.540984	6.73913	-0.0218629196613959	70178	65763	63672
c1hy_0010201	mt2b_0420001	0.1746	0.4237	0.4121	0.6802	-0.0168	0.0057	0.0033	0.0791	0.540984	6.76068	-0.0216539905644728	70178	65763	63672
c1hy_0010201	mt2b_0430001	0.0941	0.2986	0.3153	0.7525	-0.0128	0.0055	0.0033	0.0853	0.540984	5.29814	-0.0159566163886978	70178	65763	63672
c1hy_0010201	mt2b_0450001	-0.1335	0.3852	-0.3465	0.729	-0.0113	0.0054	0.0033	0.0514	0.540984	6.425	-0.0106111911646666	70178	65763	63672
c1hy_0010201	mt2b_0460001	0.1209	0.4084	0.296	0.7672	-0.0194	0.0052	0.0033	0.0452	0.540984	5.38095	-0.022731691369842	70178	65763	63672
c1hy_0010201	mt2b_0480001	0.4706	0.6153	0.7648	0.4444	-0.0162	0.0059	0.0033	0.0758	0.540984	5.57353	-0.0257640622298952	70178	65763	63672
c1hy_0010201	mt2b_0490001	0.3709	0.5479	0.677	0.4984	-0.0257	0.0047	0.0033	0.0271	0.540984	3.56579	-0.0314076970377867	70178	65763	63672
c1hy_0010201	mt2u_0010001	0.2268	0.5354	0.4237	0.6718	-0.0083	0.0049	0.0033	0.0227	0.540984	3.72131	-0.0109616500798575	70178	65763	63672
c1hy_0010201	mt2u_0020001	0.3058	0.5756	0.5313	0.5952	9e-04	0.0049	0.0033	0.0228	0.540984	3.8	-0.00171474740732071	70178	65763	63672
c1hy_0010201	mumps_cum_4y	-1	2.0697	-0.5496	0.5826	0.0057	0.0047	0.0033	0.0044	0.540984	0.594595	0.0107226295625585	70178	59039	57804
c1hy_0010201	mycotic_or_fungal_infection_cum_2y	-1	2.6899	-0.7913	0.4288	0.0083	0.005	0.0033	0.0053	0.540984	0.929825	0.0180930475620103	70178	60809	59491
c1hy_0010201	nuts_allergy_score_until_4yo_positive	0.1972	0.8024	0.2458	0.8058	-0.0113	0.0044	0.0033	0.0098	0.540984	1.44118	-0.0139641134908775	70178	71426	62742
c1hy_0010201	otitis_media_cum_2y	-0.4155	0.6413	-0.6479	0.5171	-0.0188	0.0054	0.0033	0.0243	0.540984	3.68182	-0.016455490659359	70178	71842	66918
c1hy_0010201	out_of_night_diapers_age_4y	0.4879	0.8593	0.5678	0.5702	-0.0049	0.005	0.0033	0.0304	0.540984	2.15603	-0.0102985624878353	70178	64700	63044
c1hy_0010201	participant_reported_food_allergy_cum_4y	-0.3524	0.57	-0.6182	0.5364	-0.0065	0.0049	0.0033	0.0429	0.540984	4.71429	-0.00320673170540015	70178	71648	62923
c1hy_0010201	pb	-0.4927	0.62	-0.7947	0.4268	0.0426	0.0056	0.0033	0.0508	0.540984	6.51282	0.0533332777814869	70178	64843	63164
c1hy_0010201	peanuts_allergy_score_4yo_positive	1	4.4673	0.2616	0.7936	-0.0136	0.0047	0.0033	0.0018	0.540984	0.28125	-0.0182416293372874	70178	71426	62742
c1hy_0010201	premature_birth	-0.7398	1.1972	-0.6179	0.5366	0.0046	0.0048	0.0033	0.0091	0.540984	1.56897	0.00894998902842369	70178	73304	68162
c1hy_0010201	psychomotor_developmental_delay_cum_4y	NA	NA	NA	NA	-0.0018	0.0053	0.0033	-0.0018	0.540984	-0.295082	NA	70178	59117	57888
c1hy_0010201	roseola_infantum_cum_2y	0.159	0.6816	0.2333	0.8156	3e-04	0.0055	0.0033	0.0126	0.540984	2	-0.000704165563406832	70178	61740	60442
c1hy_0010201	rsv_infection_cum_2y	0.6743	0.7603	0.8868	0.3752	0.0063	0.0049	0.0033	0.0361	0.540984	5.30882	-0.00045523591962452	70178	60884	59565
c1hy_0010201	sccon003	-0.0259	0.3111	-0.0834	0.9335	0.0318	0.0051	0.0033	0.0704	0.540984	8.38095	0.0367493002463884	70178	61135	59548
c1hy_0010201	sccon005	0.2186	0.5373	0.4068	0.6841	-0.0057	0.005	0.0033	0.0252	0.540984	3.76119	-0.00819765004620096	70178	64861	63179
c1hy_0010201	se	-0.1543	0.3202	-0.4819	0.6299	-0.0015	0.0045	0.0033	0.0628	0.540984	1.82558	0.000645632135478933	70178	65244	63545
c1hy_0010201	shellfish_allergy_score_until_4yo_positive	-1	2.9338	-0.4393	0.6604	-0.0028	0.0049	0.0033	0.0027	0.540984	0.442623	0.000690114249396754	70178	71426	62742
c1hy_0010201	soba_allergy_score_until_4yo_positive	-0.9507	1.1803	-0.8055	0.4205	0.0033	0.0047	0.0033	0.0105	0.540984	1.75	0.00938482274552969	70178	71426	62742
c1hy_0010201	soybean_allergy_score_until_4yo_positive	-1	1.4703	-0.8009	0.4232	-0.0037	0.0042	0.0033	0.0084	0.540984	1.29231	0.00203734101035628	70178	71426	62742
c1hy_0010201	streptococcus_pyogenes_cum_4y	1	1.9526	0.642	0.5209	-0.0022	0.005	0.0033	0.0062	0.540984	0.984127	-0.00815879198673512	70178	59039	57808
c1hy_0010201	ucbb_0080001b	-0.3158	0.5291	-0.5969	0.5506	0.0111	0.0052	0.0033	0.029	0.540984	4.83333	0.0154033093874497	70178	62274	60826
c1hy_0010201	ucbb_0410001	0.1381	0.2325	0.5939	0.5526	-0.0064	0.0053	0.0033	0.3582	0.540984	8.3109	-0.0144742082835953	70178	65763	63672
c1hy_0010201	ucbb_0420001	0.1991	0.2787	0.7143	0.475	-0.0036	0.0054	0.0033	0.3484	0.540984	7.81166	-0.0131433192255476	70178	65763	63672
c1hy_0010201	ucbb_0430001	-0.0236	0.1791	-0.132	0.895	-0.0017	0.0056	0.0033	0.2981	0.540984	4.26466	-0.00128358900681481	70178	65763	63672
c1hy_0010201	ucbb_0450001	0.3295	0.4265	0.7726	0.4397	-0.0051	0.0052	0.0033	0.0986	0.540984	10.9556	-0.0120237350991903	70178	65460	63389
c1hy_0010201	ucbb_0460001	0.6739	0.713	0.9452	0.3446	-0.011	0.0055	0.0033	0.0956	0.540984	10.5055	-0.0250294000390049	70178	65098	63040
c1hy_0010201	ucbb_0480001	0.2329	0.3095	0.7523	0.4518	-0.0098	0.0054	0.0033	0.3442	0.540984	7.23109	-0.0226418140860874	70178	65763	63672
c1hy_0010201	upper_respiratory_tract_infection_cum_2y	0.3351	0.679	0.4935	0.6217	-0.0035	0.0052	0.0033	0.018	0.540984	2.64706	-0.00755594701007611	70178	39019	37434
c1hy_0010201	urinary_tract_infections_cum_4y	NA	NA	NA	NA	0.0013	0.0052	0.0033	-0.0027	0.540984	-0.442623	NA	70178	60590	59283
c1hy_0010201	urticaria_cum_4y	-0.3907	0.8147	-0.4796	0.6315	2e-04	0.0051	0.0033	0.0121	0.540984	1.77941	0.00277950018220451	70178	40817	37009
c1hy_0010201	varicella_cum_4y	0.3333	1.2493	0.2668	0.7897	-2e-04	0.0053	0.0033	0.0045	0.540984	0.642857	-0.00150990305409612	70178	60807	59489
c1hy_0010201	wheat_allergy_score_until_4yo_positive	-0.1011	0.5031	-0.2009	0.8408	-0.0084	0.0045	0.0033	0.0305	0.540984	4.55224	-0.00861076925577844	70178	71426	62742
c1hy_0010301	BMI	NA	NA	NA	NA	NA	NA	9e-04	0.1732	0.140625	19.4607	NA	70178	163835	0
c1hy_0010301	adenovirus_infection_cum_2y	NA	NA	NA	NA	NA	NA	9e-04	0.0171	0.140625	2.71429	NA	70178	39019	37434
c1hy_0010301	allergic_conjunctivitis_cum_4y	NA	NA	NA	NA	NA	NA	9e-04	0.0162	0.140625	2.28169	NA	70178	40817	37009
c1hy_0010301	allergic_conjunctivitis_or_rhinitis_or_hay_fever_cum_4y	NA	NA	NA	NA	NA	NA	9e-04	0.0086	0.140625	1.11688	NA	70178	40817	37009
c1hy_0010301	allergic_rhinitis_cum_4y	NA	NA	NA	NA	NA	NA	9e-04	0.0126	0.140625	1.55556	NA	70178	40817	37009
c1hy_0010301	any_food_allergy_score_positive_until_4yo	NA	NA	NA	NA	NA	NA	9e-04	0.0548	0.140625	5.48	NA	70178	71426	62742
c1hy_0010301	asthma_cum_4y	NA	NA	NA	NA	NA	NA	9e-04	0.0306	0.140625	3.1875	NA	70178	79449	69524
c1hy_0010301	atopic_dermatitis_cum_4y	NA	NA	NA	NA	NA	NA	9e-04	0.0633	0.140625	5.86111	NA	70178	40817	37009
c1hy_0010301	autistic_spectrum_disorder_and_pddnos_cum_4y	NA	NA	NA	NA	NA	NA	9e-04	0.0107	0.140625	1.94545	NA	70178	60807	59489
c1hy_0010301	bone_fracture_cum_4y	NA	NA	NA	NA	NA	NA	9e-04	0.0034	0.140625	0.548387	NA	70178	58807	57581
c1hy_0010301	breast_feeding_cessation_1m	NA	NA	NA	NA	NA	NA	9e-04	0.004	0.140625	0.634921	NA	70178	43650	40161
c1hy_0010301	breast_feeding_cessation_2m	NA	NA	NA	NA	NA	NA	9e-04	0.0142	0.140625	2.18462	NA	70178	43650	40161
c1hy_0010301	breast_feeding_cessation_3m	NA	NA	NA	NA	NA	NA	9e-04	0.0112	0.140625	1.77778	NA	70178	43650	40161
c1hy_0010301	breast_feeding_cessation_age	NA	NA	NA	NA	NA	NA	9e-04	0.018	0.140625	2.14286	NA	70178	43650	40161
c1hy_0010301	breast_feeding_period_1y	NA	NA	NA	NA	NA	NA	9e-04	0.0188	0.140625	2.84848	NA	70178	78071	69667
c1hy_0010301	c1hy_0030001b2	NA	NA	NA	NA	NA	NA	9e-04	0.0102	0.140625	1.85455	NA	70178	59809	58698
c1hy_0010301	c1hy_0030002	NA	NA	NA	NA	NA	NA	9e-04	0.0154	0.140625	2.33333	NA	70178	78788	69342
c1hy_0010301	c1hy_0040001	NA	NA	NA	NA	NA	NA	9e-04	0.0196	0.140625	2.9697	NA	70178	79780	70178
c1hy_0010301	c1hy_0040002	NA	NA	NA	NA	NA	NA	9e-04	0.0149	0.140625	2.22388	NA	70178	79780	70178
c1hy_0010301	c1hy_0050001	NA	NA	NA	NA	NA	NA	9e-04	0.0141	0.140625	2.35	NA	70178	79011	69511
c1hy_0010301	c1hy_0050002	NA	NA	NA	NA	NA	NA	9e-04	0.0164	0.140625	2.82759	NA	70178	78831	69352
c1hy_0010301	c1hy_0060002_checked	NA	NA	NA	NA	NA	NA	9e-04	0.1964	0.140625	12.1235	NA	70178	63210	61711
c1hy_0010301	c1hy_0070001	NA	NA	NA	NA	NA	NA	9e-04	0.0099	0.140625	1.54688	NA	70178	79780	70178
c1hy_0010301	c1hy_0070002b	NA	NA	NA	NA	NA	NA	9e-04	0.0083	0.140625	1.40678	NA	70178	59805	58695
c1hy_0010301	c1hy_0090001	NA	NA	NA	NA	NA	NA	9e-04	0.0238	0.140625	4.17544	NA	70178	79780	70178
c1hy_0010301	c1hy_0090101	NA	NA	NA	NA	NA	NA	9e-04	0.0359	0.140625	4.3253	NA	70178	79295	69769
c1hy_0010301	c1hy_0090201	NA	NA	NA	NA	NA	NA	9e-04	0.0378	0.140625	4.78481	NA	70178	79780	70178
c1hy_0010301	c1hy_0090301	NA	NA	NA	NA	-0.0046	0.0051	9e-04	-5e-04	0.140625	-0.0877193	NA	70178	78192	69006
c1hy_0010301	c1hy_0092001	NA	NA	NA	NA	NA	NA	9e-04	0.0173	0.140625	2.54412	NA	70178	77649	68518
c1hy_0010301	c1hy_0092101	NA	NA	NA	NA	NA	NA	9e-04	0.0151	0.140625	2.35938	NA	70178	76816	67820
c1hy_0010301	c1hy_0092201	NA	NA	NA	NA	NA	NA	9e-04	0.0149	0.140625	2.48333	NA	70178	77194	68179
c1hy_0010301	c1hy_0092301	NA	NA	NA	NA	NA	NA	9e-04	0.023	0.140625	3.38235	NA	70178	76496	67561
c1hy_0010301	c1hy_0092601	NA	NA	NA	NA	NA	NA	9e-04	0.001	0.140625	0.188679	NA	70178	77911	68790
c1hy_0010301	c1hy_0092701	NA	NA	NA	NA	NA	NA	9e-04	0.0031	0.140625	0.525424	NA	70178	77531	68490
c1hy_0010301	c1hy_0092801	NA	NA	NA	NA	0.0044	0.0051	9e-04	-0.0018	0.140625	-0.276923	NA	70178	75638	66806
c1hy_0010301	c1hy_0092901	NA	NA	NA	NA	0.0197	0.0046	9e-04	-0.002	0.140625	-0.31746	NA	70178	79399	70007
c1hy_0010301	c1hy_0093001	NA	NA	NA	NA	NA	NA	9e-04	0.0052	0.140625	0.852459	NA	70178	79399	70007
c1hy_0010301	c1hy_0093101	NA	NA	NA	NA	NA	NA	9e-04	0.013	0.140625	1.91176	NA	70178	79399	70007
c1hy_0010301	c1hy_0093301	NA	NA	NA	NA	NA	NA	9e-04	5e-04	0.140625	0.0980392	NA	70178	72598	64234
c1hy_0010301	c1hy_0100001_2	NA	NA	NA	NA	NA	NA	9e-04	0.0118	0.140625	1.81538	NA	70178	61862	60401
c1hy_0010301	c1hy_0100001_3	NA	NA	NA	NA	NA	NA	9e-04	0.0295	0.140625	3.73418	NA	70178	61796	60338
c1hy_0010301	c1hy_0100001_4	NA	NA	NA	NA	0.004	0.0051	9e-04	-0.0043	0.140625	-0.767857	NA	70178	61157	59711
c1hy_0010301	c1hy_0100102	NA	NA	NA	NA	NA	NA	9e-04	0.0372	0.140625	4.96	NA	70178	78873	69575
c1hy_0010301	c1hy_0100203	NA	NA	NA	NA	NA	NA	9e-04	0.0202	0.140625	2.72973	NA	70178	79399	70007
c1hy_0010301	c1hy_0100301	NA	NA	NA	NA	NA	NA	9e-04	0.0187	0.140625	2.39744	NA	70178	78335	69871
c1hy_0010301	c1hy_0100304	NA	NA	NA	NA	NA	NA	9e-04	0.0027	0.140625	0.519231	NA	70178	78335	69871
c1hy_0010301	c1hy_0100501_3	NA	NA	NA	NA	NA	NA	9e-04	0.0065	0.140625	1.14035	NA	70178	61537	60086
c1hy_0010301	c1hy_0100501_4	NA	NA	NA	NA	NA	NA	9e-04	0.0022	0.140625	0.407407	NA	70178	49116	47965
c1hy_0010301	c1hy_0100602	NA	NA	NA	NA	NA	NA	9e-04	0.0273	0.140625	3.9	NA	70178	78335	69871
c1hy_0010301	c1hy_0100703	NA	NA	NA	NA	NA	NA	9e-04	0.0175	0.140625	2.73438	NA	70178	78335	69871
c1hy_0010301	c1hy_0100801	NA	NA	NA	NA	NA	NA	9e-04	0.019	0.140625	2.96875	NA	70178	78335	69871
c1hy_0010301	c1hy_0101102	NA	NA	NA	NA	NA	NA	9e-04	0.0126	0.140625	2.29091	NA	70178	78335	69871
c1hy_0010301	c1hy_0102001_3	NA	NA	NA	NA	0.0158	0.0053	9e-04	-0.0046	0.140625	-0.754098	NA	70178	61714	60258
c1hy_0010301	c1hy_0103001_3	NA	NA	NA	NA	NA	NA	9e-04	0.018	0.140625	3.33333	NA	70178	61757	60299
c1hy_0010301	c1hy_0103501_2	NA	NA	NA	NA	NA	NA	9e-04	0.0212	0.140625	2.94444	NA	70178	60361	58929
c1hy_0010301	c1hy_0103501_3	NA	NA	NA	NA	NA	NA	9e-04	0.0018	0.140625	0.295082	NA	70178	58745	57400
c1hy_0010301	c1hy_0104001_2	NA	NA	NA	NA	NA	NA	9e-04	0.0266	0.140625	4.09231	NA	70178	61862	60401
c1hy_0010301	c1hy_0104001_3	NA	NA	NA	NA	0.009	0.0052	9e-04	-0.0029	0.140625	-0.508772	NA	70178	61862	60401
c1hy_0010301	c1hy_0104501_2	NA	NA	NA	NA	NA	NA	9e-04	0.0064	0.140625	1.03226	NA	70178	61862	60401
c1hy_0010301	c1hy_0105001_2	NA	NA	NA	NA	NA	NA	9e-04	0.028	0.140625	4.24242	NA	70178	61862	60401
c1hy_0010301	c1hy_0105001_3	NA	NA	NA	NA	-0.0025	0.0051	9e-04	-0.003	0.140625	-0.491803	NA	70178	61669	60217
c1hy_0010301	c1hy_0105501	NA	NA	NA	NA	NA	NA	9e-04	0.0049	0.140625	0.790323	NA	70178	78335	69871
c1hy_0010301	c1hy_0105601	NA	NA	NA	NA	NA	NA	9e-04	0.0027	0.140625	0.428571	NA	70178	47125	41400
c1hy_0010301	c1hy_0105701	NA	NA	NA	NA	-0.0189	0.0048	9e-04	-5e-04	0.140625	-0.0833333	NA	70178	78010	69617
c1hy_0010301	c1hy_0110001	NA	NA	NA	NA	NA	NA	9e-04	0.0026	0.140625	0.472727	NA	70178	77898	69526
c1hy_0010301	c1hy_0130001	NA	NA	NA	NA	NA	NA	9e-04	0.0454	0.140625	6.21918	NA	70178	78038	69625
c1hy_0010301	c1hy_0140001	NA	NA	NA	NA	NA	NA	9e-04	0.0475	0.140625	6.50685	NA	70178	77939	69550
c1hy_0010301	c1hy_0150001	NA	NA	NA	NA	NA	NA	9e-04	0.0465	0.140625	6.2	NA	70178	78097	69664
c1hy_0010301	c1hy_0150101	NA	NA	NA	NA	NA	NA	9e-04	0.042	0.140625	5.67568	NA	70178	76379	68206
c1hy_0010301	c1hy_0150201	NA	NA	NA	NA	NA	NA	9e-04	0.0345	0.140625	4.72603	NA	70178	39068	35438
c1hy_0010301	c1hy_0150301	NA	NA	NA	NA	NA	NA	9e-04	0.0163	0.140625	2.85965	NA	70178	39080	35445
c1hy_0010301	c1hy_0160001	NA	NA	NA	NA	NA	NA	9e-04	0.0199	0.140625	3.37288	NA	70178	33803	29995
c1hy_0010301	c1hy_0170001	NA	NA	NA	NA	NA	NA	9e-04	0.0167	0.140625	2.78333	NA	70178	32861	29169
c1hy_0010301	c1hy_0180001	NA	NA	NA	NA	NA	NA	9e-04	0.0069	0.140625	1.18966	NA	70178	33893	30058
c1hy_0010301	c1hy_0190001	NA	NA	NA	NA	NA	NA	9e-04	0.039	0.140625	4.10526	NA	70178	33620	29831
c1hy_0010301	c1hy_0200001	NA	NA	NA	NA	NA	NA	9e-04	0.0402	0.140625	4.56818	NA	70178	76283	68200
c1hy_0010301	c1hy_0200301	NA	NA	NA	NA	NA	NA	9e-04	0.0061	0.140625	0.953125	NA	70178	78217	69457
c1hy_0010301	c1hy_0201001	NA	NA	NA	NA	NA	NA	9e-04	0.0089	0.140625	1.39062	NA	70178	44861	39628
c1hy_0010301	c1hy_0201101	NA	NA	NA	NA	0.0026	0.0048	9e-04	-0.002	0.140625	-0.338983	NA	70178	78335	69871
c1hy_0010301	c1hy_0201201	NA	NA	NA	NA	NA	NA	9e-04	0.0166	0.140625	2.33803	NA	70178	78335	69871
c1hy_0010301	c1hy_0201301	NA	NA	NA	NA	NA	NA	9e-04	0.0208	0.140625	3.2	NA	70178	75470	67393
c1hy_0010301	c1hy_0201401	NA	NA	NA	NA	NA	NA	9e-04	0.0183	0.140625	2.77273	NA	70178	63992	57180
c1hy_0010301	c1hy_0201501	NA	NA	NA	NA	NA	NA	9e-04	0.0119	0.140625	1.72464	NA	70178	78065	69664
c1hy_0010301	c1hy_0201601	NA	NA	NA	NA	NA	NA	9e-04	0.0198	0.140625	2.86957	NA	70178	77901	69518
c1hy_0010301	c1hy_0201701	NA	NA	NA	NA	NA	NA	9e-04	0.0253	0.140625	3.77612	NA	70178	77908	69537
c1hy_0010301	c1hy_0201801	NA	NA	NA	NA	NA	NA	9e-04	0.0225	0.140625	3.16901	NA	70178	77997	69607
c1hy_0010301	c1hy_0201901	NA	NA	NA	NA	NA	NA	9e-04	0.0202	0.140625	2.97059	NA	70178	77462	69143
c1hy_0010301	c1hy_0202001	NA	NA	NA	NA	NA	NA	9e-04	0.0073	0.140625	1.2807	NA	70178	78335	69871
c1hy_0010301	c1hy_0202101	NA	NA	NA	NA	NA	NA	9e-04	0.0161	0.140625	2.23611	NA	70178	78335	69871
c1hy_0010301	c1hy_0202201	NA	NA	NA	NA	NA	NA	9e-04	0.0311	0.140625	4.09211	NA	70178	77968	69579
c1hy_0010301	c1hy_0202301	NA	NA	NA	NA	NA	NA	9e-04	0.022	0.140625	2.93333	NA	70178	77970	69576
c1hy_0010301	c1hy_0202401	NA	NA	NA	NA	NA	NA	9e-04	0.0194	0.140625	2.85294	NA	70178	77835	69462
c1hy_0010301	c1hy_0210001	NA	NA	NA	NA	NA	NA	9e-04	0.04	0.140625	4.7619	NA	70178	76690	68145
c1hy_0010301	c1hy_0220001	NA	NA	NA	NA	NA	NA	9e-04	0.0534	0.140625	5.44898	NA	70178	78209	69453
c1hy_0010301	c1hy_0240001_1	NA	NA	NA	NA	NA	NA	9e-04	0.0045	0.140625	0.725806	NA	70178	61733	60276
c1hy_0010301	c1hy_0240001_2	NA	NA	NA	NA	NA	NA	9e-04	0.0057	0.140625	0.890625	NA	70178	61726	60269
c1hy_0010301	c1hy_0250001_1	NA	NA	NA	NA	NA	NA	9e-04	0.0278	0.140625	3.80822	NA	70178	54725	53438
c1hy_0010301	c1hy_0250001_2	NA	NA	NA	NA	NA	NA	9e-04	0.0162	0.140625	2.41791	NA	70178	54023	52761
c1hy_0010301	c1hy_0250001_3	NA	NA	NA	NA	NA	NA	9e-04	0.0352	0.140625	5.10145	NA	70178	54087	52819
c1hy_0010301	c1hy_0260001	NA	NA	NA	NA	NA	NA	9e-04	0.0079	0.140625	1.31667	NA	70178	75758	67305
c1hy_0010301	c1hy_0280001	NA	NA	NA	NA	NA	NA	9e-04	0.0122	0.140625	2.14035	NA	70178	77269	69033
c1hy_0010301	c1hy_0290001	NA	NA	NA	NA	NA	NA	9e-04	0.0098	0.140625	1.44118	NA	70178	78465	69635
c1hy_0010301	c1hy_0300001	NA	NA	NA	NA	NA	NA	9e-04	0.0032	0.140625	0.571429	NA	70178	78538	69696
c1hy_0010301	c1hy_0310001	NA	NA	NA	NA	NA	NA	9e-04	0.001	0.140625	0.178571	NA	70178	43845	40351
c1hy_0010301	c1hy_0330001	NA	NA	NA	NA	NA	NA	9e-04	0.0041	0.140625	0.745455	NA	70178	39997	37709
c1hy_0010301	c1hy_0340001	NA	NA	NA	NA	0.0254	0.0047	9e-04	-0.0033	0.140625	-0.428571	NA	70178	39706	37432
c1hy_0010301	c1hy_0350001	NA	NA	NA	NA	NA	NA	9e-04	0.0107	0.140625	1.81356	NA	70178	73600	68412
c1hy_0010301	c1hy_0350002	NA	NA	NA	NA	NA	NA	9e-04	0.0017	0.140625	0.298246	NA	70178	73768	68560
c1hy_0010301	c1hy_0350003	NA	NA	NA	NA	NA	NA	9e-04	0.0107	0.140625	1.87719	NA	70178	55465	51230
c1hy_0010301	c1hy_0350004	NA	NA	NA	NA	NA	NA	9e-04	0.0075	0.140625	1.22951	NA	70178	46817	43265
c1hy_0010301	c1hy_0360001	NA	NA	NA	NA	NA	NA	9e-04	0.0034	0.140625	0.515152	NA	70178	47286	43701
c1hy_0010301	c1hy_0360002	NA	NA	NA	NA	NA	NA	9e-04	0.0123	0.140625	1.86364	NA	70178	50028	46211
c1hy_0010301	c1hy_0360003	NA	NA	NA	NA	NA	NA	9e-04	0.0021	0.140625	0.318182	NA	70178	46463	42966
c1hy_0010301	c1hy_0360004	NA	NA	NA	NA	NA	NA	9e-04	0.0158	0.140625	2.35821	NA	70178	46231	42743
c1hy_0010301	c1hy_0370001	NA	NA	NA	NA	NA	NA	9e-04	0.0095	0.140625	1.48438	NA	70178	47206	43607
c1hy_0010301	c1hy_0370101	NA	NA	NA	NA	0.0071	0.0051	9e-04	-0.0056	0.140625	-0.918033	NA	70178	55200	50976
c1hy_0010301	c1hy_0370201	NA	NA	NA	NA	0.0287	0.0048	9e-04	-0.0048	0.140625	-0.872727	NA	70178	55312	51069
c1hy_0010301	c1hy_0380101_1	NA	NA	NA	NA	-0.0026	0.0049	9e-04	-0.0018	0.140625	-0.295082	NA	70178	61648	60193
c1hy_0010301	c1hy_0380101_2	NA	NA	NA	NA	NA	NA	9e-04	0.0101	0.140625	1.68333	NA	70178	61779	60325
c1hy_0010301	c1hy_0380101_3	NA	NA	NA	NA	-0.0169	0.0051	9e-04	-7e-04	0.140625	-0.106061	NA	70178	61633	60182
c1hy_0010301	c1hy_0380101_4	NA	NA	NA	NA	0.0223	0.0051	9e-04	-2e-04	0.140625	-0.03125	NA	70178	61531	60082
c1hy_0010301	c1hy_0380201	NA	NA	NA	NA	NA	NA	9e-04	0.0013	0.140625	0.209677	NA	70178	72901	67757
c1hy_0010301	c1hy_0380202	NA	NA	NA	NA	-0.0123	0.0053	9e-04	-0.0063	0.140625	-1.21154	NA	70178	73913	68691
c1hy_0010301	c1hy_0380301	NA	NA	NA	NA	NA	NA	9e-04	0.0097	0.140625	1.61667	NA	70178	73913	68691
c1hy_0010301	c1hy_0390001	NA	NA	NA	NA	NA	NA	9e-04	0.0163	0.140625	2.67213	NA	70178	73913	68691
c1hy_0010301	c1hy_0390101	NA	NA	NA	NA	NA	NA	9e-04	0.0115	0.140625	1.88525	NA	70178	73765	68562
c1hy_0010301	c1hy_0390201	NA	NA	NA	NA	NA	NA	9e-04	0.0173	0.140625	2.88333	NA	70178	73913	68691
c1hy_0010301	c1hy_0390301	NA	NA	NA	NA	NA	NA	9e-04	0.0062	0.140625	1.01639	NA	70178	73913	68691
c1hy_0010301	c1hy_0390401	NA	NA	NA	NA	-0.0051	0.0048	9e-04	-0.0014	0.140625	-0.25	NA	70178	73913	68691
c1hy_0010301	c1hy_0390501	NA	NA	NA	NA	NA	NA	9e-04	0.0077	0.140625	1.24194	NA	70178	73913	68691
c1hy_0010301	c1hy_0400001	NA	NA	NA	NA	-0.0069	0.0044	9e-04	-2e-04	0.140625	-0.03125	NA	70178	73913	68691
c1hy_0010301	c1hy_0400101	NA	NA	NA	NA	NA	NA	9e-04	0.0088	0.140625	1.27536	NA	70178	73913	68691
c1hy_0010301	c1hy_0400201	NA	NA	NA	NA	NA	NA	9e-04	0.0038	0.140625	0.745098	NA	70178	73913	68691
c1hy_0010301	c1hy_0400301	NA	NA	NA	NA	NA	NA	9e-04	0.0066	0.140625	1.04762	NA	70178	73913	68691
c1hy_0010301	c1hy_0410001	NA	NA	NA	NA	NA	NA	9e-04	0.0206	0.140625	3.07463	NA	70178	72761	67641
c1hy_0010301	c1hy_0411001	NA	NA	NA	NA	NA	NA	9e-04	0.0198	0.140625	2.86957	NA	70178	73913	68691
c1hy_0010301	c1hy_0411101	NA	NA	NA	NA	0.0194	0.0049	9e-04	-3.3319e-05	0.140625	-0.00546213	NA	70178	73913	68691
c1hy_0010301	c1hy_0411201	NA	NA	NA	NA	NA	NA	9e-04	0.0018	0.140625	0.295082	NA	70178	73913	68691
c1hy_0010301	c1hy_0411401	NA	NA	NA	NA	NA	NA	9e-04	0.0053	0.140625	0.854839	NA	70178	73913	68691
c1hy_0010301	c1hy_0420001	NA	NA	NA	NA	NA	NA	9e-04	0.0012	0.140625	0.190476	NA	70178	73913	68691
c1hy_0010301	c1hy_0420002	NA	NA	NA	NA	NA	NA	9e-04	9e-04	0.140625	0.145161	NA	70178	73913	68691
c1hy_0010301	c1hy_0420003	NA	NA	NA	NA	NA	NA	9e-04	6e-04	0.140625	0.0983607	NA	70178	73913	68691
c1hy_0010301	c1hy_0420004	NA	NA	NA	NA	NA	NA	9e-04	0.0063	0.140625	0.926471	NA	70178	73913	68691
c1hy_0010301	c1hy_0430001	NA	NA	NA	NA	NA	NA	9e-04	0.0335	0.140625	2.04268	NA	70178	73679	68482
c1hy_0010301	c1hy_0430002	NA	NA	NA	NA	NA	NA	9e-04	0.0252	0.140625	3.76119	NA	70178	73406	68230
c1hy_0010301	c1hy_0430003	NA	NA	NA	NA	NA	NA	9e-04	0.0025	0.140625	0.409836	NA	70178	73369	68193
c1hy_0010301	c1hy_0430004	NA	NA	NA	NA	NA	NA	9e-04	0.0026	0.140625	0.40625	NA	70178	73310	68143
c1hy_0010301	c1hy_0440001	NA	NA	NA	NA	NA	NA	9e-04	0.0124	0.140625	1.90769	NA	70178	73011	67871
c1hy_0010301	c1hy_0440002	NA	NA	NA	NA	NA	NA	9e-04	0.0033	0.140625	0.568966	NA	70178	73629	68438
c1hy_0010301	c1hy_0440003	NA	NA	NA	NA	NA	NA	9e-04	0.0123	0.140625	1.86364	NA	70178	73224	68073
c1hy_0010301	c1hy_0440004	NA	NA	NA	NA	NA	NA	9e-04	0.0044	0.140625	0.721311	NA	70178	73371	68202
c1hy_0010301	c1hy_0440005	NA	NA	NA	NA	NA	NA	9e-04	0.0084	0.140625	1.42373	NA	70178	73012	67889
c1hy_0010301	c1hy_0440006	NA	NA	NA	NA	NA	NA	9e-04	0.0086	0.140625	1.36508	NA	70178	69911	65005
c1hy_0010301	c1hy_0450101	NA	NA	NA	NA	NA	NA	9e-04	0.0305	0.140625	4.23611	NA	70178	71276	66273
c1hy_0010301	c1hy_0450102	NA	NA	NA	NA	NA	NA	9e-04	0.0313	0.140625	4.01282	NA	70178	56592	52403
c1hy_0010301	c1hy_0450401	NA	NA	NA	NA	0.0027	0.0049	9e-04	-0.0018	0.140625	-0.327273	NA	70178	73388	68214
c1hy_0010301	c1hy_0460001	NA	NA	NA	NA	NA	NA	9e-04	0.0801	0.140625	1.15584	NA	70178	73913	68691
c1hy_0010301	c1hy_0460101	NA	NA	NA	NA	NA	NA	9e-04	0.068	0.140625	1.088	NA	70178	73913	68691
c1hy_0010301	c1hy_0490001	NA	NA	NA	NA	NA	NA	9e-04	0.0045	0.140625	0.818182	NA	70178	73913	68691
c1hy_0010301	c1hy_0490102	NA	NA	NA	NA	0.0339	0.0048	9e-04	-5e-04	0.140625	-0.078125	NA	70178	73913	68691
c1hy_0010301	c1hy_0491001	NA	NA	NA	NA	NA	NA	9e-04	4e-04	0.140625	0.0714286	NA	70178	73913	68691
c1hy_0010301	c1hy_0492001	NA	NA	NA	NA	NA	NA	9e-04	0.0117	0.140625	1.91803	NA	70178	73913	68691
c1hy_0010301	c1hy_0492002	NA	NA	NA	NA	NA	NA	9e-04	0.0271	0.140625	3.87143	NA	70178	73913	68691
c1hy_0010301	c1hy_0493001	NA	NA	NA	NA	NA	NA	9e-04	0.0057	0.140625	0.966102	NA	70178	73913	68691
c1hy_0010301	c1hy_0493002b	NA	NA	NA	NA	NA	NA	9e-04	0.0045	0.140625	0.789474	NA	70178	59634	58525
c1hy_0010301	c1hy_0494001	NA	NA	NA	NA	NA	NA	9e-04	0.0029	0.140625	0.508772	NA	70178	71709	66676
c1hy_0010301	c1hy_0495001	NA	NA	NA	NA	NA	NA	9e-04	0.0063	0.140625	1.21154	NA	70178	73656	68456
c1hy_0010301	c1hy_0496001	NA	NA	NA	NA	NA	NA	9e-04	0.0036	0.140625	0.545455	NA	70178	73913	68691
c1hy_0010301	c1hy_0497001	NA	NA	NA	NA	NA	NA	9e-04	0.0135	0.140625	1.92857	NA	70178	73913	68691
c1hy_0010301	c1hy_0500001	NA	NA	NA	NA	0.0056	0.0044	9e-04	-0.0052	0.140625	-0.787879	NA	70178	70862	67711
c1hy_0010301	c1hy_0500101	NA	NA	NA	NA	NA	NA	9e-04	0.0012	0.140625	0.210526	NA	70178	70902	67748
c1hy_0010301	c1hy_0500201	NA	NA	NA	NA	0.0019	0.0049	9e-04	-0.0021	0.140625	-0.328125	NA	70178	70984	67815
c1hy_0010301	c1hy_0500401	NA	NA	NA	NA	-0.0077	0.0052	9e-04	-0.0077	0.140625	-1.24194	NA	70178	70954	67789
c1hy_0010301	c1hy_0500601	NA	NA	NA	NA	NA	NA	9e-04	0.0094	0.140625	1.59322	NA	70178	33377	31664
c1hy_0010301	c1hy_0500801	NA	NA	NA	NA	NA	NA	9e-04	0.0116	0.140625	2.18868	NA	70178	70204	67080
c1hy_0010301	c1hy_0501001	NA	NA	NA	NA	NA	NA	9e-04	0.0016	0.140625	0.296296	NA	70178	71075	67912
c1hy_0010301	c1hy_0501201	NA	NA	NA	NA	NA	NA	9e-04	9e-04	0.140625	0.157895	NA	70178	70887	67727
c1hy_0010301	c1hy_0501301	NA	NA	NA	NA	NA	NA	9e-04	0.0046	0.140625	0.821429	NA	70178	70804	67657
c1hy_0010301	c1hy_0501401	NA	NA	NA	NA	0.0115	0.0048	9e-04	-0.0062	0.140625	-1.10714	NA	70178	70894	67738
c1hy_0010301	c1hy_asq_acomu	NA	NA	NA	NA	NA	NA	9e-04	0.0861	0.140625	8.87629	NA	70178	57865	56383
c1hy_0010301	c1hy_asq_bgm	NA	NA	NA	NA	NA	NA	9e-04	0.0765	0.140625	8.89535	NA	70178	57966	56476
c1hy_0010301	c1hy_asq_cfm	NA	NA	NA	NA	NA	NA	9e-04	0.0557	0.140625	6.47674	NA	70178	65178	63482
c1hy_0010301	c1hy_asq_dproblem	NA	NA	NA	NA	NA	NA	9e-04	0.0515	0.140625	6.68831	NA	70178	65276	63581
c1hy_0010301	c1hy_asq_epersonal	NA	NA	NA	NA	NA	NA	9e-04	0.0355	0.140625	4.08046	NA	70178	65158	63464
c1hy_0010301	c1hy_asq_total	NA	NA	NA	NA	NA	NA	9e-04	0.0772	0.140625	8.21277	NA	70178	62841	61367
c1hy_0010301	c1hy_bed_time	NA	NA	NA	NA	NA	NA	9e-04	0.0269	0.140625	3.68493	NA	70178	70924	67765
c1hy_0010301	c1hy_bmi	NA	NA	NA	NA	NA	NA	9e-04	0.1847	0.140625	13.2878	NA	70178	20259	18133
c1hy_0010301	c1hy_nap_count	NA	NA	NA	NA	NA	NA	9e-04	0.0165	0.140625	2.46269	NA	70178	71266	68086
c1hy_0010301	c1hy_night_wake_up_count	NA	NA	NA	NA	NA	NA	9e-04	0.0287	0.140625	4.28358	NA	70178	71266	68086
c1hy_0010301	c1hy_psi_cf	NA	NA	NA	NA	NA	NA	9e-04	0.0264	0.140625	4.125	NA	70178	65763	63672
c1hy_0010301	c1hy_sleep_time_day	NA	NA	NA	NA	NA	NA	9e-04	0.0195	0.140625	3.25	NA	70178	73809	68603
c1hy_0010301	c1hy_sleep_time_night	NA	NA	NA	NA	NA	NA	9e-04	0.0231	0.140625	3.34783	NA	70178	73304	68162
c1hy_0010301	c1hy_total_sleep_time	NA	NA	NA	NA	NA	NA	9e-04	0.01	0.140625	1.5873	NA	70178	73735	68528
c1hy_0010301	c1hy_wake_up_time	NA	NA	NA	NA	NA	NA	9e-04	0.0699	0.140625	9.07792	NA	70178	70924	67765
c1hy_0010301	c1y_0010001_1	NA	NA	NA	NA	NA	NA	9e-04	2e-04	0.140625	0.0350877	NA	70178	60304	58903
c1hy_0010301	c1y_0010001_3	NA	NA	NA	NA	0.084	0.0048	9e-04	-4e-04	0.140625	-0.0677966	NA	70178	61299	59881
c1hy_0010301	c1y_0080104_checked	NA	NA	NA	NA	NA	NA	9e-04	0.1944	0.140625	9.21327	NA	70178	65763	63672
c1hy_0010301	c1y_0080204_checked	NA	NA	NA	NA	NA	NA	9e-04	0.2505	0.140625	11.0841	NA	70178	65763	63672
c1hy_0010301	c1y_0090005b	NA	NA	NA	NA	9.4078e-05	0.0049	9e-04	-0.0013	0.140625	-0.188406	NA	70178	49042	43279
c1hy_0010301	c1y_0170001_1	NA	NA	NA	NA	NA	NA	9e-04	0.0144	0.140625	2.18182	NA	70178	61296	59878
c1hy_0010301	c1y_0170001_1_3	NA	NA	NA	NA	NA	NA	9e-04	0.0501	0.140625	5.16495	NA	70178	73735	68528
c1hy_0010301	c1y_0170001_3	NA	NA	NA	NA	NA	NA	9e-04	0.0238	0.140625	3.05128	NA	70178	61299	59881
c1hy_0010301	c1y_0210001_1	NA	NA	NA	NA	NA	NA	9e-04	0.0085	0.140625	1.25	NA	70178	61214	59803
c1hy_0010301	c1y_0210001_2	NA	NA	NA	NA	NA	NA	9e-04	0.0083	0.140625	1.23881	NA	70178	61213	59802
c1hy_0010301	c1y_0220001_1	NA	NA	NA	NA	NA	NA	9e-04	0.0185	0.140625	3.13559	NA	70178	61215	59804
c1hy_0010301	c1y_0220001_2	NA	NA	NA	NA	NA	NA	9e-04	0.016	0.140625	2.38806	NA	70178	61062	59632
c1hy_0010301	c1y_0220001_3	NA	NA	NA	NA	NA	NA	9e-04	0.0414	0.140625	6.27273	NA	70178	61862	60401
c1hy_0010301	c1y_1_bmi	NA	NA	NA	NA	NA	NA	9e-04	0.2582	0.140625	13.1066	NA	70178	69375	60362
c1hy_0010301	c1y_2_bmi	NA	NA	NA	NA	NA	NA	9e-04	0.282	0.140625	17.4074	NA	70178	77736	68101
c1hy_0010301	c1y_asq_acomu	NA	NA	NA	NA	NA	NA	9e-04	0.0953	0.140625	10.1383	NA	70178	65376	63670
c1hy_0010301	c1y_asq_bgm	NA	NA	NA	NA	NA	NA	9e-04	0.1767	0.140625	15.5	NA	70178	65376	63670
c1hy_0010301	c1y_asq_cfm	NA	NA	NA	NA	NA	NA	9e-04	0.0465	0.140625	5.96154	NA	70178	65207	63513
c1hy_0010301	c1y_asq_dproblem	NA	NA	NA	NA	NA	NA	9e-04	0.061	0.140625	7.625	NA	70178	64930	63248
c1hy_0010301	c1y_asq_epersonal	NA	NA	NA	NA	NA	NA	9e-04	0.0613	0.140625	7.38554	NA	70178	58162	56672
c1hy_0010301	c1y_asq_total	NA	NA	NA	NA	NA	NA	9e-04	0.1088	0.140625	11.6989	NA	70178	62765	61296
c1hy_0010301	c1y_bed_time	NA	NA	NA	NA	NA	NA	9e-04	0.0129	0.140625	2.01562	NA	70178	69461	69461
c1hy_0010301	c1y_nap_count	NA	NA	NA	NA	NA	NA	9e-04	0.0192	0.140625	3.04762	NA	70178	71026	67855
c1hy_0010301	c1y_night_wake_up_count	NA	NA	NA	NA	NA	NA	9e-04	0.0191	0.140625	3.03175	NA	70178	71026	67855
c1hy_0010301	c1y_sleep_time_day	NA	NA	NA	NA	NA	NA	9e-04	0.0204	0.140625	3.2381	NA	70178	71094	67924
c1hy_0010301	c1y_sleep_time_night	NA	NA	NA	NA	NA	NA	9e-04	0.029	0.140625	4.26471	NA	70178	71026	67855
c1hy_0010301	c1y_total_sleep_time	NA	NA	NA	NA	NA	NA	9e-04	0.0279	0.140625	4.5	NA	70178	71094	67924
c1hy_0010301	c1y_wake_up_time	NA	NA	NA	NA	NA	NA	9e-04	0.063	0.140625	8.87324	NA	70178	69461	69461
c1hy_0010301	c2hy_0010101	NA	NA	NA	NA	NA	NA	9e-04	0.0071	0.140625	1.01429	NA	70178	69967	69967
c1hy_0010301	c2hy_0010201	NA	NA	NA	NA	0.2562	0.005	9e-04	-0.0108	0.140625	-1.74194	NA	70178	69918	69918
c1hy_0010301	c2hy_0010301	NA	NA	NA	NA	NA	NA	9e-04	0.0047	0.140625	0.770492	NA	70178	69960	69960
c1hy_0010301	c2hy_0030002_checked	NA	NA	NA	NA	NA	NA	9e-04	0.2841	0.140625	13.4645	NA	70178	63210	61711
c1hy_0010301	c2hy_0040101	NA	NA	NA	NA	NA	NA	9e-04	0.0238	0.140625	3.26027	NA	70178	70072	70072
c1hy_0010301	c2hy_0040102	NA	NA	NA	NA	NA	NA	9e-04	0.0151	0.140625	1.96104	NA	70178	70178	70178
c1hy_0010301	c2hy_0040201	NA	NA	NA	NA	NA	NA	9e-04	0.0156	0.140625	2.26087	NA	70178	70178	70178
c1hy_0010301	c2hy_0040301	NA	NA	NA	NA	NA	NA	9e-04	0.0088	0.140625	1.44262	NA	70178	70178	70178
c1hy_0010301	c2hy_0040401b	NA	NA	NA	NA	-4e-04	0.0047	9e-04	-0.0044	0.140625	-0.733333	NA	70178	58159	57344
c1hy_0010301	c2hy_0060001	NA	NA	NA	NA	NA	NA	9e-04	0.0076	0.140625	1.13433	NA	70178	70178	70178
c1hy_0010301	c2hy_0060002	NA	NA	NA	NA	NA	NA	9e-04	0.0074	0.140625	1.23333	NA	70178	70178	70178
c1hy_0010301	c2hy_0060003	NA	NA	NA	NA	NA	NA	9e-04	0.0069	0.140625	1.07812	NA	70178	70178	70178
c1hy_0010301	c2hy_0060004	NA	NA	NA	NA	NA	NA	9e-04	0.0353	0.140625	4.97183	NA	70178	70178	70178
c1hy_0010301	c2hy_0060005	NA	NA	NA	NA	NA	NA	9e-04	0.0116	0.140625	1.58904	NA	70178	70178	70178
c1hy_0010301	c2hy_0060006	NA	NA	NA	NA	NA	NA	9e-04	0.0022	0.140625	0.333333	NA	70178	70178	70178
c1hy_0010301	c2hy_0060007	NA	NA	NA	NA	NA	NA	9e-04	0.0263	0.140625	3.65278	NA	70178	70178	70178
c1hy_0010301	c2hy_0060008	NA	NA	NA	NA	NA	NA	9e-04	0.0028	0.140625	0.41791	NA	70178	70178	70178
c1hy_0010301	c2hy_0060009	NA	NA	NA	NA	NA	NA	9e-04	0.0189	0.140625	2.66197	NA	70178	70178	70178
c1hy_0010301	c2hy_0060010	NA	NA	NA	NA	NA	NA	9e-04	0.0138	0.140625	1.89041	NA	70178	70178	70178
c1hy_0010301	c2hy_0060011	NA	NA	NA	NA	NA	NA	9e-04	0.0165	0.140625	2.5	NA	70178	70178	70178
c1hy_0010301	c2hy_0070101	NA	NA	NA	NA	NA	NA	9e-04	0.0171	0.140625	2.75806	NA	70178	70178	70178
c1hy_0010301	c2hy_0070201	NA	NA	NA	NA	NA	NA	9e-04	0.0138	0.140625	2.09091	NA	70178	70178	70178
c1hy_0010301	c2hy_0070202	NA	NA	NA	NA	NA	NA	9e-04	0.0294	0.140625	3.97297	NA	70178	70178	70178
c1hy_0010301	c2hy_0070301	NA	NA	NA	NA	NA	NA	9e-04	0.0152	0.140625	2.375	NA	70178	70178	70178
c1hy_0010301	c2hy_0070302	NA	NA	NA	NA	NA	NA	9e-04	0.013	0.140625	1.91176	NA	70178	70178	70178
c1hy_0010301	c2hy_0070401	NA	NA	NA	NA	NA	NA	9e-04	0.0081	0.140625	1.26562	NA	70178	70178	70178
c1hy_0010301	c2hy_0070501	NA	NA	NA	NA	NA	NA	9e-04	0.0047	0.140625	0.746032	NA	70178	70178	70178
c1hy_0010301	c2hy_0070601	NA	NA	NA	NA	NA	NA	9e-04	0.0084	0.140625	1.12	NA	70178	70178	70178
c1hy_0010301	c2hy_0070701	NA	NA	NA	NA	NA	NA	9e-04	0.0086	0.140625	1.19444	NA	70178	70178	70178
c1hy_0010301	c2hy_0090001	NA	NA	NA	NA	NA	NA	9e-04	0.0136	0.140625	1.7	NA	70178	69564	69564
c1hy_0010301	c2hy_0090101	NA	NA	NA	NA	NA	NA	9e-04	2e-04	0.140625	0.031746	NA	70178	70178	70178
c1hy_0010301	c2hy_0090201	NA	NA	NA	NA	0.0075	0.0047	9e-04	-0.0029	0.140625	-0.408451	NA	70178	70178	70178
c1hy_0010301	c2hy_0090401	NA	NA	NA	NA	NA	NA	9e-04	0.0027	0.140625	0.442623	NA	70178	69945	69945
c1hy_0010301	c2hy_0090601	NA	NA	NA	NA	NA	NA	9e-04	0.0043	0.140625	0.632353	NA	70178	69905	69905
c1hy_0010301	c2hy_0090801	NA	NA	NA	NA	NA	NA	9e-04	0.0021	0.140625	0.33871	NA	70178	69899	69899
c1hy_0010301	c2hy_0090901	NA	NA	NA	NA	NA	NA	9e-04	0.0026	0.140625	0.440678	NA	70178	69921	69921
c1hy_0010301	c2hy_0091001	NA	NA	NA	NA	-0.0068	0.0049	9e-04	-0.0023	0.140625	-0.359375	NA	70178	67798	67798
c1hy_0010301	c2hy_0091201	NA	NA	NA	NA	NA	NA	9e-04	0.0035	0.140625	0.564516	NA	70178	67700	67700
c1hy_0010301	c2hy_0091301	NA	NA	NA	NA	NA	NA	9e-04	0.0114	0.140625	1.96552	NA	70178	67822	67822
c1hy_0010301	c2hy_0091401	NA	NA	NA	NA	0.0051	0.0052	9e-04	-0.0067	0.140625	-1.11667	NA	70178	69987	69987
c1hy_0010301	c2hy_0190001	NA	NA	NA	NA	NA	NA	9e-04	0.0092	0.140625	1.29577	NA	70178	69842	69842
c1hy_0010301	c2hy_0200001	NA	NA	NA	NA	NA	NA	9e-04	0.04	0.140625	5.19481	NA	70178	69820	69820
c1hy_0010301	c2hy_asq_acomu	NA	NA	NA	NA	NA	NA	9e-04	0.066	0.140625	7.02128	NA	70178	65141	63450
c1hy_0010301	c2hy_asq_bgm	NA	NA	NA	NA	NA	NA	9e-04	0.0652	0.140625	7.01075	NA	70178	64938	63246
c1hy_0010301	c2hy_asq_cfm	NA	NA	NA	NA	NA	NA	9e-04	0.0357	0.140625	4.89041	NA	70178	64929	63250
c1hy_0010301	c2hy_asq_dproblem	NA	NA	NA	NA	NA	NA	9e-04	0.0588	0.140625	7.08434	NA	70178	62797	61195
c1hy_0010301	c2hy_asq_epersonal	NA	NA	NA	NA	NA	NA	9e-04	0.0734	0.140625	8.24719	NA	70178	65376	63670
c1hy_0010301	c2hy_asq_total	NA	NA	NA	NA	NA	NA	9e-04	0.0765	0.140625	8.89535	NA	70178	62274	60826
c1hy_0010301	c2hy_bmi	NA	NA	NA	NA	NA	NA	9e-04	0.2398	0.140625	16.2027	NA	70178	20259	18133
c1hy_0010301	c2hy_psi_cf	NA	NA	NA	NA	NA	NA	9e-04	0.0273	0.140625	4.33333	NA	70178	65550	63479
c1hy_0010301	c2y_0010001	NA	NA	NA	NA	NA	NA	9e-04	0.0024	0.140625	0.40678	NA	70178	70705	67561
c1hy_0010301	c2y_0010101	NA	NA	NA	NA	NA	NA	9e-04	0.015	0.140625	2.34375	NA	70178	70761	67616
c1hy_0010301	c2y_0010201	NA	NA	NA	NA	0.2707	0.0052	9e-04	-9e-04	0.140625	-0.138462	NA	70178	70928	67769
c1hy_0010301	c2y_0010301	NA	NA	NA	NA	NA	NA	9e-04	0.0078	0.140625	1.27869	NA	70178	70926	67769
c1hy_0010301	c2y_0030002_checked	NA	NA	NA	NA	NA	NA	9e-04	0.2606	0.140625	11.8455	NA	70178	63210	61711
c1hy_0010301	c2y_0040101	NA	NA	NA	NA	-0.005	0.0041	9e-04	-0.0016	0.140625	-0.313725	NA	70178	70875	67714
c1hy_0010301	c2y_0041001	NA	NA	NA	NA	NA	NA	9e-04	6e-04	0.140625	0.111111	NA	70178	70733	67589
c1hy_0010301	c2y_0041101	NA	NA	NA	NA	NA	NA	9e-04	0.0013	0.140625	0.236364	NA	70178	70303	67188
c1hy_0010301	c2y_0041201	NA	NA	NA	NA	NA	NA	9e-04	0.0045	0.140625	0.714286	NA	70178	69835	66773
c1hy_0010301	c2y_0041301	NA	NA	NA	NA	-0.0051	0.0047	9e-04	-8e-04	0.140625	-0.137931	NA	70178	69963	66889
c1hy_0010301	c2y_0041401	NA	NA	NA	NA	NA	NA	9e-04	0.004	0.140625	0.57971	NA	70178	70084	66995
c1hy_0010301	c2y_0041501	NA	NA	NA	NA	NA	NA	9e-04	0.0085	0.140625	1.37097	NA	70178	70830	67676
c1hy_0010301	c2y_0041601	NA	NA	NA	NA	NA	NA	9e-04	0.0039	0.140625	0.639344	NA	70178	70695	67555
c1hy_0010301	c2y_0041701	NA	NA	NA	NA	0.0211	0.0048	9e-04	-7e-04	0.140625	-0.127273	NA	70178	70089	66975
c1hy_0010301	c2y_0041801	NA	NA	NA	NA	NA	NA	9e-04	0.0167	0.140625	2.31944	NA	70178	70710	67563
c1hy_0010301	c2y_0041901	NA	NA	NA	NA	NA	NA	9e-04	0.0012	0.140625	0.210526	NA	70178	70615	67482
c1hy_0010301	c2y_0042001	NA	NA	NA	NA	NA	NA	9e-04	0.0041	0.140625	0.66129	NA	70178	70773	67628
c1hy_0010301	c2y_0042101	NA	NA	NA	NA	NA	NA	9e-04	0.0104	0.140625	1.50725	NA	70178	70889	67732
c1hy_0010301	c2y_0042201	NA	NA	NA	NA	NA	NA	9e-04	0.0051	0.140625	0.822581	NA	70178	70839	67685
c1hy_0010301	c2y_0042301	NA	NA	NA	NA	NA	NA	9e-04	0.0171	0.140625	2.40845	NA	70178	70610	67470
c1hy_0010301	c2y_0042401	NA	NA	NA	NA	NA	NA	9e-04	0.0142	0.140625	1.97222	NA	70178	70903	67748
c1hy_0010301	c2y_0042501	NA	NA	NA	NA	NA	NA	9e-04	0.0092	0.140625	1.41538	NA	70178	70580	67446
c1hy_0010301	c2y_0050301	NA	NA	NA	NA	-0.0122	0.005	9e-04	-0.0012	0.140625	-0.2	NA	70178	70806	67653
c1hy_0010301	c2y_0050601	NA	NA	NA	NA	-0.0102	0.0045	9e-04	-0.0048	0.140625	-0.827586	NA	70178	71000	67842
c1hy_0010301	c2y_0051001	NA	NA	NA	NA	NA	NA	9e-04	0.0023	0.140625	0.359375	NA	70178	71029	67861
c1hy_0010301	c2y_0053101	NA	NA	NA	NA	NA	NA	9e-04	0.0551	0.140625	6.40698	NA	70178	70444	67331
c1hy_0010301	c2y_0053102	NA	NA	NA	NA	NA	NA	9e-04	0.058	0.140625	6.59091	NA	70178	70238	67137
c1hy_0010301	c2y_0060001	NA	NA	NA	NA	NA	NA	9e-04	0.0118	0.140625	1.90323	NA	70178	71187	68015
c1hy_0010301	c2y_0060101	NA	NA	NA	NA	NA	NA	9e-04	0.0409	0.140625	4.59551	NA	70178	71319	68136
c1hy_0010301	c2y_0060201	NA	NA	NA	NA	NA	NA	9e-04	0.0213	0.140625	3.04286	NA	70178	71319	68136
c1hy_0010301	c2y_0060401	NA	NA	NA	NA	-0.0011	0.005	9e-04	-0.0104	0.140625	-1.7931	NA	70178	71319	68136
c1hy_0010301	c2y_0061301	NA	NA	NA	NA	NA	NA	9e-04	0.0201	0.140625	2.91304	NA	70178	71319	68136
c1hy_0010301	c2y_0061401	NA	NA	NA	NA	NA	NA	9e-04	0.0166	0.140625	2.72131	NA	70178	71319	68136
c1hy_0010301	c2y_0061501	NA	NA	NA	NA	NA	NA	9e-04	0.0121	0.140625	1.75362	NA	70178	71319	68136
c1hy_0010301	c2y_0061601	NA	NA	NA	NA	NA	NA	9e-04	0.0047	0.140625	0.758065	NA	70178	71319	68136
c1hy_0010301	c2y_0061901	NA	NA	NA	NA	NA	NA	9e-04	0.0045	0.140625	0.703125	NA	70178	71319	68136
c1hy_0010301	c2y_0062001	NA	NA	NA	NA	NA	NA	9e-04	0.0124	0.140625	1.9375	NA	70178	71319	68136
c1hy_0010301	c2y_0062101	NA	NA	NA	NA	NA	NA	9e-04	0.0069	0.140625	1.09524	NA	70178	71319	68136
c1hy_0010301	c2y_0062201	NA	NA	NA	NA	NA	NA	9e-04	0.0145	0.140625	1.93333	NA	70178	63050	60294
c1hy_0010301	c2y_0062301	NA	NA	NA	NA	0.0034	0.0047	9e-04	-0.002	0.140625	-0.30303	NA	70178	62212	59566
c1hy_0010301	c2y_0062401	NA	NA	NA	NA	NA	NA	9e-04	0.0183	0.140625	3.26786	NA	70178	61296	58711
c1hy_0010301	c2y_0062601	NA	NA	NA	NA	NA	NA	9e-04	0.0109	0.140625	1.94643	NA	70178	71319	68136
c1hy_0010301	c2y_0062701	NA	NA	NA	NA	-7e-04	0.0047	9e-04	-4.4094e-05	0.140625	-0.00711194	NA	70178	71319	68136
c1hy_0010301	c2y_0070001	NA	NA	NA	NA	NA	NA	9e-04	0.0294	0.140625	4.0274	NA	70178	71319	68136
c1hy_0010301	c2y_0070002	NA	NA	NA	NA	NA	NA	9e-04	0.0244	0.140625	3.43662	NA	70178	71319	68136
c1hy_0010301	c2y_0070101	NA	NA	NA	NA	NA	NA	9e-04	0.0138	0.140625	2	NA	70178	71319	68136
c1hy_0010301	c2y_0070201	NA	NA	NA	NA	NA	NA	9e-04	0.0188	0.140625	2.9375	NA	70178	71319	68136
c1hy_0010301	c2y_0070301b	NA	NA	NA	NA	0.0037	0.0047	9e-04	-2e-04	0.140625	-0.0338983	NA	70178	59801	58690
c1hy_0010301	c2y_0080001_1	NA	NA	NA	NA	NA	NA	9e-04	0.0208	0.140625	3.25	NA	70178	61616	60168
c1hy_0010301	c2y_0080001_2	NA	NA	NA	NA	NA	NA	9e-04	0.0219	0.140625	3.47619	NA	70178	61100	59664
c1hy_0010301	c2y_0090001b2	NA	NA	NA	NA	-0.0054	0.0046	9e-04	-0.008	0.140625	-1.37931	NA	70178	59733	58623
c1hy_0010301	c2y_0090002	NA	NA	NA	NA	NA	NA	9e-04	0.0207	0.140625	3	NA	70178	71319	68136
c1hy_0010301	c2y_0100001_2	NA	NA	NA	NA	NA	NA	9e-04	0.0196	0.140625	2.9697	NA	70178	61077	59645
c1hy_0010301	c2y_0100001_3	NA	NA	NA	NA	NA	NA	9e-04	0.0195	0.140625	2.70833	NA	70178	61700	60246
c1hy_0010301	c2y_0100001_4	NA	NA	NA	NA	NA	NA	9e-04	0.008	0.140625	1.25	NA	70178	61689	60238
c1hy_0010301	c2y_0100102	NA	NA	NA	NA	NA	NA	9e-04	0.0417	0.140625	5.27848	NA	70178	71319	68136
c1hy_0010301	c2y_0100203	NA	NA	NA	NA	NA	NA	9e-04	0.022	0.140625	3.23529	NA	70178	71319	68136
c1hy_0010301	c2y_0100301	NA	NA	NA	NA	NA	NA	9e-04	0.0162	0.140625	2.38235	NA	70178	71319	68136
c1hy_0010301	c2y_0100304	NA	NA	NA	NA	NA	NA	9e-04	0.0051	0.140625	0.894737	NA	70178	71319	68136
c1hy_0010301	c2y_0100501_3	NA	NA	NA	NA	NA	NA	9e-04	0.0093	0.140625	1.55	NA	70178	61478	60027
c1hy_0010301	c2y_0100602	NA	NA	NA	NA	NA	NA	9e-04	0.0228	0.140625	3.35294	NA	70178	71319	68136
c1hy_0010301	c2y_0100703	NA	NA	NA	NA	NA	NA	9e-04	0.0153	0.140625	2.42857	NA	70178	68796	65759
c1hy_0010301	c2y_0100801	NA	NA	NA	NA	NA	NA	9e-04	0.012	0.140625	1.96721	NA	70178	71319	68136
c1hy_0010301	c2y_0101102	NA	NA	NA	NA	NA	NA	9e-04	0.0101	0.140625	1.62903	NA	70178	71319	68136
c1hy_0010301	c2y_0102001_3	NA	NA	NA	NA	0.0087	0.0046	9e-04	-5e-04	0.140625	-0.0877193	NA	70178	61554	60108
c1hy_0010301	c2y_0103501_2	NA	NA	NA	NA	NA	NA	9e-04	0.0157	0.140625	2.34328	NA	70178	59626	58238
c1hy_0010301	c2y_0103501_3	NA	NA	NA	NA	NA	NA	9e-04	5e-04	0.140625	0.0833333	NA	70178	61862	60401
c1hy_0010301	c2y_0104001_2	NA	NA	NA	NA	NA	NA	9e-04	0.0185	0.140625	2.68116	NA	70178	61862	60401
c1hy_0010301	c2y_0104001_3	NA	NA	NA	NA	-0.0022	0.005	9e-04	-0.0028	0.140625	-0.491228	NA	70178	61862	60401
c1hy_0010301	c2y_0104501_2	NA	NA	NA	NA	0.011	0.005	9e-04	-0.009	0.140625	-1.55172	NA	70178	61862	60401
c1hy_0010301	c2y_0105001_2	NA	NA	NA	NA	NA	NA	9e-04	0.0227	0.140625	3.28986	NA	70178	61862	60401
c1hy_0010301	c2y_0105001_3	NA	NA	NA	NA	NA	NA	9e-04	0.0027	0.140625	0.457627	NA	70178	61862	60401
c1hy_0010301	c2y_0105501	NA	NA	NA	NA	NA	NA	9e-04	0.0199	0.140625	3.01515	NA	70178	71319	68136
c1hy_0010301	c2y_0105601	NA	NA	NA	NA	NA	NA	9e-04	0.0077	0.140625	1.24194	NA	70178	71319	68136
c1hy_0010301	c2y_0105701	NA	NA	NA	NA	NA	NA	9e-04	0.0154	0.140625	2.52459	NA	70178	71319	68136
c1hy_0010301	c2y_0110001	NA	NA	NA	NA	NA	NA	9e-04	0.0618	0.140625	7.53659	NA	70178	71319	68136
c1hy_0010301	c2y_0120001	NA	NA	NA	NA	NA	NA	9e-04	0.0519	0.140625	6.32927	NA	70178	71319	68136
c1hy_0010301	c2y_0120101	NA	NA	NA	NA	NA	NA	9e-04	0.0463	0.140625	5.7875	NA	70178	71319	68136
c1hy_0010301	c2y_0120201	NA	NA	NA	NA	NA	NA	9e-04	0.0342	0.140625	3.8427	NA	70178	71319	68136
c1hy_0010301	c2y_0120301	NA	NA	NA	NA	NA	NA	9e-04	4e-04	0.140625	0.0689655	NA	70178	71319	68136
c1hy_0010301	c2y_0130001	NA	NA	NA	NA	NA	NA	9e-04	0.0192	0.140625	3.09677	NA	70178	71319	68136
c1hy_0010301	c2y_0140001	NA	NA	NA	NA	NA	NA	9e-04	0.0016	0.140625	0.285714	NA	70178	71319	68136
c1hy_0010301	c2y_0150001	NA	NA	NA	NA	NA	NA	9e-04	0.0049	0.140625	0.753846	NA	70178	71319	68136
c1hy_0010301	c2y_0160001	NA	NA	NA	NA	NA	NA	9e-04	0.057	0.140625	5.7	NA	70178	71319	68136
c1hy_0010301	c2y_0170001	NA	NA	NA	NA	NA	NA	9e-04	0.0528	0.140625	5.33333	NA	70178	71319	68136
c1hy_0010301	c2y_0170101	NA	NA	NA	NA	NA	NA	9e-04	0.0517	0.140625	4.92381	NA	70178	71319	68136
c1hy_0010301	c2y_0170401	NA	NA	NA	NA	NA	NA	9e-04	0.0192	0.140625	2.86567	NA	70178	71319	68136
c1hy_0010301	c2y_0180001	NA	NA	NA	NA	NA	NA	9e-04	0.0357	0.140625	4.3012	NA	70178	71319	68136
c1hy_0010301	c2y_0190001	NA	NA	NA	NA	NA	NA	9e-04	0.0645	0.140625	6.32353	NA	70178	71319	68136
c1hy_0010301	c2y_0200001	NA	NA	NA	NA	NA	NA	9e-04	0.0023	0.140625	0.319444	NA	70178	71319	68136
c1hy_0010301	c2y_0210001	NA	NA	NA	NA	0.0094	0.0049	9e-04	-0.0014	0.140625	-0.191781	NA	70178	71319	68136
c1hy_0010301	c2y_0210101	NA	NA	NA	NA	NA	NA	9e-04	0.0072	0.140625	0.935065	NA	70178	70932	67775
c1hy_0010301	c2y_0210201	NA	NA	NA	NA	NA	NA	9e-04	0.0067	0.140625	1.06349	NA	70178	71021	67862
c1hy_0010301	c2y_0210202	NA	NA	NA	NA	NA	NA	9e-04	0.0086	0.140625	1.34375	NA	70178	70753	67601
c1hy_0010301	c2y_0210203	NA	NA	NA	NA	NA	NA	9e-04	0.0079	0.140625	1.29508	NA	70178	70787	67634
c1hy_0010301	c2y_0210204	NA	NA	NA	NA	0.006	0.0049	9e-04	-0.0019	0.140625	-0.296875	NA	70178	70749	67599
c1hy_0010301	c2y_0210205	NA	NA	NA	NA	0.0058	0.0048	9e-04	-0.0015	0.140625	-0.220588	NA	70178	70959	67798
c1hy_0010301	c2y_0210206	NA	NA	NA	NA	-0.001	0.0048	9e-04	-4e-04	0.140625	-0.0727273	NA	70178	71319	68136
c1hy_0010301	c2y_0210207	NA	NA	NA	NA	NA	NA	9e-04	0.0197	0.140625	3.28333	NA	70178	71319	68136
c1hy_0010301	c2y_0210208	NA	NA	NA	NA	-0.0042	0.0053	9e-04	-0.0033	0.140625	-0.55	NA	70178	71319	68136
c1hy_0010301	c2y_0210209	NA	NA	NA	NA	NA	NA	9e-04	7e-04	0.140625	0.127273	NA	70178	71319	68136
c1hy_0010301	c2y_0210210	NA	NA	NA	NA	0.0044	0.0047	9e-04	-0.0047	0.140625	-0.824561	NA	70178	71319	68136
c1hy_0010301	c2y_0210211	NA	NA	NA	NA	NA	NA	9e-04	0.0065	0.140625	1.01562	NA	70178	71319	68136
c1hy_0010301	c2y_0210212	NA	NA	NA	NA	NA	NA	9e-04	0.0098	0.140625	1.60656	NA	70178	71319	68136
c1hy_0010301	c2y_0220001	NA	NA	NA	NA	NA	NA	9e-04	0.0129	0.140625	2.01562	NA	70178	71319	68136
c1hy_0010301	c2y_0240001	NA	NA	NA	NA	NA	NA	9e-04	0.0174	0.140625	2.63636	NA	70178	71319	68136
c1hy_0010301	c2y_0250001	NA	NA	NA	NA	NA	NA	9e-04	0.0067	0.140625	1.11667	NA	70178	71319	68136
c1hy_0010301	c2y_0260001	NA	NA	NA	NA	NA	NA	9e-04	0.014	0.140625	2	NA	70178	71319	68136
c1hy_0010301	c2y_0270001	NA	NA	NA	NA	NA	NA	9e-04	0.0049	0.140625	0.803279	NA	70178	71319	68136
c1hy_0010301	c2y_0280001	NA	NA	NA	NA	NA	NA	9e-04	2e-04	0.140625	0.0273973	NA	70178	70819	67660
c1hy_0010301	c2y_0290001	NA	NA	NA	NA	NA	NA	9e-04	0.0457	0.140625	6.01316	NA	70178	70346	67216
c1hy_0010301	c2y_0300001	NA	NA	NA	NA	NA	NA	9e-04	0.0185	0.140625	2.89062	NA	70178	61764	58978
c1hy_0010301	c2y_0310001	NA	NA	NA	NA	NA	NA	9e-04	0.0064	0.140625	1	NA	70178	70697	67556
c1hy_0010301	c2y_0320001	NA	NA	NA	NA	NA	NA	9e-04	0.03	0.140625	4.05405	NA	70178	71057	67889
c1hy_0010301	c2y_0330101	NA	NA	NA	NA	NA	NA	9e-04	0.0142	0.140625	2.18462	NA	70178	71027	67861
c1hy_0010301	c2y_0330201	NA	NA	NA	NA	NA	NA	9e-04	0.0084	0.140625	1.23529	NA	70178	70663	67527
c1hy_0010301	c2y_0340001	NA	NA	NA	NA	NA	NA	9e-04	0.0236	0.140625	3.63077	NA	70178	70178	70178
c1hy_0010301	c2y_0350001	NA	NA	NA	NA	NA	NA	9e-04	0.0086	0.140625	1.34375	NA	70178	70178	70178
c1hy_0010301	c2y_0360001	NA	NA	NA	NA	0.0183	0.0052	9e-04	-0.0022	0.140625	-0.349206	NA	70178	70178	70178
c1hy_0010301	c2y_0360201	NA	NA	NA	NA	NA	NA	9e-04	0.0204	0.140625	1.74359	NA	70178	70178	70178
c1hy_0010301	c2y_0450001	NA	NA	NA	NA	NA	NA	9e-04	0.0021	0.140625	0.323077	NA	70178	69759	69759
c1hy_0010301	c2y_0460001	NA	NA	NA	NA	NA	NA	9e-04	0.0364	0.140625	5.35294	NA	70178	69805	69805
c1hy_0010301	c2y_asq_acomu	NA	NA	NA	NA	NA	NA	9e-04	0.0949	0.140625	10.4286	NA	70178	65225	63533
c1hy_0010301	c2y_asq_bgm	NA	NA	NA	NA	NA	NA	9e-04	0.0941	0.140625	11.6173	NA	70178	65006	63324
c1hy_0010301	c2y_asq_cfm	NA	NA	NA	NA	NA	NA	9e-04	0.0439	0.140625	5.55696	NA	70178	64549	62875
c1hy_0010301	c2y_asq_dproblem	NA	NA	NA	NA	NA	NA	9e-04	0.0358	0.140625	4.36585	NA	70178	64521	62847
c1hy_0010301	c2y_asq_epersonal	NA	NA	NA	NA	NA	NA	9e-04	0.0352	0.140625	4.09302	NA	70178	65089	63396
c1hy_0010301	c2y_asq_total	NA	NA	NA	NA	NA	NA	9e-04	0.079	0.140625	8.97727	NA	70178	62606	61146
c1hy_0010301	c2y_bmi	NA	NA	NA	NA	NA	NA	9e-04	0.237	0.140625	16.4583	NA	70178	20259	18133
c1hy_0010301	c3hy_0010101	NA	NA	NA	NA	NA	NA	9e-04	0.0138	0.140625	1.84	NA	70178	67525	65999
c1hy_0010301	c3hy_0010201	NA	NA	NA	NA	NA	NA	9e-04	0.0076	0.140625	1.11765	NA	70178	67571	66047
c1hy_0010301	c3hy_0010301	NA	NA	NA	NA	0.3575	0.0053	9e-04	-0.0017	0.140625	-0.25	NA	70178	64063	62623
c1hy_0010301	c3hy_0030002	NA	NA	NA	NA	NA	NA	9e-04	0.3623	0.140625	15.417	NA	70178	68351	66794
c1hy_0010301	c3hy_0080102	NA	NA	NA	NA	0.0111	0.0049	9e-04	-0.0055	0.140625	-0.916667	NA	70178	68351	66794
c1hy_0010301	c3hy_0081001	NA	NA	NA	NA	NA	NA	9e-04	0.0024	0.140625	0.393443	NA	70178	68351	66794
c1hy_0010301	c3hy_0082002	NA	NA	NA	NA	NA	NA	9e-04	0.0305	0.140625	2.52066	NA	70178	68351	66794
c1hy_0010301	c3hy_0083001	NA	NA	NA	NA	NA	NA	9e-04	0.001	0.140625	0.140845	NA	70178	68351	66794
c1hy_0010301	c3hy_0083002	NA	NA	NA	NA	NA	NA	9e-04	0.0055	0.140625	0.808824	NA	70178	68351	66794
c1hy_0010301	c3hy_0084001	NA	NA	NA	NA	NA	NA	9e-04	0.0021	0.140625	0.304348	NA	70178	68351	66794
c1hy_0010301	c3hy_0085001	NA	NA	NA	NA	NA	NA	9e-04	0.0049	0.140625	0.671233	NA	70178	68351	66794
c1hy_0010301	c3hy_0086001	NA	NA	NA	NA	NA	NA	9e-04	0.006	0.140625	0.895522	NA	70178	67552	66022
c1hy_0010301	c3hy_0087001	NA	NA	NA	NA	NA	NA	9e-04	0.0123	0.140625	1.75714	NA	70178	68351	66794
c1hy_0010301	c3hy_0090001	NA	NA	NA	NA	NA	NA	9e-04	0.0029	0.140625	0.367089	NA	70178	68351	66794
c1hy_0010301	c3hy_0090101	NA	NA	NA	NA	NA	NA	9e-04	0.0014	0.140625	0.233333	NA	70178	68181	66634
c1hy_0010301	c3hy_0090201	NA	NA	NA	NA	NA	NA	9e-04	7e-04	0.140625	0.111111	NA	70178	67882	66347
c1hy_0010301	c3hy_0090401	NA	NA	NA	NA	NA	NA	9e-04	0.0036	0.140625	0.514286	NA	70178	63955	62510
c1hy_0010301	c3hy_0090601	NA	NA	NA	NA	NA	NA	9e-04	0.0053	0.140625	0.815385	NA	70178	63742	62303
c1hy_0010301	c3hy_0090801	NA	NA	NA	NA	NA	NA	9e-04	0.0075	0.140625	1.31579	NA	70178	63916	62470
c1hy_0010301	c3hy_0091001	NA	NA	NA	NA	NA	NA	9e-04	0.0112	0.140625	1.72308	NA	70178	68134	66593
c1hy_0010301	c3hy_0091201	NA	NA	NA	NA	-0.0024	0.0052	9e-04	-0.013	0.140625	-2.03125	NA	70178	68258	66705
c1hy_0010301	c3hy_0091401	NA	NA	NA	NA	0.008	0.0047	9e-04	-0.0012	0.140625	-0.196721	NA	70178	68097	66549
c1hy_0010301	c3hy_asq_acomu	NA	NA	NA	NA	NA	NA	9e-04	0.0435	0.140625	5.50633	NA	70178	61586	60143
c1hy_0010301	c3hy_asq_bgm	NA	NA	NA	NA	NA	NA	9e-04	0.0563	0.140625	7.40789	NA	70178	36752	35819
c1hy_0010301	c3hy_asq_cfm	NA	NA	NA	NA	NA	NA	9e-04	0.0529	0.140625	6.78205	NA	70178	63210	61711
c1hy_0010301	c3hy_asq_dproblem	NA	NA	NA	NA	NA	NA	9e-04	0.0431	0.140625	5.4557	NA	70178	63195	61696
c1hy_0010301	c3hy_asq_epersonal	NA	NA	NA	NA	NA	NA	9e-04	0.0429	0.140625	4.98837	NA	70178	63210	61711
c1hy_0010301	c3hy_asq_total	NA	NA	NA	NA	NA	NA	9e-04	0.0646	0.140625	8.17722	NA	70178	77614	67959
c1hy_0010301	c3hy_bmi	NA	NA	NA	NA	NA	NA	9e-04	0.2701	0.140625	16.3697	NA	70178	20259	18133
c1hy_0010301	c3hy_psi_cf	NA	NA	NA	NA	NA	NA	9e-04	0.0334	0.140625	4.07317	NA	70178	65763	63672
c1hy_0010301	c3y_0010101	NA	NA	NA	NA	NA	NA	9e-04	0.0108	0.140625	1.61194	NA	70178	69759	69759
c1hy_0010301	c3y_0010201	NA	NA	NA	NA	NA	NA	9e-04	9e-04	0.140625	0.130435	NA	70178	69954	69954
c1hy_0010301	c3y_0010301	NA	NA	NA	NA	NA	NA	9e-04	0.0018	0.140625	0.26087	NA	70178	70178	70178
c1hy_0010301	c3y_0030002_checked	NA	NA	NA	NA	NA	NA	9e-04	0.3134	0.140625	14.3105	NA	70178	60769	59388
c1hy_0010301	c3y_0040001_1	NA	NA	NA	NA	NA	NA	9e-04	0.0083	0.140625	1.22059	NA	70178	61862	60401
c1hy_0010301	c3y_0040001_2	NA	NA	NA	NA	NA	NA	9e-04	0.0111	0.140625	1.65672	NA	70178	61862	60401
c1hy_0010301	c3y_0050001_1	NA	NA	NA	NA	NA	NA	9e-04	0.022	0.140625	3.18841	NA	70178	61862	60401
c1hy_0010301	c3y_0050001_2	NA	NA	NA	NA	NA	NA	9e-04	0.0089	0.140625	1.28986	NA	70178	61862	60401
c1hy_0010301	c3y_0050001_3	NA	NA	NA	NA	NA	NA	9e-04	0.0435	0.140625	6.30435	NA	70178	61862	60401
c1hy_0010301	c3y_0060001	NA	NA	NA	NA	NA	NA	9e-04	0.0141	0.140625	1.98592	NA	70178	70178	70178
c1hy_0010301	c3y_0082101	NA	NA	NA	NA	NA	NA	9e-04	0.0477	0.140625	5.54651	NA	70178	70178	70178
c1hy_0010301	c3y_0082102	NA	NA	NA	NA	NA	NA	9e-04	0.0549	0.140625	6.16854	NA	70178	70178	70178
c1hy_0010301	c3y_0091001	NA	NA	NA	NA	NA	NA	9e-04	0.0302	0.140625	3.51163	NA	70178	70178	70178
c1hy_0010301	c3y_0091101	NA	NA	NA	NA	NA	NA	9e-04	0.0405	0.140625	4.55056	NA	70178	70178	70178
c1hy_0010301	c3y_0091201	NA	NA	NA	NA	NA	NA	9e-04	0.0365	0.140625	4.29412	NA	70178	70178	70178
c1hy_0010301	c3y_0091301	NA	NA	NA	NA	NA	NA	9e-04	0.0013	0.140625	0.19403	NA	70178	70178	70178
c1hy_0010301	c3y_0091401	NA	NA	NA	NA	NA	NA	9e-04	0.0113	0.140625	1.66176	NA	70178	70178	70178
c1hy_0010301	c3y_0091501	NA	NA	NA	NA	NA	NA	9e-04	0.0102	0.140625	1.47826	NA	70178	70178	70178
c1hy_0010301	c3y_0092801	NA	NA	NA	NA	0.0038	0.0055	9e-04	-0.0066	0.140625	-0.985075	NA	70178	70178	70178
c1hy_0010301	c3y_0092901	NA	NA	NA	NA	NA	NA	9e-04	0.0044	0.140625	0.733333	NA	70178	70178	70178
c1hy_0010301	c3y_0093001	NA	NA	NA	NA	NA	NA	9e-04	0.0063	0.140625	0.969231	NA	70178	70178	70178
c1hy_0010301	c3y_0093401	NA	NA	NA	NA	0.006	0.0049	9e-04	-0.0078	0.140625	-1.2381	NA	70178	70178	70178
c1hy_0010301	c3y_0094701	NA	NA	NA	NA	1e-04	0.005	9e-04	-0.0024	0.140625	-0.428571	NA	70178	70178	70178
c1hy_0010301	c3y_0095301	NA	NA	NA	NA	NA	NA	9e-04	0.0063	0.140625	1.05	NA	70178	69309	69309
c1hy_0010301	c3y_0095401	NA	NA	NA	NA	NA	NA	9e-04	0.0044	0.140625	0.6875	NA	70178	69920	69920
c1hy_0010301	c3y_0100101	NA	NA	NA	NA	NA	NA	9e-04	0.0062	0.140625	0.861111	NA	70178	69935	69935
c1hy_0010301	c3y_0100102	NA	NA	NA	NA	NA	NA	9e-04	0.0087	0.140625	1.19178	NA	70178	69685	69685
c1hy_0010301	c3y_0100201	NA	NA	NA	NA	NA	NA	9e-04	0.0014	0.140625	0.2	NA	70178	70038	70038
c1hy_0010301	c3y_0100301b	NA	NA	NA	NA	NA	NA	9e-04	0.0041	0.140625	0.554054	NA	70178	58174	57359
c1hy_0010301	c3y_0110001_3	NA	NA	NA	NA	NA	NA	9e-04	0.0212	0.140625	2.90411	NA	70178	61862	60401
c1hy_0010301	c3y_0110101	NA	NA	NA	NA	NA	NA	9e-04	0.0383	0.140625	5.17568	NA	70178	69125	69125
c1hy_0010301	c3y_0110201	NA	NA	NA	NA	NA	NA	9e-04	0.0182	0.140625	2.56338	NA	70178	70050	70050
c1hy_0010301	c3y_0110301	NA	NA	NA	NA	NA	NA	9e-04	0.0184	0.140625	2.48649	NA	70178	69946	69946
c1hy_0010301	c3y_0110501_3	NA	NA	NA	NA	NA	NA	9e-04	0.0021	0.140625	0.368421	NA	70178	61411	59967
c1hy_0010301	c3y_0110601	NA	NA	NA	NA	NA	NA	9e-04	0.0151	0.140625	2.09722	NA	70178	70249	69831
c1hy_0010301	c3y_0110701	NA	NA	NA	NA	NA	NA	9e-04	0.0103	0.140625	1.51471	NA	70178	56798	56466
c1hy_0010301	c3y_0110801	NA	NA	NA	NA	NA	NA	9e-04	0.0044	0.140625	0.666667	NA	70178	70596	70178
c1hy_0010301	c3y_0112001_3	NA	NA	NA	NA	-0.0053	0.0052	9e-04	-0.0015	0.140625	-0.254237	NA	70178	61700	60245
c1hy_0010301	c3y_0113501_2	NA	NA	NA	NA	NA	NA	9e-04	0.0043	0.140625	0.661538	NA	70178	61760	60305
c1hy_0010301	c3y_0113501_3	NA	NA	NA	NA	0.007	0.0053	9e-04	-0.0015	0.140625	-0.217391	NA	70178	61540	60091
c1hy_0010301	c3y_0114001_2	NA	NA	NA	NA	NA	NA	9e-04	0.0042	0.140625	0.591549	NA	70178	61614	60163
c1hy_0010301	c3y_0114001_3	NA	NA	NA	NA	0.0115	0.0046	9e-04	-0.0047	0.140625	-0.783333	NA	70178	61048	59617
c1hy_0010301	c3y_0114501_2	NA	NA	NA	NA	-9e-04	0.0043	9e-04	-0.0038	0.140625	-0.666667	NA	70178	61589	60137
c1hy_0010301	c3y_0115001_2	NA	NA	NA	NA	NA	NA	9e-04	0.0175	0.140625	2.46479	NA	70178	61610	60159
c1hy_0010301	c3y_0115001_3	NA	NA	NA	NA	NA	NA	9e-04	0.0016	0.140625	0.231884	NA	70178	61560	60113
c1hy_0010301	c3y_0116001	NA	NA	NA	NA	NA	NA	9e-04	0.0083	0.140625	1.53704	NA	70178	70596	70178
c1hy_0010301	c3y_0116101	NA	NA	NA	NA	-2e-04	0.0048	9e-04	-0.0068	0.140625	-1.0625	NA	70178	70596	70178
c1hy_0010301	c3y_0116102	NA	NA	NA	NA	NA	NA	9e-04	0.0096	0.140625	1.43284	NA	70178	70596	70178
c1hy_0010301	c3y_0120001	NA	NA	NA	NA	NA	NA	9e-04	0.0525	0.140625	5.41237	NA	70178	70596	70178
c1hy_0010301	c3y_0130001	NA	NA	NA	NA	NA	NA	9e-04	0.0375	0.140625	4.03226	NA	70178	70596	70178
c1hy_0010301	c3y_0130101	NA	NA	NA	NA	NA	NA	9e-04	0.0494	0.140625	4.94	NA	70178	70596	70178
c1hy_0010301	c3y_0130201	NA	NA	NA	NA	NA	NA	9e-04	0.0303	0.140625	3.06061	NA	70178	70596	70178
c1hy_0010301	c3y_0130301	NA	NA	NA	NA	NA	NA	9e-04	0.0068	0.140625	0.957746	NA	70178	70596	70178
c1hy_0010301	c3y_0140001	NA	NA	NA	NA	NA	NA	9e-04	0.037	0.140625	4.5122	NA	70178	70596	70178
c1hy_0010301	c3y_0150001	NA	NA	NA	NA	NA	NA	9e-04	0.013	0.140625	1.9697	NA	70178	70596	70178
c1hy_0010301	c3y_0160001	NA	NA	NA	NA	NA	NA	9e-04	0.0064	0.140625	0.914286	NA	70178	70596	70178
c1hy_0010301	c3y_0170001	NA	NA	NA	NA	NA	NA	9e-04	0.0523	0.140625	5.50526	NA	70178	70596	70178
c1hy_0010301	c3y_0180001	NA	NA	NA	NA	NA	NA	9e-04	0.0483	0.140625	4.97938	NA	70178	70186	69769
c1hy_0010301	c3y_0180101	NA	NA	NA	NA	NA	NA	9e-04	0.0516	0.140625	5.54839	NA	70178	69944	69529
c1hy_0010301	c3y_0180401	NA	NA	NA	NA	NA	NA	9e-04	0.0188	0.140625	2.57534	NA	70178	70596	70178
c1hy_0010301	c3y_0190001	NA	NA	NA	NA	NA	NA	9e-04	0.0383	0.140625	3.94845	NA	70178	70596	70178
c1hy_0010301	c3y_0200001	NA	NA	NA	NA	NA	NA	9e-04	0.0633	0.140625	6.52577	NA	70178	70596	70178
c1hy_0010301	c3y_0210001	NA	NA	NA	NA	NA	NA	9e-04	0.0101	0.140625	1.48529	NA	70178	70596	70178
c1hy_0010301	c3y_0220001	NA	NA	NA	NA	NA	NA	9e-04	0.0091	0.140625	1.35821	NA	70178	70596	70178
c1hy_0010301	c3y_0220101	NA	NA	NA	NA	NA	NA	9e-04	0.0133	0.140625	1.84722	NA	70178	70596	70178
c1hy_0010301	c3y_0220201	NA	NA	NA	NA	NA	NA	9e-04	0.0047	0.140625	0.723077	NA	70178	70596	70178
c1hy_0010301	c3y_0220202	NA	NA	NA	NA	NA	NA	9e-04	0.0014	0.140625	0.215385	NA	70178	70596	70178
c1hy_0010301	c3y_0220203	NA	NA	NA	NA	NA	NA	9e-04	0.0044	0.140625	0.733333	NA	70178	70596	70178
c1hy_0010301	c3y_0220204	NA	NA	NA	NA	0.0023	0.0052	9e-04	-2e-04	0.140625	-0.03125	NA	70178	70310	69893
c1hy_0010301	c3y_0220205	NA	NA	NA	NA	NA	NA	9e-04	8e-04	0.140625	0.115942	NA	70178	70596	70178
c1hy_0010301	c3y_0220206	NA	NA	NA	NA	NA	NA	9e-04	0.0024	0.140625	0.363636	NA	70178	70596	70178
c1hy_0010301	c3y_0220207	NA	NA	NA	NA	NA	NA	9e-04	6e-04	0.140625	0.101695	NA	70178	70596	70178
c1hy_0010301	c3y_0220208	NA	NA	NA	NA	2e-04	0.0054	9e-04	-0.0032	0.140625	-0.533333	NA	70178	70596	70178
c1hy_0010301	c3y_0220209	NA	NA	NA	NA	NA	NA	9e-04	0.0158	0.140625	2.46875	NA	70178	70596	70178
c1hy_0010301	c3y_0220210	NA	NA	NA	NA	NA	NA	9e-04	0.0023	0.140625	0.370968	NA	70178	70596	70178
c1hy_0010301	c3y_0220211	NA	NA	NA	NA	-0.0011	0.0049	9e-04	-0.003	0.140625	-0.517241	NA	70178	70596	70178
c1hy_0010301	c3y_0220212	NA	NA	NA	NA	0.0065	0.0054	9e-04	-0.0047	0.140625	-0.746032	NA	70178	70596	70178
c1hy_0010301	c3y_0230001	NA	NA	NA	NA	NA	NA	9e-04	0.0066	0.140625	1.1	NA	70178	70596	70178
c1hy_0010301	c3y_0240001	NA	NA	NA	NA	NA	NA	9e-04	0.031	0.140625	4.49275	NA	70178	70596	70178
c1hy_0010301	c3y_0250001	NA	NA	NA	NA	NA	NA	9e-04	0.0162	0.140625	2.38235	NA	70178	70596	70178
c1hy_0010301	c3y_0260001	NA	NA	NA	NA	NA	NA	9e-04	0.0292	0.140625	4.17143	NA	70178	70596	70178
c1hy_0010301	c3y_0270101	NA	NA	NA	NA	NA	NA	9e-04	0.0156	0.140625	2.32836	NA	70178	70596	70178
c1hy_0010301	c3y_0270201	NA	NA	NA	NA	NA	NA	9e-04	0.0052	0.140625	0.732394	NA	70178	70596	70178
c1hy_0010301	c3y_0270301	NA	NA	NA	NA	NA	NA	9e-04	0.01	0.140625	1.53846	NA	70178	70596	70178
c1hy_0010301	c3y_0270401	NA	NA	NA	NA	NA	NA	9e-04	0.0359	0.140625	4.72368	NA	70178	70596	70178
c1hy_0010301	c3y_0270501	NA	NA	NA	NA	NA	NA	9e-04	0.0215	0.140625	3.02817	NA	70178	70596	70178
c1hy_0010301	c3y_0270601	NA	NA	NA	NA	0.0113	0.0049	9e-04	-0.0051	0.140625	-0.822581	NA	70178	70596	70178
c1hy_0010301	c3y_0280101	NA	NA	NA	NA	NA	NA	9e-04	0.0197	0.140625	2.9403	NA	70178	70181	69766
c1hy_0010301	c3y_0280201b	NA	NA	NA	NA	NA	NA	9e-04	0.0051	0.140625	0.689189	NA	70178	58136	57323
c1hy_0010301	c3y_0280301b	NA	NA	NA	NA	-0.0058	0.005	9e-04	-0.0041	0.140625	-0.602941	NA	70178	58088	57276
c1hy_0010301	c3y_0280501b	NA	NA	NA	NA	NA	NA	9e-04	0.0089	0.140625	1.27143	NA	70178	57999	57187
c1hy_0010301	c3y_0280601b	NA	NA	NA	NA	NA	NA	9e-04	0.0065	0.140625	0.866667	NA	70178	56053	56053
c1hy_0010301	c3y_0280901b	NA	NA	NA	NA	-0.0074	0.0053	9e-04	-0.0038	0.140625	-0.520548	NA	70178	56066	56066
c1hy_0010301	c3y_0290001	NA	NA	NA	NA	NA	NA	9e-04	0.0146	0.140625	2.08571	NA	70178	70047	69632
c1hy_0010301	c3y_0300001	NA	NA	NA	NA	NA	NA	9e-04	0.0111	0.140625	1.68182	NA	70178	69824	69410
c1hy_0010301	c3y_0300002	NA	NA	NA	NA	NA	NA	9e-04	0.0142	0.140625	1.97222	NA	70178	70453	70036
c1hy_0010301	c3y_0300101	NA	NA	NA	NA	NA	NA	9e-04	0.0207	0.140625	3.04412	NA	70178	70254	69837
c1hy_0010301	c3y_0300201	NA	NA	NA	NA	NA	NA	9e-04	0.0152	0.140625	2.23529	NA	70178	70178	70178
c1hy_0010301	c3y_0310001	NA	NA	NA	NA	NA	NA	9e-04	0.0107	0.140625	1.78333	NA	70178	70178	70178
c1hy_0010301	c3y_0320001	NA	NA	NA	NA	NA	NA	9e-04	0.0059	0.140625	0.893939	NA	70178	70178	70178
c1hy_0010301	c3y_0330001	NA	NA	NA	NA	NA	NA	9e-04	0.0077	0.140625	1.22222	NA	70178	70158	70158
c1hy_0010301	c3y_0350001	NA	NA	NA	NA	NA	NA	9e-04	0.0107	0.140625	1.62121	NA	70178	70178	70178
c1hy_0010301	c3y_0420001	NA	NA	NA	NA	NA	NA	9e-04	0.005	0.140625	0.78125	NA	70178	70178	70178
c1hy_0010301	c3y_0430001	NA	NA	NA	NA	NA	NA	9e-04	0.0375	0.140625	5.13699	NA	70178	70178	70178
c1hy_0010301	c3y_0450001	NA	NA	NA	NA	NA	NA	9e-04	0.0413	0.140625	5.36364	NA	70178	70178	70178
c1hy_0010301	c3y_0460101	NA	NA	NA	NA	NA	NA	9e-04	0.0315	0.140625	3.98734	NA	70178	70178	70178
c1hy_0010301	c3y_0460401	NA	NA	NA	NA	NA	NA	9e-04	0.0015	0.140625	0.227273	NA	70178	68774	68774
c1hy_0010301	c3y_0490001	NA	NA	NA	NA	0.0056	0.0053	9e-04	-0.0032	0.140625	-0.52459	NA	70178	64065	64065
c1hy_0010301	c3y_0500001	NA	NA	NA	NA	NA	NA	9e-04	0.0013	0.140625	0.203125	NA	70178	70178	70178
c1hy_0010301	c3y_0510001	NA	NA	NA	NA	0.0052	0.0054	9e-04	-0.0015	0.140625	-0.234375	NA	70178	70178	70178
c1hy_0010301	c3y_0510002	NA	NA	NA	NA	NA	NA	9e-04	0.0094	0.140625	1.44615	NA	70178	70178	70178
c1hy_0010301	c3y_0510003	NA	NA	NA	NA	0.0018	0.0048	9e-04	-0.0024	0.140625	-0.358209	NA	70178	70178	70178
c1hy_0010301	c3y_0510004	NA	NA	NA	NA	NA	NA	9e-04	0.0182	0.140625	2.8	NA	70178	70178	70178
c1hy_0010301	c3y_0520001	NA	NA	NA	NA	NA	NA	9e-04	0.0072	0.140625	1.01408	NA	70178	70178	70178
c1hy_0010301	c3y_0520101	NA	NA	NA	NA	NA	NA	9e-04	0.0076	0.140625	1.11765	NA	70178	70178	70178
c1hy_0010301	c3y_0520201	NA	NA	NA	NA	0.0132	0.0052	9e-04	-0.0021	0.140625	-0.318182	NA	70178	70178	70178
c1hy_0010301	c3y_0530001	NA	NA	NA	NA	NA	NA	9e-04	0.01	0.140625	1.36986	NA	70178	70178	70178
c1hy_0010301	c3y_0530002	NA	NA	NA	NA	NA	NA	9e-04	0.0168	0.140625	2.33333	NA	70178	68351	66794
c1hy_0010301	c3y_0530003	NA	NA	NA	NA	0.0056	0.0045	9e-04	-0.0034	0.140625	-0.576271	NA	70178	68351	66794
c1hy_0010301	c3y_0530004	NA	NA	NA	NA	0.0088	0.0048	9e-04	-0.0013	0.140625	-0.191176	NA	70178	68351	66794
c1hy_0010301	c3y_0540001	NA	NA	NA	NA	0.0123	0.0051	9e-04	-0.006	0.140625	-0.952381	NA	70178	68351	66794
c1hy_0010301	c3y_0540002	NA	NA	NA	NA	-0.0188	0.0049	9e-04	-0.0151	0.140625	-2.35938	NA	70178	68351	66794
c1hy_0010301	c3y_0540003	NA	NA	NA	NA	NA	NA	9e-04	0.0086	0.140625	1.22857	NA	70178	68351	66794
c1hy_0010301	c3y_0540004	NA	NA	NA	NA	NA	NA	9e-04	0.0227	0.140625	3.28986	NA	70178	68351	66794
c1hy_0010301	c3y_0550001	NA	NA	NA	NA	NA	NA	9e-04	0.0055	0.140625	0.808824	NA	70178	68351	66794
c1hy_0010301	c3y_0560001	NA	NA	NA	NA	NA	NA	9e-04	0.0019	0.140625	0.287879	NA	70178	68351	66794
c1hy_0010301	c3y_0570001	NA	NA	NA	NA	NA	NA	9e-04	0.0135	0.140625	2.01493	NA	70178	68351	66794
c1hy_0010301	c3y_0570002	NA	NA	NA	NA	NA	NA	9e-04	0.0049	0.140625	0.742424	NA	70178	68351	66794
c1hy_0010301	c3y_0570003	NA	NA	NA	NA	NA	NA	9e-04	0.0045	0.140625	0.681818	NA	70178	68351	66794
c1hy_0010301	c3y_0570004	NA	NA	NA	NA	NA	NA	9e-04	0.0158	0.140625	2.32353	NA	70178	68351	66794
c1hy_0010301	c3y_0580001	NA	NA	NA	NA	NA	NA	9e-04	0.0167	0.140625	1.19286	NA	70178	68351	66794
c1hy_0010301	c3y_0580002	NA	NA	NA	NA	NA	NA	9e-04	0.0096	0.140625	1.35211	NA	70178	68351	66794
c1hy_0010301	c3y_0580003	NA	NA	NA	NA	NA	NA	9e-04	0.0062	0.140625	0.911765	NA	70178	68351	66794
c1hy_0010301	c3y_0580004	NA	NA	NA	NA	NA	NA	9e-04	0.0144	0.140625	1.89474	NA	70178	68351	66794
c1hy_0010301	c3y_0590001	NA	NA	NA	NA	NA	NA	9e-04	0.0118	0.140625	1.66197	NA	70178	68351	66794
c1hy_0010301	c3y_0590002	NA	NA	NA	NA	NA	NA	9e-04	0.0108	0.140625	1.61194	NA	70178	68351	66794
c1hy_0010301	c3y_0590003	NA	NA	NA	NA	NA	NA	9e-04	0.0067	0.140625	0.848101	NA	70178	68351	66794
c1hy_0010301	c3y_0590004	NA	NA	NA	NA	NA	NA	9e-04	0.0048	0.140625	0.648649	NA	70178	60702	59411
c1hy_0010301	c3y_0590005	NA	NA	NA	NA	NA	NA	9e-04	0.0082	0.140625	1.28125	NA	70178	68351	66794
c1hy_0010301	c3y_0590006	NA	NA	NA	NA	-0.0044	0.0049	9e-04	-0.0119	0.140625	-2.01695	NA	70178	68351	66794
c1hy_0010301	c3y_0590007	NA	NA	NA	NA	NA	NA	9e-04	0.0083	0.140625	1.22059	NA	70178	68351	66794
c1hy_0010301	c3y_0600101_1	NA	NA	NA	NA	0.0093	0.0051	9e-04	-0.01	0.140625	-1.5625	NA	70178	61568	60120
c1hy_0010301	c3y_0600101_2	NA	NA	NA	NA	NA	NA	9e-04	0.001	0.140625	0.15625	NA	70178	61675	60223
c1hy_0010301	c3y_0600101_3	NA	NA	NA	NA	-0.0218	0.005	9e-04	-0.0012	0.140625	-0.181818	NA	70178	52611	51353
c1hy_0010301	c3y_0600101_4	NA	NA	NA	NA	0.0139	0.0053	9e-04	-0.0052	0.140625	-0.787879	NA	70178	49932	48753
c1hy_0010301	c3y_0600201	NA	NA	NA	NA	NA	NA	9e-04	0.0099	0.140625	1.54688	NA	70178	68351	66794
c1hy_0010301	c3y_0600202	NA	NA	NA	NA	-0.0016	0.0051	9e-04	-0.0015	0.140625	-0.245902	NA	70178	68280	66725
c1hy_0010301	c3y_0600301	NA	NA	NA	NA	0.0024	0.0052	9e-04	-0.004	0.140625	-0.625	NA	70178	68351	66794
c1hy_0010301	c3y_0610001	NA	NA	NA	NA	NA	NA	9e-04	0.0086	0.140625	1.34375	NA	70178	68351	66794
c1hy_0010301	c3y_0611001	NA	NA	NA	NA	NA	NA	9e-04	0.0081	0.140625	1.15714	NA	70178	68351	66794
c1hy_0010301	c3y_0611101	NA	NA	NA	NA	NA	NA	9e-04	0.0025	0.140625	0.396825	NA	70178	68351	66794
c1hy_0010301	c3y_0611201	NA	NA	NA	NA	NA	NA	9e-04	9e-04	0.140625	0.125	NA	70178	68351	66794
c1hy_0010301	c3y_0611301	NA	NA	NA	NA	NA	NA	9e-04	0.0124	0.140625	1.96825	NA	70178	68351	66794
c1hy_0010301	c3y_0611401	NA	NA	NA	NA	NA	NA	9e-04	0.0054	0.140625	0.857143	NA	70178	68351	66794
c1hy_0010301	c3y_0611501	NA	NA	NA	NA	NA	NA	9e-04	0.0038	0.140625	0.584615	NA	70178	68351	66794
c1hy_0010301	c3y_0611601	NA	NA	NA	NA	0.0085	0.0049	9e-04	-0.0069	0.140625	-1.1129	NA	70178	68351	66794
c1hy_0010301	c3y_0620001	NA	NA	NA	NA	NA	NA	9e-04	0.0089	0.140625	1.36923	NA	70178	68351	66794
c1hy_0010301	c3y_0620101	NA	NA	NA	NA	NA	NA	9e-04	0.0235	0.140625	3.4058	NA	70178	68351	66794
c1hy_0010301	c3y_0620201	NA	NA	NA	NA	NA	NA	9e-04	0.0055	0.140625	0.887097	NA	70178	68351	66794
c1hy_0010301	c3y_0620301	NA	NA	NA	NA	NA	NA	9e-04	0.0119	0.140625	1.77612	NA	70178	68351	66794
c1hy_0010301	c3y_0630001	NA	NA	NA	NA	NA	NA	9e-04	0.0247	0.140625	3.43056	NA	70178	68351	66794
c1hy_0010301	c3y_0631001	NA	NA	NA	NA	NA	NA	9e-04	0.0118	0.140625	1.61644	NA	70178	68351	66794
c1hy_0010301	c3y_0631101	NA	NA	NA	NA	NA	NA	9e-04	0.0114	0.140625	1.96552	NA	70178	68351	66794
c1hy_0010301	c3y_0631201	NA	NA	NA	NA	NA	NA	9e-04	0.0059	0.140625	0.951613	NA	70178	68351	66794
c1hy_0010301	c3y_0631401	NA	NA	NA	NA	NA	NA	9e-04	0.0221	0.140625	3.25	NA	70178	67101	65592
c1hy_0010301	c3y_asq_acomu	NA	NA	NA	NA	NA	NA	9e-04	0.0538	0.140625	6.725	NA	70178	65376	63670
c1hy_0010301	c3y_asq_bgm	NA	NA	NA	NA	NA	NA	9e-04	0.05	0.140625	5.88235	NA	70178	65376	63670
c1hy_0010301	c3y_asq_cfm	NA	NA	NA	NA	NA	NA	9e-04	0.0484	0.140625	6.36842	NA	70178	65376	63670
c1hy_0010301	c3y_asq_dproblem	NA	NA	NA	NA	NA	NA	9e-04	0.0531	0.140625	6.39759	NA	70178	65376	63670
c1hy_0010301	c3y_asq_epersonal	NA	NA	NA	NA	NA	NA	9e-04	0.0544	0.140625	6.55422	NA	70178	65376	63670
c1hy_0010301	c3y_asq_total	NA	NA	NA	NA	NA	NA	9e-04	0.0674	0.140625	8.53165	NA	70178	62714	61248
c1hy_0010301	c3y_bed_time	NA	NA	NA	NA	NA	NA	9e-04	0.0309	0.140625	4.29167	NA	70178	69212	69212
c1hy_0010301	c3y_bmi	NA	NA	NA	NA	NA	NA	9e-04	0.2654	0.140625	15.7976	NA	70178	20259	18133
c1hy_0010301	c3y_nap_count	NA	NA	NA	NA	NA	NA	9e-04	0.0206	0.140625	3.12121	NA	70178	69223	69223
c1hy_0010301	c3y_night_wake_up_count	NA	NA	NA	NA	NA	NA	9e-04	0.0214	0.140625	2.77922	NA	70178	69258	69258
c1hy_0010301	c3y_sleep_time_day	NA	NA	NA	NA	NA	NA	9e-04	0.0233	0.140625	3.32857	NA	70178	69328	69328
c1hy_0010301	c3y_sleep_time_night	NA	NA	NA	NA	NA	NA	9e-04	0.0351	0.140625	4.94366	NA	70178	69328	69328
c1hy_0010301	c3y_total_sleep_time	NA	NA	NA	NA	NA	NA	9e-04	0.0118	0.140625	1.84375	NA	70178	69461	69461
c1hy_0010301	c3y_wake_up_time	NA	NA	NA	NA	NA	NA	9e-04	0.0777	0.140625	9.03488	NA	70178	69212	69212
c1hy_0010301	c4y_0010101	NA	NA	NA	NA	NA	NA	9e-04	0.0097	0.140625	1.34722	NA	70178	68104	66557
c1hy_0010301	c4y_0010201	NA	NA	NA	NA	NA	NA	9e-04	0.0012	0.140625	0.179104	NA	70178	68116	66568
c1hy_0010301	c4y_0010301	NA	NA	NA	NA	NA	NA	9e-04	0.0124	0.140625	1.74648	NA	70178	67626	66088
c1hy_0010301	c4y_0030002	NA	NA	NA	NA	NA	NA	9e-04	0.3831	0.140625	15.324	NA	70178	67601	66069
c1hy_0010301	c4y_0042101	NA	NA	NA	NA	NA	NA	9e-04	0.0484	0.140625	5.31868	NA	70178	67995	66454
c1hy_0010301	c4y_0042102b	NA	NA	NA	NA	NA	NA	9e-04	0.0495	0.140625	5.625	NA	70178	56035	56035
c1hy_0010301	c4y_0051001	NA	NA	NA	NA	NA	NA	9e-04	0.0331	0.140625	3.48421	NA	70178	68102	66555
c1hy_0010301	c4y_0051101	NA	NA	NA	NA	NA	NA	9e-04	0.0364	0.140625	4.33333	NA	70178	67881	66337
c1hy_0010301	c4y_0051201	NA	NA	NA	NA	NA	NA	9e-04	0.0432	0.140625	4.45361	NA	70178	67868	66337
c1hy_0010301	c4y_0051301	NA	NA	NA	NA	NA	NA	9e-04	0.0069	0.140625	1.01471	NA	70178	66059	64566
c1hy_0010301	c4y_0051401	NA	NA	NA	NA	NA	NA	9e-04	0.0091	0.140625	1.3	NA	70178	68351	66794
c1hy_0010301	c4y_0051501	NA	NA	NA	NA	NA	NA	9e-04	0.0178	0.140625	2.25316	NA	70178	68351	66794
c1hy_0010301	c4y_0053801	NA	NA	NA	NA	NA	NA	9e-04	0.0116	0.140625	1.78462	NA	70178	68351	66794
c1hy_0010301	c4y_0053901	NA	NA	NA	NA	NA	NA	9e-04	0.0078	0.140625	1.16418	NA	70178	68351	66794
c1hy_0010301	c4y_0054001	NA	NA	NA	NA	NA	NA	9e-04	0.0061	0.140625	0.953125	NA	70178	68351	66794
c1hy_0010301	c4y_0054401	NA	NA	NA	NA	NA	NA	9e-04	0.0025	0.140625	0.378788	NA	70178	68351	66794
c1hy_0010301	c4y_0055701	NA	NA	NA	NA	NA	NA	9e-04	0.0227	0.140625	3.06757	NA	70178	68351	66794
c1hy_0010301	c4y_0056001	NA	NA	NA	NA	NA	NA	9e-04	0.0039	0.140625	0.629032	NA	70178	68351	66794
c1hy_0010301	c4y_0056101	NA	NA	NA	NA	NA	NA	9e-04	0.0125	0.140625	2.19298	NA	70178	68351	66794
c1hy_0010301	c4y_0056301	NA	NA	NA	NA	NA	NA	9e-04	0.0099	0.140625	1.43478	NA	70178	68351	66794
c1hy_0010301	c4y_0056401	NA	NA	NA	NA	NA	NA	9e-04	0.0059	0.140625	0.880597	NA	70178	68351	66794
c1hy_0010301	c4y_0060101	NA	NA	NA	NA	NA	NA	9e-04	0.0046	0.140625	0.657143	NA	70178	68351	66794
c1hy_0010301	c4y_0060201	NA	NA	NA	NA	0.013	0.0049	9e-04	-4.8573e-05	0.140625	-0.00703957	NA	70178	67848	66311
c1hy_0010301	c4y_0060301b	NA	NA	NA	NA	NA	NA	9e-04	0.0017	0.140625	0.261538	NA	70178	55716	55716
c1hy_0010301	c4y_0070001_3	NA	NA	NA	NA	NA	NA	9e-04	0.0123	0.140625	1.5375	NA	70178	49370	48201
c1hy_0010301	c4y_0070101	NA	NA	NA	NA	NA	NA	9e-04	0.0342	0.140625	4.5	NA	70178	68172	66624
c1hy_0010301	c4y_0070201	NA	NA	NA	NA	NA	NA	9e-04	0.0232	0.140625	3.13514	NA	70178	68182	66633
c1hy_0010301	c4y_0070301	NA	NA	NA	NA	NA	NA	9e-04	0.0171	0.140625	2.28	NA	70178	68212	66663
c1hy_0010301	c4y_0070501_3	NA	NA	NA	NA	NA	NA	9e-04	0.0028	0.140625	0.444444	NA	70178	50549	49354
c1hy_0010301	c4y_0070601	NA	NA	NA	NA	NA	NA	9e-04	0.0223	0.140625	3.32836	NA	70178	68106	66556
c1hy_0010301	c4y_0070701	NA	NA	NA	NA	NA	NA	9e-04	0.0086	0.140625	1.26471	NA	70178	68169	66619
c1hy_0010301	c4y_0070801	NA	NA	NA	NA	-0.0012	0.005	9e-04	-9e-04	0.140625	-0.136364	NA	70178	68208	66659
c1hy_0010301	c4y_0073501_2	NA	NA	NA	NA	NA	NA	9e-04	0.0278	0.140625	3.97143	NA	70178	61622	60172
c1hy_0010301	c4y_0073501_3	NA	NA	NA	NA	-5e-04	0.0047	9e-04	-0.0024	0.140625	-0.347826	NA	70178	60142	58739
c1hy_0010301	c4y_0074001_2	NA	NA	NA	NA	NA	NA	9e-04	0.0094	0.140625	1.25333	NA	70178	59228	57867
c1hy_0010301	c4y_0075001_2	NA	NA	NA	NA	NA	NA	9e-04	0.0023	0.140625	0.315068	NA	70178	61699	60247
c1hy_0010301	c4y_0075001_3	NA	NA	NA	NA	NA	NA	9e-04	0.0017	0.140625	0.257576	NA	70178	61717	60262
c1hy_0010301	c4y_0075501_2	NA	NA	NA	NA	NA	NA	9e-04	0.0019	0.140625	0.253333	NA	70178	61329	59891
c1hy_0010301	c4y_0075501_3	NA	NA	NA	NA	NA	NA	9e-04	0.008	0.140625	1.17647	NA	70178	61302	59864
c1hy_0010301	c4y_0077001	NA	NA	NA	NA	NA	NA	9e-04	0.0128	0.140625	1.72973	NA	70178	68198	66651
c1hy_0010301	c4y_0077101	NA	NA	NA	NA	NA	NA	9e-04	0.0048	0.140625	0.761905	NA	70178	68202	66652
c1hy_0010301	c4y_0077102	NA	NA	NA	NA	NA	NA	9e-04	0.0182	0.140625	2.84375	NA	70178	64404	62966
c1hy_0010301	c4y_0080001	NA	NA	NA	NA	NA	NA	9e-04	0.0192	0.140625	2.59459	NA	70178	67114	65605
c1hy_0010301	c4y_0081001	NA	NA	NA	NA	NA	NA	9e-04	0.0209	0.140625	2.98571	NA	70178	66949	65451
c1hy_0010301	c4y_0090001	NA	NA	NA	NA	NA	NA	9e-04	0.0092	0.140625	1.31429	NA	70178	68045	66505
c1hy_0010301	c4y_0091001	NA	NA	NA	NA	-0.0036	0.0047	9e-04	-0.0042	0.140625	-0.494118	NA	70178	68149	66606
c1hy_0010301	c4y_0100001	NA	NA	NA	NA	NA	NA	9e-04	0.0062	0.140625	0.775	NA	70178	67793	66258
c1hy_0010301	c4y_0110001	NA	NA	NA	NA	NA	NA	9e-04	0.0425	0.140625	5.66667	NA	70178	34397	33436
c1hy_0010301	c4y_0120001	NA	NA	NA	NA	NA	NA	9e-04	0.0673	0.140625	6.23148	NA	70178	67902	66362
c1hy_0010301	c4y_0130001	NA	NA	NA	NA	NA	NA	9e-04	0.0658	0.140625	6.38835	NA	70178	68235	66687
c1hy_0010301	c4y_0130102	NA	NA	NA	NA	NA	NA	9e-04	6e-04	0.140625	0.0909091	NA	70178	66813	65196
c1hy_0010301	c4y_0130103	NA	NA	NA	NA	NA	NA	9e-04	0.0159	0.140625	2.09211	NA	70178	66813	65196
c1hy_0010301	c4y_0130104	NA	NA	NA	NA	NA	NA	9e-04	0.0529	0.140625	5.75	NA	70178	66813	65196
c1hy_0010301	c4y_0130105	NA	NA	NA	NA	NA	NA	9e-04	0.0078	0.140625	1.18182	NA	70178	66116	64535
c1hy_0010301	c4y_0140001	NA	NA	NA	NA	NA	NA	9e-04	0.0294	0.140625	3.45882	NA	70178	62761	61261
c1hy_0010301	c4y_0150001	NA	NA	NA	NA	NA	NA	9e-04	0.061	0.140625	6.0396	NA	70178	63720	62208
c1hy_0010301	c4y_0160001	NA	NA	NA	NA	NA	NA	9e-04	0.0459	0.140625	4.25	NA	70178	63760	62247
c1hy_0010301	c4y_0160101	NA	NA	NA	NA	NA	NA	9e-04	0.0605	0.140625	4.80159	NA	70178	65805	64232
c1hy_0010301	c4y_0160201	NA	NA	NA	NA	NA	NA	9e-04	0.0354	0.140625	3.33962	NA	70178	65731	64164
c1hy_0010301	c4y_0160301	NA	NA	NA	NA	NA	NA	9e-04	0.004	0.140625	0.449438	NA	70178	65725	64158
c1hy_0010301	c4y_0170001	NA	NA	NA	NA	NA	NA	9e-04	0.0358	0.140625	3.69072	NA	70178	65903	64330
c1hy_0010301	c4y_0180001	NA	NA	NA	NA	NA	NA	9e-04	0.0066	0.140625	0.942857	NA	70178	65855	64282
c1hy_0010301	c4y_0190001	NA	NA	NA	NA	NA	NA	9e-04	-1e-04	0.140625	-0.0140845	NA	70178	65793	64226
c1hy_0010301	c4y_0200001	NA	NA	NA	NA	NA	NA	9e-04	0.0431	0.140625	4.14423	NA	70178	65761	64197
c1hy_0010301	c4y_0210001	NA	NA	NA	NA	NA	NA	9e-04	0.0417	0.140625	4.04854	NA	70178	65733	64170
c1hy_0010301	c4y_0210101	NA	NA	NA	NA	NA	NA	9e-04	0.0518	0.140625	4.7963	NA	70178	65818	64248
c1hy_0010301	c4y_0210401	NA	NA	NA	NA	NA	NA	9e-04	0.0183	0.140625	2.17857	NA	70178	65865	64287
c1hy_0010301	c4y_0220001	NA	NA	NA	NA	NA	NA	9e-04	0.0566	0.140625	5.44231	NA	70178	66144	64560
c1hy_0010301	c4y_0230001	NA	NA	NA	NA	NA	NA	9e-04	0.06	0.140625	5.45455	NA	70178	66813	65196
c1hy_0010301	c4y_0240001	NA	NA	NA	NA	NA	NA	9e-04	0.0051	0.140625	0.607143	NA	70178	66813	65196
c1hy_0010301	c4y_0250001	NA	NA	NA	NA	NA	NA	9e-04	0.0038	0.140625	0.493506	NA	70178	66696	65085
c1hy_0010301	c4y_0250101	NA	NA	NA	NA	NA	NA	9e-04	0.0043	0.140625	0.551282	NA	70178	66813	65196
c1hy_0010301	c4y_0250201	NA	NA	NA	NA	8e-04	0.0048	9e-04	-0.0038	0.140625	-0.575758	NA	70178	66776	65161
c1hy_0010301	c4y_0250202	NA	NA	NA	NA	NA	NA	9e-04	0.0067	0.140625	0.971014	NA	70178	66813	65196
c1hy_0010301	c4y_0250203	NA	NA	NA	NA	NA	NA	9e-04	0.0045	0.140625	0.625	NA	70178	66813	65196
c1hy_0010301	c4y_0250204	NA	NA	NA	NA	NA	NA	9e-04	0.0071	0.140625	1.01429	NA	70178	66813	65196
c1hy_0010301	c4y_0250205	NA	NA	NA	NA	NA	NA	9e-04	0.0022	0.140625	0.333333	NA	70178	66813	65196
c1hy_0010301	c4y_0250206	NA	NA	NA	NA	0.006	0.0046	9e-04	-0.0072	0.140625	-1.10769	NA	70178	62712	61218
c1hy_0010301	c4y_0250207	NA	NA	NA	NA	NA	NA	9e-04	0.0055	0.140625	0.785714	NA	70178	66813	65196
c1hy_0010301	c4y_0250208	NA	NA	NA	NA	NA	NA	9e-04	0.0108	0.140625	1.52113	NA	70178	66813	65196
c1hy_0010301	c4y_0250209	NA	NA	NA	NA	NA	NA	9e-04	0.0037	0.140625	0.552239	NA	70178	66813	65196
c1hy_0010301	c4y_0250210	NA	NA	NA	NA	NA	NA	9e-04	0.0021	0.140625	0.333333	NA	70178	66813	65196
c1hy_0010301	c4y_0250211	NA	NA	NA	NA	0.0075	0.0048	9e-04	-0.0076	0.140625	-1.15152	NA	70178	66813	65196
c1hy_0010301	c4y_0250212	NA	NA	NA	NA	0.0087	0.0053	9e-04	-0.0094	0.140625	-1.36232	NA	70178	66813	65196
c1hy_0010301	c4y_0260001	NA	NA	NA	NA	NA	NA	9e-04	0.0102	0.140625	1.36	NA	70178	66813	65196
c1hy_0010301	c4y_0270001	NA	NA	NA	NA	NA	NA	9e-04	0.031	0.140625	4.13333	NA	70178	66813	65196
c1hy_0010301	c4y_0280001	NA	NA	NA	NA	NA	NA	9e-04	0.0216	0.140625	3.27273	NA	70178	66813	65196
c1hy_0010301	c4y_0290001	NA	NA	NA	NA	NA	NA	9e-04	0.0941	0.140625	9.50505	NA	70178	66813	65196
c1hy_0010301	c4y_0300101	NA	NA	NA	NA	NA	NA	9e-04	0.0224	0.140625	3.29412	NA	70178	66518	64923
c1hy_0010301	c4y_0300201	NA	NA	NA	NA	NA	NA	9e-04	0.0102	0.140625	1.39726	NA	70178	66682	65074
c1hy_0010301	c4y_0300301	NA	NA	NA	NA	NA	NA	9e-04	0.023	0.140625	3.15068	NA	70178	65376	63670
c1hy_0010301	c4y_0300401	NA	NA	NA	NA	NA	NA	9e-04	0.021	0.140625	3	NA	70178	65376	63670
c1hy_0010301	c4y_0300501	NA	NA	NA	NA	NA	NA	9e-04	0.0208	0.140625	3.05882	NA	70178	65376	63670
c1hy_0010301	c4y_0300601	NA	NA	NA	NA	NA	NA	9e-04	0.0234	0.140625	3.34286	NA	70178	65295	63593
c1hy_0010301	c4y_0310101	NA	NA	NA	NA	NA	NA	9e-04	0.0242	0.140625	3.36111	NA	70178	65376	63670
c1hy_0010301	c4y_0310201	NA	NA	NA	NA	NA	NA	9e-04	0.0318	0.140625	4.24	NA	70178	65361	63655
c1hy_0010301	c4y_0310301	NA	NA	NA	NA	NA	NA	9e-04	0.0176	0.140625	2.14634	NA	70178	65376	63670
c1hy_0010301	c4y_0310401b	NA	NA	NA	NA	9e-04	0.0046	9e-04	-0.0049	0.140625	-0.544444	NA	70178	56035	56035
c1hy_0010301	c4y_0310501	NA	NA	NA	NA	NA	NA	9e-04	0.0093	0.140625	1	NA	70178	65376	63670
c1hy_0010301	c4y_0310601	NA	NA	NA	NA	NA	NA	9e-04	0.0044	0.140625	0.473118	NA	70178	65376	63670
c1hy_0010301	c4y_0310901b	NA	NA	NA	NA	NA	NA	9e-04	0.0128	0.140625	1.52381	NA	70178	59091	58376
c1hy_0010301	c4y_0320001	NA	NA	NA	NA	NA	NA	9e-04	0.0102	0.140625	1.36	NA	70178	65376	63670
c1hy_0010301	c4y_0330001	NA	NA	NA	NA	NA	NA	9e-04	0.0128	0.140625	1.80282	NA	70178	65376	63670
c1hy_0010301	c4y_0330002	NA	NA	NA	NA	NA	NA	9e-04	0.0097	0.140625	1.12791	NA	70178	65376	63670
c1hy_0010301	c4y_0330101	NA	NA	NA	NA	NA	NA	9e-04	0.0055	0.140625	0.723684	NA	70178	65376	63670
c1hy_0010301	c4y_0330201	NA	NA	NA	NA	NA	NA	9e-04	0.0201	0.140625	2.61039	NA	70178	65376	63670
c1hy_0010301	c4y_0340001	NA	NA	NA	NA	NA	NA	9e-04	0.0055	0.140625	0.774648	NA	70178	65376	63670
c1hy_0010301	c4y_0350001	NA	NA	NA	NA	NA	NA	9e-04	0.0112	0.140625	1.67164	NA	70178	65376	63670
c1hy_0010301	c4y_0360001	NA	NA	NA	NA	NA	NA	9e-04	0.0024	0.140625	0.32	NA	70178	65376	63670
c1hy_0010301	c4y_0380001	NA	NA	NA	NA	NA	NA	9e-04	0.0126	0.140625	1.7027	NA	70178	65376	63670
c1hy_0010301	c4y_0450001	NA	NA	NA	NA	NA	NA	9e-04	0.0126	0.140625	1.82609	NA	70178	65376	63670
c1hy_0010301	c4y_0460001	NA	NA	NA	NA	NA	NA	9e-04	0.0238	0.140625	3.01266	NA	70178	65376	63670
c1hy_0010301	c4y_0480001	NA	NA	NA	NA	NA	NA	9e-04	0.0387	0.140625	5.16	NA	70178	62090	60530
c1hy_0010301	c4y_0490001_1	NA	NA	NA	NA	NA	NA	9e-04	0.0125	0.140625	1.66667	NA	70178	61581	60128
c1hy_0010301	c4y_0490001_2	NA	NA	NA	NA	NA	NA	9e-04	0.0097	0.140625	1.34722	NA	70178	57915	56585
c1hy_0010301	c4y_0490001_3	NA	NA	NA	NA	NA	NA	9e-04	0.0014	0.140625	0.208955	NA	70178	61192	59756
c1hy_0010301	c4y_0500001	NA	NA	NA	NA	NA	NA	9e-04	0.097	0.140625	1.13984	NA	70178	58660	57185
c1hy_0010301	c4y_0500101	NA	NA	NA	NA	NA	NA	9e-04	0.1015	0.140625	1.31818	NA	70178	64853	63187
c1hy_0010301	c4y_asq_acomu	NA	NA	NA	NA	NA	NA	9e-04	0.058	0.140625	6.59091	NA	70178	63210	61711
c1hy_0010301	c4y_asq_bgm	NA	NA	NA	NA	NA	NA	9e-04	0.0502	0.140625	6.12195	NA	70178	63210	61711
c1hy_0010301	c4y_asq_cfm	NA	NA	NA	NA	NA	NA	9e-04	0.0527	0.140625	6.3494	NA	70178	63210	61711
c1hy_0010301	c4y_asq_dproblem	NA	NA	NA	NA	NA	NA	9e-04	0.0419	0.140625	5.2375	NA	70178	54427	53190
c1hy_0010301	c4y_asq_epersonal	NA	NA	NA	NA	NA	NA	9e-04	0.0279	0.140625	3.44444	NA	70178	63210	61711
c1hy_0010301	c4y_asq_total	NA	NA	NA	NA	NA	NA	9e-04	0.0553	0.140625	6.28409	NA	70178	77614	67959
c1hy_0010301	c4y_bmi	NA	NA	NA	NA	NA	NA	9e-04	0.2773	0.140625	16.7048	NA	70178	20259	18133
c1hy_0010301	c6m_0010201_1	NA	NA	NA	NA	NA	NA	9e-04	0.0218	0.140625	1.87931	NA	70178	61862	60401
c1hy_0010301	c6m_0010201_2	NA	NA	NA	NA	NA	NA	9e-04	0.016	0.140625	1.64948	NA	70178	61862	60401
c1hy_0010301	c6m_0010201_3	NA	NA	NA	NA	NA	NA	9e-04	0.0042	0.140625	0.466667	NA	70178	61862	60401
c1hy_0010301	c6m_0010201_5	NA	NA	NA	NA	NA	NA	9e-04	0.0312	0.140625	2.88889	NA	70178	61862	60401
c1hy_0010301	c6m_0020001_1	NA	NA	NA	NA	NA	NA	9e-04	0.0142	0.140625	1.97222	NA	70178	61862	60401
c1hy_0010301	c6m_0020001_2	NA	NA	NA	NA	NA	NA	9e-04	0.0029	0.140625	0.467742	NA	70178	61862	60401
c1hy_0010301	c6m_0020001_3	NA	NA	NA	NA	NA	NA	9e-04	0.0132	0.140625	1.97015	NA	70178	61862	60401
c1hy_0010301	c6m_0040108b	NA	NA	NA	NA	-0.0018	0.0047	9e-04	-0.0074	0.140625	-0.795699	NA	70178	61689	60234
c1hy_0010301	c6m_0040109b	NA	NA	NA	NA	NA	NA	9e-04	3e-04	0.140625	0.0333333	NA	70178	62053	60230
c1hy_0010301	c6m_0040110b	NA	NA	NA	NA	NA	NA	9e-04	0.0225	0.140625	2.29592	NA	70178	61695	60244
c1hy_0010301	c6m_0040111b	NA	NA	NA	NA	NA	NA	9e-04	0.0059	0.140625	0.641304	NA	70178	62078	60252
c1hy_0010301	c6m_0070103_checked	NA	NA	NA	NA	NA	NA	9e-04	0.2189	0.140625	12.3672	NA	70178	65763	63672
c1hy_0010301	c6m_0090001b	NA	NA	NA	NA	NA	NA	9e-04	0.0033	0.140625	0.611111	NA	70178	61919	60100
c1hy_0010301	c6m_0170001_1	NA	NA	NA	NA	NA	NA	9e-04	0.0062	0.140625	1.05085	NA	70178	61862	60401
c1hy_0010301	c6m_0170001_2	NA	NA	NA	NA	NA	NA	9e-04	0.0098	0.140625	1.66102	NA	70178	61862	60401
c1hy_0010301	c6m_0180001_1	NA	NA	NA	NA	NA	NA	9e-04	0.0403	0.140625	5.30263	NA	70178	61862	60401
c1hy_0010301	c6m_0180001_2	NA	NA	NA	NA	NA	NA	9e-04	0.0164	0.140625	2.44776	NA	70178	61862	60401
c1hy_0010301	c6m_0180001_3	NA	NA	NA	NA	NA	NA	9e-04	0.0213	0.140625	3.13235	NA	70178	61862	60401
c1hy_0010301	c6m_0220001_1	NA	NA	NA	NA	NA	NA	9e-04	0.0043	0.140625	0.796296	NA	70178	61862	60401
c1hy_0010301	c6m_0380001_1	NA	NA	NA	NA	NA	NA	9e-04	0.003	0.140625	0.566038	NA	70178	60307	58911
c1hy_0010301	c6m_asq_acomu	NA	NA	NA	NA	NA	NA	9e-04	0.028	0.140625	4	NA	70178	64853	63187
c1hy_0010301	c6m_asq_bgm	NA	NA	NA	NA	NA	NA	9e-04	0.0818	0.140625	10.9067	NA	70178	64768	63112
c1hy_0010301	c6m_asq_cfm	NA	NA	NA	NA	NA	NA	9e-04	0.0476	0.140625	6.18182	NA	70178	64769	63112
c1hy_0010301	c6m_asq_dproblem	NA	NA	NA	NA	NA	NA	9e-04	0.0617	0.140625	7.81013	NA	70178	64768	63111
c1hy_0010301	c6m_asq_epersonal	NA	NA	NA	NA	NA	NA	9e-04	0.0796	0.140625	9.82716	NA	70178	64926	63252
c1hy_0010301	c6m_asq_total	NA	NA	NA	NA	NA	NA	9e-04	0.0766	0.140625	9.34146	NA	70178	58518	57703
c1hy_0010301	c6m_bed_time	NA	NA	NA	NA	NA	NA	9e-04	0.0177	0.140625	2.85484	NA	70178	70019	70019
c1hy_0010301	c6m_bmi	NA	NA	NA	NA	NA	NA	9e-04	0.2613	0.140625	18.2727	NA	70178	77614	67959
c1hy_0010301	c6m_nap_count	NA	NA	NA	NA	NA	NA	9e-04	0.0172	0.140625	3.07143	NA	70178	69210	69210
c1hy_0010301	c6m_night_wake_up_count	NA	NA	NA	NA	NA	NA	9e-04	0.0195	0.140625	3.36207	NA	70178	69210	69210
c1hy_0010301	c6m_sleep_time_day	NA	NA	NA	NA	NA	NA	9e-04	0.0205	0.140625	3.53448	NA	70178	69260	69260
c1hy_0010301	c6m_sleep_time_night	NA	NA	NA	NA	NA	NA	9e-04	0.0187	0.140625	2.92188	NA	70178	69261	69261
c1hy_0010301	c6m_total_sleep_time	NA	NA	NA	NA	NA	NA	9e-04	0.0138	0.140625	2.3	NA	70178	69260	69260
c1hy_0010301	c6m_wake_up_time	NA	NA	NA	NA	NA	NA	9e-04	0.0394	0.140625	5.9697	NA	70178	70019	70019
c1hy_0010301	c_hospital_kikan	NA	NA	NA	NA	NA	NA	9e-04	0.0146	0.140625	2.51724	NA	70178	62609	61144
c1hy_0010301	c_tshfpb_010	NA	NA	NA	NA	NA	NA	9e-04	0.1406	0.140625	6.63208	NA	70178	64855	63189
c1hy_0010301	cd	NA	NA	NA	NA	NA	NA	9e-04	0.072	0.140625	6	NA	70178	65376	63670
c1hy_0010301	childcare_facility_daycare_time_3y	NA	NA	NA	NA	NA	NA	9e-04	0.0083	0.140625	0.783019	NA	70178	70975	66015
c1hy_0010301	childcare_facility_daycare_time_4y	NA	NA	NA	NA	NA	NA	9e-04	5e-04	0.140625	0.0694444	NA	70178	70975	66015
c1hy_0010301	childcare_facility_starting_age	NA	NA	NA	NA	NA	NA	9e-04	0.0107	0.140625	0.972727	NA	70178	73735	68528
c1hy_0010301	constipation_3y	NA	NA	NA	NA	NA	NA	9e-04	0.028	0.140625	3.94366	NA	70178	77807	69434
c1hy_0010301	constipation_4y	NA	NA	NA	NA	NA	NA	9e-04	0.0332	0.140625	4.61111	NA	70178	77807	69434
c1hy_0010301	constipation_cum_4y	NA	NA	NA	NA	NA	NA	9e-04	0.0485	0.140625	5.98765	NA	70178	77807	69434
c1hy_0010301	constipation_severity_3y	NA	NA	NA	NA	NA	NA	9e-04	0.0363	0.140625	4.65385	NA	70178	59039	57808
c1hy_0010301	constipation_severity_4y	NA	NA	NA	NA	NA	NA	9e-04	0.0324	0.140625	4.37838	NA	70178	59039	57804
c1hy_0010301	dr0m_0020701_1	NA	NA	NA	NA	NA	NA	9e-04	0.0087	0.140625	1.58182	NA	70178	63210	61711
c1hy_0010301	dr0m_0020701_3	NA	NA	NA	NA	NA	NA	9e-04	0.0126	0.140625	2.29091	NA	70178	63210	61711
c1hy_0010301	dr0m_bmi	NA	NA	NA	NA	NA	NA	9e-04	0.1436	0.140625	13.0545	NA	70178	77614	67959
c1hy_0010301	dr1m_0040501b	NA	NA	NA	NA	NA	NA	9e-04	0.009	0.140625	1.8	NA	70178	61929	60106
c1hy_0010301	dr1m_bmi	NA	NA	NA	NA	NA	NA	9e-04	0.1023	0.140625	10.7684	NA	70178	77614	67959
c1hy_0010301	egg_allergy_1hy	NA	NA	NA	NA	NA	NA	9e-04	0.0172	0.140625	2.6875	NA	70178	71680	62951
c1hy_0010301	egg_allergy_2y	NA	NA	NA	NA	NA	NA	9e-04	0.024	0.140625	3.80952	NA	70178	20259	18133
c1hy_0010301	egg_allergy_3y	NA	NA	NA	NA	NA	NA	9e-04	0.0306	0.140625	4.56716	NA	70178	20259	18133
c1hy_0010301	egg_allergy_4y	NA	NA	NA	NA	NA	NA	9e-04	0.0247	0.140625	3.38356	NA	70178	20259	18133
c1hy_0010301	egg_allergy_cum_4y	NA	NA	NA	NA	NA	NA	9e-04	0.0351	0.140625	4.28049	NA	70178	71426	62742
c1hy_0010301	egg_allergy_score_until_4yo	NA	NA	NA	NA	NA	NA	9e-04	0.0558	0.140625	5.58	NA	70178	71664	62936
c1hy_0010301	egg_allergy_score_until_4yo_positive	NA	NA	NA	NA	NA	NA	9e-04	0.052	0.140625	5.14851	NA	70178	71655	62929
c1hy_0010301	exclusive_breastfeeding_1y	NA	NA	NA	NA	NA	NA	9e-04	0.0262	0.140625	3.9697	NA	70178	78071	69667
c1hy_0010301	febrile_convulsion_cum_4y	NA	NA	NA	NA	NA	NA	9e-04	0.0888	0.140625	8.07273	NA	70178	79449	69524
c1hy_0010301	feeding_type_yesterday_breast_feeding_count_1m	NA	NA	NA	NA	NA	NA	9e-04	0.0168	0.140625	2.84746	NA	70178	68095	66547
c1hy_0010301	feeding_type_yesterday_formula_feeding_count_1m	NA	NA	NA	NA	NA	NA	9e-04	0.0086	0.140625	0.754386	NA	70178	68095	66547
c1hy_0010301	fever_count_cum_2hy	NA	NA	NA	NA	NA	NA	9e-04	0.0463	0.140625	5.38372	NA	70178	58931	57706
c1hy_0010301	fever_count_cum_2y	NA	NA	NA	NA	NA	NA	9e-04	0.036	0.140625	4.44444	NA	70178	79056	69565
c1hy_0010301	fever_over_39c_count_cum_2hy	NA	NA	NA	NA	NA	NA	9e-04	0.0364	0.140625	4.08989	NA	70178	59117	57888
c1hy_0010301	fever_over_39c_count_cum_2y	NA	NA	NA	NA	NA	NA	9e-04	0.0302	0.140625	3.82278	NA	70178	79056	69565
c1hy_0010301	first_vaccination_bcg	NA	NA	NA	NA	NA	NA	9e-04	0.0051	0.140625	0.822581	NA	70178	78115	69698
c1hy_0010301	first_vaccination_dpt	NA	NA	NA	NA	NA	NA	9e-04	0.0012	0.140625	0.193548	NA	70178	78115	69698
c1hy_0010301	first_vaccination_haemophilus_b_influenzae	NA	NA	NA	NA	NA	NA	9e-04	8e-04	0.140625	0.135593	NA	70178	78062	69661
c1hy_0010301	first_vaccination_hbv	NA	NA	NA	NA	NA	NA	9e-04	0.015	0.140625	2.63158	NA	70178	78062	69661
c1hy_0010301	first_vaccination_pneumococcus	NA	NA	NA	NA	-0.0085	0.0048	9e-04	-0.0025	0.140625	-0.403226	NA	70178	78062	69661
c1hy_0010301	first_vaccination_polio	NA	NA	NA	NA	-5e-04	0.0052	9e-04	-0.0064	0.140625	-1.12281	NA	70178	78115	69698
c1hy_0010301	first_vaccination_rotavirus	NA	NA	NA	NA	NA	NA	9e-04	0.0073	0.140625	1.17742	NA	70178	78115	69698
c1hy_0010301	fish_allergy_score_until_4yo_positive	NA	NA	NA	NA	NA	NA	9e-04	0.0081	0.140625	1.55769	NA	70178	71685	62954
c1hy_0010301	food_allergy_cum_4y	NA	NA	NA	NA	NA	NA	9e-04	0.0458	0.140625	4.77083	NA	70178	40824	37015
c1hy_0010301	food_allergy_cum_count_until_4yo	NA	NA	NA	NA	NA	NA	9e-04	0.0447	0.140625	4.96667	NA	70178	71426	62742
c1hy_0010301	food_allergy_egg_feeding_status_case_combined_1yh	NA	NA	NA	NA	NA	NA	9e-04	0.0402	0.140625	4.46667	NA	70178	71426	62742
c1hy_0010301	food_allergy_egg_feeding_status_case_combined_2y	NA	NA	NA	NA	NA	NA	9e-04	0.0343	0.140625	4.34177	NA	70178	71653	62928
c1hy_0010301	food_allergy_egg_feeding_status_case_combined_3y	NA	NA	NA	NA	NA	NA	9e-04	0.0219	0.140625	2.60714	NA	70178	78277	68536
c1hy_0010301	food_allergy_egg_feeding_status_case_combined_4y	NA	NA	NA	NA	NA	NA	9e-04	0.0133	0.140625	1.77333	NA	70178	79705	70115
c1hy_0010301	food_allergy_fish_feeding_status_case_combined_1yh	NA	NA	NA	NA	0.0177	0.0052	9e-04	-0.0077	0.140625	-1.30508	NA	70178	71648	62923
c1hy_0010301	food_allergy_fish_feeding_status_case_combined_2y	NA	NA	NA	NA	NA	NA	9e-04	0.0034	0.140625	0.53125	NA	70178	71479	62800
c1hy_0010301	food_allergy_fish_feeding_status_case_combined_3y	NA	NA	NA	NA	-0.0013	0.0049	9e-04	-0.0118	0.140625	-2.40816	NA	70178	78270	68531
c1hy_0010301	food_allergy_fruit_feeding_status_case_combined_1yh	NA	NA	NA	NA	NA	NA	9e-04	0.0068	0.140625	1.21429	NA	70178	71648	62923
c1hy_0010301	food_allergy_fruit_feeding_status_case_combined_2y	NA	NA	NA	NA	NA	NA	9e-04	0.002	0.140625	0.3125	NA	70178	71475	62798
c1hy_0010301	food_allergy_fruit_feeding_status_case_combined_3y	NA	NA	NA	NA	-0.005	0.0052	9e-04	-7e-04	0.140625	-0.107692	NA	70178	78466	68717
c1hy_0010301	food_allergy_milk_feeding_status_case_combined_1yh	NA	NA	NA	NA	NA	NA	9e-04	0.0113	0.140625	1.82258	NA	70178	71426	62742
c1hy_0010301	food_allergy_milk_feeding_status_case_combined_2y	NA	NA	NA	NA	NA	NA	9e-04	0.0185	0.140625	2.84615	NA	70178	71648	62923
c1hy_0010301	food_allergy_milk_feeding_status_case_combined_3y	NA	NA	NA	NA	NA	NA	9e-04	0.0097	0.140625	1.49231	NA	70178	78277	68536
c1hy_0010301	food_allergy_milk_feeding_status_case_combined_4y	NA	NA	NA	NA	NA	NA	9e-04	0.0075	0.140625	1.10294	NA	70178	79705	70115
c1hy_0010301	food_allergy_non_peanuts_nuts_feeding_status_case_combined_4y	NA	NA	NA	NA	NA	NA	9e-04	0.0075	0.140625	0.9375	NA	70178	79449	69524
c1hy_0010301	food_allergy_nuts_feeding_status_case_combined_1yh	NA	NA	NA	NA	NA	NA	9e-04	0.0278	0.140625	3.97143	NA	70178	71648	62923
c1hy_0010301	food_allergy_nuts_feeding_status_case_combined_2y	NA	NA	NA	NA	NA	NA	9e-04	0.0206	0.140625	2.98551	NA	70178	78277	68536
c1hy_0010301	food_allergy_nuts_feeding_status_case_combined_3y	NA	NA	NA	NA	NA	NA	9e-04	0.0233	0.140625	2.94937	NA	70178	79705	70115
c1hy_0010301	food_allergy_peanuts_feeding_status_case_combined_4y	NA	NA	NA	NA	NA	NA	9e-04	0.0073	0.140625	1.01389	NA	70178	79449	69524
c1hy_0010301	food_allergy_score_cum_count_until_4yo	NA	NA	NA	NA	NA	NA	9e-04	0.064	0.140625	6.09524	NA	70178	71426	62742
c1hy_0010301	food_allergy_sesame_feeding_status_case_combined_1yh	NA	NA	NA	NA	NA	NA	9e-04	0.0083	0.140625	1.22059	NA	70178	71648	62923
c1hy_0010301	food_allergy_sesame_feeding_status_case_combined_2y	NA	NA	NA	NA	0.005	0.0053	9e-04	-0.0116	0.140625	-2	NA	70178	78277	68536
c1hy_0010301	food_allergy_sesame_feeding_status_case_combined_3y	NA	NA	NA	NA	NA	NA	9e-04	0.0033	0.140625	0.540984	NA	70178	79705	70115
c1hy_0010301	food_allergy_shellfish_feeding_status_case_combined_1yh	NA	NA	NA	NA	NA	NA	9e-04	0.0297	0.140625	4.30435	NA	70178	71648	62923
c1hy_0010301	food_allergy_shellfish_feeding_status_case_combined_2y	NA	NA	NA	NA	NA	NA	9e-04	0.0117	0.140625	1.82812	NA	70178	78277	68536
c1hy_0010301	food_allergy_shellfish_feeding_status_case_combined_3y	NA	NA	NA	NA	NA	NA	9e-04	0.0023	0.140625	0.338235	NA	70178	78466	68717
c1hy_0010301	food_allergy_shellfish_feeding_status_case_combined_4y	NA	NA	NA	NA	NA	NA	9e-04	0.0249	0.140625	3.32	NA	70178	79705	70115
c1hy_0010301	food_allergy_soba_feeding_status_case_combined_1yh	NA	NA	NA	NA	NA	NA	9e-04	0.0249	0.140625	3.95238	NA	70178	71648	62923
c1hy_0010301	food_allergy_soba_feeding_status_case_combined_2y	NA	NA	NA	NA	NA	NA	9e-04	0.0143	0.140625	2.2	NA	70178	78277	68536
c1hy_0010301	food_allergy_soba_feeding_status_case_combined_3y	NA	NA	NA	NA	NA	NA	9e-04	0.0059	0.140625	0.819444	NA	70178	79705	70115
c1hy_0010301	food_allergy_soba_feeding_status_case_combined_4y	NA	NA	NA	NA	NA	NA	9e-04	0.0094	0.140625	1.32394	NA	70178	79449	69524
c1hy_0010301	food_allergy_wheat_feeding_status_case_combined_1yh	NA	NA	NA	NA	NA	NA	9e-04	0.008	0.140625	1.45455	NA	70178	71648	62923
c1hy_0010301	fruit_allergy_score_until_4yo_positive	NA	NA	NA	NA	NA	NA	9e-04	0.0137	0.140625	2.20968	NA	70178	71426	62742
c1hy_0010301	ft1b_0080001	NA	NA	NA	NA	NA	NA	9e-04	0.0438	0.140625	3.68067	NA	70178	65763	63672
c1hy_0010301	ft1b_0400001	NA	NA	NA	NA	NA	NA	9e-04	0.0545	0.140625	4.12879	NA	70178	65763	63672
c1hy_0010301	ft1b_0410001	NA	NA	NA	NA	NA	NA	9e-04	0.0599	0.140625	3.94079	NA	70178	65763	63672
c1hy_0010301	ft1b_0420001	NA	NA	NA	NA	NA	NA	9e-04	0.0544	0.140625	3.62667	NA	70178	65763	63672
c1hy_0010301	ft1b_0430001	NA	NA	NA	NA	NA	NA	9e-04	0.0461	0.140625	3.17931	NA	70178	65763	63672
c1hy_0010301	ft1b_0440001	NA	NA	NA	NA	NA	NA	9e-04	0.053	0.140625	4.24	NA	70178	65763	63672
c1hy_0010301	ft1b_0450001	NA	NA	NA	NA	NA	NA	9e-04	0.0486	0.140625	4.58491	NA	70178	65763	63672
c1hy_0010301	ft1b_0460001	NA	NA	NA	NA	NA	NA	9e-04	0.0516	0.140625	4.96154	NA	70178	65763	63672
c1hy_0010301	ft1b_0470001b	NA	NA	NA	NA	-0.0104	0.0048	9e-04	-0.0046	0.140625	-0.479167	NA	70178	58487	57672
c1hy_0010301	ft1b_0480001	NA	NA	NA	NA	NA	NA	9e-04	0.0568	0.140625	3.44242	NA	70178	65763	63672
c1hy_0010301	gastroenteritis_cum_2y	NA	NA	NA	NA	NA	NA	9e-04	0.0158	0.140625	2.07895	NA	70178	60244	60244
c1hy_0010301	hand_foot_and_mouth_disease_cum_2y	NA	NA	NA	NA	0.0147	0.0047	9e-04	-6e-04	0.140625	-0.0810811	NA	70178	71842	66918
c1hy_0010301	hba1c_ngsp_early	NA	NA	NA	NA	NA	NA	9e-04	0.0558	0.140625	6.2	NA	70178	64752	63097
c1hy_0010301	herpangina_cum_2y	NA	NA	NA	NA	NA	NA	9e-04	0.0091	0.140625	1.26389	NA	70178	59541	58526
c1hy_0010301	hg	NA	NA	NA	NA	NA	NA	9e-04	0.078	0.140625	1.93069	NA	70178	65376	63670
c1hy_0010301	hsv_infection_cum_2y	NA	NA	NA	NA	NA	NA	9e-04	0.0026	0.140625	0.472727	NA	70178	60896	60894
c1hy_0010301	influenza_viral_infections_cum_4y	NA	NA	NA	NA	NA	NA	9e-04	0.0286	0.140625	3.91781	NA	70178	76319	67204
c1hy_0010301	intellectual_and_developmental_disability_including_language_delay_cum_4y	NA	NA	NA	NA	NA	NA	9e-04	2e-04	0.140625	0.030303	NA	70178	60809	59491
c1hy_0010301	isacc_modified_current_runny_nose_autumn_2y	NA	NA	NA	NA	NA	NA	9e-04	0.0014	0.140625	0.237288	NA	70178	67753	66239
c1hy_0010301	isacc_modified_current_runny_nose_autumn_3y	NA	NA	NA	NA	NA	NA	9e-04	0.0039	0.140625	0.590909	NA	70178	67669	66159
c1hy_0010301	isacc_modified_current_runny_nose_autumn_4y	NA	NA	NA	NA	0.0055	0.0048	9e-04	-0.0066	0.140625	-1.06452	NA	70178	65303	63601
c1hy_0010301	isacc_modified_current_runny_nose_nonpollen_season_2y	NA	NA	NA	NA	NA	NA	9e-04	5e-04	0.140625	0.0746269	NA	70178	67613	66101
c1hy_0010301	isacc_modified_current_runny_nose_nonpollen_season_3y	NA	NA	NA	NA	0.0067	0.0048	9e-04	-0.0024	0.140625	-0.393443	NA	70178	67658	66149
c1hy_0010301	isacc_modified_current_runny_nose_nonpollen_season_4y	NA	NA	NA	NA	NA	NA	9e-04	0.001	0.140625	0.149254	NA	70178	64819	63154
c1hy_0010301	isacc_modified_current_runny_nose_pollen_season_2y	NA	NA	NA	NA	NA	NA	9e-04	6e-04	0.140625	0.0983607	NA	70178	67637	66128
c1hy_0010301	isacc_modified_current_runny_nose_pollen_season_3y	NA	NA	NA	NA	NA	NA	9e-04	0.0055	0.140625	0.833333	NA	70178	67658	66149
c1hy_0010301	isacc_modified_current_runny_nose_pollen_season_4y	NA	NA	NA	NA	NA	NA	9e-04	0.0103	0.140625	1.43056	NA	70178	65303	63601
c1hy_0010301	isacc_modified_current_runny_nose_spring_2y	NA	NA	NA	NA	NA	NA	9e-04	0.0019	0.140625	0.301587	NA	70178	67753	66239
c1hy_0010301	isacc_modified_current_runny_nose_spring_3y	NA	NA	NA	NA	NA	NA	9e-04	0.0027	0.140625	0.428571	NA	70178	67613	66101
c1hy_0010301	isacc_modified_current_runny_nose_spring_4y	NA	NA	NA	NA	NA	NA	9e-04	0.0091	0.140625	1.28169	NA	70178	65300	63597
c1hy_0010301	isacc_modified_current_runny_nose_summer_2y	NA	NA	NA	NA	0.0025	0.005	9e-04	-7e-04	0.140625	-0.118644	NA	70178	67753	66239
c1hy_0010301	isacc_modified_current_runny_nose_summer_3y	NA	NA	NA	NA	NA	NA	9e-04	0.0024	0.140625	0.358209	NA	70178	67669	66159
c1hy_0010301	isacc_modified_current_runny_nose_summer_4y	NA	NA	NA	NA	0.0016	0.0049	9e-04	-3e-04	0.140625	-0.0379747	NA	70178	65300	63597
c1hy_0010301	isacc_modified_current_runny_nose_winter_2y	NA	NA	NA	NA	NA	NA	9e-04	0.0049	0.140625	0.742424	NA	70178	67701	66191
c1hy_0010301	isacc_modified_current_runny_nose_winter_3y	NA	NA	NA	NA	0.0079	0.0051	9e-04	-9e-04	0.140625	-0.160714	NA	70178	67682	66173
c1hy_0010301	isacc_modified_current_runny_nose_winter_4y	NA	NA	NA	NA	0.0067	0.0047	9e-04	-0.0038	0.140625	-0.535211	NA	70178	65303	63601
c1hy_0010301	kawasaki_disease_cum_4y	NA	NA	NA	NA	-0.0074	0.0052	9e-04	-6e-04	0.140625	-0.0967742	NA	70178	79449	69524
c1hy_0010301	length_of_labor	NA	NA	NA	NA	NA	NA	9e-04	0.0336	0.140625	4.73239	NA	70178	70975	66015
c1hy_0010301	low_birth_weight	NA	NA	NA	NA	NA	NA	9e-04	0.0312	0.140625	4.8	NA	70178	73767	68556
c1hy_0010301	lower_respiratory_tract_infection_cum_2y	NA	NA	NA	NA	NA	NA	9e-04	0.0186	0.140625	2.58333	NA	70178	40817	37009
c1hy_0010301	m0mb_0410001	NA	NA	NA	NA	NA	NA	9e-04	0.0693	0.140625	6.41667	NA	70178	65763	63672
c1hy_0010301	m0mb_0420001	NA	NA	NA	NA	NA	NA	9e-04	0.0712	0.140625	6.47273	NA	70178	65763	63672
c1hy_0010301	m0mb_0430001	NA	NA	NA	NA	NA	NA	9e-04	0.062	0.140625	4.46043	NA	70178	65763	63672
c1hy_0010301	m0mb_0450001	NA	NA	NA	NA	NA	NA	9e-04	0.0209	0.140625	3.16667	NA	70178	65460	63389
c1hy_0010301	m0mb_0460001	NA	NA	NA	NA	NA	NA	9e-04	0.0224	0.140625	3.5	NA	70178	65098	63040
c1hy_0010301	m0mb_0480001	NA	NA	NA	NA	NA	NA	9e-04	0.0638	0.140625	6.44444	NA	70178	65763	63672
c1hy_0010301	m1m_0030001_1	NA	NA	NA	NA	NA	NA	9e-04	0.0011	0.140625	0.186441	NA	70178	63210	61711
c1hy_0010301	m1m_0030001_2	NA	NA	NA	NA	NA	NA	9e-04	0.0098	0.140625	1.46269	NA	70178	63210	61711
c1hy_0010301	m1m_0030001_3	NA	NA	NA	NA	0.0834	0.0049	9e-04	-0.0104	0.140625	-1.92593	NA	70178	63210	61711
c1hy_0010301	m1m_0040001_1	NA	NA	NA	NA	NA	NA	9e-04	0.0166	0.140625	2.72131	NA	70178	63210	61711
c1hy_0010301	m1m_0040001_2	NA	NA	NA	NA	NA	NA	9e-04	0.0022	0.140625	0.431373	NA	70178	63210	61711
c1hy_0010301	m1m_0040001_4	NA	NA	NA	NA	NA	NA	9e-04	0.0173	0.140625	2.74603	NA	70178	61862	60401
c1hy_0010301	m1m_0040001_6	NA	NA	NA	NA	0.0344	0.0049	9e-04	-0.0088	0.140625	-1.76	NA	70178	61862	60401
c1hy_0010301	m1m_0250001_1	NA	NA	NA	NA	NA	NA	9e-04	0.0132	0.140625	2.09524	NA	70178	61862	60401
c1hy_0010301	m1m_0250001_2	NA	NA	NA	NA	NA	NA	9e-04	0.0101	0.140625	1.60317	NA	70178	59247	57906
c1hy_0010301	m1m_0250001_3	NA	NA	NA	NA	NA	NA	9e-04	0.0035	0.140625	0.603448	NA	70178	61862	60401
c1hy_0010301	m1m_0260001_1	NA	NA	NA	NA	NA	NA	9e-04	0.0079	0.140625	1.36207	NA	70178	61862	60401
c1hy_0010301	m1m_0260001_2	NA	NA	NA	NA	NA	NA	9e-04	0.0055	0.140625	0.901639	NA	70178	61862	60401
c1hy_0010301	m1m_bed_time	NA	NA	NA	NA	NA	NA	9e-04	2e-04	0.140625	0.0350877	NA	70178	70403	69986
c1hy_0010301	m1m_nap_count	NA	NA	NA	NA	NA	NA	9e-04	0.0286	0.140625	4.4	NA	70178	70403	69986
c1hy_0010301	m1m_night_wake_up_count	NA	NA	NA	NA	NA	NA	9e-04	0.0238	0.140625	3.83871	NA	70178	70403	69986
c1hy_0010301	m1m_sleep_time_day	NA	NA	NA	NA	NA	NA	9e-04	0.0395	0.140625	6.69492	NA	70178	69945	69945
c1hy_0010301	m1m_sleep_time_night	NA	NA	NA	NA	NA	NA	9e-04	0.0141	0.140625	2.2381	NA	70178	69945	69945
c1hy_0010301	m1m_total_sleep_time	NA	NA	NA	NA	NA	NA	9e-04	0.028	0.140625	4.66667	NA	70178	69945	69945
c1hy_0010301	m1m_wake_up_time	NA	NA	NA	NA	NA	NA	9e-04	0.0249	0.140625	3.19231	NA	70178	70403	69986
c1hy_0010301	mbpfas0001b	NA	NA	NA	NA	NA	NA	9e-04	0.0136	0.140625	0.660194	NA	70178	59091	58375
c1hy_0010301	mbpfas0007	NA	NA	NA	NA	NA	NA	9e-04	0.0067	0.140625	0.345361	NA	70178	65154	63459
c1hy_0010301	mbpfas0009	NA	NA	NA	NA	NA	NA	9e-04	0.054	0.140625	2.45455	NA	70178	65148	63453
c1hy_0010301	mbpfas0013	NA	NA	NA	NA	NA	NA	9e-04	0.0495	0.140625	2.25	NA	70178	65244	63545
c1hy_0010301	mbpfas0017	NA	NA	NA	NA	NA	NA	9e-04	0.0561	0.140625	2.55	NA	70178	65026	63342
c1hy_0010301	mbpfas0021	NA	NA	NA	NA	NA	NA	9e-04	0.0148	0.140625	0.714976	NA	70178	61135	59548
c1hy_0010301	mbpfas0025	NA	NA	NA	NA	0.011	0.0042	9e-04	-0.001	0.140625	-0.046729	NA	70178	64861	63179
c1hy_0010301	mbpfas0029	NA	NA	NA	NA	NA	NA	9e-04	0.0334	0.140625	1.63725	NA	70178	64952	63266
c1hy_0010301	mbpfas0039b	NA	NA	NA	NA	NA	NA	9e-04	0.0042	0.140625	0.214286	NA	70178	59032	58318
c1hy_0010301	mbpfas0041	NA	NA	NA	NA	NA	NA	9e-04	0.0047	0.140625	0.20524	NA	70178	64868	63192
c1hy_0010301	mbpfas0045	NA	NA	NA	NA	3e-04	0.0049	9e-04	-0.008	0.140625	-0.451977	NA	70178	64712	63037
c1hy_0010301	mbpfas0047	NA	NA	NA	NA	NA	NA	9e-04	0.0515	0.140625	2.48792	NA	70178	65112	63420
c1hy_0010301	mbpfas0053b	NA	NA	NA	NA	NA	NA	9e-04	0.0222	0.140625	1.21978	NA	70178	58926	58213
c1hy_0010301	mbpfas0067b	NA	NA	NA	NA	NA	NA	9e-04	0.0296	0.140625	1.5914	NA	70178	59006	58293
c1hy_0010301	mbpfas0073	NA	NA	NA	NA	NA	NA	9e-04	0.0626	0.140625	2.69828	NA	70178	65052	63365
c1hy_0010301	milk_allergy_1hy	NA	NA	NA	NA	NA	NA	9e-04	0.0138	0.140625	2.15625	NA	70178	70976	62312
c1hy_0010301	milk_allergy_2y	NA	NA	NA	NA	NA	NA	9e-04	0.0113	0.140625	1.79365	NA	70178	20256	18130
c1hy_0010301	milk_allergy_3y	NA	NA	NA	NA	NA	NA	9e-04	0.0017	0.140625	0.288136	NA	70178	20259	18133
c1hy_0010301	milk_allergy_cum_4y	NA	NA	NA	NA	NA	NA	9e-04	0.0203	0.140625	3.02985	NA	70178	71426	62742
c1hy_0010301	milk_allergy_score_until_4yo	NA	NA	NA	NA	NA	NA	9e-04	0.0317	0.140625	4.28378	NA	70178	70960	62297
c1hy_0010301	milk_allergy_score_until_4yo_positive	NA	NA	NA	NA	NA	NA	9e-04	0.0309	0.140625	4.06579	NA	70178	70951	62290
c1hy_0010301	mn	NA	NA	NA	NA	NA	NA	9e-04	0.0781	0.140625	4.91195	NA	70178	65376	63670
c1hy_0010301	mt1b_0020001	NA	NA	NA	NA	NA	NA	9e-04	0.0349	0.140625	4.30864	NA	70178	63800	62155
c1hy_0010301	mt1b_0020101	NA	NA	NA	NA	NA	NA	9e-04	0.0332	0.140625	4.25641	NA	70178	63051	61431
c1hy_0010301	mt1b_0030001	NA	NA	NA	NA	NA	NA	9e-04	0.0286	0.140625	3.575	NA	70178	65164	63470
c1hy_0010301	mt1b_0030101	NA	NA	NA	NA	NA	NA	9e-04	0.0294	0.140625	3.58537	NA	70178	65163	63469
c1hy_0010301	mt1b_0040001b	NA	NA	NA	NA	NA	NA	9e-04	0.015	0.140625	2.58621	NA	70178	58597	57778
c1hy_0010301	mt1b_0040101b	NA	NA	NA	NA	NA	NA	9e-04	0.0141	0.140625	2.35	NA	70178	58615	57796
c1hy_0010301	mt1b_0050001	NA	NA	NA	NA	NA	NA	9e-04	0.0302	0.140625	4.50746	NA	70178	65161	63470
c1hy_0010301	mt1b_0050101	NA	NA	NA	NA	NA	NA	9e-04	0.03	0.140625	4.34783	NA	70178	64642	62970
c1hy_0010301	mt1b_0060001	NA	NA	NA	NA	NA	NA	9e-04	0.02	0.140625	2.85714	NA	70178	65201	63509
c1hy_0010301	mt1b_0060101	NA	NA	NA	NA	NA	NA	9e-04	0.0191	0.140625	2.72857	NA	70178	63328	61704
c1hy_0010301	mt1b_0080001	NA	NA	NA	NA	NA	NA	9e-04	0.0576	0.140625	6.32967	NA	70178	64852	63169
c1hy_0010301	mt1b_0100101	NA	NA	NA	NA	NA	NA	9e-04	0.0571	0.140625	3.48171	NA	70178	65500	63421
c1hy_0010301	mt1b_0100201	NA	NA	NA	NA	NA	NA	9e-04	0.055	0.140625	6.11111	NA	70178	65121	63428
c1hy_0010301	mt1b_0100301	NA	NA	NA	NA	NA	NA	9e-04	0.034	0.140625	4.72222	NA	70178	65546	63470
c1hy_0010301	mt1b_0100401	NA	NA	NA	NA	NA	NA	9e-04	0.039	0.140625	5.34247	NA	70178	65210	63515
c1hy_0010301	mt1b_0100501	NA	NA	NA	NA	NA	NA	9e-04	0.0606	0.140625	5.66355	NA	70178	65155	63104
c1hy_0010301	mt1b_0100601	NA	NA	NA	NA	NA	NA	9e-04	0.0596	0.140625	5.51852	NA	70178	64932	62876
c1hy_0010301	mt1b_0100701	NA	NA	NA	NA	NA	NA	9e-04	0.0456	0.140625	5.92208	NA	70178	65161	63104
c1hy_0010301	mt1b_0100801	NA	NA	NA	NA	NA	NA	9e-04	0.0914	0.140625	7.87931	NA	70178	65517	63449
c1hy_0010301	mt1b_0200101	NA	NA	NA	NA	NA	NA	9e-04	0.0567	0.140625	5.0177	NA	70178	65763	63672
c1hy_0010301	mt1b_0200201	NA	NA	NA	NA	NA	NA	9e-04	0.0537	0.140625	4.92661	NA	70178	65763	63672
c1hy_0010301	mt1b_0200301	NA	NA	NA	NA	NA	NA	9e-04	0.0432	0.140625	4.69565	NA	70178	65763	63672
c1hy_0010301	mt1b_0200401	NA	NA	NA	NA	NA	NA	9e-04	0.0552	0.140625	5.52	NA	70178	65763	63672
c1hy_0010301	mt1b_0200501	NA	NA	NA	NA	NA	NA	9e-04	0.026	0.140625	1.9697	NA	70178	65763	63672
c1hy_0010301	mt1b_0400001	NA	NA	NA	NA	NA	NA	9e-04	0.0725	0.140625	6.90476	NA	70178	65763	63672
c1hy_0010301	mt1b_0410001	NA	NA	NA	NA	NA	NA	9e-04	0.0631	0.140625	6.8587	NA	70178	65763	63672
c1hy_0010301	mt1b_0420001	NA	NA	NA	NA	NA	NA	9e-04	0.0587	0.140625	6.52222	NA	70178	65763	63672
c1hy_0010301	mt1b_0430001	NA	NA	NA	NA	NA	NA	9e-04	0.058	0.140625	4.87395	NA	70178	65763	63672
c1hy_0010301	mt1b_0440001	NA	NA	NA	NA	NA	NA	9e-04	0.0611	0.140625	6.17172	NA	70178	65763	63672
c1hy_0010301	mt1b_0450001	NA	NA	NA	NA	NA	NA	9e-04	0.029	0.140625	4.14286	NA	70178	65763	63672
c1hy_0010301	mt1b_0460001	NA	NA	NA	NA	NA	NA	9e-04	0.0312	0.140625	4.52174	NA	70178	65763	63672
c1hy_0010301	mt1b_0470001	NA	NA	NA	NA	-0.0023	0.0046	9e-04	-0.0051	0.140625	-0.87931	NA	70178	65763	63672
c1hy_0010301	mt1b_0480001	NA	NA	NA	NA	NA	NA	9e-04	0.0615	0.140625	5.6422	NA	70178	65763	63672
c1hy_0010301	mt1u_0010001	NA	NA	NA	NA	NA	NA	9e-04	0.0165	0.140625	2.79661	NA	70178	65763	63672
c1hy_0010301	mt1u_0020001	NA	NA	NA	NA	NA	NA	9e-04	0.013	0.140625	2.13115	NA	70178	65347	63282
c1hy_0010301	mt2b_0410001	NA	NA	NA	NA	NA	NA	9e-04	0.0775	0.140625	6.73913	NA	70178	65479	63411
c1hy_0010301	mt2b_0420001	NA	NA	NA	NA	NA	NA	9e-04	0.0791	0.140625	6.76068	NA	70178	65763	63672
c1hy_0010301	mt2b_0430001	NA	NA	NA	NA	NA	NA	9e-04	0.0853	0.140625	5.29814	NA	70178	65763	63672
c1hy_0010301	mt2b_0450001	NA	NA	NA	NA	NA	NA	9e-04	0.0514	0.140625	6.425	NA	70178	65763	63672
c1hy_0010301	mt2b_0460001	NA	NA	NA	NA	NA	NA	9e-04	0.0452	0.140625	5.38095	NA	70178	65763	63672
c1hy_0010301	mt2b_0480001	NA	NA	NA	NA	NA	NA	9e-04	0.0758	0.140625	5.57353	NA	70178	65763	63672
c1hy_0010301	mt2b_0490001	NA	NA	NA	NA	NA	NA	9e-04	0.0271	0.140625	3.56579	NA	70178	65763	63672
c1hy_0010301	mt2u_0010001	NA	NA	NA	NA	NA	NA	9e-04	0.0227	0.140625	3.72131	NA	70178	65763	63672
c1hy_0010301	mt2u_0020001	NA	NA	NA	NA	NA	NA	9e-04	0.0228	0.140625	3.8	NA	70178	65763	63672
c1hy_0010301	mumps_cum_4y	NA	NA	NA	NA	NA	NA	9e-04	0.0044	0.140625	0.594595	NA	70178	60838	59518
c1hy_0010301	mycotic_or_fungal_infection_cum_2y	NA	NA	NA	NA	NA	NA	9e-04	0.0053	0.140625	0.929825	NA	70178	61740	60442
c1hy_0010301	nuts_allergy_score_until_4yo_positive	NA	NA	NA	NA	NA	NA	9e-04	0.0098	0.140625	1.44118	NA	70178	71426	62742
c1hy_0010301	otitis_media_cum_2y	NA	NA	NA	NA	NA	NA	9e-04	0.0243	0.140625	3.68182	NA	70178	40817	37009
c1hy_0010301	out_of_night_diapers_age_4y	NA	NA	NA	NA	NA	NA	9e-04	0.0304	0.140625	2.15603	NA	70178	64676	63023
c1hy_0010301	participant_reported_food_allergy_cum_4y	NA	NA	NA	NA	NA	NA	9e-04	0.0429	0.140625	4.71429	NA	70178	71426	62742
c1hy_0010301	pb	NA	NA	NA	NA	NA	NA	9e-04	0.0508	0.140625	6.51282	NA	70178	65376	63670
c1hy_0010301	peanuts_allergy_score_4yo_positive	NA	NA	NA	NA	NA	NA	9e-04	0.0018	0.140625	0.28125	NA	70178	71426	62742
c1hy_0010301	premature_birth	NA	NA	NA	NA	NA	NA	9e-04	0.0091	0.140625	1.56897	NA	70178	73767	68556
c1hy_0010301	psychomotor_developmental_delay_cum_4y	NA	NA	NA	NA	-2e-04	0.0048	9e-04	-0.0018	0.140625	-0.295082	NA	70178	60590	59283
c1hy_0010301	roseola_infantum_cum_2y	NA	NA	NA	NA	NA	NA	9e-04	0.0126	0.140625	2	NA	70178	59758	58929
c1hy_0010301	rsv_infection_cum_2y	NA	NA	NA	NA	NA	NA	9e-04	0.0361	0.140625	5.30882	NA	70178	53035	50937
c1hy_0010301	sccon003	NA	NA	NA	NA	NA	NA	9e-04	0.0704	0.140625	8.38095	NA	70178	65376	63670
c1hy_0010301	sccon005	NA	NA	NA	NA	NA	NA	9e-04	0.0252	0.140625	3.76119	NA	70178	64843	63164
c1hy_0010301	se	NA	NA	NA	NA	NA	NA	9e-04	0.0628	0.140625	1.82558	NA	70178	65376	63670
c1hy_0010301	shellfish_allergy_score_until_4yo_positive	NA	NA	NA	NA	NA	NA	9e-04	0.0027	0.140625	0.442623	NA	70178	71426	62742
c1hy_0010301	soba_allergy_score_until_4yo_positive	NA	NA	NA	NA	NA	NA	9e-04	0.0105	0.140625	1.75	NA	70178	71426	62742
c1hy_0010301	soybean_allergy_score_until_4yo_positive	NA	NA	NA	NA	NA	NA	9e-04	0.0084	0.140625	1.29231	NA	70178	70955	62294
c1hy_0010301	streptococcus_pyogenes_cum_4y	NA	NA	NA	NA	NA	NA	9e-04	0.0062	0.140625	0.984127	NA	70178	60884	59565
c1hy_0010301	ucbb_0080001b	NA	NA	NA	NA	NA	NA	9e-04	0.029	0.140625	4.83333	NA	70178	58376	57561
c1hy_0010301	ucbb_0410001	NA	NA	NA	NA	NA	NA	9e-04	0.3582	0.140625	8.3109	NA	70178	65763	63672
c1hy_0010301	ucbb_0420001	NA	NA	NA	NA	NA	NA	9e-04	0.3484	0.140625	7.81166	NA	70178	65763	63672
c1hy_0010301	ucbb_0430001	NA	NA	NA	NA	NA	NA	9e-04	0.2981	0.140625	4.26466	NA	70178	65763	63672
c1hy_0010301	ucbb_0450001	NA	NA	NA	NA	NA	NA	9e-04	0.0986	0.140625	10.9556	NA	70178	65763	63672
c1hy_0010301	ucbb_0460001	NA	NA	NA	NA	NA	NA	9e-04	0.0956	0.140625	10.5055	NA	70178	65763	63672
c1hy_0010301	ucbb_0480001	NA	NA	NA	NA	NA	NA	9e-04	0.3442	0.140625	7.23109	NA	70178	65763	63672
c1hy_0010301	upper_respiratory_tract_infection_cum_2y	NA	NA	NA	NA	NA	NA	9e-04	0.018	0.140625	2.64706	NA	70178	40817	37009
c1hy_0010301	urinary_tract_infections_cum_4y	NA	NA	NA	NA	3e-04	0.0051	9e-04	-0.0027	0.140625	-0.442623	NA	70178	58965	57658
c1hy_0010301	urticaria_cum_4y	NA	NA	NA	NA	NA	NA	9e-04	0.0121	0.140625	1.77941	NA	70178	40817	37009
c1hy_0010301	varicella_cum_4y	NA	NA	NA	NA	NA	NA	9e-04	0.0045	0.140625	0.642857	NA	70178	59497	58063
c1hy_0010301	wheat_allergy_score_until_4yo_positive	NA	NA	NA	NA	NA	NA	9e-04	0.0305	0.140625	4.55224	NA	70178	71659	62933
c1hy_0030001b2	BMI	-0.0156	0.1044	-0.1494	0.8812	6e-04	0.006	0.0102	0.1732	1.85455	19.4607	0.00138806087289095	69669	163835	0
c1hy_0030001b2	adenovirus_infection_cum_2y	-0.3656	0.307	-1.1911	0.2336	0.0208	0.0047	0.0102	0.0171	1.85455	2.71429	0.0284860310427398	60213	70826	58376
c1hy_0030001b2	allergic_conjunctivitis_cum_4y	-0.5591	0.4177	-1.3385	0.1807	0.0089	0.0046	0.0102	0.0162	1.85455	2.28169	0.0172910430346737	60213	69458	58281
c1hy_0030001b2	allergic_conjunctivitis_or_rhinitis_or_hay_fever_cum_4y	0.0817	0.5065	0.1613	0.8718	0.0048	0.0051	0.0102	0.0086	1.85455	1.11688	0.00460432578828089	60213	69458	58281
c1hy_0030001b2	allergic_rhinitis_cum_4y	0.1715	0.418	0.4103	0.6816	3e-04	0.0052	0.0102	0.0126	1.85455	1.55556	-0.00162993081596708	60213	69458	58281
c1hy_0030001b2	any_food_allergy_score_positive_until_4yo	0.2842	0.2133	1.3324	0.1827	-0.0062	0.0048	0.0102	0.0548	1.85455	5.48	-0.0134438559192745	60213	61862	60213
c1hy_0030001b2	asthma_cum_4y	0.2331	0.2957	0.7886	0.4304	0.0065	0.0052	0.0102	0.0306	1.85455	3.1875	0.00343568753590289	60213	79735	60183
c1hy_0030001b2	atopic_dermatitis_cum_4y	0.0258	0.2041	0.1265	0.8993	0.0066	0.0052	0.0102	0.0633	1.85455	5.86111	0.00841450151413848	60213	43468	38555
c1hy_0030001b2	autistic_spectrum_disorder_and_pddnos_cum_4y	-0.2523	0.3915	-0.6444	0.5193	0.0046	0.0041	0.0102	0.0107	1.85455	1.94545	0.00791604173629893	60213	73434	58851
c1hy_0030001b2	bone_fracture_cum_4y	-0.7407	1.0205	-0.7259	0.4679	0.0132	0.0047	0.0102	0.0034	1.85455	0.548387	0.0194087299617318	60213	73434	58851
c1hy_0030001b2	breast_feeding_cessation_1m	0.1151	0.7261	0.1585	0.8741	-0.0191	0.0053	0.0102	0.004	1.85455	0.634921	-0.0218090397102554	60213	68351	58575
c1hy_0030001b2	breast_feeding_cessation_2m	0.0437	0.3473	0.1257	0.8999	-0.0202	0.0049	0.0102	0.0142	1.85455	2.18462	-0.0225010242059608	60213	65376	58403
c1hy_0030001b2	breast_feeding_cessation_3m	0.2063	0.4014	0.5141	0.6072	-0.0221	0.0047	0.0102	0.0112	1.85455	1.77778	-0.0262273128698979	60213	65376	58403
c1hy_0030001b2	breast_feeding_cessation_age	0.1564	0.3264	0.4792	0.6318	0.005	0.0046	0.0102	0.018	1.85455	2.14286	0.0032987528025659	60213	65376	58403
c1hy_0030001b2	breast_feeding_period_1y	-0.2405	0.3193	-0.7533	0.4513	0.0414	0.0051	0.0102	0.0188	1.85455	2.84848	0.0493895093327552	60213	68351	58575
c1hy_0030001b2	c1hy_0070002b	1	0.7414	1.5696	0.1165	-0.0218	0.0046	0.0102	0.0083	1.85455	1.40678	-0.0331129528707281	60213	61843	60196
c1hy_0030001b2	c1hy_0493002b	-0.3731	0.6871	-0.543	0.5871	-0.0114	0.0046	0.0102	0.0045	1.85455	0.789474	-0.00909559060065905	60213	61844	60197
c1hy_0030001b2	c1hy_asq_total	-0.3966	0.2067	-1.919	0.055	0.0369	0.0049	0.0102	0.0772	1.85455	8.21277	0.0540825312174262	60213	67637	58061
c1hy_0030001b2	c1hy_bed_time	-0.238	0.2513	-0.9472	0.3435	-0.0173	0.0045	0.0102	0.0269	1.85455	3.68493	-0.0162870365773088	60213	79660	60128
c1hy_0030001b2	c1hy_bmi	-0.0581	0.1292	-0.4499	0.6528	0.0196	0.0049	0.0102	0.1847	1.85455	13.2878	0.0263288972175338	60213	64701	57897
c1hy_0030001b2	c1hy_nap_count	0.0135	0.3295	0.041	0.9673	-0.0071	0.0045	0.0102	0.0165	1.85455	2.46269	-0.0102899714157232	60213	31989	31231
c1hy_0030001b2	c1hy_night_wake_up_count	0.2	0.2188	0.9142	0.3606	-0.0041	0.0048	0.0102	0.0287	1.85455	4.28358	-0.00830388143137515	60213	79753	60194
c1hy_0030001b2	c1hy_sleep_time_day	-0.5317	0.3762	-1.4134	0.1575	-0.0508	0.0047	0.0102	0.0195	1.85455	3.25	-0.0446558719252211	60213	61862	60213
c1hy_0030001b2	c1hy_sleep_time_night	0.6903	0.3322	2.0781	0.0377	0.0563	0.0051	0.0102	0.0231	1.85455	3.34783	0.0586205513330795	60213	71547	54152
c1hy_0030001b2	c1hy_total_sleep_time	-0.1817	0.4146	-0.4383	0.6612	-0.0094	0.0047	0.0102	0.01	1.85455	1.5873	-0.00777125501226431	60213	61862	60213
c1hy_0030001b2	c1hy_wake_up_time	-0.1821	0.1837	-0.9914	0.3215	-0.0726	0.0046	0.0102	0.0699	1.85455	9.07792	-0.0832605975254011	60213	77493	58516
c1hy_0030001b2	c1y_0170001_1_3	0.0465	0.2069	0.225	0.822	0.0035	0.0051	0.0102	0.0501	1.85455	5.16495	0.00257458666340158	60213	61862	60213
c1hy_0030001b2	c1y_1_bmi	-0.1132	0.1475	-0.7672	0.4429	0.0015	0.005	0.0102	0.2582	1.85455	13.1066	0.00866714153995397	60213	64687	57882
c1hy_0030001b2	c1y_2_bmi	-0.148	0.1287	-1.1495	0.2504	0.0161	0.0055	0.0102	0.282	1.85455	17.4074	0.0300137269246072	60213	64642	57845
c1hy_0030001b2	c1y_asq_total	-0.1289	0.1666	-0.7738	0.439	0.023	0.0051	0.0102	0.1088	1.85455	11.6989	0.0314771790654288	60213	67701	58113
c1hy_0030001b2	c1y_bed_time	-0.5472	0.4142	-1.3209	0.1865	-0.0075	0.0048	0.0102	0.0129	1.85455	2.01562	-0.00240333681780266	60213	79419	59942
c1hy_0030001b2	c1y_nap_count	0.1684	0.324	0.5199	0.6031	0.0163	0.0053	0.0102	0.0192	1.85455	3.04762	0.016654865367118	60213	79735	60183
c1hy_0030001b2	c1y_night_wake_up_count	-0.2286	0.3375	-0.6772	0.4983	0.0012	0.0047	0.0102	0.0191	1.85455	3.03175	0.00464241640033011	60213	79507	60009
c1hy_0030001b2	c1y_sleep_time_day	0.177	0.3207	0.552	0.5809	-0.0416	0.0048	0.0102	0.0204	1.85455	3.2381	-0.0512221244851317	60213	79780	60213
c1hy_0030001b2	c1y_sleep_time_night	0.3061	0.2681	1.1414	0.2537	0.0486	0.0049	0.0102	0.029	1.85455	4.26471	0.0516929686968082	60213	79780	60213
c1hy_0030001b2	c1y_total_sleep_time	0.3282	0.2642	1.2425	0.214	-0.0043	0.0047	0.0102	0.0279	1.85455	4.5	-0.0110429098173606	60213	69403	52492
c1hy_0030001b2	c1y_wake_up_time	-0.0725	0.1693	-0.428	0.6687	-0.0575	0.0049	0.0102	0.063	1.85455	8.87324	-0.0669937073882897	60213	79348	59897
c1hy_0030001b2	c2hy_0040401b	NA	NA	NA	NA	-0.0044	0.0047	0.0102	-0.0044	1.85455	-0.733333	NA	60213	61845	60197
c1hy_0030001b2	c2hy_asq_total	-0.2959	0.1872	-1.581	0.1139	0.0457	0.0046	0.0102	0.0765	1.85455	8.89535	0.0611934508054489	60213	67613	58040
c1hy_0030001b2	c2hy_bmi	-0.0061	0.1146	-0.0529	0.9578	0.0166	0.0054	0.0102	0.2398	1.85455	16.2027	0.020977310617918	60213	64700	57900
c1hy_0030001b2	c2y_0070301b	NA	NA	NA	NA	-0.0012	0.0048	0.0102	-2e-04	1.85455	-0.0338983	NA	60213	61844	60197
c1hy_0030001b2	c2y_0090001b2	NA	NA	NA	NA	0.2124	0.0051	0.0102	-0.008	1.85455	-1.37931	NA	60213	61844	60197
c1hy_0030001b2	c2y_asq_total	-0.3119	0.1952	-1.5983	0.11	0.0426	0.0047	0.0102	0.079	1.85455	8.97727	0.0583030927733058	60213	67658	58083
c1hy_0030001b2	c2y_bmi	0.0071	0.1071	0.0663	0.9472	0.015	0.0051	0.0102	0.237	1.85455	16.4583	0.0182026497436004	60213	64718	57916
c1hy_0030001b2	c3hy_asq_total	-0.2039	0.1936	-1.0528	0.2924	0.0427	0.0047	0.0102	0.0646	1.85455	8.17722	0.0541941963354379	60213	67682	58106
c1hy_0030001b2	c3hy_bmi	0.0707	0.1158	0.6099	0.5419	0.0118	0.0055	0.0102	0.2701	1.85455	16.3697	0.00976809962251222	60213	61195	59623
c1hy_0030001b2	c3y_0100301b	-0.2667	0.7706	-0.3461	0.7293	-0.0056	0.0049	0.0102	0.0041	1.85455	0.554054	-0.00398057129854046	60213	61845	60198
c1hy_0030001b2	c3y_0280201b	0.8668	0.9282	0.9338	0.3504	-6e-04	0.0047	0.0102	0.0051	1.85455	0.689189	-0.00691578424613977	60213	61143	59577
c1hy_0030001b2	c3y_0280301b	NA	NA	NA	NA	0.0033	0.0048	0.0102	-0.0041	1.85455	-0.602941	NA	60213	61845	60198
c1hy_0030001b2	c3y_0280501b	-0.0497	0.4673	-0.1064	0.9153	0.0056	0.0045	0.0102	0.0089	1.85455	1.27143	0.00620953478765474	60213	61849	60201
c1hy_0030001b2	c3y_0280601b	0.385	0.6593	0.5839	0.5593	0.0093	0.0049	0.0102	0.0065	1.85455	0.866667	0.00634568064655375	60213	61845	60198
c1hy_0030001b2	c3y_0280901b	NA	NA	NA	NA	0.0063	0.005	0.0102	-0.0038	1.85455	-0.520548	NA	60213	61849	60201
c1hy_0030001b2	c3y_asq_total	-0.3149	0.2133	-1.4765	0.1398	0.0493	0.0048	0.0102	0.0674	1.85455	8.53165	0.0649778207455095	60213	67669	58091
c1hy_0030001b2	c3y_bed_time	-0.6642	0.3371	-1.9706	0.0488	-5e-04	0.005	0.0102	0.0309	1.85455	4.29167	0.0114494515286499	60213	79011	59645
c1hy_0030001b2	c3y_bmi	0.096	0.1164	0.8248	0.4095	0.0075	0.0052	0.0102	0.2654	1.85455	15.7976	0.0030925074308304	60213	61264	59687
c1hy_0030001b2	c3y_nap_count	-0.2716	0.3452	-0.7868	0.4314	0.0104	0.0051	0.0102	0.0206	1.85455	3.12121	0.0161571564458269	60213	79780	60213
c1hy_0030001b2	c3y_night_wake_up_count	0.1614	0.2872	0.562	0.5741	0.0086	0.0047	0.0102	0.0214	1.85455	2.77922	0.00763539389757516	60213	79780	60213
c1hy_0030001b2	c3y_sleep_time_day	-0.328	0.3189	-1.0287	0.3036	-0.0223	0.0047	0.0102	0.0233	1.85455	3.32857	-0.0210928641002589	60213	78943	59602
c1hy_0030001b2	c3y_sleep_time_night	0.605	0.2885	2.0974	0.036	0.0233	0.0046	0.0102	0.0351	1.85455	4.94366	0.0158917053123899	60213	78788	59487
c1hy_0030001b2	c3y_total_sleep_time	0.1573	0.3823	0.4115	0.6807	-0.0012	0.0048	0.0102	0.0118	1.85455	1.84375	-0.00315428939600046	60213	78297	59112
c1hy_0030001b2	c3y_wake_up_time	-0.2465	0.2025	-1.217	0.2236	-0.0499	0.0053	0.0102	0.0777	1.85455	9.03488	-0.0532107922894447	60213	78831	59500
c1hy_0030001b2	c4y_0042102b	0.032	0.2051	0.1561	0.8759	0.0031	0.0048	0.0102	0.0495	1.85455	5.625	0.00249849585597749	60213	61849	60201
c1hy_0030001b2	c4y_0060301b	-1	3.475	-0.4247	0.6711	0.0048	0.005	0.0102	0.0017	1.85455	0.261538	0.0110767589752617	60213	61849	60201
c1hy_0030001b2	c4y_0310401b	NA	NA	NA	NA	-0.0069	0.0046	0.0102	-0.0049	1.85455	-0.544444	NA	60213	61849	60201
c1hy_0030001b2	c4y_0310901b	0.3322	0.4326	0.7678	0.4426	0.0062	0.0039	0.0102	0.0128	1.85455	1.52381	0.0031146912026355	60213	69461	58325
c1hy_0030001b2	c4y_asq_total	-0.2711	0.2209	-1.2275	0.2196	0.035	0.0047	0.0102	0.0553	1.85455	6.28409	0.0464320845129422	60213	67658	58084
c1hy_0030001b2	c4y_bmi	0.0283	0.1096	0.2584	0.7961	0.0095	0.0051	0.0102	0.2773	1.85455	16.7048	0.00966516695945696	60213	61095	59527
c1hy_0030001b2	c6m_asq_total	-0.0669	0.1743	-0.3842	0.7009	0.0188	0.005	0.0102	0.0766	1.85455	9.34146	0.0235527998203865	60213	67753	58158
c1hy_0030001b2	c6m_bed_time	-0.082	0.328	-0.2501	0.8025	0.0124	0.0048	0.0102	0.0177	1.85455	2.85484	0.015732288886529	60213	77649	58836
c1hy_0030001b2	c6m_bmi	-0.083	0.1157	-0.7178	0.4729	0.0054	0.0054	0.0102	0.2613	1.85455	18.2727	0.0118205081632554	60213	64676	57876
c1hy_0030001b2	c6m_nap_count	0.0729	0.299	0.2439	0.8073	0.0232	0.005	0.0102	0.0172	1.85455	3.07143	0.0260969352259996	60213	79780	60213
c1hy_0030001b2	c6m_night_wake_up_count	0.2997	0.2837	1.0564	0.2908	0.0012	0.0044	0.0102	0.0195	1.85455	3.36207	-0.00287985325234183	60213	78192	59251
c1hy_0030001b2	c6m_sleep_time_day	-0.3011	0.3174	-0.9487	0.3428	-0.0155	0.0045	0.0102	0.0205	1.85455	3.53448	-0.0136980471337031	60213	79780	60213
c1hy_0030001b2	c6m_sleep_time_night	0.4871	0.319	1.5267	0.1268	0.0315	0.0045	0.0102	0.0187	1.85455	2.92188	0.0300646933763069	60213	79295	59867
c1hy_0030001b2	c6m_total_sleep_time	-0.0076	0.3948	-0.0192	0.9847	0.0096	0.0051	0.0102	0.0138	1.85455	2.3	0.0112757716769656	60213	79780	60213
c1hy_0030001b2	c6m_wake_up_time	-0.0671	0.2012	-0.3333	0.7389	-0.0243	0.0046	0.0102	0.0394	1.85455	5.9697	-0.0277271828418414	60213	76816	58229
c1hy_0030001b2	childcare_facility_daycare_time_3y	-0.7591	0.8786	-0.8639	0.3876	0.0139	0.0052	0.0102	0.0083	1.85455	0.783019	0.022121730168728	60213	65376	58403
c1hy_0030001b2	childcare_facility_daycare_time_4y	NA	NA	NA	NA	NA	NA	0.0102	5e-04	1.85455	0.0694444	NA	60213	65376	58403
c1hy_0030001b2	childcare_facility_starting_age	0.6986	0.6412	1.0896	0.2759	-0.0246	0.0047	0.0102	0.0107	1.85455	0.972727	-0.0325732460229311	60213	61862	60213
c1hy_0030001b2	constipation_3y	-0.2094	0.261	-0.8023	0.4224	-0.0013	0.0043	0.0102	0.028	1.85455	3.94366	0.00207835487963481	60213	76280	58727
c1hy_0030001b2	constipation_4y	-0.267	0.2643	-1.0105	0.3123	-0.0218	0.0048	0.0102	0.0332	1.85455	4.61111	-0.020694690023954	60213	76280	58727
c1hy_0030001b2	constipation_cum_4y	-0.1023	0.2159	-0.4738	0.6356	-0.0162	0.005	0.0102	0.0485	1.85455	5.98765	-0.016919538331463	60213	76280	58727
c1hy_0030001b2	constipation_severity_3y	-0.1649	0.2264	-0.7283	0.4664	-0.0065	0.0047	0.0102	0.0363	1.85455	4.65385	-0.00427099161723012	60213	73434	58851
c1hy_0030001b2	constipation_severity_4y	-0.3887	0.2725	-1.4263	0.1538	-0.0196	0.0047	0.0102	0.0324	1.85455	4.37838	-0.0154089953059348	60213	73434	58851
c1hy_0030001b2	dr0m_bmi	-0.1305	0.138	-0.9457	0.3443	0.0025	0.0056	0.0102	0.1436	1.85455	13.0545	0.00835010628962884	60213	64819	57988
c1hy_0030001b2	dr1m_bmi	-0.2298	0.1654	-1.3897	0.1646	0.0075	0.0054	0.0102	0.1023	1.85455	10.7684	0.016449293764397	60213	64752	57942
c1hy_0030001b2	egg_allergy_1hy	0.1568	0.327	0.4796	0.6315	-0.0015	0.0053	0.0102	0.0172	1.85455	2.6875	-0.0036472660915366	60213	61862	60213
c1hy_0030001b2	egg_allergy_2y	-0.0617	0.2655	-0.2325	0.8161	0.0017	0.005	0.0102	0.024	1.85455	3.80952	0.00273532476020424	60213	61862	60213
c1hy_0030001b2	egg_allergy_3y	0.3469	0.2542	1.3646	0.1724	-0.0067	0.0048	0.0102	0.0306	1.85455	4.56716	-0.0132242165855104	60213	61118	59552
c1hy_0030001b2	egg_allergy_4y	0.0089	0.2865	0.0312	0.9751	0.001	0.0049	0.0102	0.0247	1.85455	3.38356	0.000892740702577907	60213	61156	59586
c1hy_0030001b2	egg_allergy_cum_4y	0.0399	0.2437	0.1635	0.8701	-0.0012	0.0051	0.0102	0.0351	1.85455	4.28049	-0.00211736659821276	60213	68351	58575
c1hy_0030001b2	egg_allergy_score_until_4yo	0.2039	0.2061	0.9893	0.3225	-0.0056	0.005	0.0102	0.0558	1.85455	5.58	-0.0109033627527468	60213	61862	60213
c1hy_0030001b2	egg_allergy_score_until_4yo_positive	0.2325	0.2147	1.0829	0.2789	-0.007	0.0049	0.0102	0.052	1.85455	5.14851	-0.0128523819317373	60213	61862	60213
c1hy_0030001b2	exclusive_breastfeeding_1y	0.3963	0.2703	1.4661	0.1426	0.0193	0.0051	0.0102	0.0262	1.85455	3.9697	0.0149316741798891	60213	68351	58575
c1hy_0030001b2	febrile_convulsion_cum_4y	0.0716	0.1851	0.3867	0.699	0.0045	0.0053	0.0102	0.0888	1.85455	8.07273	0.00320173058430482	60213	80264	60213
c1hy_0030001b2	feeding_type_yesterday_breast_feeding_count_1m	0.0593	0.3331	0.178	0.8587	0.0275	0.0054	0.0102	0.0168	1.85455	2.84746	0.0313025363580902	60213	79399	60066
c1hy_0030001b2	feeding_type_yesterday_formula_feeding_count_1m	0.0237	0.6319	0.0374	0.9701	-0.0126	0.0049	0.0102	0.0086	1.85455	0.754386	-0.0154802993945276	60213	72598	55123
c1hy_0030001b2	fever_count_cum_2hy	-0.1897	0.2275	-0.8337	0.4045	0.0276	0.0048	0.0102	0.0463	1.85455	5.38372	0.036355124611691	60213	73369	58798
c1hy_0030001b2	fever_count_cum_2y	-0.4169	0.2864	-1.4556	0.1455	0.0359	0.0048	0.0102	0.036	1.85455	4.44444	0.0505910467521767	60213	76280	58727
c1hy_0030001b2	fever_over_39c_count_cum_2hy	0.0579	0.2223	0.2604	0.7945	0.0163	0.0048	0.0102	0.0364	1.85455	4.08989	0.0177861095142297	60213	72891	58416
c1hy_0030001b2	fever_over_39c_count_cum_2y	-0.1731	0.2628	-0.6586	0.5101	0.0242	0.0051	0.0102	0.0302	1.85455	3.82278	0.0316053718296153	60213	76280	58727
c1hy_0030001b2	first_vaccination_bcg	-0.5574	0.721	-0.773	0.4395	-0.0118	0.0053	0.0102	0.0051	1.85455	0.822581	-0.0119806739166013	60213	55151	42742
c1hy_0030001b2	first_vaccination_dpt	NA	NA	NA	NA	NA	NA	0.0102	0.0012	1.85455	0.193548	NA	60213	75785	58370
c1hy_0030001b2	first_vaccination_haemophilus_b_influenzae	NA	NA	NA	NA	NA	NA	0.0102	8e-04	1.85455	0.135593	NA	60213	68351	58575
c1hy_0030001b2	first_vaccination_hbv	0.3478	0.3345	1.0395	0.2986	0.007	0.005	0.0102	0.015	1.85455	2.63158	0.00340750504598652	60213	68351	58575
c1hy_0030001b2	first_vaccination_pneumococcus	NA	NA	NA	NA	0.0079	0.0053	0.0102	-0.0025	1.85455	-0.403226	NA	60213	68351	58575
c1hy_0030001b2	first_vaccination_polio	NA	NA	NA	NA	-0.0043	0.0045	0.0102	-0.0064	1.85455	-1.12281	NA	60213	72755	56400
c1hy_0030001b2	first_vaccination_rotavirus	0.8568	0.655	1.3081	0.1908	0.0033	0.0052	0.0102	0.0073	1.85455	1.17742	-0.00178818906178699	60213	37207	27789
c1hy_0030001b2	fish_allergy_score_until_4yo_positive	0.1472	0.4633	0.3177	0.7507	0.0047	0.0045	0.0102	0.0081	1.85455	1.55769	0.00384477975677538	60213	68351	58575
c1hy_0030001b2	food_allergy_cum_4y	0.2189	0.2292	0.9551	0.3395	-0.0034	0.005	0.0102	0.0458	1.85455	4.77083	-0.00878155582596627	60213	70924	58425
c1hy_0030001b2	food_allergy_cum_count_until_4yo	0.1989	0.224	0.8878	0.3746	6.0192e-05	0.0051	0.0102	0.0447	1.85455	4.96667	-0.00429982628711461	60213	68351	58575
c1hy_0030001b2	food_allergy_egg_feeding_status_case_combined_1yh	0.0416	0.2265	0.1835	0.8544	-0.0134	0.0051	0.0102	0.0402	1.85455	4.46667	-0.0147992742794755	60213	61862	60213
c1hy_0030001b2	food_allergy_egg_feeding_status_case_combined_2y	0.1216	0.227	0.5358	0.5921	-0.0121	0.0047	0.0102	0.0343	1.85455	4.34177	-0.0157644714489633	60213	66800	58410
c1hy_0030001b2	food_allergy_egg_feeding_status_case_combined_3y	0.4647	0.3294	1.4106	0.1584	-0.0174	0.0049	0.0102	0.0219	1.85455	2.60714	-0.0274267585012745	60213	69837	56302
c1hy_0030001b2	food_allergy_egg_feeding_status_case_combined_4y	0.3671	0.4448	0.8254	0.4091	-0.0063	0.005	0.0102	0.0133	1.85455	1.77333	-0.01150321778862	60213	74494	59492
c1hy_0030001b2	food_allergy_fish_feeding_status_case_combined_1yh	NA	NA	NA	NA	-0.0356	0.0047	0.0102	-0.0077	1.85455	-1.30508	NA	60213	61862	60213
c1hy_0030001b2	food_allergy_fish_feeding_status_case_combined_2y	1	1.8346	0.8793	0.3792	-0.0267	0.0047	0.0102	0.0034	1.85455	0.53125	-0.0390088036182014	60213	68351	58575
c1hy_0030001b2	food_allergy_fish_feeding_status_case_combined_3y	NA	NA	NA	NA	-0.0251	0.0043	0.0102	-0.0118	1.85455	-2.40816	NA	60213	69837	56302
c1hy_0030001b2	food_allergy_fruit_feeding_status_case_combined_1yh	0.2716	0.5308	0.5117	0.6089	-0.0264	0.0048	0.0102	0.0068	1.85455	1.21429	-0.0292698481858194	60213	61862	60213
c1hy_0030001b2	food_allergy_fruit_feeding_status_case_combined_2y	-0.0116	1.7074	-0.0068	0.9946	-0.0169	0.0051	0.0102	0.002	1.85455	0.3125	-0.018590350670879	60213	68056	58386
c1hy_0030001b2	food_allergy_fruit_feeding_status_case_combined_3y	NA	NA	NA	NA	-0.0228	0.005	0.0102	-7e-04	1.85455	-0.107692	NA	60213	69837	56302
c1hy_0030001b2	food_allergy_milk_feeding_status_case_combined_1yh	0.5843	0.462	1.2646	0.206	-0.0138	0.0052	0.0102	0.0113	1.85455	1.82258	-0.0204808588585463	60213	61862	60213
c1hy_0030001b2	food_allergy_milk_feeding_status_case_combined_2y	0.5407	0.3655	1.4794	0.139	-0.0249	0.0054	0.0102	0.0185	1.85455	2.84615	-0.0349688399554525	60213	66687	58354
c1hy_0030001b2	food_allergy_milk_feeding_status_case_combined_3y	0.4541	0.4569	0.9939	0.3203	-0.022	0.0046	0.0102	0.0097	1.85455	1.49231	-0.0301557622565623	60213	69837	56302
c1hy_0030001b2	food_allergy_milk_feeding_status_case_combined_4y	0.5825	0.6338	0.919	0.3581	-0.0259	0.0055	0.0102	0.0075	1.85455	1.10294	-0.0345579415919746	60213	74494	59492
c1hy_0030001b2	food_allergy_non_peanuts_nuts_feeding_status_case_combined_4y	0.4105	0.5957	0.6891	0.4907	-0.02	0.0052	0.0102	0.0075	1.85455	0.9375	-0.0248167773708687	60213	57500	56021
c1hy_0030001b2	food_allergy_nuts_feeding_status_case_combined_1yh	0.0328	0.2708	0.121	0.9037	-0.0031	0.005	0.0102	0.0278	1.85455	3.97143	-0.00376960170255924	60213	61679	60060
c1hy_0030001b2	food_allergy_nuts_feeding_status_case_combined_2y	9.034e-06	0.2943	3.07e-05	1	-0.011	0.005	0.0102	0.0206	1.85455	2.98551	-0.0128678946711527	60213	69837	56302
c1hy_0030001b2	food_allergy_nuts_feeding_status_case_combined_3y	0.1021	0.2883	0.3541	0.7232	-0.0105	0.0051	0.0102	0.0233	1.85455	2.94937	-0.0135188650030526	60213	71319	58719
c1hy_0030001b2	food_allergy_peanuts_feeding_status_case_combined_4y	0.1264	0.5562	0.2273	0.8202	-0.0132	0.0052	0.0102	0.0073	1.85455	1.01389	-0.0180748911924952	60213	64469	48878
c1hy_0030001b2	food_allergy_score_cum_count_until_4yo	0.2687	0.2003	1.3414	0.1798	-0.0051	0.0049	0.0102	0.064	1.85455	6.09524	-0.0125032025014035	60213	61862	60213
c1hy_0030001b2	food_allergy_sesame_feeding_status_case_combined_1yh	-0.6063	0.5318	-1.14	0.2543	-0.033	0.0046	0.0102	0.0083	1.85455	1.22059	-0.0302037771707486	60213	65116	58202
c1hy_0030001b2	food_allergy_sesame_feeding_status_case_combined_2y	NA	NA	NA	NA	-0.0298	0.0054	0.0102	-0.0116	1.85455	-2	NA	60213	59836	58307
c1hy_0030001b2	food_allergy_sesame_feeding_status_case_combined_3y	1	1.5717	0.7986	0.4245	-0.0367	0.0054	0.0102	0.0033	1.85455	0.540984	-0.0485681126297557	60213	71319	58719
c1hy_0030001b2	food_allergy_shellfish_feeding_status_case_combined_1yh	-0.2183	0.2677	-0.8154	0.4148	-0.0171	0.0053	0.0102	0.0297	1.85455	4.30435	-0.0138091837131324	60213	61862	60213
c1hy_0030001b2	food_allergy_shellfish_feeding_status_case_combined_2y	-0.1881	0.3976	-0.4731	0.6362	-0.0176	0.0051	0.0102	0.0117	1.85455	1.82812	-0.0170669620808979	60213	65116	58202
c1hy_0030001b2	food_allergy_shellfish_feeding_status_case_combined_3y	0.7823	1.5784	0.4956	0.6202	-0.0207	0.0047	0.0102	0.0023	1.85455	0.338235	-0.0278046560583098	60213	69837	56302
c1hy_0030001b2	food_allergy_shellfish_feeding_status_case_combined_4y	0.105	0.2988	0.3513	0.7254	-0.0258	0.0049	0.0102	0.0249	1.85455	3.32	-0.0312676674461841	60213	74494	59492
c1hy_0030001b2	food_allergy_soba_feeding_status_case_combined_1yh	-0.0037	0.256	-0.0143	0.9886	0.0153	0.0051	0.0102	0.0249	1.85455	3.95238	0.0158455802687495	60213	61862	60213
c1hy_0030001b2	food_allergy_soba_feeding_status_case_combined_2y	0.1813	0.3633	0.4991	0.6177	0.0131	0.0051	0.0102	0.0143	1.85455	2.2	0.0112404017813578	60213	61679	60060
c1hy_0030001b2	food_allergy_soba_feeding_status_case_combined_3y	-0.0658	0.5808	-0.1133	0.9098	0.001	0.0048	0.0102	0.0059	1.85455	0.819444	0.00167570749837164	60213	69837	56302
c1hy_0030001b2	food_allergy_soba_feeding_status_case_combined_4y	0.0124	0.4863	0.0255	0.9796	0.0051	0.005	0.0102	0.0094	1.85455	1.32394	0.00539449598814304	60213	55299	53869
c1hy_0030001b2	food_allergy_wheat_feeding_status_case_combined_1yh	0.5529	0.505	1.0947	0.2736	-0.0244	0.0045	0.0102	0.008	1.85455	1.45455	-0.0299993623836291	60213	61862	60213
c1hy_0030001b2	fruit_allergy_score_until_4yo_positive	0.6034	0.4537	1.3299	0.1836	-0.0071	0.0046	0.0102	0.0137	1.85455	2.20968	-0.0150893656857394	60213	68351	58575
c1hy_0030001b2	ft1b_0470001b	NA	NA	NA	NA	-0.0105	0.0047	0.0102	-0.0046	1.85455	-0.479167	NA	60213	69210	58145
c1hy_0030001b2	gastroenteritis_cum_2y	-0.8169	0.5712	-1.43	0.1527	0.0163	0.005	0.0102	0.0158	1.85455	2.07895	0.0289818654137237	60213	70826	58376
c1hy_0030001b2	hand_foot_and_mouth_disease_cum_2y	NA	NA	NA	NA	0.0203	0.0049	0.0102	-6e-04	1.85455	-0.0810811	NA	60213	70826	58376
c1hy_0030001b2	hba1c_ngsp_early	-0.0798	0.1982	-0.4023	0.6874	0.0047	0.0047	0.0102	0.0558	1.85455	6.2	0.0105208536090526	60213	33803	25649
c1hy_0030001b2	herpangina_cum_2y	-0.3251	0.4851	-0.6702	0.5028	0.0217	0.0049	0.0102	0.0091	1.85455	1.26389	0.0276746072992808	60213	70826	58376
c1hy_0030001b2	hsv_infection_cum_2y	-0.2875	0.8183	-0.3513	0.7254	0.0048	0.0048	0.0102	0.0026	1.85455	0.472727	0.00689462711832629	60213	70822	58372
c1hy_0030001b2	influenza_viral_infections_cum_4y	0.2346	0.2876	0.8157	0.4147	0.0012	0.005	0.0102	0.0286	1.85455	3.91781	-0.00276671352295089	60213	64774	57915
c1hy_0030001b2	intellectual_and_developmental_disability_including_language_delay_cum_4y	NA	NA	NA	NA	NA	NA	0.0102	2e-04	1.85455	0.030303	NA	60213	64774	57915
c1hy_0030001b2	isacc_modified_current_runny_nose_autumn_2y	1	5.8287	0.2653	0.7908	-0.0107	0.0046	0.0102	0.0014	1.85455	0.237288	-0.0181945460837383	60213	78335	60007
c1hy_0030001b2	isacc_modified_current_runny_nose_autumn_3y	0.463	0.769	0.602	0.5472	-0.0089	0.0051	0.0102	0.0039	1.85455	0.590909	-0.0131995030718742	60213	78335	60007
c1hy_0030001b2	isacc_modified_current_runny_nose_autumn_4y	NA	NA	NA	NA	0.0043	0.0046	0.0102	-0.0066	1.85455	-1.06452	NA	60213	78097	59842
c1hy_0030001b2	isacc_modified_current_runny_nose_nonpollen_season_2y	NA	NA	NA	NA	NA	NA	0.0102	5e-04	1.85455	0.0746269	NA	60213	78335	60007
c1hy_0030001b2	isacc_modified_current_runny_nose_nonpollen_season_3y	NA	NA	NA	NA	-0.0063	0.0048	0.0102	-0.0024	1.85455	-0.393443	NA	60213	77898	59733
c1hy_0030001b2	isacc_modified_current_runny_nose_nonpollen_season_4y	NA	NA	NA	NA	NA	NA	0.0102	0.001	1.85455	0.149254	NA	60213	39080	30834
c1hy_0030001b2	isacc_modified_current_runny_nose_pollen_season_2y	NA	NA	NA	NA	NA	NA	0.0102	6e-04	1.85455	0.0983607	NA	60213	78335	60007
c1hy_0030001b2	isacc_modified_current_runny_nose_pollen_season_3y	-0.0303	0.5772	-0.0525	0.9581	-4e-04	0.0051	0.0102	0.0055	1.85455	0.833333	-0.000233221385671962	60213	78010	59813
c1hy_0030001b2	isacc_modified_current_runny_nose_pollen_season_4y	0.3254	0.4566	0.7126	0.4761	-0.0078	0.005	0.0102	0.0103	1.85455	1.43056	-0.0157630177380338	60213	39068	30842
c1hy_0030001b2	isacc_modified_current_runny_nose_spring_2y	-6e-04	0.9622	-6e-04	0.9995	-0.0081	0.005	0.0102	0.0019	1.85455	0.301587	-0.00940436050147292	60213	78873	59701
c1hy_0030001b2	isacc_modified_current_runny_nose_spring_3y	-0.3838	0.93	-0.4127	0.6798	0.0023	0.0052	0.0102	0.0027	1.85455	0.428571	0.00467670765943532	60213	78335	60007
c1hy_0030001b2	isacc_modified_current_runny_nose_spring_4y	0.6276	0.5658	1.1092	0.2673	-0.0085	0.005	0.0102	0.0091	1.85455	1.28169	-0.0159442064925692	60213	78038	59798
c1hy_0030001b2	isacc_modified_current_runny_nose_summer_2y	NA	NA	NA	NA	-0.0108	0.0053	0.0102	-7e-04	1.85455	-0.118644	NA	60213	79399	60066
c1hy_0030001b2	isacc_modified_current_runny_nose_summer_3y	-0.6005	1.355	-0.4432	0.6576	0.0033	0.0052	0.0102	0.0024	1.85455	0.358209	0.00679084066148156	60213	78335	60007
c1hy_0030001b2	isacc_modified_current_runny_nose_summer_4y	NA	NA	NA	NA	-0.0151	0.0047	0.0102	-3e-04	1.85455	-0.0379747	NA	60213	77939	59756
c1hy_0030001b2	isacc_modified_current_runny_nose_winter_2y	0.0683	0.6146	0.1111	0.9116	-0.0163	0.005	0.0102	0.0049	1.85455	0.742424	-0.0192841000940427	60213	78335	60007
c1hy_0030001b2	isacc_modified_current_runny_nose_winter_3y	NA	NA	NA	NA	-0.0104	0.0044	0.0102	-9e-04	1.85455	-0.160714	NA	60213	47125	35069
c1hy_0030001b2	isacc_modified_current_runny_nose_winter_4y	NA	NA	NA	NA	-0.0089	0.005	0.0102	-0.0038	1.85455	-0.535211	NA	60213	76379	58621
c1hy_0030001b2	kawasaki_disease_cum_4y	NA	NA	NA	NA	-0.0079	0.0049	0.0102	-6e-04	1.85455	-0.0967742	NA	60213	41872	37147
c1hy_0030001b2	length_of_labor	0.1487	0.2632	0.5649	0.5721	-0.0173	0.0052	0.0102	0.0336	1.85455	4.73239	-0.0218172783926606	60213	65376	58403
c1hy_0030001b2	low_birth_weight	-0.2047	0.24	-0.8528	0.3938	-0.0047	0.0051	0.0102	0.0312	1.85455	4.8	-0.0011357964682007	60213	61862	60213
c1hy_0030001b2	lower_respiratory_tract_infection_cum_2y	0.0861	0.3459	0.2488	0.8035	0.0108	0.0044	0.0102	0.0186	1.85455	2.58333	0.0109560872148727	60213	69457	58280
c1hy_0030001b2	m1m_bed_time	NA	NA	NA	NA	NA	NA	0.0102	2e-04	1.85455	0.0350877	NA	60213	79399	60066
c1hy_0030001b2	m1m_nap_count	-0.281	0.2758	-1.0186	0.3084	0.0151	0.0049	0.0102	0.0286	1.85455	4.4	0.0227956881157125	60213	77531	58777
c1hy_0030001b2	m1m_night_wake_up_count	0.4183	0.2904	1.4404	0.1498	0.0048	0.0047	0.0102	0.0238	1.85455	3.83871	-0.000883412310339532	60213	75638	57343
c1hy_0030001b2	m1m_sleep_time_day	-0.2026	0.2372	-0.8544	0.3929	-0.0096	0.0047	0.0102	0.0395	1.85455	6.69492	-0.00734554004466945	60213	76496	58023
c1hy_0030001b2	m1m_sleep_time_night	-0.3519	0.3933	-0.8948	0.3709	0.0141	0.0046	0.0102	0.0141	1.85455	2.2381	0.0208327712748642	60213	77911	59033
c1hy_0030001b2	m1m_total_sleep_time	-0.3128	0.2886	-1.0839	0.2784	0.0024	0.0046	0.0102	0.028	1.85455	4.66667	0.00823833157074653	60213	77194	58554
c1hy_0030001b2	m1m_wake_up_time	-0.1813	0.3102	-0.5845	0.5589	-0.0018	0.0053	0.0102	0.0249	1.85455	3.19231	0.000831923985962853	60213	79399	60066
c1hy_0030001b2	mbpfas0001b	1	1.1425	1.0214	0.3071	-9e-04	0.0049	0.0102	0.0136	1.85455	0.660194	-0.014919809032959	60213	69328	58233
c1hy_0030001b2	mbpfas0039b	NA	NA	NA	NA	NA	NA	0.0102	0.0042	1.85455	0.214286	NA	60213	69297	58216
c1hy_0030001b2	mbpfas0053b	-0.8392	0.6797	-1.2347	0.217	0.0105	0.005	0.0102	0.0222	1.85455	1.21978	0.0246855949764135	60213	69223	58153
c1hy_0030001b2	mbpfas0067b	0.0705	0.4472	0.1577	0.8747	-0.0071	0.0048	0.0102	0.0296	1.85455	1.5914	-0.00929048079504327	60213	69258	58184
c1hy_0030001b2	milk_allergy_1hy	-0.0539	0.3818	-0.1412	0.8877	0.0043	0.0052	0.0102	0.0138	1.85455	2.15625	0.00505867696574051	60213	61862	60213
c1hy_0030001b2	milk_allergy_2y	-0.3137	0.427	-0.7348	0.4625	0.0061	0.005	0.0102	0.0113	1.85455	1.79365	0.00965461042841162	60213	61862	60213
c1hy_0030001b2	milk_allergy_3y	0.1023	0.9595	0.1066	0.9151	0.0026	0.0048	0.0102	0.0017	1.85455	0.288136	0.00223636051169355	60213	61089	59527
c1hy_0030001b2	milk_allergy_cum_4y	0.0433	0.3552	0.1219	0.903	0.0031	0.0053	0.0102	0.0203	1.85455	3.02985	0.00281511063082461	60213	68351	58575
c1hy_0030001b2	milk_allergy_score_until_4yo	0.386	0.2976	1.2971	0.1946	-0.008	0.005	0.0102	0.0317	1.85455	4.28378	-0.015372689405169	60213	61862	60213
c1hy_0030001b2	milk_allergy_score_until_4yo_positive	0.4352	0.3109	1.3998	0.1616	-0.0101	0.005	0.0102	0.0309	1.85455	4.06579	-0.0183415274838512	60213	61862	60213
c1hy_0030001b2	mt1b_0040001b	0.3183	0.3488	0.9125	0.3615	-0.0108	0.0049	0.0102	0.015	1.85455	2.58621	-0.0161291397779578	60213	69212	58155
c1hy_0030001b2	mt1b_0040101b	0.3188	0.359	0.888	0.3745	-0.012	0.0049	0.0102	0.0141	1.85455	2.35	-0.0173519197186359	60213	69260	58188
c1hy_0030001b2	mumps_cum_4y	-0.0797	0.7504	-0.1062	0.9154	0.0092	0.0054	0.0102	0.0044	1.85455	0.594595	0.0105315541299879	60213	64774	57915
c1hy_0030001b2	mycotic_or_fungal_infection_cum_2y	0.5644	0.6513	0.8665	0.3862	0.0018	0.0048	0.0102	0.0053	1.85455	0.929825	-0.00222603176685445	60213	64774	57915
c1hy_0030001b2	nuts_allergy_score_until_4yo_positive	0.4365	0.5138	0.8495	0.3956	0.0013	0.0051	0.0102	0.0098	1.85455	1.44118	-0.00297002845158276	60213	68351	58575
c1hy_0030001b2	otitis_media_cum_2y	0.06	0.2874	0.2089	0.8345	0.0202	0.0052	0.0102	0.0243	1.85455	3.68182	0.0218473877046158	60213	69458	58281
c1hy_0030001b2	out_of_night_diapers_age_4y	0.4858	0.3876	1.2531	0.2102	-0.0126	0.0048	0.0102	0.0304	1.85455	2.15603	-0.031669252672943	60213	32861	24943
c1hy_0030001b2	participant_reported_food_allergy_cum_4y	0.1581	0.2232	0.7086	0.4786	-7e-04	0.005	0.0102	0.0429	1.85455	4.71429	-0.00418556343730184	60213	68351	58575
c1hy_0030001b2	peanuts_allergy_score_4yo_positive	1	6.2268	0.2749	0.7834	-3e-04	0.0048	0.0102	0.0018	1.85455	0.28125	-0.00770971395973167	60213	68351	58575
c1hy_0030001b2	premature_birth	-0.1813	0.4541	-0.3993	0.6897	-0.0083	0.0052	0.0102	0.0091	1.85455	1.56897	-0.00673114018060635	60213	61862	60213
c1hy_0030001b2	psychomotor_developmental_delay_cum_4y	NA	NA	NA	NA	-0.0295	0.0043	0.0102	-0.0018	1.85455	-0.295082	NA	60213	73434	58851
c1hy_0030001b2	roseola_infantum_cum_2y	-0.7417	0.4698	-1.5788	0.1144	0.0301	0.0051	0.0102	0.0126	1.85455	2	0.0425660568575893	60213	70826	58376
c1hy_0030001b2	rsv_infection_cum_2y	-0.2173	0.2704	-0.8037	0.4216	0.0172	0.0052	0.0102	0.0361	1.85455	5.30882	0.0239704139828065	60213	70809	58362
c1hy_0030001b2	shellfish_allergy_score_until_4yo_positive	0.6627	1.1961	0.554	0.5796	-0.0031	0.0049	0.0102	0.0027	1.85455	0.442623	-0.00691763487561646	60213	68351	58575
c1hy_0030001b2	soba_allergy_score_until_4yo_positive	-0.1944	0.4492	-0.4329	0.6651	-0.0025	0.0048	0.0102	0.0105	1.85455	1.75	-0.000733841206458445	60213	68351	58575
c1hy_0030001b2	soybean_allergy_score_until_4yo_positive	0.0777	0.5278	0.1473	0.8829	-0.0019	0.0052	0.0102	0.0084	1.85455	1.29231	-0.00282644211370268	60213	68351	58575
c1hy_0030001b2	streptococcus_pyogenes_cum_4y	0.6773	0.6183	1.0954	0.2733	-0.0059	0.0053	0.0102	0.0062	1.85455	0.984127	-0.0118454761407974	60213	64774	57915
c1hy_0030001b2	ucbb_0080001b	-0.414	0.2929	-1.4135	0.1575	-4e-04	0.0049	0.0102	0.029	1.85455	4.83333	0.00681016548468327	60213	69261	58187
c1hy_0030001b2	upper_respiratory_tract_infection_cum_2y	0.182	0.3253	0.5595	0.5758	0.0229	0.0055	0.0102	0.018	1.85455	2.64706	0.023274117359036	60213	69453	58276
c1hy_0030001b2	urinary_tract_infections_cum_4y	NA	NA	NA	NA	-0.0036	0.0047	0.0102	-0.0027	1.85455	-0.442623	NA	60213	64774	57915
c1hy_0030001b2	urticaria_cum_4y	1	0.6148	1.8012	0.0717	-0.0066	0.005	0.0102	0.0121	1.85455	1.77941	-0.0198463724066369	60213	69458	58281
c1hy_0030001b2	varicella_cum_4y	-0.8211	0.9011	-0.9112	0.3622	0.0051	0.0048	0.0102	0.0045	1.85455	0.642857	0.0111443892149201	60213	64774	57915
c1hy_0030001b2	wheat_allergy_score_until_4yo_positive	0.2636	0.2882	0.9148	0.3603	-0.0038	0.0053	0.0102	0.0305	1.85455	4.55224	-0.00867812221031734	60213	61862	60213
c1hy_0030002	BMI	0.1025	0.0939	1.0921	0.2748	0.0042	0.0068	0.0154	0.1732	2.33333	19.4607	-0.00121216702872561	69759	163835	0
c1hy_0030002	adenovirus_infection_cum_2y	0.475	0.2861	1.6601	0.0969	0.074	0.005	0.0154	0.0171	2.33333	2.71429	0.100947433977759	70178	40817	37009
c1hy_0030002	allergic_conjunctivitis_cum_4y	0.1617	0.2645	0.6114	0.5409	-0.0011	0.0046	0.0154	0.0162	2.33333	2.28169	-0.00379542460010615	70178	79449	69524
c1hy_0030002	allergic_conjunctivitis_or_rhinitis_or_hay_fever_cum_4y	-0.1554	0.3759	-0.4133	0.6794	0.0081	0.0046	0.0154	0.0086	2.33333	1.11688	0.0106153432553616	70178	79449	69524
c1hy_0030002	allergic_rhinitis_cum_4y	-0.2107	0.3146	-0.6695	0.5031	9e-04	0.0045	0.0154	0.0126	2.33333	1.55556	0.00395702891933536	70178	79449	69524
c1hy_0030002	any_food_allergy_score_positive_until_4yo	-0.067	0.1574	-0.4256	0.6704	-0.0095	0.0048	0.0154	0.0548	2.33333	5.48	-0.00909465981315154	70178	71426	62742
c1hy_0030002	asthma_cum_4y	-0.0297	0.2119	-0.1404	0.8883	0.031	0.0047	0.0154	0.0306	2.33333	3.1875	0.0345063371266517	70178	79705	70115
c1hy_0030002	atopic_dermatitis_cum_4y	-0.0832	0.1525	-0.5455	0.5854	0.0196	0.0047	0.0154	0.0633	2.33333	5.86111	0.0246246889421305	70178	79449	69524
c1hy_0030002	autistic_spectrum_disorder_and_pddnos_cum_4y	0.0592	0.3747	0.158	0.8745	-0.0345	0.0049	0.0154	0.0107	2.33333	1.94545	-0.0396721424300423	70178	59497	58063
c1hy_0030002	bone_fracture_cum_4y	0.3982	0.6881	0.5787	0.5628	-0.0033	0.0046	0.0154	0.0034	2.33333	0.548387	-0.0065365952501824	70178	76319	67204
c1hy_0030002	breast_feeding_cessation_1m	0.0992	0.547	0.1813	0.8561	0.0099	0.0048	0.0154	0.004	2.33333	0.634921	0.00983374602537682	70178	78115	69698
c1hy_0030002	breast_feeding_cessation_2m	0.1513	0.3013	0.5021	0.6156	0.0191	0.0054	0.0154	0.0142	2.33333	2.18462	0.0183276827886338	70178	78062	69661
c1hy_0030002	breast_feeding_cessation_3m	-0.0212	0.3198	-0.0664	0.9471	0.0211	0.0052	0.0154	0.0112	2.33333	1.77778	0.0230032548740524	70178	78062	69661
c1hy_0030002	breast_feeding_cessation_age	-0.1755	0.3035	-0.5782	0.5631	-0.0125	0.0054	0.0154	0.018	2.33333	2.14286	-0.0105352936395992	70178	78062	69661
c1hy_0030002	breast_feeding_period_1y	-0.5058	0.2969	-1.7037	0.0884	-0.012	0.0054	0.0154	0.0188	2.33333	2.84848	-0.00421332811389774	70178	78115	69698
c1hy_0030002	c1hy_0030001b2	-0.5208	0.4069	-1.2801	0.2005	0.0337	0.0046	0.0154	0.0102	2.33333	1.85455	0.0439016250611645	70178	61689	60234
c1hy_0030002	c1hy_0040001	-0.0837	0.2561	-0.3267	0.7439	-0.0211	0.0054	0.0154	0.0196	2.33333	2.9697	-0.0214548584018334	70178	79507	69945
c1hy_0030002	c1hy_0040002	-0.1023	0.3011	-0.3397	0.7341	-0.0394	0.0055	0.0154	0.0149	2.33333	2.22388	-0.0411752333420502	70178	79419	69866
c1hy_0030002	c1hy_0050001	0.1376	0.278	0.4948	0.6208	-0.0072	0.0047	0.0154	0.0141	2.33333	2.35	-0.00986953004948497	70178	79348	69810
c1hy_0030002	c1hy_0050002	0.1804	0.2586	0.6976	0.4855	-0.0112	0.0047	0.0154	0.0164	2.33333	2.82759	-0.0151585928644017	70178	78297	68894
c1hy_0030002	c1hy_0060002_checked	0.0262	0.1167	0.2248	0.8221	-0.0016	0.0061	0.0154	0.1964	2.33333	12.1235	-0.0035390464146439	70178	65763	63672
c1hy_0030002	c1hy_0070001	-0.5369	0.417	-1.2875	0.1979	0.0125	0.0046	0.0154	0.0099	2.33333	1.54688	0.0202802799572289	70178	78943	69462
c1hy_0030002	c1hy_0070002b	-0.4617	0.4324	-1.0678	0.2856	0.0081	0.0046	0.0154	0.0083	2.33333	1.40678	0.0142636881283478	70178	62053	60230
c1hy_0030002	c1hy_0090001	-0.1174	0.2278	-0.5155	0.6062	0.0513	0.0048	0.0154	0.0238	2.33333	4.17544	0.0584040872330934	70178	78788	69342
c1hy_0030002	c1hy_0090101	-0.2885	0.2038	-1.4159	0.1568	0.0156	0.0045	0.0154	0.0359	2.33333	4.3253	0.0240342890909699	70178	79780	70178
c1hy_0030002	c1hy_0090201	0.1444	0.1871	0.7716	0.4403	0.0063	0.0051	0.0154	0.0378	2.33333	4.78481	0.00332179270007981	70178	79780	70178
c1hy_0030002	c1hy_0090301	NA	NA	NA	NA	0.0233	0.0052	0.0154	-5e-04	2.33333	-0.0877193	NA	70178	79011	69511
c1hy_0030002	c1hy_0092001	0.0651	0.2758	0.236	0.8135	0.0996	0.0052	0.0154	0.0173	2.33333	2.54412	0.107514534758157	70178	78831	69352
c1hy_0030002	c1hy_0092101	0.0706	0.278	0.254	0.7995	0.0581	0.0048	0.0154	0.0151	2.33333	2.35938	0.0618133959625017	70178	79780	70178
c1hy_0030002	c1hy_0092201	0.0227	0.2801	0.0811	0.9353	0.0674	0.0048	0.0154	0.0149	2.33333	2.48333	0.0726195076551215	70178	79780	70178
c1hy_0030002	c1hy_0092301	0.0752	0.2551	0.295	0.768	0.0686	0.0049	0.0154	0.023	2.33333	3.38235	0.0733408539125809	70178	79295	69769
c1hy_0030002	c1hy_0092601	-0.1024	1.2398	-0.0826	0.9342	0.0342	0.0049	0.0154	0.001	2.33333	0.188679	0.0371723298283478	70178	79780	70178
c1hy_0030002	c1hy_0092701	-0.1451	0.6814	-0.213	0.8314	0.0738	0.0051	0.0154	0.0031	2.33333	0.525424	0.0809761084150536	70178	78192	69006
c1hy_0030002	c1hy_0092801	NA	NA	NA	NA	0.0511	0.005	0.0154	-0.0018	2.33333	-0.276923	NA	70178	77649	68518
c1hy_0030002	c1hy_0092901	NA	NA	NA	NA	0.0768	0.0049	0.0154	-0.002	2.33333	-0.31746	NA	70178	76816	67820
c1hy_0030002	c1hy_0093001	0.9918	0.7214	1.3748	0.1692	0.0607	0.0054	0.0154	0.0052	2.33333	0.852459	0.0572435127923434	70178	77194	68179
c1hy_0030002	c1hy_0093101	0.2781	0.3158	0.8805	0.3786	0.0809	0.0051	0.0154	0.013	2.33333	1.91176	0.0850071543968431	70178	76496	67561
c1hy_0030002	c1hy_0093301	NA	NA	NA	NA	NA	NA	0.0154	5e-04	2.33333	0.0980392	NA	70178	77911	68790
c1hy_0030002	c1hy_0100001_2	-0.3248	0.3593	-0.9039	0.3661	-0.0017	0.0056	0.0154	0.0118	2.33333	1.81538	0.00255108694740419	70178	61299	59881
c1hy_0030002	c1hy_0100001_3	-0.1953	0.2109	-0.9264	0.3542	-0.0097	0.0045	0.0154	0.0295	2.33333	3.73418	-0.00661704803075141	70178	61214	59803
c1hy_0030002	c1hy_0100001_4	NA	NA	NA	NA	-0.0096	0.005	0.0154	-0.0043	2.33333	-0.767857	NA	70178	61213	59802
c1hy_0030002	c1hy_0100102	0.109	0.182	0.5987	0.5494	0.0034	0.0052	0.0154	0.0372	2.33333	4.96	0.00108136090103526	70178	77531	68490
c1hy_0030002	c1hy_0100203	0.3551	0.2924	1.2146	0.2245	-0.0176	0.0048	0.0154	0.0202	2.33333	2.72973	-0.0259185870615662	70178	75638	66806
c1hy_0030002	c1hy_0100301	0.2476	0.2863	0.8647	0.3872	-0.0123	0.0047	0.0154	0.0187	2.33333	2.39744	-0.0176172656517152	70178	79399	70007
c1hy_0030002	c1hy_0100304	0.3961	0.7458	0.5312	0.5953	-0.0073	0.0043	0.0154	0.0027	2.33333	0.519231	-0.0104325401706979	70178	79399	70007
c1hy_0030002	c1hy_0100501_3	-0.7218	0.566	-1.2755	0.2021	-0.0101	0.005	0.0154	0.0065	2.33333	1.14035	-0.00389034036138674	70178	61215	59804
c1hy_0030002	c1hy_0100501_4	-0.3157	0.8795	-0.3589	0.7197	-4e-04	0.0046	0.0154	0.0022	2.33333	0.407407	0.0014109240300707	70178	61062	59632
c1hy_0030002	c1hy_0100602	-0.1014	0.2098	-0.4835	0.6287	0.0094	0.0054	0.0154	0.0273	2.33333	3.9	0.0123662873600456	70178	79399	70007
c1hy_0030002	c1hy_0100703	-0.4315	0.2939	-1.4679	0.1421	-0.0025	0.0052	0.0154	0.0175	2.33333	2.73438	0.00437767972644929	70178	72598	64234
c1hy_0030002	c1hy_0100801	-0.491	0.2729	-1.799	0.072	-3e-04	0.005	0.0154	0.019	2.33333	2.96875	0.00821941605560826	70178	78873	69575
c1hy_0030002	c1hy_0101102	0.1822	0.3004	0.6063	0.5443	-0.0032	0.0053	0.0154	0.0126	2.33333	2.29091	-0.00603456274217296	70178	79399	70007
c1hy_0030002	c1hy_0102001_3	NA	NA	NA	NA	-0.0122	0.0052	0.0154	-0.0046	2.33333	-0.754098	NA	70178	61862	60401
c1hy_0030002	c1hy_0103001_3	-0.2076	0.2712	-0.7653	0.4441	-0.0218	0.0049	0.0154	0.018	2.33333	3.33333	-0.0206695099349306	70178	61862	60401
c1hy_0030002	c1hy_0103501_2	-0.0298	0.271	-0.11	0.9124	-0.0989	0.0055	0.0154	0.0212	2.33333	2.94444	-0.109405037267456	70178	61796	60338
c1hy_0030002	c1hy_0103501_3	0.1317	0.834	0.158	0.8745	0.0073	0.0048	0.0154	0.0018	2.33333	0.295082	0.00737949258169248	70178	61157	59711
c1hy_0030002	c1hy_0104001_2	-0.6301	0.2665	-2.3645	0.0181	-0.0901	0.0052	0.0154	0.0266	2.33333	4.09231	-0.0876304150898955	70178	61537	60086
c1hy_0030002	c1hy_0104001_3	NA	NA	NA	NA	0.0108	0.0047	0.0154	-0.0029	2.33333	-0.508772	NA	70178	49116	47965
c1hy_0030002	c1hy_0104501_2	-0.1746	0.4304	-0.4057	0.685	-0.0478	0.0051	0.0154	0.0064	2.33333	1.03226	-0.0510275490786666	70178	61714	60258
c1hy_0030002	c1hy_0105001_2	-0.6951	0.2529	-2.7485	0.006	-0.1233	0.0051	0.0154	0.028	2.33333	4.24242	-0.12285030586834	70178	61757	60299
c1hy_0030002	c1hy_0105001_3	NA	NA	NA	NA	0.0248	0.0054	0.0154	-0.003	2.33333	-0.491803	NA	70178	60361	58929
c1hy_0030002	c1hy_0105501	-0.787	0.747	-1.0534	0.2921	-0.0395	0.0049	0.0154	0.0049	2.33333	0.790323	-0.0354395927627086	70178	78335	69871
c1hy_0030002	c1hy_0105601	-0.5418	0.9767	-0.5548	0.579	-0.0079	0.0048	0.0154	0.0027	2.33333	0.428571	-0.00493426596416201	70178	78335	69871
c1hy_0030002	c1hy_0105701	NA	NA	NA	NA	-0.0424	0.0051	0.0154	-5e-04	2.33333	-0.0833333	NA	70178	78335	69871
c1hy_0030002	c1hy_0110001	-0.2959	0.8393	-0.3525	0.7245	-0.0025	0.0051	0.0154	0.0026	2.33333	0.472727	-0.000787637197059313	70178	78335	69871
c1hy_0030002	c1hy_0130001	0.0713	0.1767	0.4035	0.6866	0.0935	0.0048	0.0154	0.0454	2.33333	6.21918	0.100397024745529	70178	78335	69871
c1hy_0030002	c1hy_0140001	-0.0301	0.1783	-0.1687	0.866	0.0988	0.0047	0.0154	0.0475	2.33333	6.50685	0.109102629691979	70178	78335	69871
c1hy_0030002	c1hy_0150001	0.0867	0.1715	0.5055	0.6132	0.0854	0.0045	0.0154	0.0465	2.33333	6.2	0.0911350927967285	70178	78335	69871
c1hy_0030002	c1hy_0150101	-0.1247	0.205	-0.6082	0.543	0.0862	0.0049	0.0154	0.042	2.33333	5.67568	0.126553310791039	70178	47125	41400
c1hy_0030002	c1hy_0150201	0.1809	0.1999	0.9049	0.3655	0.0666	0.0049	0.0154	0.0345	2.33333	4.72603	0.0683220056179884	70178	78010	69617
c1hy_0030002	c1hy_0150301	-0.1657	0.3071	-0.5394	0.5896	0.0215	0.0047	0.0154	0.0163	2.33333	2.85965	0.0258999426500894	70178	77898	69526
c1hy_0030002	c1hy_0160001	0.0471	0.2567	0.1835	0.8544	0.0435	0.0048	0.0154	0.0199	2.33333	3.37288	0.0462272150549504	70178	78038	69625
c1hy_0030002	c1hy_0170001	-0.0663	0.298	-0.2227	0.8238	0.0443	0.005	0.0154	0.0167	2.33333	2.78333	0.0489558918488935	70178	77939	69550
c1hy_0030002	c1hy_0180001	0.4908	0.501	0.9797	0.3272	0.0331	0.0052	0.0154	0.0069	2.33333	1.18966	0.030455827049913	70178	78097	69664
c1hy_0030002	c1hy_0190001	-0.1414	0.1929	-0.733	0.4636	0.0231	0.0057	0.0154	0.039	2.33333	4.10526	0.0290533695814856	70178	76379	68206
c1hy_0030002	c1hy_0200001	-0.0936	0.1881	-0.4977	0.6187	0.0236	0.0056	0.0154	0.0402	2.33333	4.56818	0.0382658638870714	70178	39068	35438
c1hy_0030002	c1hy_0200301	-0.4272	0.5416	-0.7888	0.4302	0.0214	0.0052	0.0154	0.0061	2.33333	0.953125	0.027253533634509	70178	77462	69143
c1hy_0030002	c1hy_0201001	0.0127	0.3628	0.0349	0.9722	0.0011	0.0053	0.0154	0.0089	2.33333	1.39062	0.00149471900521892	70178	39080	35445
c1hy_0030002	c1hy_0201101	NA	NA	NA	NA	-0.0019	0.0054	0.0154	-0.002	2.33333	-0.338983	NA	70178	33803	29995
c1hy_0030002	c1hy_0201201	-0.0748	0.2635	-0.2839	0.7765	0.0073	0.0052	0.0154	0.0166	2.33333	2.33803	0.0134291030716108	70178	32861	29169
c1hy_0030002	c1hy_0201301	-0.022	0.2281	-0.0963	0.9233	0.0029	0.0047	0.0154	0.0208	2.33333	3.2	0.00519312561750438	70178	33893	30058
c1hy_0030002	c1hy_0201401	-0.0235	0.2623	-0.0897	0.9285	0.0096	0.0052	0.0154	0.0183	2.33333	2.77273	0.0163007675970265	70178	33620	29831
c1hy_0030002	c1hy_0201501	0.0354	0.3261	0.1086	0.9135	0.0031	0.005	0.0154	0.0119	2.33333	1.72464	0.00288594122964486	70178	76283	68200
c1hy_0030002	c1hy_0201601	-0.3509	0.2699	-1.3001	0.1936	0.0154	0.0048	0.0154	0.0198	2.33333	2.86957	0.0284327595784615	70178	44861	39628
c1hy_0030002	c1hy_0201701	-0.1659	0.2309	-0.7186	0.4724	0.0163	0.0049	0.0154	0.0253	2.33333	3.77612	0.0209991935692781	70178	78335	69871
c1hy_0030002	c1hy_0201801	-0.1675	0.2306	-0.7266	0.4675	0.0138	0.0052	0.0154	0.0225	2.33333	3.16901	0.0181051675244994	70178	78335	69871
c1hy_0030002	c1hy_0201901	-0.1145	0.2631	-0.4354	0.6633	0.011	0.0054	0.0154	0.0202	2.33333	2.97059	0.0141500092134648	70178	75470	67393
c1hy_0030002	c1hy_0202001	0.7517	0.5178	1.4517	0.1466	0.0095	0.0054	0.0154	0.0073	2.33333	1.2807	0.00319998313765172	70178	63992	57180
c1hy_0030002	c1hy_0202101	-0.2382	0.2911	-0.8181	0.4133	0.0176	0.0051	0.0154	0.0161	2.33333	2.23611	0.0228096028833803	70178	78065	69664
c1hy_0030002	c1hy_0202201	-0.0864	0.2031	-0.4256	0.6704	0.0112	0.005	0.0154	0.0311	2.33333	4.09211	0.0141320760473617	70178	77901	69518
c1hy_0030002	c1hy_0202301	0.0459	0.2611	0.1757	0.8605	0.0144	0.0053	0.0154	0.022	2.33333	2.93333	0.014743135729473	70178	77908	69537
c1hy_0030002	c1hy_0202401	-0.104	0.2491	-0.4176	0.6763	0.0046	0.0048	0.0154	0.0194	2.33333	2.85294	0.00680530620626454	70178	77997	69607
c1hy_0030002	c1hy_0210001	-0.1092	0.1736	-0.6292	0.5292	0.0113	0.0045	0.0154	0.04	2.33333	4.7619	0.0151214372508232	70178	78335	69871
c1hy_0030002	c1hy_0220001	0.0329	0.1621	0.203	0.8391	0.0457	0.0052	0.0154	0.0534	2.33333	5.44898	0.0492551971867935	70178	78335	69871
c1hy_0030002	c1hy_0240001_1	0.5267	0.5757	0.9147	0.3603	0.0649	0.0049	0.0154	0.0045	2.33333	0.725806	0.0688989919372721	70178	58745	57400
c1hy_0030002	c1hy_0240001_2	-0.5811	0.5098	-1.14	0.2543	-0.0638	0.0049	0.0154	0.0057	2.33333	0.890625	-0.0648371799801111	70178	61862	60401
c1hy_0030002	c1hy_0250001_1	0.5229	0.2328	2.2464	0.0247	-0.0066	0.0048	0.0154	0.0278	2.33333	3.80822	-0.0184171937348108	70178	61862	60401
c1hy_0030002	c1hy_0250001_2	-0.4152	0.3061	-1.3566	0.1749	0.0104	0.0049	0.0154	0.0162	2.33333	2.41791	0.0181903934684267	70178	61862	60401
c1hy_0030002	c1hy_0250001_3	-0.0044	0.199	-0.0223	0.9822	-0.0139	0.0052	0.0154	0.0352	2.33333	5.10145	-0.0154522046592895	70178	61862	60401
c1hy_0030002	c1hy_0260001	0.517	0.4583	1.1281	0.2593	8.1364e-05	0.0046	0.0154	0.0079	2.33333	1.31667	-0.00568222794626781	70178	77968	69579
c1hy_0030002	c1hy_0280001	-0.2312	0.3434	-0.6733	0.5008	0.0126	0.0048	0.0154	0.0122	2.33333	2.14035	0.0167968678563643	70178	77970	69576
c1hy_0030002	c1hy_0290001	0.7444	0.4643	1.6034	0.1089	-0.0137	0.0053	0.0154	0.0098	2.33333	1.44118	-0.024024488829654	70178	77835	69462
c1hy_0030002	c1hy_0300001	-0.7567	0.9514	-0.7953	0.4264	-0.016	0.0055	0.0154	0.0032	2.33333	0.571429	-0.0118654745688182	70178	78217	69457
c1hy_0030002	c1hy_0310001	NA	NA	NA	NA	NA	NA	0.0154	0.001	2.33333	0.178571	NA	70178	76690	68145
c1hy_0030002	c1hy_0330001	0.2682	0.566	0.4737	0.6357	0.0079	0.0044	0.0154	0.0041	2.33333	0.745455	0.00635779928300952	70178	78209	69453
c1hy_0030002	c1hy_0340001	NA	NA	NA	NA	0.0127	0.0051	0.0154	-0.0033	2.33333	-0.428571	NA	70178	75758	67305
c1hy_0030002	c1hy_0350001	-0.1485	0.3244	-0.4577	0.6471	-0.0309	0.0048	0.0154	0.0107	2.33333	1.81356	-0.0314658129168549	70178	77269	69033
c1hy_0030002	c1hy_0350002	NA	NA	NA	NA	NA	NA	0.0154	0.0017	2.33333	0.298246	NA	70178	78465	69635
c1hy_0030002	c1hy_0350003	0.2897	0.347	0.8349	0.4038	-0.0152	0.0051	0.0154	0.0107	2.33333	1.87719	-0.0201731910161318	70178	78538	69696
c1hy_0030002	c1hy_0350004	0.0399	0.3687	0.1081	0.9139	0.0405	0.0045	0.0154	0.0075	2.33333	1.22951	0.0558866659169445	70178	43845	40351
c1hy_0030002	c1hy_0360001	-0.3357	0.7365	-0.4558	0.6485	0.0053	0.005	0.0154	0.0034	2.33333	0.515152	0.00996940342222131	70178	39997	37709
c1hy_0030002	c1hy_0360002	-0.1287	0.3067	-0.4196	0.6747	-0.0091	0.0049	0.0154	0.0123	2.33333	1.86364	-0.0112170347146525	70178	39706	37432
c1hy_0030002	c1hy_0360003	0.1581	0.8364	0.189	0.8501	0.0197	0.0053	0.0154	0.0021	2.33333	0.318182	0.0199714855537516	70178	73600	68412
c1hy_0030002	c1hy_0360004	0.6316	0.3254	1.9413	0.0522	-0.0109	0.0053	0.0154	0.0158	2.33333	2.35821	-0.0216286130524935	70178	73768	68560
c1hy_0030002	c1hy_0370001	0.7841	0.44	1.7823	0.0747	0.0777	0.0053	0.0154	0.0095	2.33333	1.48438	0.0862148782108506	70178	55465	51230
c1hy_0030002	c1hy_0370101	NA	NA	NA	NA	-0.0023	0.0051	0.0154	-0.0056	2.33333	-0.918033	NA	70178	46817	43265
c1hy_0030002	c1hy_0370201	NA	NA	NA	NA	0.0304	0.005	0.0154	-0.0048	2.33333	-0.872727	NA	70178	47286	43701
c1hy_0030002	c1hy_0380101_1	NA	NA	NA	NA	0.0056	0.0053	0.0154	-0.0018	2.33333	-0.295082	NA	70178	61669	60217
c1hy_0030002	c1hy_0380101_2	-0.3375	0.3727	-0.9055	0.3652	0.009	0.0048	0.0154	0.0101	2.33333	1.68333	0.0142183098364986	70178	61733	60276
c1hy_0030002	c1hy_0380101_3	NA	NA	NA	NA	-0.0012	0.0051	0.0154	-7e-04	2.33333	-0.106061	NA	70178	61726	60269
c1hy_0030002	c1hy_0380101_4	NA	NA	NA	NA	-0.005	0.0054	0.0154	-2e-04	2.33333	-0.03125	NA	70178	54725	53438
c1hy_0030002	c1hy_0380201	NA	NA	NA	NA	NA	NA	0.0154	0.0013	2.33333	0.209677	NA	70178	50028	46211
c1hy_0030002	c1hy_0380202	NA	NA	NA	NA	-0.0029	0.0049	0.0154	-0.0063	2.33333	-1.21154	NA	70178	46463	42966
c1hy_0030002	c1hy_0380301	0.5446	0.4003	1.3604	0.1737	0.0059	0.0054	0.0154	0.0097	2.33333	1.61667	0.00122155598104303	70178	46231	42743
c1hy_0030002	c1hy_0390001	-0.0664	0.293	-0.2266	0.8207	0.0393	0.0048	0.0154	0.0163	2.33333	2.67213	0.0537766732189111	70178	47206	43607
c1hy_0030002	c1hy_0390101	0.5	0.3675	1.3608	0.1736	0.0343	0.005	0.0154	0.0115	2.33333	1.88525	0.0357055645191085	70178	55200	50976
c1hy_0030002	c1hy_0390201	-0.1245	0.2892	-0.4307	0.6667	0.0379	0.0051	0.0154	0.0173	2.33333	2.88333	0.0490717350357687	70178	55312	51069
c1hy_0030002	c1hy_0390301	-0.1638	0.4426	-0.37	0.7114	0.0233	0.0049	0.0154	0.0062	2.33333	1.01639	0.0264831090741552	70178	72901	67757
c1hy_0030002	c1hy_0390401	NA	NA	NA	NA	0.0127	0.0052	0.0154	-0.0014	2.33333	-0.25	NA	70178	73913	68691
c1hy_0030002	c1hy_0390501	0.2354	0.3834	0.614	0.5392	0.0096	0.0048	0.0154	0.0077	2.33333	1.24194	0.00758977286485231	70178	73913	68691
c1hy_0030002	c1hy_0400001	NA	NA	NA	NA	-0.0368	0.0049	0.0154	-2e-04	2.33333	-0.03125	NA	70178	73913	68691
c1hy_0030002	c1hy_0400101	0.2451	0.3956	0.6194	0.5356	0.0194	0.005	0.0154	0.0088	2.33333	1.27536	0.0177196341328995	70178	73765	68562
c1hy_0030002	c1hy_0400201	0.2212	0.5652	0.3914	0.6955	0.0547	0.0046	0.0154	0.0038	2.33333	0.745098	0.0562003109548584	70178	73913	68691
c1hy_0030002	c1hy_0400301	0.3149	0.474	0.6644	0.5065	0.0263	0.005	0.0154	0.0066	2.33333	1.04762	0.02467199903487	70178	73913	68691
c1hy_0030002	c1hy_0410001	0.1796	0.2483	0.7236	0.4693	0.0175	0.0053	0.0154	0.0206	2.33333	3.07463	0.015427285730283	70178	73913	68691
c1hy_0030002	c1hy_0411001	0.0018	0.236	0.0076	0.994	0.0154	0.0048	0.0154	0.0198	2.33333	2.86957	0.0164039444746444	70178	73913	68691
c1hy_0030002	c1hy_0411101	NA	NA	NA	NA	0.0139	0.0047	0.0154	-3.3319e-05	2.33333	-0.00546213	NA	70178	73913	68691
c1hy_0030002	c1hy_0411201	NA	NA	NA	NA	NA	NA	0.0154	0.0018	2.33333	0.295082	NA	70178	73913	68691
c1hy_0030002	c1hy_0411401	0.6274	0.5526	1.1353	0.2562	0.008	0.0051	0.0154	0.0053	2.33333	0.854839	0.00274816744365017	70178	73913	68691
c1hy_0030002	c1hy_0420001	NA	NA	NA	NA	NA	NA	0.0154	0.0012	2.33333	0.190476	NA	70178	73913	68691
c1hy_0030002	c1hy_0420002	NA	NA	NA	NA	NA	NA	0.0154	9e-04	2.33333	0.145161	NA	70178	72761	67641
c1hy_0030002	c1hy_0420003	NA	NA	NA	NA	NA	NA	0.0154	6e-04	2.33333	0.0983607	NA	70178	73913	68691
c1hy_0030002	c1hy_0420004	-0.0284	0.4208	-0.0676	0.9461	-0.0696	0.0049	0.0154	0.0063	2.33333	0.926471	-0.0734927919119172	70178	73913	68691
c1hy_0030002	c1hy_0430001	0.524	0.281	1.8645	0.0623	0.0299	0.005	0.0154	0.0335	2.33333	2.04268	0.0199360532827447	70178	73913	68691
c1hy_0030002	c1hy_0430002	0.5689	0.2581	2.2041	0.0275	0.0309	0.0047	0.0154	0.0252	2.33333	3.76119	0.0216302745786254	70178	73913	68691
c1hy_0030002	c1hy_0430003	0.7686	1.2135	0.6334	0.5265	0.0227	0.0051	0.0154	0.0025	2.33333	0.409836	0.0192037857402318	70178	73913	68691
c1hy_0030002	c1hy_0430004	0.6638	1.1403	0.5821	0.5605	0.0245	0.0051	0.0154	0.0026	2.33333	0.40625	0.0216830716943749	70178	73913	68691
c1hy_0030002	c1hy_0440001	0.0635	0.3029	0.2096	0.834	0.0096	0.005	0.0154	0.0124	2.33333	1.90769	0.00931745702120717	70178	73913	68691
c1hy_0030002	c1hy_0440002	0.2521	0.7226	0.3489	0.7272	0.0206	0.0047	0.0154	0.0033	2.33333	0.568966	0.0199888242867748	70178	73913	68691
c1hy_0030002	c1hy_0440003	0.1716	0.3192	0.5375	0.5909	-0.008	0.005	0.0154	0.0123	2.33333	1.86364	-0.0109130163708448	70178	73679	68482
c1hy_0030002	c1hy_0440004	0.8481	0.769	1.1028	0.2701	0.0228	0.0047	0.0154	0.0044	2.33333	0.721311	0.0171732465726017	70178	73406	68230
c1hy_0030002	c1hy_0440005	0.9554	0.4954	1.9284	0.0538	0.0357	0.0046	0.0154	0.0084	2.33333	1.42373	0.0270204797936758	70178	73369	68193
c1hy_0030002	c1hy_0440006	0.3041	0.3956	0.7688	0.442	0.026	0.0047	0.0154	0.0086	2.33333	1.36508	0.0241578155990295	70178	73310	68143
c1hy_0030002	c1hy_0450101	0.3468	0.2114	1.6403	0.1009	0.0376	0.0051	0.0154	0.0305	2.33333	4.23611	0.0328948780693448	70178	73011	67871
c1hy_0030002	c1hy_0450102	0.2969	0.219	1.3559	0.1751	0.0375	0.0052	0.0154	0.0313	2.33333	4.01282	0.033656076746422	70178	73629	68438
c1hy_0030002	c1hy_0450401	NA	NA	NA	NA	-0.0306	0.0047	0.0154	-0.0018	2.33333	-0.327273	NA	70178	73224	68073
c1hy_0030002	c1hy_0460001	0.3007	0.5495	0.5473	0.5842	0.0272	0.0053	0.0154	0.0801	2.33333	1.15584	0.0189729508457169	70178	73371	68202
c1hy_0030002	c1hy_0460101	0.4055	1.0549	0.3844	0.7007	0.028	0.0053	0.0154	0.068	2.33333	1.088	0.0171206516601785	70178	73012	67889
c1hy_0030002	c1hy_0490001	0.3519	0.601	0.5855	0.5582	0.0047	0.005	0.0154	0.0045	2.33333	0.818182	0.00215639727657709	70178	69911	65005
c1hy_0030002	c1hy_0490102	NA	NA	NA	NA	0.0086	0.0053	0.0154	-5e-04	2.33333	-0.078125	NA	70178	73913	68691
c1hy_0030002	c1hy_0491001	NA	NA	NA	NA	NA	NA	0.0154	4e-04	2.33333	0.0714286	NA	70178	71276	66273
c1hy_0030002	c1hy_0492001	0.1919	0.3223	0.5954	0.5516	0.0794	0.005	0.0154	0.0117	2.33333	1.91803	0.0941870889672329	70178	56592	52403
c1hy_0030002	c1hy_0492002	0.2858	0.2018	1.4166	0.1566	0.0776	0.0049	0.0154	0.0271	2.33333	3.87143	0.0774482155720326	70178	73388	68214
c1hy_0030002	c1hy_0493001	0.8295	0.6159	1.3469	0.178	-0.0071	0.0045	0.0154	0.0057	2.33333	0.966102	-0.0153783146798053	70178	73913	68691
c1hy_0030002	c1hy_0493002b	0.8672	0.8012	1.0824	0.2791	-0.0087	0.0047	0.0154	0.0045	2.33333	0.789474	-0.0168898018914549	70178	61695	60244
c1hy_0030002	c1hy_0494001	0.0791	0.7628	0.1036	0.9174	0.0529	0.0062	0.0154	0.0029	2.33333	0.508772	0.055444508970286	70178	73913	68691
c1hy_0030002	c1hy_0495001	0.3737	0.4723	0.7914	0.4287	0.047	0.0053	0.0154	0.0063	2.33333	1.21154	0.0460984169419508	70178	73913	68691
c1hy_0030002	c1hy_0496001	-0.2156	0.6172	-0.3493	0.7269	0.09	0.0046	0.0154	0.0036	2.33333	0.545455	0.0968908810147608	70178	73913	68691
c1hy_0030002	c1hy_0497001	-0.1268	0.3001	-0.4224	0.6727	0.0812	0.0052	0.0154	0.0135	2.33333	1.92857	0.088240162871965	70178	73913	68691
c1hy_0030002	c1hy_0500001	NA	NA	NA	NA	0.0195	0.0054	0.0154	-0.0052	2.33333	-0.787879	NA	70178	73913	68691
c1hy_0030002	c1hy_0500101	NA	NA	NA	NA	NA	NA	0.0154	0.0012	2.33333	0.210526	NA	70178	71709	66676
c1hy_0030002	c1hy_0500201	NA	NA	NA	NA	-3e-04	0.0052	0.0154	-0.0021	2.33333	-0.328125	NA	70178	73656	68456
c1hy_0030002	c1hy_0500401	NA	NA	NA	NA	0.0055	0.0047	0.0154	-0.0077	2.33333	-1.24194	NA	70178	73913	68691
c1hy_0030002	c1hy_0500601	-0.2772	0.3343	-0.8293	0.4069	0.0124	0.0045	0.0154	0.0094	2.33333	1.59322	0.0165415363836725	70178	73913	68691
c1hy_0030002	c1hy_0500801	0.545	0.358	1.5223	0.1279	0.0053	0.0048	0.0154	0.0116	2.33333	2.18868	-0.0017509523194037	70178	73913	68691
c1hy_0030002	c1hy_0501001	0.4147	1.2331	0.3363	0.7366	0.0064	0.005	0.0154	0.0016	2.33333	0.296296	0.00464651676929717	70178	70862	67711
c1hy_0030002	c1hy_0501201	NA	NA	NA	NA	NA	NA	0.0154	9e-04	2.33333	0.157895	NA	70178	70902	67748
c1hy_0030002	c1hy_0501301	0.625	0.6295	0.9929	0.3208	0.0093	0.0051	0.0154	0.0046	2.33333	0.821429	0.00446345935369206	70178	70984	67815
c1hy_0030002	c1hy_0501401	NA	NA	NA	NA	0.0099	0.0055	0.0154	-0.0062	2.33333	-1.10714	NA	70178	70954	67789
c1hy_0030002	c1hy_asq_acomu	0.3253	0.1456	2.2336	0.0255	0.0937	0.0053	0.0154	0.0861	2.33333	8.87629	0.0929261688165421	70178	64926	63252
c1hy_0030002	c1hy_asq_bgm	0.5594	0.188	2.9762	0.0029	0.0527	0.0051	0.0154	0.0765	2.33333	8.89535	0.0386589215489161	70178	65376	63670
c1hy_0030002	c1hy_asq_cfm	0.0729	0.1729	0.4218	0.6732	0.0407	0.0051	0.0154	0.0557	2.33333	6.47674	0.0426896561382309	70178	65376	63670
c1hy_0030002	c1hy_asq_dproblem	0.2468	0.185	1.3341	0.1822	0.045	0.0054	0.0154	0.0515	2.33333	6.68831	0.0424040776246672	70178	65207	63513
c1hy_0030002	c1hy_asq_epersonal	0.5631	0.2462	2.2875	0.0222	0.0864	0.0054	0.0154	0.0355	2.33333	4.08046	0.0811149640011617	70178	64930	63248
c1hy_0030002	c1hy_asq_total	0.3842	0.1647	2.3324	0.0197	0.0873	0.0053	0.0154	0.0772	2.33333	8.21277	0.0877520352807325	70178	58597	57778
c1hy_0030002	c1hy_bed_time	-0.3167	0.2364	-1.3394	0.1804	0.0268	0.005	0.0154	0.0269	2.33333	3.68493	0.0353258781624885	70178	73735	68528
c1hy_0030002	c1hy_bmi	0.0326	0.1116	0.2921	0.7702	0.0339	0.0057	0.0154	0.1847	2.33333	13.2878	0.0391493141943046	70178	77614	67959
c1hy_0030002	c1hy_nap_count	0.308	0.3067	1.0045	0.3152	-0.0256	0.0048	0.0154	0.0165	2.33333	2.46269	-0.0322921687673337	70178	73767	68556
c1hy_0030002	c1hy_night_wake_up_count	0.221	0.2156	1.0252	0.3053	0.0288	0.005	0.0154	0.0287	2.33333	4.28358	0.0261629754728138	70178	73735	68528
c1hy_0030002	c1hy_psi_cf	0.0028	0.2368	0.012	0.9904	0.0224	0.0057	0.0154	0.0264	2.33333	4.125	0.0243524968471596	70178	65763	63672
c1hy_0030002	c1hy_sleep_time_day	0.135	0.2499	0.5401	0.5891	-0.0314	0.0046	0.0154	0.0195	2.33333	3.25	-0.0365463900422933	70178	70975	66015
c1hy_0030002	c1hy_sleep_time_night	-0.0444	0.2338	-0.19	0.8493	-0.0259	0.0048	0.0154	0.0231	2.33333	3.34783	-0.0268621456513535	70178	73767	68556
c1hy_0030002	c1hy_total_sleep_time	-0.0789	0.3215	-0.2456	0.806	-0.0406	0.0048	0.0154	0.01	2.33333	1.5873	-0.0429714570345746	70178	70975	66015
c1hy_0030002	c1hy_wake_up_time	-0.3181	0.1529	-2.0809	0.0374	-0.0841	0.0052	0.0154	0.0699	2.33333	9.07792	-0.0813448241181124	70178	73735	68528
c1hy_0030002	c1y_0010001_1	NA	NA	NA	NA	NA	NA	0.0154	2e-04	2.33333	0.0350877	NA	70178	61862	60401
c1hy_0030002	c1y_0010001_3	NA	NA	NA	NA	0.0451	0.005	0.0154	-4e-04	2.33333	-0.0677966	NA	70178	61862	60401
c1hy_0030002	c1y_0080104_checked	0.0795	0.1241	0.6409	0.5216	0.0162	0.0054	0.0154	0.1944	2.33333	9.21327	0.0145233207346184	70178	65763	63672
c1hy_0030002	c1y_0080204_checked	-0.1024	0.1089	-0.9401	0.3472	0.0228	0.0059	0.0154	0.2505	2.33333	11.0841	0.0357216511053626	70178	65763	63672
c1hy_0030002	c1y_0090005b	NA	NA	NA	NA	-0.0101	0.0046	0.0154	-0.0013	2.33333	-0.188406	NA	70178	61929	60106
c1hy_0030002	c1y_0170001_1	-0.4871	0.3292	-1.4798	0.1389	0.0089	0.0045	0.0154	0.0144	2.33333	2.18182	0.0172189052411618	70178	61862	60401
c1hy_0030002	c1y_0170001_1_3	-0.1972	0.1688	-1.168	0.2428	0.0086	0.0053	0.0154	0.0501	2.33333	5.16495	0.0179190456083412	70178	43650	40161
c1hy_0030002	c1y_0170001_3	-0.132	0.2273	-0.5807	0.5614	0.0043	0.0055	0.0154	0.0238	2.33333	3.05128	0.00736215722500708	70178	61862	60401
c1hy_0030002	c1y_0210001_1	0.7126	0.4522	1.5756	0.1151	0.0723	0.0052	0.0154	0.0085	2.33333	1.25	0.0715718035233749	70178	61862	60401
c1hy_0030002	c1y_0210001_2	-0.6094	0.4331	-1.4071	0.1594	-0.0719	0.0053	0.0154	0.0083	2.33333	1.23881	-0.0733796244966745	70178	60307	58911
c1hy_0030002	c1y_0220001_1	0.2372	0.2733	0.868	0.3854	0.0037	0.0054	0.0154	0.0185	2.33333	3.13559	8.41030083862288e-05	70178	60304	58903
c1hy_0030002	c1y_0220001_2	-0.1129	0.2917	-0.387	0.6987	0.007	0.0049	0.0154	0.016	2.33333	2.38806	0.0095899584242391	70178	61299	59881
c1hy_0030002	c1y_0220001_3	0.0195	0.1842	0.106	0.9156	-0.0151	0.005	0.0154	0.0414	2.33333	6.27273	-0.0175314381173448	70178	61296	59878
c1hy_0030002	c1y_1_bmi	0.0181	0.1086	0.1665	0.8678	0.0219	0.0057	0.0154	0.2582	2.33333	13.1066	0.0264208033552002	70178	62714	61248
c1hy_0030002	c1y_2_bmi	0.0683	0.0942	0.7246	0.4687	0.014	0.0056	0.0154	0.282	2.33333	17.4074	0.0127293402945402	70178	77614	67959
c1hy_0030002	c1y_asq_acomu	0.3343	0.1483	2.254	0.0242	0.0686	0.0052	0.0154	0.0953	2.33333	10.1383	0.0640325420147635	70178	64855	63189
c1hy_0030002	c1y_asq_bgm	0.4089	0.1387	2.9478	0.0032	0.0324	0.0056	0.0154	0.1767	2.33333	15.5	0.0147302725859999	70178	64853	63187
c1hy_0030002	c1y_asq_cfm	0.3706	0.195	1.8999	0.0574	0.0269	0.0055	0.0154	0.0465	2.33333	5.96154	0.019421912049195	70178	64768	63112
c1hy_0030002	c1y_asq_dproblem	0.3594	0.1665	2.1584	0.0309	0.049	0.005	0.0154	0.061	2.33333	7.625	0.0429822189641149	70178	64769	63112
c1hy_0030002	c1y_asq_epersonal	0.1339	0.1541	0.8691	0.3848	0.0425	0.0048	0.0154	0.0613	2.33333	7.38554	0.0429455749844286	70178	64768	63111
c1hy_0030002	c1y_asq_total	0.3856	0.1454	2.652	0.008	0.0597	0.0053	0.0154	0.1088	2.33333	11.6989	0.0535042498274777	70178	59006	58293
c1hy_0030002	c1y_bed_time	-0.2801	0.3246	-0.8628	0.3883	0.0105	0.0049	0.0154	0.0129	2.33333	2.01562	0.0150930283779672	70178	70924	67765
c1hy_0030002	c1y_nap_count	0.0664	0.2544	0.2612	0.7939	0.0128	0.0047	0.0154	0.0192	2.33333	3.04762	0.0123673753408746	70178	71266	68086
c1hy_0030002	c1y_night_wake_up_count	0.0592	0.2549	0.2323	0.8163	0.022	0.0048	0.0154	0.0191	2.33333	3.03175	0.0222730981219943	70178	70924	67765
c1hy_0030002	c1y_sleep_time_day	-0.0456	0.2536	-0.1798	0.8573	-0.0107	0.0049	0.0154	0.0204	2.33333	3.2381	-0.0106414301746246	70178	73304	68162
c1hy_0030002	c1y_sleep_time_night	-0.0134	0.208	-0.0642	0.9488	-0.0063	0.0047	0.0154	0.029	2.33333	4.26471	-0.00640282873874588	70178	71266	68086
c1hy_0030002	c1y_total_sleep_time	-0.0213	0.2234	-0.0954	0.924	-0.0144	0.005	0.0154	0.0279	2.33333	4.5	-0.0149901971009939	70178	73809	68603
c1hy_0030002	c1y_wake_up_time	0.0911	0.1575	0.5786	0.5629	-0.061	0.0051	0.0154	0.063	2.33333	8.87324	-0.0689968148068065	70178	71094	67924
c1hy_0030002	c2hy_0010101	1	0.7277	1.5517	0.1207	0.0548	0.0052	0.0154	0.0071	2.33333	1.01429	0.0434830419749976	70178	70178	70178
c1hy_0030002	c2hy_0010201	NA	NA	NA	NA	0.0843	0.0054	0.0154	-0.0108	2.33333	-1.74194	NA	70178	70178	70178
c1hy_0030002	c2hy_0010301	0.9869	0.8115	1.2162	0.2239	0.0516	0.0052	0.0154	0.0047	2.33333	0.770492	0.0436430500948693	70178	70178	70178
c1hy_0030002	c2hy_0030002_checked	0.0823	0.0915	0.8999	0.3682	-0.001	0.0054	0.0154	0.2841	2.33333	13.4645	-0.00775477869096128	70178	65763	63672
c1hy_0030002	c2hy_0040101	-0.083	0.212	-0.3912	0.6956	0.0636	0.0046	0.0154	0.0238	2.33333	3.26027	0.0664928695386509	70178	70178	70178
c1hy_0030002	c2hy_0040102	0.0981	0.2962	0.3311	0.7406	0.0384	0.005	0.0154	0.0151	2.33333	1.96104	0.0375924832737013	70178	69759	69759
c1hy_0030002	c2hy_0040201	0.1736	0.3035	0.5721	0.5673	0.0103	0.0051	0.0154	0.0156	2.33333	2.26087	0.00775697123297429	70178	69805	69805
c1hy_0030002	c2hy_0040301	-0.1745	0.3932	-0.4439	0.6571	0.0155	0.0048	0.0154	0.0088	2.33333	1.44262	0.0177698754300133	70178	69967	69967
c1hy_0030002	c2hy_0040401b	NA	NA	NA	NA	0.0053	0.0046	0.0154	-0.0044	2.33333	-0.733333	NA	70178	49042	43279
c1hy_0030002	c2hy_0060001	0.3672	0.4223	0.8695	0.3846	0.0506	0.0051	0.0154	0.0076	2.33333	1.13433	0.0472653553797981	70178	69918	69918
c1hy_0030002	c2hy_0060002	0.3478	0.4594	0.757	0.449	0.0449	0.0044	0.0154	0.0074	2.33333	1.23333	0.0417331607565045	70178	69960	69960
c1hy_0030002	c2hy_0060003	0.019	0.4039	0.0471	0.9624	0.0365	0.0047	0.0154	0.0069	2.33333	1.07812	0.0367417461891282	70178	70072	70072
c1hy_0030002	c2hy_0060004	0.3193	0.202	1.5805	0.114	0.0569	0.0052	0.0154	0.0353	2.33333	4.97183	0.0507442539112188	70178	70178	70178
c1hy_0030002	c2hy_0060005	0.1161	0.351	0.3307	0.7409	0.0225	0.0047	0.0154	0.0116	2.33333	1.58904	0.0212349614741662	70178	70178	70178
c1hy_0030002	c2hy_0060006	0.4412	1.0591	0.4165	0.677	0.0309	0.0049	0.0154	0.0022	2.33333	0.333333	0.0285840960887656	70178	70178	70178
c1hy_0030002	c2hy_0060007	0.1052	0.2376	0.4426	0.658	0.0394	0.005	0.0154	0.0263	2.33333	3.65278	0.0380773284045382	70178	70178	70178
c1hy_0030002	c2hy_0060008	1	1.7887	0.6831	0.4946	0.0093	0.0044	0.0154	0.0028	2.33333	0.41791	0.00128870304162176	70178	70178	70178
c1hy_0030002	c2hy_0060009	0.5366	0.2891	1.8563	0.0634	-0.0153	0.0051	0.0154	0.0189	2.33333	2.66197	-0.0248814088428008	70178	70178	70178
c1hy_0030002	c2hy_0060010	0.6114	0.3728	1.64	0.101	-0.0255	0.005	0.0154	0.0138	2.33333	1.89041	-0.0349229152823775	70178	70178	70178
c1hy_0030002	c2hy_0060011	0.8126	0.3376	2.4068	0.0161	0.0032	0.0053	0.0154	0.0165	2.33333	2.5	-0.00991134956733774	70178	70178	70178
c1hy_0030002	c2hy_0070101	-0.1684	0.2638	-0.6385	0.5231	-0.0181	0.005	0.0154	0.0171	2.33333	2.75806	-0.0156210947518555	70178	70178	70178
c1hy_0030002	c2hy_0070201	0.2885	0.2947	0.9787	0.3277	0.0759	0.0051	0.0154	0.0138	2.33333	2.09091	0.0727564965173224	70178	70178	70178
c1hy_0030002	c2hy_0070202	0.2124	0.192	1.1064	0.2686	0.0746	0.0051	0.0154	0.0294	2.33333	3.97297	0.0716881300186355	70178	70178	70178
c1hy_0030002	c2hy_0070301	0.1856	0.2916	0.6364	0.5245	-0.0164	0.0048	0.0154	0.0152	2.33333	2.375	-0.019538559403847	70178	70178	70178
c1hy_0030002	c2hy_0070302	0.2389	0.3245	0.7364	0.4615	-0.0179	0.0048	0.0154	0.013	2.33333	1.91176	-0.021586793287564	70178	70178	70178
c1hy_0030002	c2hy_0070401	0.3219	0.4796	0.6712	0.5021	0.0413	0.0058	0.0154	0.0081	2.33333	1.26562	0.0381533525116854	70178	70178	70178
c1hy_0030002	c2hy_0070501	0.4545	0.6286	0.723	0.4696	0.0372	0.0048	0.0154	0.0047	2.33333	0.746032	0.033672168049206	70178	70178	70178
c1hy_0030002	c2hy_0070601	-0.1471	0.423	-0.3477	0.728	0.0828	0.0049	0.0154	0.0084	2.33333	1.12	0.0854909365539567	70178	70178	70178
c1hy_0030002	c2hy_0070701	-0.0335	0.3826	-0.0876	0.9302	0.0726	0.0053	0.0154	0.0086	2.33333	1.19444	0.0738724279450838	70178	70178	70178
c1hy_0030002	c2hy_0090001	0.213	0.3158	0.6746	0.4999	0.0161	0.0047	0.0154	0.0136	2.33333	1.7	0.0132089908470585	70178	70178	70178
c1hy_0030002	c2hy_0090101	NA	NA	NA	NA	NA	NA	0.0154	2e-04	2.33333	0.031746	NA	70178	70178	70178
c1hy_0030002	c2hy_0090201	NA	NA	NA	NA	-0.0094	0.0049	0.0154	-0.0029	2.33333	-0.408451	NA	70178	70178	70178
c1hy_0030002	c2hy_0090401	0.4783	0.87	0.5497	0.5825	0.0015	0.0048	0.0154	0.0027	2.33333	0.442623	-0.00159870141732839	70178	70178	70178
c1hy_0030002	c2hy_0090601	-0.5046	0.6348	-0.7949	0.4267	0.0138	0.0047	0.0154	0.0043	2.33333	0.632353	0.0180846313286477	70178	70178	70178
c1hy_0030002	c2hy_0090801	NA	NA	NA	NA	NA	NA	0.0154	0.0021	2.33333	0.33871	NA	70178	70178	70178
c1hy_0030002	c2hy_0090901	0.0779	0.642	0.1213	0.9035	0.027	0.0046	0.0154	0.0026	2.33333	0.440678	0.0268683358332904	70178	69564	69564
c1hy_0030002	c2hy_0091001	NA	NA	NA	NA	0.0028	0.0046	0.0154	-0.0023	2.33333	-0.359375	NA	70178	70178	70178
c1hy_0030002	c2hy_0091201	-0.9653	1.2557	-0.7688	0.442	0.0072	0.0048	0.0154	0.0035	2.33333	0.564516	0.0144234657709334	70178	70178	70178
c1hy_0030002	c2hy_0091301	0.0124	0.3066	0.0403	0.9678	0.0066	0.0051	0.0154	0.0114	2.33333	1.96552	0.00653425724629255	70178	69945	69945
c1hy_0030002	c2hy_0091401	NA	NA	NA	NA	0.008	0.0048	0.0154	-0.0067	2.33333	-1.11667	NA	70178	69905	69905
c1hy_0030002	c2hy_0190001	-0.1611	0.3554	-0.4532	0.6504	-0.1868	0.0054	0.0154	0.0092	2.33333	1.29577	-0.187562803531557	70178	69899	69899
c1hy_0030002	c2hy_0200001	0.22	0.1984	1.1087	0.2676	-0.0258	0.0049	0.0154	0.04	2.33333	5.19481	-0.0322021323487143	70178	69921	69921
c1hy_0030002	c2hy_asq_acomu	0.3582	0.1741	2.0578	0.0396	0.0737	0.0056	0.0154	0.066	2.33333	7.02128	0.0699797185479425	70178	65158	63464
c1hy_0030002	c2hy_asq_bgm	0.4238	0.1819	2.3303	0.0198	0.0542	0.005	0.0154	0.0652	2.33333	7.01075	0.0461637629463363	70178	65225	63533
c1hy_0030002	c2hy_asq_cfm	-0.017	0.2035	-0.0834	0.9335	0.0248	0.0053	0.0154	0.0357	2.33333	4.89041	0.0275562488339501	70178	65006	63324
c1hy_0030002	c2hy_asq_dproblem	0.2698	0.1786	1.5106	0.1309	0.0714	0.0052	0.0154	0.0588	2.33333	7.08434	0.0709615252015149	70178	64549	62875
c1hy_0030002	c2hy_asq_epersonal	0.3132	0.1489	2.1035	0.0354	0.0852	0.0049	0.0154	0.0734	2.33333	8.24719	0.084481482063586	70178	64521	62847
c1hy_0030002	c2hy_asq_total	0.306	0.1571	1.9482	0.0514	0.074	0.0051	0.0154	0.0765	2.33333	8.89535	0.0752779434859969	70178	58376	57561
c1hy_0030002	c2hy_bmi	-0.0648	0.0975	-0.6648	0.5062	0.0152	0.0055	0.0154	0.2398	2.33333	16.2027	0.0236313978094553	70178	77614	67959
c1hy_0030002	c2hy_psi_cf	-0.0271	0.2209	-0.1225	0.9025	0.0169	0.0051	0.0154	0.0273	2.33333	4.33333	0.0189929072501537	70178	65763	63672
c1hy_0030002	c2y_0010001	-0.2123	0.787	-0.2698	0.7873	-0.0258	0.0054	0.0154	0.0024	2.33333	0.40678	-0.0384873428392569	70178	33377	31664
c1hy_0030002	c2y_0010101	0.608	0.3142	1.9352	0.053	0.0621	0.0052	0.0154	0.015	2.33333	2.34375	0.0565995535337685	70178	70204	67080
c1hy_0030002	c2y_0010201	NA	NA	NA	NA	0.0939	0.0057	0.0154	-9e-04	2.33333	-0.138462	NA	70178	71075	67912
c1hy_0030002	c2y_0010301	0.4148	0.4391	0.9445	0.3449	0.0552	0.0057	0.0154	0.0078	2.33333	1.27869	0.0535613853582528	70178	70887	67727
c1hy_0030002	c2y_0030002_checked	0.0677	0.0974	0.6949	0.4871	-7e-04	0.0055	0.0154	0.2606	2.33333	11.8455	-0.00590307762108533	70178	65550	63479
c1hy_0030002	c2y_0040101	NA	NA	NA	NA	0.006	0.004	0.0154	-0.0016	2.33333	-0.313725	NA	70178	70773	67628
c1hy_0030002	c2y_0041001	NA	NA	NA	NA	NA	NA	0.0154	6e-04	2.33333	0.111111	NA	70178	70804	67657
c1hy_0030002	c2y_0041101	0.1299	1.3185	0.0985	0.9215	0.0139	0.0048	0.0154	0.0013	2.33333	0.236364	0.0140100843356478	70178	70894	67738
c1hy_0030002	c2y_0041201	-0.4324	0.6427	-0.6727	0.5011	-0.007	0.0051	0.0154	0.0045	2.33333	0.714286	-0.00373604350614172	70178	70705	67561
c1hy_0030002	c2y_0041301	NA	NA	NA	NA	-0.005	0.0047	0.0154	-8e-04	2.33333	-0.137931	NA	70178	70761	67616
c1hy_0030002	c2y_0041401	0.3	0.6205	0.4835	0.6287	0.024	0.0049	0.0154	0.004	2.33333	0.57971	0.0228530641690489	70178	70928	67769
c1hy_0030002	c2y_0041501	-0.0693	0.3765	-0.1841	0.8539	-0.0457	0.005	0.0154	0.0085	2.33333	1.37097	-0.0473492837108142	70178	70926	67769
c1hy_0030002	c2y_0041601	-0.3701	0.6844	-0.5408	0.5886	0.0236	0.0054	0.0154	0.0039	2.33333	0.639344	0.027737043595138	70178	70733	67589
c1hy_0030002	c2y_0041701	NA	NA	NA	NA	0.0039	0.0054	0.0154	-7e-04	2.33333	-0.127273	NA	70178	70303	67188
c1hy_0030002	c2y_0041801	-0.0632	0.2991	-0.2113	0.8327	-0.0365	0.0052	0.0154	0.0167	2.33333	2.31944	-0.0378615656600114	70178	69835	66773
c1hy_0030002	c2y_0041901	-0.7879	3.5003	-0.2251	0.8219	-0.0237	0.005	0.0154	0.0012	2.33333	0.210526	-0.0216201778749836	70178	69963	66889
c1hy_0030002	c2y_0042001	-0.5333	0.6712	-0.7945	0.4269	-0.0197	0.0048	0.0154	0.0041	2.33333	0.66129	-0.0165460947438964	70178	70084	66995
c1hy_0030002	c2y_0042101	0.1936	0.3617	0.5351	0.5926	0.0161	0.0049	0.0154	0.0104	2.33333	1.50725	0.0145097263240015	70178	70830	67676
c1hy_0030002	c2y_0042201	-0.2962	0.4903	-0.6041	0.5458	-0.0646	0.0048	0.0154	0.0051	2.33333	0.822581	-0.0654012351664229	70178	70695	67555
c1hy_0030002	c2y_0042301	-0.2942	0.2482	-1.1852	0.236	-0.0652	0.0046	0.0154	0.0171	2.33333	2.40845	-0.0645495266265746	70178	70089	66975
c1hy_0030002	c2y_0042401	-0.4167	0.3219	-1.2943	0.1955	-0.0602	0.0051	0.0154	0.0142	2.33333	1.97222	-0.0574548339023002	70178	70710	67563
c1hy_0030002	c2y_0042501	-0.3799	0.3792	-1.0019	0.3164	0.0039	0.0047	0.0154	0.0092	2.33333	1.41538	0.0086973657780918	70178	70615	67482
c1hy_0030002	c2y_0050301	NA	NA	NA	NA	-0.0036	0.0047	0.0154	-0.0012	2.33333	-0.2	NA	70178	70889	67732
c1hy_0030002	c2y_0050601	NA	NA	NA	NA	-0.0118	0.0047	0.0154	-0.0048	2.33333	-0.827586	NA	70178	70839	67685
c1hy_0030002	c2y_0051001	-0.6817	1.6243	-0.4197	0.6747	0.0149	0.0048	0.0154	0.0023	2.33333	0.359375	0.0197782426182599	70178	70610	67470
c1hy_0030002	c2y_0053101	-0.0486	0.1885	-0.2577	0.7966	0.0216	0.0053	0.0154	0.0551	2.33333	6.40698	0.0247844494019463	70178	70903	67748
c1hy_0030002	c2y_0053102	-0.0517	0.1806	-0.2865	0.7745	0.0211	0.0053	0.0154	0.058	2.33333	6.59091	0.024466282671253	70178	70580	67446
c1hy_0030002	c2y_0060001	-0.225	0.333	-0.6756	0.4993	0.048	0.005	0.0154	0.0118	2.33333	1.90323	0.0537573371247858	70178	70875	67714
c1hy_0030002	c2y_0060101	0.0371	0.1916	0.1937	0.8464	0.0118	0.0051	0.0154	0.0409	2.33333	4.59551	0.0116941234029452	70178	70806	67653
c1hy_0030002	c2y_0060201	-0.047	0.2427	-0.1934	0.8466	0.0116	0.0046	0.0154	0.0213	2.33333	3.04286	0.0131623115643802	70178	71000	67842
c1hy_0030002	c2y_0060401	NA	NA	NA	NA	0.0125	0.0045	0.0154	-0.0104	2.33333	-1.7931	NA	70178	71029	67861
c1hy_0030002	c2y_0061301	0.021	0.2479	0.0845	0.9326	0.0816	0.0054	0.0154	0.0201	2.33333	2.91304	0.0863753145642991	70178	70444	67331
c1hy_0030002	c2y_0061401	-0.0548	0.2792	-0.1964	0.8443	0.0419	0.0051	0.0154	0.0166	2.33333	2.72131	0.0454195014889937	70178	70238	67137
c1hy_0030002	c2y_0061501	0.1845	0.3003	0.6144	0.5389	0.0438	0.0052	0.0154	0.0121	2.33333	1.75362	0.0435976297543999	70178	71187	68015
c1hy_0030002	c2y_0061601	0.1611	0.6987	0.2306	0.8176	0.0469	0.0052	0.0154	0.0047	2.33333	0.758065	0.0478072493835886	70178	71319	68136
c1hy_0030002	c2y_0061901	0.0179	0.5071	0.0352	0.9719	0.0254	0.0044	0.0154	0.0045	2.33333	0.703125	0.0264879816048398	70178	71319	68136
c1hy_0030002	c2y_0062001	-0.2266	0.3386	-0.6692	0.5034	0.036	0.0054	0.0154	0.0124	2.33333	1.9375	0.0410815388658338	70178	71319	68136
c1hy_0030002	c2y_0062101	0.092	0.4169	0.2206	0.8254	0.0426	0.005	0.0154	0.0069	2.33333	1.09524	0.0437720486858964	70178	71319	68136
c1hy_0030002	c2y_0062201	0.188	0.3169	0.5932	0.553	0.0605	0.0053	0.0154	0.0145	2.33333	1.93333	0.0609190950053309	70178	71319	68136
c1hy_0030002	c2y_0062301	NA	NA	NA	NA	0.0472	0.0047	0.0154	-0.002	2.33333	-0.30303	NA	70178	71319	68136
c1hy_0030002	c2y_0062401	0.1918	0.2833	0.6771	0.4984	0.0542	0.0052	0.0154	0.0183	2.33333	3.26786	0.0539658711232204	70178	71319	68136
c1hy_0030002	c2y_0062601	-0.3801	0.3795	-1.0014	0.3166	0.0164	0.005	0.0154	0.0109	2.33333	1.94643	0.0222454528848613	70178	71319	68136
c1hy_0030002	c2y_0062701	NA	NA	NA	NA	0.0483	0.0054	0.0154	-4.4094e-05	2.33333	-0.00711194	NA	70178	71319	68136
c1hy_0030002	c2y_0070001	0.0883	0.2075	0.4254	0.6705	0.1267	0.0048	0.0154	0.0294	2.33333	4.0274	0.132649521283346	70178	71319	68136
c1hy_0030002	c2y_0070002	-0.0991	0.236	-0.42	0.6745	0.1062	0.0047	0.0154	0.0244	2.33333	3.43662	0.121503994405749	70178	63050	60294
c1hy_0030002	c2y_0070101	0.3289	0.3016	1.0905	0.2755	0.0106	0.0052	0.0154	0.0138	2.33333	2	0.00706676387168278	70178	62212	59566
c1hy_0030002	c2y_0070201	-0.1626	0.2611	-0.6229	0.5334	0.0412	0.005	0.0154	0.0188	2.33333	2.9375	0.0496406673103293	70178	61296	58711
c1hy_0030002	c2y_0070301b	NA	NA	NA	NA	-0.0123	0.0051	0.0154	-2e-04	2.33333	-0.0338983	NA	70178	62078	60252
c1hy_0030002	c2y_0080001_1	0.121	0.278	0.4352	0.6634	-0.0091	0.0058	0.0154	0.0208	2.33333	3.25	-0.0130211732992716	70178	54023	52761
c1hy_0030002	c2y_0080001_2	-0.1121	0.2719	-0.4124	0.68	0.0056	0.0055	0.0154	0.0219	2.33333	3.47619	0.00875396386648435	70178	54087	52819
c1hy_0030002	c2y_0090001b2	NA	NA	NA	NA	0.0077	0.0051	0.0154	-0.008	2.33333	-1.37931	NA	70178	61919	60100
c1hy_0030002	c2y_0090002	0.9457	0.1557	6.0733	1.2532e-09	0.5472	0.0057	0.0154	0.0207	2.33333	3	0.561413103410948	70178	71319	68136
c1hy_0030002	c2y_0100001_2	0.0821	0.253	0.3245	0.7456	-0.0017	0.0052	0.0154	0.0196	2.33333	2.9697	-0.00334251525793164	70178	61648	60193
c1hy_0030002	c2y_0100001_3	0.1101	0.239	0.4609	0.6448	-0.004	0.0044	0.0154	0.0195	2.33333	2.70833	-0.00638537829462841	70178	61779	60325
c1hy_0030002	c2y_0100001_4	-0.2493	0.4707	-0.5296	0.5964	-0.005	0.0051	0.0154	0.008	2.33333	1.25	-0.00272882651576051	70178	61633	60182
c1hy_0030002	c2y_0100102	0.0388	0.174	0.2229	0.8236	0.0046	0.0048	0.0154	0.0417	2.33333	5.27848	0.0039048084283495	70178	71319	68136
c1hy_0030002	c2y_0100203	0.2688	0.2413	1.1141	0.2652	-0.0074	0.0046	0.0154	0.022	2.33333	3.23529	-0.0128719334959356	70178	71319	68136
c1hy_0030002	c2y_0100301	0.5285	0.3074	1.7195	0.0855	-0.0067	0.0046	0.0154	0.0162	2.33333	2.38235	-0.0155499827245177	70178	71319	68136
c1hy_0030002	c2y_0100304	0.3727	0.5021	0.7423	0.4579	-0.0067	0.0048	0.0154	0.0051	2.33333	0.894737	-0.0103660304277927	70178	71319	68136
c1hy_0030002	c2y_0100501_3	-0.2994	0.3344	-0.8951	0.3707	-0.0171	0.0043	0.0154	0.0093	2.33333	1.55	-0.0153085569434289	70178	61531	60082
c1hy_0030002	c2y_0100602	-0.1708	0.2344	-0.7286	0.4662	0.0063	0.0052	0.0154	0.0228	2.33333	3.35294	0.00993159126674204	70178	71319	68136
c1hy_0030002	c2y_0100703	-0.2081	0.2592	-0.8029	0.422	-0.0017	0.0049	0.0154	0.0153	2.33333	2.42857	0.00145147342788292	70178	71319	68136
c1hy_0030002	c2y_0100801	-0.4767	0.343	-1.3897	0.1646	0.0016	0.005	0.0154	0.012	2.33333	1.96721	0.00825471078460181	70178	71319	68136
c1hy_0030002	c2y_0101102	0.0846	0.3577	0.2365	0.813	-0.0022	0.0053	0.0154	0.0101	2.33333	1.62903	-0.00338251277398381	70178	71319	68136
c1hy_0030002	c2y_0102001_3	NA	NA	NA	NA	-0.0045	0.0043	0.0154	-5e-04	2.33333	-0.0877193	NA	70178	61616	60168
c1hy_0030002	c2y_0103501_2	-0.152	0.2985	-0.5094	0.6105	-0.0621	0.0049	0.0154	0.0157	2.33333	2.34328	-0.0668311447409805	70178	61100	59664
c1hy_0030002	c2y_0103501_3	NA	NA	NA	NA	NA	NA	0.0154	5e-04	2.33333	0.0833333	NA	70178	61077	59645
c1hy_0030002	c2y_0104001_2	-0.5832	0.299	-1.9504	0.0511	-0.0863	0.0052	0.0154	0.0185	2.33333	2.68116	-0.0858714170447994	70178	61700	60246
c1hy_0030002	c2y_0104001_3	NA	NA	NA	NA	0.0053	0.0046	0.0154	-0.0028	2.33333	-0.491228	NA	70178	61689	60238
c1hy_0030002	c2y_0104501_2	NA	NA	NA	NA	-0.0195	0.005	0.0154	-0.009	2.33333	-1.55172	NA	70178	61478	60027
c1hy_0030002	c2y_0105001_2	-0.2353	0.2407	-0.9774	0.3284	-0.116	0.0051	0.0154	0.0227	2.33333	3.28986	-0.124818673981976	70178	61554	60108
c1hy_0030002	c2y_0105001_3	0.0962	0.7419	0.1297	0.8968	0.0084	0.0049	0.0154	0.0027	2.33333	0.457627	0.00878960714491596	70178	59626	58238
c1hy_0030002	c2y_0105501	-0.0201	0.2729	-0.0735	0.9414	-0.0518	0.0051	0.0154	0.0199	2.33333	3.01515	-0.0543926898337324	70178	71319	68136
c1hy_0030002	c2y_0105601	0.4236	0.4508	0.9396	0.3474	-0.0089	0.0048	0.0154	0.0077	2.33333	1.24194	-0.0140157023035572	70178	71319	68136
c1hy_0030002	c2y_0105701	0.0216	0.2878	0.0751	0.9401	-0.0496	0.0048	0.0154	0.0154	2.33333	2.52459	-0.0526434594765404	70178	71319	68136
c1hy_0030002	c2y_0110001	0.1131	0.1531	0.7384	0.4603	0.0954	0.0051	0.0154	0.0618	2.33333	7.53659	0.10125092078419	70178	68796	65759
c1hy_0030002	c2y_0120001	-0.0205	0.1652	-0.1238	0.9015	0.0911	0.005	0.0154	0.0519	2.33333	6.32927	0.0985010148335639	70178	71319	68136
c1hy_0030002	c2y_0120101	-0.0197	0.1816	-0.1085	0.9136	0.0839	0.005	0.0154	0.0463	2.33333	5.7875	0.0904413911775966	70178	71319	68136
c1hy_0030002	c2y_0120201	0.0339	0.202	0.1677	0.8668	0.0571	0.005	0.0154	0.0342	2.33333	3.8427	0.0600001590965116	70178	71319	68136
c1hy_0030002	c2y_0120301	NA	NA	NA	NA	NA	NA	0.0154	4e-04	2.33333	0.0689655	NA	70178	71319	68136
c1hy_0030002	c2y_0130001	-0.1943	0.2661	-0.7301	0.4653	0.0425	0.005	0.0154	0.0192	2.33333	3.09677	0.0483049389455173	70178	71319	68136
c1hy_0030002	c2y_0140001	-0.5684	1.8276	-0.311	0.7558	0.0212	0.0052	0.0154	0.0016	2.33333	0.285714	0.025047109068554	70178	71319	68136
c1hy_0030002	c2y_0150001	-0.0378	0.5267	-0.0717	0.9428	0.02	0.0051	0.0154	0.0049	2.33333	0.753846	0.0213111381930899	70178	71319	68136
c1hy_0030002	c2y_0160001	0.1169	0.142	0.8231	0.4104	0.0252	0.0047	0.0154	0.057	2.33333	5.7	0.0235600645258847	70178	71319	68136
c1hy_0030002	c2y_0170001	0.0723	0.1507	0.4794	0.6317	0.0248	0.0047	0.0154	0.0528	2.33333	5.33333	0.0245292913567291	70178	71319	68136
c1hy_0030002	c2y_0170101	0.0275	0.1403	0.1963	0.8444	0.0233	0.0044	0.0154	0.0517	2.33333	4.92381	0.0242338086852146	70178	71319	68136
c1hy_0030002	c2y_0170401	0.1406	0.2524	0.5569	0.5776	0.0296	0.005	0.0154	0.0192	2.33333	2.86567	0.0288148200885065	70178	71319	68136
c1hy_0030002	c2y_0180001	-0.0696	0.1959	-0.3555	0.7222	0.0157	0.0047	0.0154	0.0357	2.33333	4.3012	0.0184045946933089	70178	71319	68136
c1hy_0030002	c2y_0190001	0.0562	0.1391	0.4041	0.6861	0.0564	0.005	0.0154	0.0645	2.33333	6.32353	0.0591718653466739	70178	71319	68136
c1hy_0030002	c2y_0200001	-0.1127	0.887	-0.1271	0.8989	0.044	0.0054	0.0154	0.0023	2.33333	0.319444	0.0467712501798112	70178	71319	68136
c1hy_0030002	c2y_0210001	NA	NA	NA	NA	0.04	0.0057	0.0154	-0.0014	2.33333	-0.191781	NA	70178	71319	68136
c1hy_0030002	c2y_0210101	-0.06	0.4349	-0.138	0.8902	0.0217	0.0048	0.0154	0.0072	2.33333	0.935065	0.0234280315693948	70178	71319	68136
c1hy_0030002	c2y_0210201	0.303	0.4447	0.6814	0.4956	0.0383	0.0048	0.0154	0.0067	2.33333	1.06349	0.0370997291677598	70178	71319	68136
c1hy_0030002	c2y_0210202	-0.0139	0.4005	-0.0348	0.9722	0.0383	0.0048	0.0154	0.0086	2.33333	1.34375	0.0404123718596367	70178	71319	68136
c1hy_0030002	c2y_0210203	-0.16	0.4237	-0.3777	0.7056	0.0309	0.0049	0.0154	0.0079	2.33333	1.29508	0.0342477615462777	70178	71319	68136
c1hy_0030002	c2y_0210204	NA	NA	NA	NA	0.0327	0.0052	0.0154	-0.0019	2.33333	-0.296875	NA	70178	71319	68136
c1hy_0030002	c2y_0210205	NA	NA	NA	NA	0.04	0.0052	0.0154	-0.0015	2.33333	-0.220588	NA	70178	71319	68136
c1hy_0030002	c2y_0210206	NA	NA	NA	NA	0.0275	0.0051	0.0154	-4e-04	2.33333	-0.0727273	NA	70178	70932	67775
c1hy_0030002	c2y_0210207	-0.1769	0.2785	-0.6353	0.5252	0.0228	0.0052	0.0154	0.0197	2.33333	3.28333	0.0272793380372842	70178	71021	67862
c1hy_0030002	c2y_0210208	NA	NA	NA	NA	0.0216	0.005	0.0154	-0.0033	2.33333	-0.55	NA	70178	70753	67601
c1hy_0030002	c2y_0210209	NA	NA	NA	NA	NA	NA	0.0154	7e-04	2.33333	0.127273	NA	70178	70787	67634
c1hy_0030002	c2y_0210210	NA	NA	NA	NA	0.0328	0.0049	0.0154	-0.0047	2.33333	-0.824561	NA	70178	70749	67599
c1hy_0030002	c2y_0210211	0.3306	0.4196	0.7879	0.4308	0.0382	0.0046	0.0154	0.0065	2.33333	1.01562	0.0368566946463471	70178	70959	67798
c1hy_0030002	c2y_0210212	0.1149	0.3403	0.3375	0.7358	0.0436	0.0048	0.0154	0.0098	2.33333	1.60656	0.044418567684736	70178	71319	68136
c1hy_0030002	c2y_0220001	-0.483	0.3407	-1.4179	0.1562	0.007	0.0053	0.0154	0.0129	2.33333	2.01562	0.0142779351775845	70178	71319	68136
c1hy_0030002	c2y_0240001	-0.2067	0.2789	-0.7409	0.4588	0.0177	0.0052	0.0154	0.0174	2.33333	2.63636	0.0221244886824793	70178	71319	68136
c1hy_0030002	c2y_0250001	-0.5265	0.4977	-1.0578	0.2901	-0.0261	0.0053	0.0154	0.0067	2.33333	1.11667	-0.0219950537933236	70178	71319	68136
c1hy_0030002	c2y_0260001	-0.1657	0.3262	-0.508	0.6115	-0.0284	0.0052	0.0154	0.014	2.33333	2	-0.0274585876243533	70178	71319	68136
c1hy_0030002	c2y_0270001	0.2109	0.4995	0.4222	0.6729	0.0379	0.0049	0.0154	0.0049	2.33333	0.803279	0.037905123343629	70178	71319	68136
c1hy_0030002	c2y_0280001	NA	NA	NA	NA	NA	NA	0.0154	2e-04	2.33333	0.0273973	NA	70178	71319	68136
c1hy_0030002	c2y_0290001	-0.3021	0.1828	-1.6527	0.0984	-0.0318	0.005	0.0154	0.0457	2.33333	6.01316	-0.0257949386670055	70178	71319	68136
c1hy_0030002	c2y_0300001	0.2931	0.2619	1.1193	0.263	0.0134	0.005	0.0154	0.0185	2.33333	2.89062	0.00912071413879034	70178	71319	68136
c1hy_0030002	c2y_0310001	0.4605	0.5346	0.8615	0.389	0.0217	0.0058	0.0154	0.0064	2.33333	1	0.0181576790163304	70178	71319	68136
c1hy_0030002	c2y_0320001	0.0921	0.195	0.4725	0.6366	0.0011	0.0051	0.0154	0.03	2.33333	4.05405	-0.000856951075280589	70178	71319	68136
c1hy_0030002	c2y_0330101	0.5826	0.3285	1.7737	0.0761	0.0623	0.0049	0.0154	0.0142	2.33333	2.18462	0.0569135701792237	70178	71319	68136
c1hy_0030002	c2y_0330201	0.393	0.4264	0.9216	0.3567	0.0154	0.0052	0.0154	0.0084	2.33333	1.23529	0.011715542932909	70178	70819	67660
c1hy_0030002	c2y_0340001	-0.261	0.2299	-1.1353	0.2563	0.0178	0.0048	0.0154	0.0236	2.33333	3.63077	0.0240515644332271	70178	70346	67216
c1hy_0030002	c2y_0350001	0.0459	0.3768	0.1218	0.903	-0.0768	0.0047	0.0154	0.0086	2.33333	1.34375	-0.0873077266726106	70178	61764	58978
c1hy_0030002	c2y_0360001	NA	NA	NA	NA	0.2552	0.0049	0.0154	-0.0022	2.33333	-0.349206	NA	70178	70697	67556
c1hy_0030002	c2y_0360201	-0.132	0.3478	-0.3795	0.7043	0.0329	0.0051	0.0154	0.0204	2.33333	1.74359	0.037227745034694	70178	71057	67889
c1hy_0030002	c2y_0450001	-0.2682	0.8119	-0.3304	0.7411	-0.2047	0.0052	0.0154	0.0021	2.33333	0.323077	-0.213311805495249	70178	71027	67861
c1hy_0030002	c2y_0460001	0.5159	0.2256	2.2864	0.0222	-0.0427	0.0047	0.0154	0.0364	2.33333	5.35294	-0.058256064618152	70178	70663	67527
c1hy_0030002	c2y_asq_acomu	0.2152	0.1435	1.4994	0.1338	0.0975	0.0054	0.0154	0.0949	2.33333	10.4286	0.10771872057513	70178	58162	56672
c1hy_0030002	c2y_asq_bgm	0.4866	0.1597	3.0478	0.0023	0.0614	0.005	0.0154	0.0941	2.33333	11.6173	0.0538646222128739	70178	57865	56383
c1hy_0030002	c2y_asq_cfm	0.187	0.1889	0.9901	0.3221	0.0445	0.0048	0.0154	0.0439	2.33333	5.55696	0.0467853233463618	70178	57966	56476
c1hy_0030002	c2y_asq_dproblem	0.3207	0.2136	1.502	0.1331	0.0226	0.0051	0.0154	0.0358	2.33333	4.36585	0.0169829269838073	70178	65178	63482
c1hy_0030002	c2y_asq_epersonal	0.2221	0.1938	1.146	0.2518	0.0733	0.0052	0.0154	0.0352	2.33333	4.09302	0.0747525415788764	70178	65276	63581
c1hy_0030002	c2y_asq_total	0.3884	0.1562	2.4868	0.0129	0.0838	0.0051	0.0154	0.079	2.33333	8.97727	0.0834279558114791	70178	58615	57796
c1hy_0030002	c2y_bmi	-0.0165	0.1064	-0.1548	0.877	0.0283	0.0059	0.0154	0.237	2.33333	16.4583	0.0366083661767506	70178	77614	67959
c1hy_0030002	c3hy_0010101	0.1663	0.3052	0.5447	0.586	0.0549	0.0045	0.0154	0.0138	2.33333	1.84	0.0553088213448505	70178	68351	66794
c1hy_0030002	c3hy_0010201	0.899	0.5662	1.5877	0.1124	0.09	0.0053	0.0154	0.0076	2.33333	1.11765	0.0845680491604408	70178	68351	66794
c1hy_0030002	c3hy_0010301	NA	NA	NA	NA	0.047	0.005	0.0154	-0.0017	2.33333	-0.25	NA	70178	68351	66794
c1hy_0030002	c3hy_0030002	0.085	0.0831	1.0234	0.3061	0.0031	0.0063	0.0154	0.3623	2.33333	15.417	-0.00395606375136026	70178	68351	66794
c1hy_0030002	c3hy_0080102	NA	NA	NA	NA	0.0049	0.0047	0.0154	-0.0055	2.33333	-0.916667	NA	70178	67101	65592
c1hy_0030002	c3hy_0081001	-0.2065	0.7651	-0.2699	0.7872	-0.0217	0.0053	0.0154	0.0024	2.33333	0.393443	-0.0214364879845076	70178	68351	66794
c1hy_0030002	c3hy_0082002	0.069	0.2877	0.24	0.8104	0.0126	0.0051	0.0154	0.0305	2.33333	2.52066	0.0119206566282528	70178	67525	65999
c1hy_0030002	c3hy_0083001	NA	NA	NA	NA	NA	NA	0.0154	0.001	2.33333	0.140845	NA	70178	67571	66047
c1hy_0030002	c3hy_0083002	0.3133	0.5613	0.5581	0.5768	-0.0218	0.0054	0.0154	0.0055	2.33333	0.808824	-0.026502048076421	70178	64063	62623
c1hy_0030002	c3hy_0084001	0.0787	0.9776	0.0805	0.9358	0.0475	0.0052	0.0154	0.0021	2.33333	0.304348	0.0492369600358072	70178	68351	66794
c1hy_0030002	c3hy_0085001	0.4786	0.7417	0.6453	0.5187	0.0347	0.0048	0.0154	0.0049	2.33333	0.671233	0.0321495913786633	70178	68351	66794
c1hy_0030002	c3hy_0086001	-0.2348	0.4884	-0.4807	0.6307	0.0792	0.0049	0.0154	0.006	2.33333	0.895522	0.0852928143442005	70178	68351	66794
c1hy_0030002	c3hy_0087001	-0.2596	0.3435	-0.7556	0.4499	0.0688	0.0053	0.0154	0.0123	2.33333	1.75714	0.0759635514943788	70178	68351	66794
c1hy_0030002	c3hy_0090001	0.0322	0.7983	0.0404	0.9678	0.0067	0.0049	0.0154	0.0029	2.33333	0.367089	0.00679432303748582	70178	68351	66794
c1hy_0030002	c3hy_0090101	0.059	1.2189	0.0484	0.9614	0.0058	0.0048	0.0154	0.0014	2.33333	0.233333	0.00578881653873958	70178	68351	66794
c1hy_0030002	c3hy_0090201	NA	NA	NA	NA	NA	NA	0.0154	7e-04	2.33333	0.111111	NA	70178	68351	66794
c1hy_0030002	c3hy_0090401	0.0088	0.5607	0.0156	0.9875	-3e-04	0.0046	0.0154	0.0036	2.33333	0.514286	-0.000380210759731886	70178	68351	66794
c1hy_0030002	c3hy_0090601	0.0755	0.4582	0.1647	0.8692	-0.0019	0.005	0.0154	0.0053	2.33333	0.815385	-0.00269144312901429	70178	67552	66022
c1hy_0030002	c3hy_0090801	0.2448	0.4525	0.541	0.5885	0.002	0.0051	0.0154	0.0075	2.33333	1.31579	-0.000563552063889482	70178	68351	66794
c1hy_0030002	c3hy_0091001	-0.2307	0.3683	-0.6263	0.5311	0.0044	0.005	0.0154	0.0112	2.33333	1.72308	0.00769452061043776	70178	68351	66794
c1hy_0030002	c3hy_0091201	NA	NA	NA	NA	0.0014	0.005	0.0154	-0.013	2.33333	-2.03125	NA	70178	68181	66634
c1hy_0030002	c3hy_0091401	NA	NA	NA	NA	0.0085	0.0053	0.0154	-0.0012	2.33333	-0.196721	NA	70178	67882	66347
c1hy_0030002	c3hy_asq_acomu	0.1883	0.1964	0.9588	0.3377	0.0482	0.0048	0.0154	0.0435	2.33333	5.50633	0.04797079892115	70178	65763	63672
c1hy_0030002	c3hy_asq_bgm	0.3752	0.1846	2.0332	0.042	0.0465	0.0051	0.0154	0.0563	2.33333	7.40789	0.0406027094087953	70178	63210	61711
c1hy_0030002	c3hy_asq_cfm	-0.1382	0.1709	-0.8089	0.4186	0.0364	0.0045	0.0154	0.0529	2.33333	6.78205	0.0447669703625102	70178	63210	61711
c1hy_0030002	c3hy_asq_dproblem	0.1143	0.1864	0.6133	0.5397	0.0337	0.005	0.0154	0.0431	2.33333	5.4557	0.0344374266605679	70178	63210	61711
c1hy_0030002	c3hy_asq_epersonal	0.0556	0.1999	0.2782	0.7809	0.0679	0.0048	0.0154	0.0429	2.33333	4.98837	0.0754415986239215	70178	60769	59388
c1hy_0030002	c3hy_asq_total	0.1381	0.1641	0.8417	0.4	0.0541	0.0048	0.0154	0.0646	2.33333	8.17722	0.0580671279712617	70178	58518	57703
c1hy_0030002	c3hy_bmi	-0.0636	0.0944	-0.6736	0.5006	0.0069	0.006	0.0154	0.2701	2.33333	16.3697	0.014247201326629	70178	69375	60362
c1hy_0030002	c3hy_psi_cf	-0.0436	0.2191	-0.1989	0.8423	0.0193	0.0055	0.0154	0.0334	2.33333	4.07317	0.0221215869164086	70178	65763	63672
c1hy_0030002	c3y_0010101	0.5107	0.373	1.3693	0.1709	0.0548	0.0049	0.0154	0.0108	2.33333	1.61194	0.0498200893925427	70178	67798	67798
c1hy_0030002	c3y_0010201	NA	NA	NA	NA	NA	NA	0.0154	9e-04	2.33333	0.130435	NA	70178	67700	67700
c1hy_0030002	c3y_0010301	1	3.3081	0.3682	0.7127	0.0528	0.0052	0.0154	0.0018	2.33333	0.26087	0.047707910594103	70178	67822	67822
c1hy_0030002	c3y_0030002_checked	0.1129	0.097	1.1646	0.2442	-1e-04	0.0062	0.0154	0.3134	2.33333	14.3105	-0.0096691863062432	70178	65763	63672
c1hy_0030002	c3y_0040001_1	0.23	0.3754	0.6126	0.5401	0.05	0.005	0.0154	0.0083	2.33333	1.22059	0.0525658329814193	70178	61862	60401
c1hy_0030002	c3y_0040001_2	-0.3338	0.3328	-1.0031	0.3158	-0.0545	0.005	0.0154	0.0111	2.33333	1.65672	-0.0558273857891841	70178	61862	60401
c1hy_0030002	c3y_0050001_1	0.0738	0.2399	0.3079	0.7582	0.002	0.005	0.0154	0.022	2.33333	3.18841	0.000839009527732575	70178	61862	60401
c1hy_0030002	c3y_0050001_2	0.579	0.4252	1.3616	0.1733	-0.0012	0.0051	0.0154	0.0089	2.33333	1.28986	-0.00818705151874885	70178	61862	60401
c1hy_0030002	c3y_0050001_3	-0.4221	0.1975	-2.1373	0.0326	0.0085	0.0055	0.0154	0.0435	2.33333	6.30435	0.020812306900874	70178	61862	60401
c1hy_0030002	c3y_0060001	-0.1354	0.3126	-0.4331	0.6649	0.0043	0.0052	0.0154	0.0141	2.33333	1.98592	0.00639540699919746	70178	69987	69987
c1hy_0030002	c3y_0082101	0.1315	0.2052	0.6408	0.5217	0.0041	0.0054	0.0154	0.0477	2.33333	5.54651	0.000563646965076877	70178	69842	69842
c1hy_0030002	c3y_0082102	0.1428	0.1942	0.7351	0.4623	0.0043	0.0054	0.0154	0.0549	2.33333	6.16854	0.000164664919104825	70178	69820	69820
c1hy_0030002	c3y_0091001	0.0489	0.2006	0.244	0.8073	0.0206	0.0048	0.0154	0.0302	2.33333	3.51163	0.0200652599819102	70178	69759	69759
c1hy_0030002	c3y_0091101	-0.0129	0.1727	-0.0747	0.9405	0.0174	0.005	0.0154	0.0405	2.33333	4.55056	0.0182619001365819	70178	69954	69954
c1hy_0030002	c3y_0091201	-0.1198	0.1856	-0.6457	0.5185	0.0203	0.0045	0.0154	0.0365	2.33333	4.29412	0.0237581782170003	70178	70178	70178
c1hy_0030002	c3y_0091301	NA	NA	NA	NA	NA	NA	0.0154	0.0013	2.33333	0.19403	NA	70178	70178	70178
c1hy_0030002	c3y_0091401	-0.1485	0.3173	-0.468	0.6398	0.0053	0.0046	0.0154	0.0113	2.33333	1.66176	0.00735719634888581	70178	70178	70178
c1hy_0030002	c3y_0091501	0.0188	0.326	0.0577	0.954	0.0013	0.0046	0.0154	0.0102	2.33333	1.47826	0.00107818107597237	70178	70178	70178
c1hy_0030002	c3y_0092801	NA	NA	NA	NA	0.0382	0.0049	0.0154	-0.0066	2.33333	-0.985075	NA	70178	70178	70178
c1hy_0030002	c3y_0092901	-0.5191	0.7885	-0.6583	0.5103	0.0416	0.005	0.0154	0.0044	2.33333	0.733333	0.0463324465807829	70178	70178	70178
c1hy_0030002	c3y_0093001	-0.4534	0.4768	-0.9507	0.3417	0.0218	0.0045	0.0154	0.0063	2.33333	0.969231	0.02655432477232	70178	70178	70178
c1hy_0030002	c3y_0093401	NA	NA	NA	NA	0.0188	0.0045	0.0154	-0.0078	2.33333	-1.2381	NA	70178	70178	70178
c1hy_0030002	c3y_0094701	NA	NA	NA	NA	0.011	0.0045	0.0154	-0.0024	2.33333	-0.428571	NA	70178	70178	70178
c1hy_0030002	c3y_0095301	0.1505	0.4397	0.3424	0.7321	4e-04	0.0049	0.0154	0.0063	2.33333	1.05	-0.0010942904033517	70178	70178	70178
c1hy_0030002	c3y_0095401	0.5135	0.6657	0.7714	0.4405	-0.0058	0.0047	0.0154	0.0044	2.33333	0.6875	-0.0101273659822764	70178	70178	70178
c1hy_0030002	c3y_0100101	-0.1407	0.4603	-0.3056	0.7599	0.0251	0.0047	0.0154	0.0062	2.33333	0.861111	0.0267641734541727	70178	70178	70178
c1hy_0030002	c3y_0100102	0.0538	0.4125	0.1304	0.8962	0.0151	0.0051	0.0154	0.0087	2.33333	1.19178	0.014653929533383	70178	70178	70178
c1hy_0030002	c3y_0100201	1	9.2832	0.2244	0.8225	-2e-04	0.0046	0.0154	0.0014	2.33333	0.2	-0.00995487951026085	70178	70178	70178
c1hy_0030002	c3y_0100301b	-0.7871	1.0329	-0.762	0.4461	0.011	0.0046	0.0154	0.0041	2.33333	0.554054	0.0185767361689853	70178	59809	58698
c1hy_0030002	c3y_0110001_3	-0.0033	0.242	-0.0138	0.989	0.0038	0.0049	0.0154	0.0212	2.33333	2.90411	0.0042832910380123	70178	61862	60401
c1hy_0030002	c3y_0110101	-0.0757	0.1912	-0.3958	0.6922	-7e-04	0.0047	0.0154	0.0383	2.33333	5.17568	0.00116995829413298	70178	70178	70178
c1hy_0030002	c3y_0110201	-0.1072	0.2767	-0.3873	0.6985	-0.0024	0.0053	0.0154	0.0182	2.33333	2.56338	-0.00063090282150637	70178	69309	69309
c1hy_0030002	c3y_0110301	0.0089	0.2744	0.0323	0.9742	-0.0035	0.005	0.0154	0.0184	2.33333	2.48649	-0.00371912528012032	70178	69920	69920
c1hy_0030002	c3y_0110501_3	0.1611	0.8905	0.1809	0.8564	-0.0147	0.0056	0.0154	0.0021	2.33333	0.368421	-0.0171017870383873	70178	61862	60401
c1hy_0030002	c3y_0110601	-0.1249	0.2939	-0.4249	0.6709	0.0049	0.0052	0.0154	0.0151	2.33333	2.09722	0.00691864783983238	70178	69935	69935
c1hy_0030002	c3y_0110701	-0.3761	0.4295	-0.8756	0.3813	0.0027	0.0057	0.0154	0.0103	2.33333	1.51471	0.00754325983094481	70178	69685	69685
c1hy_0030002	c3y_0110801	-0.3411	0.6707	-0.5085	0.6111	0.0026	0.0053	0.0154	0.0044	2.33333	0.666667	0.00546459479578168	70178	70038	70038
c1hy_0030002	c3y_0112001_3	NA	NA	NA	NA	-0.0087	0.0052	0.0154	-0.0015	2.33333	-0.254237	NA	70178	61862	60401
c1hy_0030002	c3y_0113501_2	0.6218	0.7285	0.8535	0.3934	-0.034	0.0049	0.0154	0.0043	2.33333	0.661538	-0.0425690893862239	70178	61862	60401
c1hy_0030002	c3y_0113501_3	NA	NA	NA	NA	-0.0223	0.0046	0.0154	-0.0015	2.33333	-0.217391	NA	70178	61862	60401
c1hy_0030002	c3y_0114001_2	-0.5968	0.7582	-0.7872	0.4312	-0.0664	0.0055	0.0154	0.0042	2.33333	0.591549	-0.0683037529649819	70178	61862	60401
c1hy_0030002	c3y_0114001_3	NA	NA	NA	NA	-0.0089	0.005	0.0154	-0.0047	2.33333	-0.783333	NA	70178	61862	60401
c1hy_0030002	c3y_0114501_2	NA	NA	NA	NA	-0.0102	0.005	0.0154	-0.0038	2.33333	-0.666667	NA	70178	61411	59967
c1hy_0030002	c3y_0115001_2	-0.0912	0.241	-0.3783	0.7052	-0.0723	0.0047	0.0154	0.0175	2.33333	2.46479	-0.0787682790781117	70178	61700	60245
c1hy_0030002	c3y_0115001_3	0.9221	2.4598	0.3749	0.7078	-0.0216	0.005	0.0154	0.0016	2.33333	0.231884	-0.0283998491444303	70178	61760	60305
c1hy_0030002	c3y_0116001	-0.5139	0.404	-1.272	0.2034	-0.0526	0.0043	0.0154	0.0083	2.33333	1.53704	-0.0477553003742543	70178	69125	69125
c1hy_0030002	c3y_0116101	NA	NA	NA	NA	-7e-04	0.0048	0.0154	-0.0068	2.33333	-1.0625	NA	70178	70050	70050
c1hy_0030002	c3y_0116102	-0.6246	0.3971	-1.5726	0.1158	-0.0525	0.0043	0.0154	0.0096	2.33333	1.43284	-0.0455622385878272	70178	69946	69946
c1hy_0030002	c3y_0120001	-0.0204	0.1787	-0.114	0.9092	0.0701	0.0053	0.0154	0.0525	2.33333	5.41237	0.0735749966632579	70178	70249	69831
c1hy_0030002	c3y_0130001	-0.1684	0.1819	-0.9259	0.3545	0.0406	0.0051	0.0154	0.0375	2.33333	4.03226	0.0507881829724269	70178	56798	56466
c1hy_0030002	c3y_0130101	-0.1627	0.1737	-0.9371	0.3487	0.0442	0.005	0.0154	0.0494	2.33333	4.94	0.0504614989797863	70178	70596	70178
c1hy_0030002	c3y_0130201	-0.3174	0.2249	-1.4111	0.1582	0.0286	0.0047	0.0154	0.0303	2.33333	3.06061	0.0363734966326914	70178	70596	70178
c1hy_0030002	c3y_0130301	-0.5469	0.5535	-0.9882	0.3231	0.012	0.0047	0.0154	0.0068	2.33333	0.957746	0.017830348507963	70178	70596	70178
c1hy_0030002	c3y_0140001	-0.1245	0.1959	-0.6354	0.5251	0.0263	0.0053	0.0154	0.037	2.33333	4.5122	0.0301415991789601	70178	70596	70178
c1hy_0030002	c3y_0150001	-0.5375	0.3697	-1.454	0.1459	0.0117	0.0049	0.0154	0.013	2.33333	1.9697	0.0196185884534822	70178	70596	70178
c1hy_0030002	c3y_0160001	0.0884	0.4263	0.2073	0.8358	0.0131	0.0048	0.0154	0.0064	2.33333	0.914286	0.0123965933762068	70178	70596	70178
c1hy_0030002	c3y_0170001	0.0327	0.17	0.1924	0.8474	0.0151	0.0051	0.0154	0.0523	2.33333	5.50526	0.0147176656514493	70178	70596	70178
c1hy_0030002	c3y_0180001	-0.0322	0.1866	-0.1727	0.8629	0.0212	0.0053	0.0154	0.0483	2.33333	4.97938	0.0228729352746272	70178	70596	70178
c1hy_0030002	c3y_0180101	-0.0542	0.1759	-0.3078	0.7582	0.0226	0.0053	0.0154	0.0516	2.33333	5.54839	0.0250380892468851	70178	70596	70178
c1hy_0030002	c3y_0180401	-0.1934	0.2812	-0.6878	0.4916	0.0261	0.005	0.0154	0.0188	2.33333	2.57534	0.0299810913786045	70178	70596	70178
c1hy_0030002	c3y_0190001	-0.1139	0.1948	-0.5848	0.5587	0.0204	0.0049	0.0154	0.0383	2.33333	3.94845	0.0238693635148378	70178	70596	70178
c1hy_0030002	c3y_0200001	-0.0378	0.1471	-0.2571	0.7971	0.0509	0.005	0.0154	0.0633	2.33333	6.52577	0.0543879644073414	70178	70596	70178
c1hy_0030002	c3y_0210001	0.2908	0.4115	0.7066	0.4798	0.0265	0.0056	0.0154	0.0101	2.33333	1.48529	0.0232485736984024	70178	70596	70178
c1hy_0030002	c3y_0220001	0.1766	0.41	0.4306	0.6668	0.0274	0.0054	0.0154	0.0091	2.33333	1.35821	0.0257876191621019	70178	70186	69769
c1hy_0030002	c3y_0220101	-0.196	0.3113	-0.6297	0.5289	0.0078	0.0049	0.0154	0.0133	2.33333	1.84722	0.010820004352752	70178	69944	69529
c1hy_0030002	c3y_0220201	0.5164	0.6454	0.8002	0.4236	0.0347	0.0051	0.0154	0.0047	2.33333	0.723077	0.0307190110653966	70178	70596	70178
c1hy_0030002	c3y_0220202	0.2725	1.3545	0.2012	0.8406	0.0326	0.0051	0.0154	0.0014	2.33333	0.215385	0.0316987032216396	70178	70596	70178
c1hy_0030002	c3y_0220203	-0.2301	0.5896	-0.3902	0.6964	0.0192	0.0049	0.0154	0.0044	2.33333	0.733333	0.0213630174440435	70178	70596	70178
c1hy_0030002	c3y_0220204	NA	NA	NA	NA	0.0164	0.0049	0.0154	-2e-04	2.33333	-0.03125	NA	70178	70596	70178
c1hy_0030002	c3y_0220205	NA	NA	NA	NA	NA	NA	0.0154	8e-04	2.33333	0.115942	NA	70178	70596	70178
c1hy_0030002	c3y_0220206	-0.3037	0.9666	-0.3142	0.7534	0.0122	0.0054	0.0154	0.0024	2.33333	0.363636	0.0142093819033733	70178	70596	70178
c1hy_0030002	c3y_0220207	NA	NA	NA	NA	NA	NA	0.0154	6e-04	2.33333	0.101695	NA	70178	70596	70178
c1hy_0030002	c3y_0220208	NA	NA	NA	NA	0.0132	0.0049	0.0154	-0.0032	2.33333	-0.533333	NA	70178	70596	70178
c1hy_0030002	c3y_0220209	0.0038	0.2725	0.014	0.9889	0.0141	0.0045	0.0154	0.0158	2.33333	2.46875	0.0143058254893631	70178	70596	70178
c1hy_0030002	c3y_0220210	-0.0783	0.7666	-0.1021	0.9187	0.0216	0.0051	0.0154	0.0023	2.33333	0.370968	0.0223729497564791	70178	70310	69893
c1hy_0030002	c3y_0220211	NA	NA	NA	NA	0.0295	0.0049	0.0154	-0.003	2.33333	-0.517241	NA	70178	70596	70178
c1hy_0030002	c3y_0220212	NA	NA	NA	NA	0.0354	0.0047	0.0154	-0.0047	2.33333	-0.746032	NA	70178	70596	70178
c1hy_0030002	c3y_0230001	-1	0.6892	-1.6778	0.0934	0.0106	0.0049	0.0154	0.0066	2.33333	1.1	0.0225370809137023	70178	70596	70178
c1hy_0030002	c3y_0240001	0.2695	0.227	1.1875	0.235	0.033	0.005	0.0154	0.031	2.33333	4.49275	0.0278568428123648	70178	70596	70178
c1hy_0030002	c3y_0250001	0.5788	0.3309	1.7489	0.0803	0.0426	0.0052	0.0154	0.0162	2.33333	2.38235	0.0341237292618882	70178	70596	70178
c1hy_0030002	c3y_0260001	-0.2076	0.2164	-0.9592	0.3374	-0.0102	0.0047	0.0154	0.0292	2.33333	4.17143	-0.00596111501194348	70178	70596	70178
c1hy_0030002	c3y_0270101	0.4361	0.3245	1.3441	0.1789	0.0025	0.0054	0.0154	0.0156	2.33333	2.32836	-0.00431891827685981	70178	70596	70178
c1hy_0030002	c3y_0270201	0.473	0.6464	0.7318	0.4643	0.0144	0.0045	0.0154	0.0052	2.33333	0.732394	0.0103164612737362	70178	70596	70178
c1hy_0030002	c3y_0270301	-0.2024	0.3693	-0.5479	0.5837	7e-04	0.005	0.0154	0.01	2.33333	1.53846	0.00325515199785217	70178	70596	70178
c1hy_0030002	c3y_0270401	-0.0199	0.1795	-0.111	0.9116	0.0278	0.0045	0.0154	0.0359	2.33333	4.72368	0.0290985236117156	70178	70596	70178
c1hy_0030002	c3y_0270501	0.0575	0.2429	0.2369	0.8127	0.011	0.0048	0.0154	0.0215	2.33333	3.02817	0.0101741941901038	70178	70596	70178
c1hy_0030002	c3y_0270601	NA	NA	NA	NA	0.0169	0.0048	0.0154	-0.0051	2.33333	-0.822581	NA	70178	70596	70178
c1hy_0030002	c3y_0280101	0.2299	0.2834	0.811	0.4173	-0.0808	0.0048	0.0154	0.0197	2.33333	2.9403	-0.0865640328051024	70178	70596	70178
c1hy_0030002	c3y_0280201b	0.8509	0.9135	0.9314	0.3516	-0.0413	0.0046	0.0154	0.0051	2.33333	0.689189	-0.0536764201456365	70178	59805	58695
c1hy_0030002	c3y_0280301b	NA	NA	NA	NA	-0.0591	0.0047	0.0154	-0.0041	2.33333	-0.602941	NA	70178	59634	58525
c1hy_0030002	c3y_0280501b	-0.5619	0.4177	-1.3452	0.1786	-0.0211	0.0046	0.0154	0.0089	2.33333	1.27143	-0.0169175190525769	70178	59801	58690
c1hy_0030002	c3y_0280601b	-0.0352	0.454	-0.0774	0.9383	-0.0454	0.005	0.0154	0.0065	2.33333	0.866667	-0.0503408465205383	70178	59733	58623
c1hy_0030002	c3y_0280901b	NA	NA	NA	NA	-0.0528	0.0047	0.0154	-0.0038	2.33333	-0.520548	NA	70178	58159	57344
c1hy_0030002	c3y_0290001	0.0503	0.2977	0.1688	0.8659	0.0421	0.005	0.0154	0.0146	2.33333	2.08571	0.0421025028803649	70178	70596	70178
c1hy_0030002	c3y_0300001	0.7101	0.3975	1.7863	0.074	0.0472	0.0046	0.0154	0.0111	2.33333	1.68182	0.0385673338886955	70178	70596	70178
c1hy_0030002	c3y_0300002	0.6386	0.3721	1.7164	0.0861	0.0032	0.0057	0.0154	0.0142	2.33333	1.97222	-0.0063276444398409	70178	70596	70178
c1hy_0030002	c3y_0300101	-0.1252	0.2532	-0.4945	0.6209	-0.0066	0.0048	0.0154	0.0207	2.33333	3.04412	-0.00446486097192706	70178	70596	70178
c1hy_0030002	c3y_0300201	-0.0867	0.3086	-0.281	0.7787	-0.0979	0.005	0.0154	0.0152	2.33333	2.23529	-0.0983697024483345	70178	70596	70178
c1hy_0030002	c3y_0310001	-0.0629	0.3455	-0.1821	0.8555	0.0197	0.0047	0.0154	0.0107	2.33333	1.78333	0.0208969510067026	70178	70181	69766
c1hy_0030002	c3y_0320001	0.122	0.4448	0.2743	0.7838	-0.0242	0.0048	0.0154	0.0059	2.33333	0.893939	-0.0258050108500718	70178	70047	69632
c1hy_0030002	c3y_0330001	-0.4583	0.474	-0.9668	0.3336	-0.0204	0.0049	0.0154	0.0077	2.33333	1.22222	-0.0157652065037118	70178	69824	69410
c1hy_0030002	c3y_0350001	0.1792	0.3445	0.5203	0.6028	0.1868	0.005	0.0154	0.0107	2.33333	1.62121	0.187694734570898	70178	70453	70036
c1hy_0030002	c3y_0420001	-0.0147	0.529	-0.0278	0.9779	-0.179	0.0049	0.0154	0.005	2.33333	0.78125	-0.181698204406851	70178	70254	69837
c1hy_0030002	c3y_0430001	0.6296	0.2658	2.3683	0.0179	-0.0226	0.0053	0.0154	0.0375	2.33333	5.13699	-0.0387576321442097	70178	70178	70178
c1hy_0030002	c3y_0450001	0.2187	0.1924	1.1365	0.2557	0.0667	0.0048	0.0154	0.0413	2.33333	5.36364	0.0629752935826016	70178	70178	70178
c1hy_0030002	c3y_0460101	0.3333	0.2159	1.5439	0.1226	0.0404	0.0051	0.0154	0.0315	2.33333	3.98734	0.033854073526912	70178	70178	70178
c1hy_0030002	c3y_0460401	NA	NA	NA	NA	NA	NA	0.0154	0.0015	2.33333	0.227273	NA	70178	70158	70158
c1hy_0030002	c3y_0490001	NA	NA	NA	NA	2e-04	0.0054	0.0154	-0.0032	2.33333	-0.52459	NA	70178	70178	70178
c1hy_0030002	c3y_0500001	NA	NA	NA	NA	NA	NA	0.0154	0.0013	2.33333	0.203125	NA	70178	70178	70178
c1hy_0030002	c3y_0510001	NA	NA	NA	NA	-3e-04	0.0055	0.0154	-0.0015	2.33333	-0.234375	NA	70178	70178	70178
c1hy_0030002	c3y_0510002	0.8575	0.5278	1.6247	0.1042	-0.033	0.0052	0.0154	0.0094	2.33333	1.44615	-0.0438611971309449	70178	70178	70178
c1hy_0030002	c3y_0510003	NA	NA	NA	NA	0.0088	0.0052	0.0154	-0.0024	2.33333	-0.358209	NA	70178	70178	70178
c1hy_0030002	c3y_0510004	0.558	0.3201	1.7434	0.0813	-0.0212	0.0054	0.0154	0.0182	2.33333	2.8	-0.0312826758773586	70178	68774	68774
c1hy_0030002	c3y_0520001	0.7755	0.5215	1.4871	0.137	0.0676	0.0053	0.0154	0.0072	2.33333	1.01408	0.0633015466191577	70178	64065	64065
c1hy_0030002	c3y_0520101	0.1325	0.4555	0.2908	0.7712	-0.0061	0.0051	0.0154	0.0076	2.33333	1.11765	-0.00762115350230599	70178	70178	70178
c1hy_0030002	c3y_0520201	NA	NA	NA	NA	0.0196	0.0044	0.0154	-0.0021	2.33333	-0.318182	NA	70178	70178	70178
c1hy_0030002	c3y_0530001	-0.246	0.3726	-0.6603	0.5091	-0.0396	0.0049	0.0154	0.01	2.33333	1.36986	-0.037017478930102	70178	70178	70178
c1hy_0030002	c3y_0530002	-0.119	0.2851	-0.4173	0.6765	-0.0168	0.005	0.0154	0.0168	2.33333	2.33333	-0.0151295004508146	70178	70178	70178
c1hy_0030002	c3y_0530003	NA	NA	NA	NA	-0.0081	0.0053	0.0154	-0.0034	2.33333	-0.576271	NA	70178	70178	70178
c1hy_0030002	c3y_0530004	NA	NA	NA	NA	0.0428	0.0055	0.0154	-0.0013	2.33333	-0.191176	NA	70178	70178	70178
c1hy_0030002	c3y_0540001	NA	NA	NA	NA	0.0196	0.0053	0.0154	-0.006	2.33333	-0.952381	NA	70178	70178	70178
c1hy_0030002	c3y_0540002	NA	NA	NA	NA	-0.0075	0.0048	0.0154	-0.0151	2.33333	-2.35938	NA	70178	70178	70178
c1hy_0030002	c3y_0540003	0.5856	0.5074	1.154	0.2485	9e-04	0.0051	0.0154	0.0086	2.33333	1.22857	-0.00591019271750076	70178	70178	70178
c1hy_0030002	c3y_0540004	0.0908	0.2538	0.3576	0.7206	0.0072	0.0048	0.0154	0.0227	2.33333	3.28986	0.00588001732857627	70178	68351	66794
c1hy_0030002	c3y_0550001	0.5962	0.6214	0.9595	0.3373	0.0045	0.0048	0.0154	0.0055	2.33333	0.808824	-0.000829628683654923	70178	68351	66794
c1hy_0030002	c3y_0560001	-1	3.8831	-0.3634	0.7163	0.0512	0.0051	0.0154	0.0019	2.33333	0.287879	0.0612528072827961	70178	68351	66794
c1hy_0030002	c3y_0570001	0.2975	0.3223	0.923	0.356	-0.0032	0.0048	0.0154	0.0135	2.33333	2.01493	-0.00771918965165838	70178	68351	66794
c1hy_0030002	c3y_0570002	-0.5118	0.5968	-0.8576	0.3911	0.0037	0.0047	0.0154	0.0049	2.33333	0.742424	0.00836745349189821	70178	68351	66794
c1hy_0030002	c3y_0570003	0.4353	0.6269	0.6943	0.4875	-0.0121	0.0047	0.0154	0.0045	2.33333	0.681818	-0.0163329327705383	70178	68351	66794
c1hy_0030002	c3y_0570004	-0.3266	0.2862	-1.1412	0.2538	-0.0716	0.0051	0.0154	0.0158	2.33333	2.32353	-0.0702430530191797	70178	68351	66794
c1hy_0030002	c3y_0580001	-0.0448	0.2878	-0.1556	0.8763	0.028	0.0049	0.0154	0.0167	2.33333	1.19286	0.0302368649002617	70178	68351	66794
c1hy_0030002	c3y_0580002	0.7874	0.4961	1.5873	0.1124	0.0289	0.0052	0.0154	0.0096	2.33333	1.35211	0.0206505786713105	70178	68351	66794
c1hy_0030002	c3y_0580003	0.6402	0.5943	1.0774	0.2813	0.0144	0.0049	0.0154	0.0062	2.33333	0.911765	0.00877048519510066	70178	68351	66794
c1hy_0030002	c3y_0580004	0.0045	0.3119	0.0146	0.9884	0.0323	0.0044	0.0154	0.0144	2.33333	1.89474	0.0339303160637299	70178	68351	66794
c1hy_0030002	c3y_0590001	0.1838	0.357	0.5148	0.6067	0.002	0.0051	0.0154	0.0118	2.33333	1.66197	-0.000409465520322272	70178	68351	66794
c1hy_0030002	c3y_0590002	-0.2591	0.3583	-0.7232	0.4695	0.0447	0.0055	0.0154	0.0108	2.33333	1.61194	0.0503504933842651	70178	68351	66794
c1hy_0030002	c3y_0590003	-0.6838	1.1084	-0.6169	0.5373	0.0022	0.0049	0.0154	0.0067	2.33333	0.848101	0.00933023433401665	70178	68351	66794
c1hy_0030002	c3y_0590004	-0.1252	0.4978	-0.2516	0.8014	-0.014	0.0055	0.0154	0.0048	2.33333	0.648649	-0.013577449396494	70178	68351	66794
c1hy_0030002	c3y_0590005	0.7471	0.4304	1.7359	0.0826	0.0141	0.0047	0.0154	0.0082	2.33333	1.28125	0.00629912444981023	70178	68351	66794
c1hy_0030002	c3y_0590006	NA	NA	NA	NA	0.0287	0.0048	0.0154	-0.0119	2.33333	-2.01695	NA	70178	68351	66794
c1hy_0030002	c3y_0590007	-0.529	0.4559	-1.1602	0.246	0.0379	0.0048	0.0154	0.0083	2.33333	1.22059	0.0458224135608241	70178	68351	66794
c1hy_0030002	c3y_0600101_1	NA	NA	NA	NA	0.0036	0.0051	0.0154	-0.01	2.33333	-1.5625	NA	70178	61540	60091
c1hy_0030002	c3y_0600101_2	NA	NA	NA	NA	NA	NA	0.0154	0.001	2.33333	0.15625	NA	70178	61614	60163
c1hy_0030002	c3y_0600101_3	NA	NA	NA	NA	-0.0123	0.0052	0.0154	-0.0012	2.33333	-0.181818	NA	70178	61048	59617
c1hy_0030002	c3y_0600101_4	NA	NA	NA	NA	0.0056	0.0051	0.0154	-0.0052	2.33333	-0.787879	NA	70178	61589	60137
c1hy_0030002	c3y_0600201	-0.0322	0.3855	-0.0834	0.9335	0.0041	0.0049	0.0154	0.0099	2.33333	1.54688	0.00470844469870717	70178	68351	66794
c1hy_0030002	c3y_0600202	NA	NA	NA	NA	-0.0025	0.0048	0.0154	-0.0015	2.33333	-0.245902	NA	70178	68351	66794
c1hy_0030002	c3y_0600301	NA	NA	NA	NA	0.0049	0.0047	0.0154	-0.004	2.33333	-0.625	NA	70178	60702	59411
c1hy_0030002	c3y_0610001	0.3524	0.4554	0.7739	0.439	0.0289	0.0057	0.0154	0.0086	2.33333	1.34375	0.0262256649445151	70178	68351	66794
c1hy_0030002	c3y_0611001	0.0089	0.4143	0.0214	0.9829	0.0348	0.0052	0.0154	0.0081	2.33333	1.15714	0.0364126970934347	70178	68351	66794
c1hy_0030002	c3y_0611101	0.9856	1.4959	0.6589	0.51	0.0264	0.0056	0.0154	0.0025	2.33333	0.396825	0.0214510216755374	70178	68351	66794
c1hy_0030002	c3y_0611201	NA	NA	NA	NA	NA	NA	0.0154	9e-04	2.33333	0.125	NA	70178	68351	66794
c1hy_0030002	c3y_0611301	0.3086	0.3289	0.9385	0.348	0.0365	0.0046	0.0154	0.0124	2.33333	1.96825	0.0340753796174286	70178	68280	66725
c1hy_0030002	c3y_0611401	-0.0754	0.4996	-0.1509	0.88	0.0162	0.0048	0.0154	0.0054	2.33333	0.857143	0.0176692983392127	70178	68351	66794
c1hy_0030002	c3y_0611501	0.3425	0.5862	0.5844	0.559	0.0123	0.0049	0.0154	0.0038	2.33333	0.584615	0.010232162481371	70178	68351	66794
c1hy_0030002	c3y_0611601	NA	NA	NA	NA	0.0044	0.0052	0.0154	-0.0069	2.33333	-1.1129	NA	70178	68351	66794
c1hy_0030002	c3y_0620001	0.0562	0.4064	0.1383	0.89	-0.0476	0.0053	0.0154	0.0089	2.33333	1.36923	-0.0506296503575578	70178	68351	66794
c1hy_0030002	c3y_0620101	0.4459	0.2691	1.6569	0.0975	0.0244	0.0049	0.0154	0.0235	2.33333	3.4058	0.0171513618574296	70178	68351	66794
c1hy_0030002	c3y_0620201	-0.2332	0.4827	-0.4831	0.629	0.0534	0.005	0.0154	0.0055	2.33333	0.887097	0.0581246039577835	70178	68351	66794
c1hy_0030002	c3y_0620301	0.9207	0.4339	2.1222	0.0338	0.001	0.0055	0.0154	0.0119	2.33333	1.77612	-0.0115851013688129	70178	68351	66794
c1hy_0030002	c3y_0630001	0.0664	0.2338	0.2841	0.7763	0.0226	0.005	0.0154	0.0247	2.33333	3.43056	0.0225920634387426	70178	68351	66794
c1hy_0030002	c3y_0631001	0.1019	0.3189	0.3197	0.7492	0.0107	0.0051	0.0154	0.0118	2.33333	1.61644	0.00985519284166987	70178	68351	66794
c1hy_0030002	c3y_0631101	0.029	0.3269	0.0888	0.9292	0.0125	0.005	0.0154	0.0114	2.33333	1.96552	0.0127478075137241	70178	68351	66794
c1hy_0030002	c3y_0631201	0.2546	0.5191	0.4904	0.6239	0.0024	0.0049	0.0154	0.0059	2.33333	0.951613	6.23565705836641e-05	70178	68351	66794
c1hy_0030002	c3y_0631401	-0.0804	0.2304	-0.349	0.7271	0.0206	0.005	0.0154	0.0221	2.33333	3.25	0.0232799472555738	70178	68351	66794
c1hy_0030002	c3y_asq_acomu	0.0817	0.1763	0.4634	0.6431	0.0609	0.005	0.0154	0.0538	2.33333	6.725	0.064828455253536	70178	65089	63396
c1hy_0030002	c3y_asq_bgm	0.4931	0.1941	2.54	0.0111	0.0372	0.0049	0.0154	0.05	2.33333	5.88235	0.0268393188206662	70178	65141	63450
c1hy_0030002	c3y_asq_cfm	0.2237	0.1706	1.3108	0.1899	0.0175	0.0047	0.0154	0.0484	2.33333	6.36842	0.0129878999675732	70178	64938	63246
c1hy_0030002	c3y_asq_dproblem	0.0763	0.1812	0.4209	0.6739	0.0353	0.0047	0.0154	0.0531	2.33333	6.39759	0.0367571394872847	70178	64929	63250
c1hy_0030002	c3y_asq_epersonal	0.0145	0.1805	0.0803	0.936	0.0734	0.005	0.0154	0.0544	2.33333	6.55422	0.0820864124640803	70178	62797	61195
c1hy_0030002	c3y_asq_total	0.2127	0.1626	1.3076	0.191	0.053	0.005	0.0154	0.0674	2.33333	8.53165	0.0542905046390613	70178	58487	57672
c1hy_0030002	c3y_bed_time	0.0881	0.2322	0.3794	0.7044	0.0822	0.0053	0.0154	0.0309	2.33333	4.29167	0.0826164369845085	70178	69461	69461
c1hy_0030002	c3y_bmi	-0.0551	0.0955	-0.5769	0.564	0.0056	0.0058	0.0154	0.2654	2.33333	15.7976	0.0112927966406566	70178	77614	67959
c1hy_0030002	c3y_nap_count	0.3819	0.259	1.4747	0.1403	0.0444	0.0049	0.0154	0.0206	2.33333	3.12121	0.0401167592386755	70178	71026	67855
c1hy_0030002	c3y_night_wake_up_count	3e-04	0.2531	0.001	0.9992	-9e-04	0.0051	0.0154	0.0214	2.33333	2.77922	-0.000927142943910388	70178	69461	69461
c1hy_0030002	c3y_sleep_time_day	0.3268	0.2484	1.3156	0.1883	0.0432	0.0049	0.0154	0.0233	2.33333	3.32857	0.0395227271774645	70178	71026	67855
c1hy_0030002	c3y_sleep_time_night	-0.1961	0.2088	-0.9394	0.3475	-0.0899	0.0051	0.0154	0.0351	2.33333	4.94366	-0.0912881073123082	70178	71026	67855
c1hy_0030002	c3y_total_sleep_time	0.1907	0.3439	0.5546	0.5792	-0.0104	0.0047	0.0154	0.0118	2.33333	1.84375	-0.0135702954247572	70178	71094	67924
c1hy_0030002	c3y_wake_up_time	-0.0371	0.1436	-0.2582	0.7963	-0.0342	0.0051	0.0154	0.0777	2.33333	9.03488	-0.0347269235625072	70178	69461	69461
c1hy_0030002	c4y_0010101	0.6227	0.4549	1.369	0.171	0.051	0.0053	0.0154	0.0097	2.33333	1.34722	0.0476460348800715	70178	63955	62510
c1hy_0030002	c4y_0010201	NA	NA	NA	NA	NA	NA	0.0154	0.0012	2.33333	0.179104	NA	70178	63742	62303
c1hy_0030002	c4y_0010301	0.6354	0.3744	1.6972	0.0897	0.0502	0.0049	0.0154	0.0124	2.33333	1.74648	0.0456736652454884	70178	63916	62470
c1hy_0030002	c4y_0030002	0.0622	0.0826	0.7527	0.4516	0.011	0.0058	0.0154	0.3831	2.33333	15.324	0.00852566256624815	70178	68134	66593
c1hy_0030002	c4y_0042101	0.0268	0.1901	0.1411	0.8878	-9e-04	0.0053	0.0154	0.0484	2.33333	5.31868	-0.00172062027866097	70178	68258	66705
c1hy_0030002	c4y_0042102b	0.0015	0.1878	0.0081	0.9936	-2.5037e-05	0.0053	0.0154	0.0495	2.33333	5.625	-7.16399689989621e-05	70178	58174	57359
c1hy_0030002	c4y_0051001	-0.1183	0.1947	-0.6073	0.5437	0.0095	0.0045	0.0154	0.0331	2.33333	3.48421	0.0128514686619862	70178	68097	66549
c1hy_0030002	c4y_0051101	-0.0905	0.2056	-0.4399	0.66	0.0084	0.0054	0.0154	0.0364	2.33333	4.33333	0.0111574394744974	70178	68104	66557
c1hy_0030002	c4y_0051201	-0.0905	0.1854	-0.4884	0.6253	0.0156	0.0048	0.0154	0.0432	2.33333	4.45361	0.0190983294917528	70178	68116	66568
c1hy_0030002	c4y_0051301	0.169	0.4104	0.4118	0.6805	0.0033	0.0049	0.0154	0.0069	2.33333	1.01471	0.00171698863071864	70178	67626	66088
c1hy_0030002	c4y_0051401	-0.479	0.4112	-1.1648	0.2441	3e-04	0.0051	0.0154	0.0091	2.33333	1.3	0.00605742373747626	70178	67601	66069
c1hy_0030002	c4y_0051501	-0.2786	0.2845	-0.9793	0.3274	-0.0048	0.0047	0.0154	0.0178	2.33333	2.25316	-0.000383225237755496	70178	67995	66454
c1hy_0030002	c4y_0053801	0.3819	0.3655	1.0447	0.2962	0.0259	0.0048	0.0154	0.0116	2.33333	1.78462	0.0220969411034583	70178	68102	66555
c1hy_0030002	c4y_0053901	0.2045	0.4061	0.5036	0.6145	0.0348	0.0055	0.0154	0.0078	2.33333	1.16418	0.0343650375960248	70178	67881	66337
c1hy_0030002	c4y_0054001	0.393	0.4976	0.7897	0.4297	0.0123	0.0047	0.0154	0.0061	2.33333	0.953125	0.00908494009746137	70178	67868	66337
c1hy_0030002	c4y_0054401	-0.5036	1.1496	-0.4381	0.6613	0.0323	0.0051	0.0154	0.0025	2.33333	0.378788	0.0375229809171793	70178	66059	64566
c1hy_0030002	c4y_0055701	-0.0535	0.252	-0.2121	0.832	0.0047	0.0048	0.0154	0.0227	2.33333	3.06757	0.00598781550770895	70178	68351	66794
c1hy_0030002	c4y_0056001	0.1865	0.6255	0.2981	0.7656	-0.0268	0.0047	0.0154	0.0039	2.33333	0.629032	-0.0295195317826061	70178	68351	66794
c1hy_0030002	c4y_0056101	-0.0661	0.3564	-0.1856	0.8527	-0.03	0.0049	0.0154	0.0125	2.33333	2.19298	-0.0306169386108878	70178	68351	66794
c1hy_0030002	c4y_0056301	0.8172	0.5093	1.6046	0.1086	-7e-04	0.0045	0.0154	0.0099	2.33333	1.43478	-0.0109547998112539	70178	68351	66794
c1hy_0030002	c4y_0056401	1	0.9153	1.1769	0.2392	0.0013	0.0051	0.0154	0.0059	2.33333	0.880597	-0.00901608398600731	70178	68351	66794
c1hy_0030002	c4y_0060101	0.973	0.9409	1.0341	0.3011	0.012	0.0049	0.0154	0.0046	2.33333	0.657143	0.00429638651174681	70178	68351	66794
c1hy_0030002	c4y_0060201	NA	NA	NA	NA	0.0085	0.0049	0.0154	-4.8573e-05	2.33333	-0.00703957	NA	70178	68351	66794
c1hy_0030002	c4y_0060301b	-0.8299	2.1773	-0.3811	0.7031	0.009	0.0048	0.0154	0.0017	2.33333	0.261538	0.014398260843181	70178	58136	57323
c1hy_0030002	c4y_0070001_3	0.6559	0.4113	1.595	0.1107	-0.0143	0.005	0.0154	0.0123	2.33333	1.5375	-0.0250035692976459	70178	61610	60159
c1hy_0030002	c4y_0070101	-0.0175	0.1934	-0.0907	0.9277	-0.0061	0.0049	0.0154	0.0342	2.33333	4.5	-0.00607437288072213	70178	68351	66794
c1hy_0030002	c4y_0070201	0.274	0.2606	1.0514	0.2931	-0.0079	0.0051	0.0154	0.0232	2.33333	3.13514	-0.0136338296767566	70178	68351	66794
c1hy_0030002	c4y_0070301	0.1812	0.2907	0.6235	0.5329	-0.0062	0.0051	0.0154	0.0171	2.33333	2.28	-0.00952399679511035	70178	68351	66794
c1hy_0030002	c4y_0070501_3	0.3546	0.772	0.4593	0.646	-0.0223	0.0052	0.0154	0.0028	2.33333	0.444444	-0.0269573120816824	70178	61560	60113
c1hy_0030002	c4y_0070601	0.082	0.2526	0.3246	0.7455	-0.0056	0.0052	0.0154	0.0223	2.33333	3.32836	-0.00746701052629157	70178	68351	66794
c1hy_0030002	c4y_0070701	-0.3602	0.4192	-0.8593	0.3902	0.0014	0.0051	0.0154	0.0086	2.33333	1.26471	0.00566494227704658	70178	68351	66794
c1hy_0030002	c4y_0070801	NA	NA	NA	NA	8e-04	0.0054	0.0154	-9e-04	2.33333	-0.136364	NA	70178	67848	66311
c1hy_0030002	c4y_0073501_2	0.1558	0.2165	0.7196	0.4718	-0.0096	0.0047	0.0154	0.0278	2.33333	3.97143	-0.0140229954823319	70178	61568	60120
c1hy_0030002	c4y_0073501_3	NA	NA	NA	NA	-0.0069	0.005	0.0154	-0.0024	2.33333	-0.347826	NA	70178	61675	60223
c1hy_0030002	c4y_0074001_2	-0.3351	0.3853	-0.8697	0.3845	-0.0462	0.0052	0.0154	0.0094	2.33333	1.25333	-0.0512698844050275	70178	52611	51353
c1hy_0030002	c4y_0075001_2	0.7361	1.5178	0.485	0.6277	-0.0603	0.0046	0.0154	0.0023	2.33333	0.315068	-0.0782914415031366	70178	49932	48753
c1hy_0030002	c4y_0075001_3	NA	NA	NA	NA	NA	NA	0.0154	0.0017	2.33333	0.257576	NA	70178	49370	48201
c1hy_0030002	c4y_0075501_2	-0.1265	0.8998	-0.1406	0.8882	-0.0528	0.0044	0.0154	0.0019	2.33333	0.253333	-0.0635861217056085	70178	50549	49354
c1hy_0030002	c4y_0075501_3	-0.1925	0.4411	-0.4364	0.6626	-0.0031	0.005	0.0154	0.008	2.33333	1.17647	-0.00126609824660685	70178	61622	60172
c1hy_0030002	c4y_0077001	0.0534	0.3233	0.1651	0.8689	-0.0416	0.0048	0.0154	0.0128	2.33333	1.72973	-0.0445664611294188	70178	68172	66624
c1hy_0030002	c4y_0077101	0.6382	0.6914	0.923	0.356	-0.0114	0.005	0.0154	0.0048	2.33333	0.761905	-0.0174985445936603	70178	68182	66633
c1hy_0030002	c4y_0077102	-0.1652	0.2562	-0.6446	0.5192	-0.0384	0.005	0.0154	0.0182	2.33333	2.84375	-0.0377225600172469	70178	68212	66663
c1hy_0030002	c4y_0080001	0.3598	0.3117	1.1543	0.2484	-0.0143	0.0058	0.0154	0.0192	2.33333	2.59459	-0.0214112925920671	70178	68106	66556
c1hy_0030002	c4y_0081001	-1	0.3607	-2.7934	0.0052	-0.0525	0.0049	0.0154	0.0209	2.33333	2.98571	-0.0371059658352106	70178	68169	66619
c1hy_0030002	c4y_0090001	-0.054	0.3647	-0.1479	0.8824	0.0024	0.0049	0.0154	0.0092	2.33333	1.31429	0.0031727815054806	70178	68208	66659
c1hy_0030002	c4y_0091001	NA	NA	NA	NA	0.0159	0.0046	0.0154	-0.0042	2.33333	-0.494118	NA	70178	68198	66651
c1hy_0030002	c4y_0100001	0.9686	0.7844	1.2348	0.2169	0.0188	0.0053	0.0154	0.0062	2.33333	0.775	0.0101591458802436	70178	68202	66652
c1hy_0030002	c4y_0110001	0.0925	0.1907	0.485	0.6277	-0.0132	0.0047	0.0154	0.0425	2.33333	5.66667	-0.0169525146498723	70178	64404	62966
c1hy_0030002	c4y_0120001	0.0336	0.1677	0.2001	0.8414	0.0054	0.0054	0.0154	0.0673	2.33333	6.23148	0.00476594505604433	70178	67114	65605
c1hy_0030002	c4y_0130001	0.5579	0.178	3.1342	0.0017	0.1161	0.0056	0.0154	0.0658	2.33333	6.38835	0.108259069778013	70178	66949	65451
c1hy_0030002	c4y_0130102	NA	NA	NA	NA	NA	NA	0.0154	6e-04	2.33333	0.0909091	NA	70178	68045	66505
c1hy_0030002	c4y_0130103	0.4888	0.2976	1.6427	0.1005	0.0668	0.0052	0.0154	0.0159	2.33333	2.09211	0.0626898407141914	70178	68149	66606
c1hy_0030002	c4y_0130104	0.45	0.1954	2.3034	0.0213	0.1051	0.0055	0.0154	0.0529	2.33333	5.75	0.099999237382701	70178	67793	66258
c1hy_0030002	c4y_0130105	0.9219	0.5882	1.5672	0.1171	0.0261	0.0052	0.0154	0.0078	2.33333	1.18182	0.0285796837421754	70178	34397	33436
c1hy_0030002	c4y_0140001	-0.4763	0.247	-1.9286	0.0538	0.0087	0.005	0.0154	0.0294	2.33333	3.45882	0.0196247260569478	70178	67902	66362
c1hy_0030002	c4y_0150001	-0.1292	0.1721	-0.7507	0.4528	0.0443	0.0056	0.0154	0.061	2.33333	6.0396	0.0519267360484774	70178	68235	66687
c1hy_0030002	c4y_0160001	-0.2339	0.1829	-1.2789	0.2009	0.0077	0.0047	0.0154	0.0459	2.33333	4.25	0.0147600765156791	70178	66813	65196
c1hy_0030002	c4y_0160101	-0.2263	0.1676	-1.3503	0.1769	0.0122	0.0048	0.0154	0.0605	2.33333	4.80159	0.0205046603099523	70178	66813	65196
c1hy_0030002	c4y_0160201	-0.3124	0.2336	-1.3375	0.1811	0.01	0.0053	0.0154	0.0354	2.33333	3.33962	0.0182618285578798	70178	66813	65196
c1hy_0030002	c4y_0160301	-0.1106	0.669	-0.1654	0.8687	-0.0044	0.0044	0.0154	0.004	2.33333	0.449438	-0.00381320155314088	70178	66116	64535
c1hy_0030002	c4y_0170001	-0.0548	0.1974	-0.2776	0.7813	0.0146	0.0047	0.0154	0.0358	2.33333	3.69072	0.0175536649123233	70178	62761	61261
c1hy_0030002	c4y_0180001	0.1847	0.4869	0.3793	0.7045	0.0054	0.0051	0.0154	0.0066	2.33333	0.942857	0.0039865894779461	70178	63720	62208
c1hy_0030002	c4y_0190001	NA	NA	NA	NA	NA	NA	0.0154	-1e-04	2.33333	-0.0140845	NA	70178	63760	62247
c1hy_0030002	c4y_0200001	0.3138	0.2011	1.5605	0.1186	-0.0014	0.0051	0.0154	0.0431	2.33333	4.14423	-0.00985488164158268	70178	65805	64232
c1hy_0030002	c4y_0210001	0.2784	0.201	1.3854	0.1659	0.0024	0.005	0.0154	0.0417	2.33333	4.04854	-0.0046476957213113	70178	65731	64164
c1hy_0030002	c4y_0210101	0.1393	0.1732	0.8046	0.421	0.0087	0.0052	0.0154	0.0518	2.33333	4.7963	0.00545945417657422	70178	65725	64158
c1hy_0030002	c4y_0210401	0.001	0.2905	0.0036	0.9971	0.0128	0.0051	0.0154	0.0183	2.33333	2.17857	0.0137464661507618	70178	65903	64330
c1hy_0030002	c4y_0220001	-0.0197	0.1564	-0.1257	0.8999	0.019	0.005	0.0154	0.0566	2.33333	5.44231	0.021452280216551	70178	65855	64282
c1hy_0030002	c4y_0230001	0.1749	0.156	1.1211	0.2622	0.0366	0.0051	0.0154	0.06	2.33333	5.45455	0.0347238080144141	70178	65793	64226
c1hy_0030002	c4y_0240001	0.8005	0.8282	0.9665	0.3338	0.0133	0.005	0.0154	0.0051	2.33333	0.607143	0.00705225682058349	70178	65761	64197
c1hy_0030002	c4y_0250001	0.4717	0.7444	0.6337	0.5263	0.0095	0.005	0.0154	0.0038	2.33333	0.493506	0.00650921066900792	70178	65733	64170
c1hy_0030002	c4y_0250101	-1	1.18	-0.8792	0.3793	0.007	0.0052	0.0154	0.0043	2.33333	0.551282	0.0160053927287305	70178	65818	64248
c1hy_0030002	c4y_0250201	NA	NA	NA	NA	0.0178	0.0052	0.0154	-0.0038	2.33333	-0.575758	NA	70178	65865	64287
c1hy_0030002	c4y_0250202	0.2005	0.456	0.4397	0.6602	0.0169	0.0051	0.0154	0.0067	2.33333	0.971014	0.0159748722821006	70178	66144	64560
c1hy_0030002	c4y_0250203	-0.0922	0.5743	-0.1606	0.8724	0.005	0.0055	0.0154	0.0045	2.33333	0.625	0.00607957648700209	70178	66813	65196
c1hy_0030002	c4y_0250204	-0.1804	0.4701	-0.3837	0.7012	0.0036	0.005	0.0154	0.0071	2.33333	1.01429	0.00573195179760284	70178	66813	65196
c1hy_0030002	c4y_0250205	-0.6611	1.5463	-0.4275	0.669	-9e-04	0.0048	0.0154	0.0022	2.33333	0.333333	0.00292781732792506	70178	66696	65085
c1hy_0030002	c4y_0250206	NA	NA	NA	NA	-0.0085	0.0049	0.0154	-0.0072	2.33333	-1.10769	NA	70178	66813	65196
c1hy_0030002	c4y_0250207	0.3063	0.5412	0.5659	0.5715	-7.479e-05	0.0049	0.0154	0.0055	2.33333	0.785714	-0.00292816597550644	70178	66776	65161
c1hy_0030002	c4y_0250208	-0.1343	0.3723	-0.3609	0.7182	0.0022	0.0052	0.0154	0.0108	2.33333	1.52113	0.00409631641919451	70178	66813	65196
c1hy_0030002	c4y_0250209	0.3704	0.7061	0.5246	0.5999	0.0032	0.0054	0.0154	0.0037	2.33333	0.552239	0.000570423552600687	70178	66813	65196
c1hy_0030002	c4y_0250210	0.6674	1.2593	0.53	0.5961	0.0096	0.0051	0.0154	0.0021	2.33333	0.333333	0.00634305751739893	70178	66813	65196
c1hy_0030002	c4y_0250211	NA	NA	NA	NA	0.0049	0.0053	0.0154	-0.0076	2.33333	-1.15152	NA	70178	66813	65196
c1hy_0030002	c4y_0250212	NA	NA	NA	NA	0.0116	0.0049	0.0154	-0.0094	2.33333	-1.36232	NA	70178	62712	61218
c1hy_0030002	c4y_0260001	-0.5241	0.4343	-1.2067	0.2275	0.001	0.0054	0.0154	0.0102	2.33333	1.36	0.00771773240335004	70178	66813	65196
c1hy_0030002	c4y_0270001	-0.0926	0.2078	-0.4457	0.6558	6e-04	0.0044	0.0154	0.031	2.33333	4.13333	0.00271654594781907	70178	66813	65196
c1hy_0030002	c4y_0280001	0.2007	0.2561	0.784	0.433	0.013	0.0046	0.0154	0.0216	2.33333	3.27273	0.0101817563437731	70178	66813	65196
c1hy_0030002	c4y_0290001	0.1017	0.1344	0.7568	0.4492	-0.0177	0.005	0.0154	0.0941	2.33333	9.50505	-0.0237832609638598	70178	66813	65196
c1hy_0030002	c4y_0300101	0.3288	0.2719	1.2095	0.2265	-0.0064	0.0049	0.0154	0.0224	2.33333	3.29412	-0.0130759197663192	70178	66813	65196
c1hy_0030002	c4y_0300201	0.6067	0.4369	1.3887	0.1649	-0.0158	0.0049	0.0154	0.0102	2.33333	1.39726	-0.024512319885157	70178	66813	65196
c1hy_0030002	c4y_0300301	0.2373	0.2506	0.9466	0.3439	0.0058	0.0047	0.0154	0.023	2.33333	3.15068	0.00165749539666185	70178	66813	65196
c1hy_0030002	c4y_0300401	-0.2905	0.2925	-0.9931	0.3207	0.0232	0.0051	0.0154	0.021	2.33333	3	0.0301395897498917	70178	66813	65196
c1hy_0030002	c4y_0300501	0.2677	0.2638	1.0148	0.3102	-0.0045	0.0049	0.0154	0.0208	2.33333	3.05882	-0.00969294901068949	70178	66813	65196
c1hy_0030002	c4y_0300601	0.0501	0.2431	0.206	0.8368	0.0139	0.0047	0.0154	0.0234	2.33333	3.34286	0.0139181272149358	70178	66813	65196
c1hy_0030002	c4y_0310101	7.0936e-05	0.2238	3e-04	0.9997	-0.0507	0.0048	0.0154	0.0242	2.33333	3.36111	-0.0544352583358539	70178	66518	64923
c1hy_0030002	c4y_0310201	0.2362	0.2365	0.9988	0.3179	-0.0366	0.0046	0.0154	0.0318	2.33333	4.24	-0.0447598683178746	70178	66682	65074
c1hy_0030002	c4y_0310301	-0.0156	0.3384	-0.0461	0.9632	-0.0405	0.0051	0.0154	0.0176	2.33333	2.14634	-0.0435470977823225	70178	65376	63670
c1hy_0030002	c4y_0310401b	NA	NA	NA	NA	-0.0029	0.0052	0.0154	-0.0049	2.33333	-0.544444	NA	70178	58088	57276
c1hy_0030002	c4y_0310501	-0.6616	0.54	-1.2252	0.2205	-0.0136	0.0046	0.0154	0.0093	2.33333	1	-0.00663244720170286	70178	65376	63670
c1hy_0030002	c4y_0310601	0.8883	1.3231	0.6714	0.502	-0.0393	0.0049	0.0154	0.0044	2.33333	0.473118	-0.0496128642761425	70178	65376	63670
c1hy_0030002	c4y_0310901b	0.1475	0.3609	0.4086	0.6828	-0.0353	0.0047	0.0154	0.0128	2.33333	1.52381	-0.0420448872675213	70178	57999	57187
c1hy_0030002	c4y_0320001	-0.3396	0.3953	-0.859	0.3904	0.013	0.0051	0.0154	0.0102	2.33333	1.36	0.0183289706267372	70178	65295	63593
c1hy_0030002	c4y_0330001	0.8353	0.4418	1.8904	0.0587	0.0099	0.0053	0.0154	0.0128	2.33333	1.80282	-0.00121268466013687	70178	65376	63670
c1hy_0030002	c4y_0330002	0.3507	0.4448	0.7884	0.4305	-0.0151	0.0054	0.0154	0.0097	2.33333	1.12791	-0.0206109166574607	70178	65361	63655
c1hy_0030002	c4y_0330101	-0.1463	0.5653	-0.2588	0.7958	-0.0268	0.0053	0.0154	0.0055	2.33333	0.723684	-0.0274515855218744	70178	65376	63670
c1hy_0030002	c4y_0330201	-0.0815	0.2811	-0.2899	0.7719	-0.0792	0.0055	0.0154	0.0201	2.33333	2.61039	-0.0843188430621605	70178	65376	63670
c1hy_0030002	c4y_0340001	-0.1866	0.5055	-0.3691	0.712	0.0237	0.0049	0.0154	0.0055	2.33333	0.774648	0.0272149828318876	70178	65376	63670
c1hy_0030002	c4y_0350001	0.3739	0.3754	0.9962	0.3192	-0.0285	0.0047	0.0154	0.0112	2.33333	1.67164	-0.0357047787345903	70178	65376	63670
c1hy_0030002	c4y_0360001	-0.4736	1.0864	-0.4359	0.6629	-0.029	0.0055	0.0154	0.0024	2.33333	0.32	-0.0282238082390871	70178	65376	63670
c1hy_0030002	c4y_0380001	0.0605	0.3305	0.1829	0.8548	0.0543	0.0048	0.0154	0.0126	2.33333	1.7027	0.0577318616410131	70178	65376	63670
c1hy_0030002	c4y_0450001	0.2642	0.3558	0.7428	0.4576	-0.1398	0.0046	0.0154	0.0126	2.33333	1.82609	-0.154568693384049	70178	65376	63670
c1hy_0030002	c4y_0460001	1	0.3817	3.2284	0.0012	0.0076	0.0046	0.0154	0.0238	2.33333	3.01266	-0.0158150758851576	70178	65376	63670
c1hy_0030002	c4y_0480001	0.2987	0.2066	1.4459	0.1482	0.0855	0.0053	0.0154	0.0387	2.33333	5.16	0.0859981811996161	70178	65376	63670
c1hy_0030002	c4y_0490001_1	-0.4109	0.3565	-1.1525	0.2491	-7e-04	0.0054	0.0154	0.0125	2.33333	1.66667	0.00499649880008437	70178	60142	58739
c1hy_0030002	c4y_0490001_2	0.3606	0.3876	0.9304	0.3521	0.0023	0.0049	0.0154	0.0097	2.33333	1.34722	-0.00186826525321518	70178	59228	57867
c1hy_0030002	c4y_0490001_3	1	4.9697	0.2141	0.8305	-0.0034	0.0058	0.0154	0.0014	2.33333	0.208955	-0.00872746739164635	70178	61699	60247
c1hy_0030002	c4y_0500001	0.1596	0.3166	0.5041	0.6142	0.0259	0.0054	0.0154	0.097	2.33333	1.13984	0.0226794631095737	70178	65376	63670
c1hy_0030002	c4y_0500101	0.2037	0.2305	0.884	0.3767	0.0169	0.0052	0.0154	0.1015	2.33333	1.31818	0.0105525246531649	70178	65376	63670
c1hy_0030002	c4y_asq_acomu	0.0917	0.1661	0.552	0.581	0.0319	0.0049	0.0154	0.058	2.33333	6.59091	0.033063060053679	70178	62609	61144
c1hy_0030002	c4y_asq_bgm	0.3592	0.1768	2.0317	0.0422	0.0333	0.0045	0.0154	0.0502	2.33333	6.12195	0.0273127608850033	70178	61586	60143
c1hy_0030002	c4y_asq_cfm	-0.1015	0.1687	-0.6017	0.5474	0.0139	0.005	0.0154	0.0527	2.33333	6.3494	0.0234005484863747	70178	36752	35819
c1hy_0030002	c4y_asq_dproblem	0.0396	0.1889	0.2096	0.834	0.0311	0.0051	0.0154	0.0419	2.33333	5.2375	0.0335228936211179	70178	63210	61711
c1hy_0030002	c4y_asq_epersonal	0.2332	0.2408	0.9684	0.3328	0.0446	0.0047	0.0154	0.0279	2.33333	3.44444	0.0442669466625786	70178	63195	61696
c1hy_0030002	c4y_asq_total	0.1613	0.1645	0.9807	0.3268	0.0332	0.0046	0.0154	0.0553	2.33333	6.28409	0.0323918029341359	70178	62765	61296
c1hy_0030002	c4y_bmi	0.1171	0.0997	1.174	0.2404	-0.0063	0.0064	0.0154	0.2773	2.33333	16.7048	-0.017171673936949	70178	77736	68101
c1hy_0030002	c6m_0010201_1	0.4024	0.3257	1.2352	0.2167	-0.0062	0.0053	0.0154	0.0218	2.33333	1.87931	-0.0144043575161643	70178	61862	60401
c1hy_0030002	c6m_0010201_2	-0.2529	0.3665	-0.6901	0.4901	-0.0298	0.0048	0.0154	0.016	2.33333	1.64948	-0.0289929633246776	70178	61862	60401
c1hy_0030002	c6m_0010201_3	-0.4307	0.9031	-0.4769	0.6334	0.0303	0.0051	0.0154	0.0042	2.33333	0.466667	0.0375732644706537	70178	59247	57906
c1hy_0030002	c6m_0010201_5	-0.2253	0.2915	-0.773	0.4395	0.0185	0.0051	0.0154	0.0312	2.33333	2.88889	0.0257195080557216	70178	61862	60401
c1hy_0030002	c6m_0020001_1	-0.4982	0.3441	-1.4479	0.1476	-0.0188	0.0056	0.0154	0.0142	2.33333	1.97222	-0.013338246327229	70178	61862	60401
c1hy_0030002	c6m_0020001_2	0.8276	1.171	0.7068	0.4797	0.0023	0.0051	0.0154	0.0029	2.33333	0.467742	-0.0030496873319979	70178	61862	60401
c1hy_0030002	c6m_0020001_3	0.0834	0.2869	0.2908	0.7712	0.0205	0.0053	0.0154	0.0132	2.33333	1.97015	0.0214806961205076	70178	61862	60401
c1hy_0030002	c6m_0040108b	NA	NA	NA	NA	0.0085	0.0056	0.0154	-0.0074	2.33333	-0.795699	NA	70178	61329	59891
c1hy_0030002	c6m_0040109b	NA	NA	NA	NA	NA	NA	0.0154	3e-04	2.33333	0.0333333	NA	70178	61302	59864
c1hy_0030002	c6m_0040110b	0.0468	0.2887	0.1622	0.8712	0.0141	0.0055	0.0154	0.0225	2.33333	2.29592	0.0148256882170644	70178	61581	60128
c1hy_0030002	c6m_0040111b	0.7728	0.774	0.9985	0.318	0.0065	0.0044	0.0154	0.0059	2.33333	0.641304	-4.35122424357925e-05	70178	57915	56585
c1hy_0030002	c6m_0070103_checked	-0.1055	0.1036	-1.0187	0.3083	0.0272	0.0059	0.0154	0.2189	2.33333	12.3672	0.0400771920755398	70178	65763	63672
c1hy_0030002	c6m_0090001b	0.1068	0.6832	0.1563	0.8758	0.017	0.005	0.0154	0.0033	2.33333	0.611111	0.0180507254712746	70178	61192	59756
c1hy_0030002	c6m_0170001_1	0.6218	0.4886	1.2727	0.2031	0.069	0.0051	0.0154	0.0062	2.33333	1.05085	0.0699495784396005	70178	61862	60401
c1hy_0030002	c6m_0170001_2	-0.5038	0.3518	-1.432	0.1522	-0.0652	0.0049	0.0154	0.0098	2.33333	1.66102	-0.0657636872507322	70178	61862	60401
c1hy_0030002	c6m_0180001_1	-0.0397	0.1927	-0.2062	0.8366	0.0067	0.005	0.0154	0.0403	2.33333	5.30263	0.00853617997698357	70178	61862	60401
c1hy_0030002	c6m_0180001_2	-0.1244	0.29	-0.4288	0.6681	0.0076	0.0048	0.0154	0.0164	2.33333	2.44776	0.0104333972421119	70178	61862	60401
c1hy_0030002	c6m_0180001_3	0.3152	0.2741	1.1499	0.2502	-0.0214	0.0051	0.0154	0.0213	2.33333	3.13235	-0.0295962795067644	70178	61862	60401
c1hy_0030002	c6m_0220001_1	-1	0.9433	-1.2545	0.2097	-0.0312	0.0054	0.0154	0.0043	2.33333	0.796296	-0.0246479478106717	70178	61862	60401
c1hy_0030002	c6m_0380001_1	-0.2066	0.6728	-0.3071	0.7588	-0.0084	0.0049	0.0154	0.003	2.33333	0.566038	-0.00783113591778439	70178	61862	60401
c1hy_0030002	c6m_asq_acomu	-0.3363	0.2403	-1.3993	0.1617	0.0269	0.005	0.0154	0.028	2.33333	4	0.0363910094512142	70178	65376	63670
c1hy_0030002	c6m_asq_bgm	0.0215	0.1467	0.1464	0.8836	0.0045	0.006	0.0154	0.0818	2.33333	10.9067	0.00423231699988544	70178	65376	63670
c1hy_0030002	c6m_asq_cfm	0.5323	0.2059	2.5855	0.0097	0.0195	0.0055	0.0154	0.0476	2.33333	6.18182	0.0070775030978884	70178	62090	60530
c1hy_0030002	c6m_asq_dproblem	-0.0102	0.1572	-0.0647	0.9484	0.022	0.0056	0.0154	0.0617	2.33333	7.81013	0.0260080793719291	70178	58660	57185
c1hy_0030002	c6m_asq_epersonal	0.0269	0.1498	0.1794	0.8576	0.0188	0.0061	0.0154	0.0796	2.33333	9.82716	0.0200958329865752	70178	64853	63187
c1hy_0030002	c6m_asq_total	0.0812	0.1526	0.5319	0.5948	0.0256	0.0062	0.0154	0.0766	2.33333	9.34146	0.0267336292238645	70178	58926	58213
c1hy_0030002	c6m_bed_time	0.0674	0.2837	0.2377	0.8121	0.0121	0.0055	0.0154	0.0177	2.33333	2.85484	0.0112576966136225	70178	69212	69212
c1hy_0030002	c6m_bmi	-0.0134	0.0852	-0.1574	0.8749	0.0302	0.0056	0.0154	0.2613	2.33333	18.2727	0.0394831418577977	70178	62274	60826
c1hy_0030002	c6m_nap_count	0.1862	0.2507	0.7425	0.4578	0.0351	0.0046	0.0154	0.0172	2.33333	3.07143	0.032837188874469	70178	69258	69258
c1hy_0030002	c6m_night_wake_up_count	0.1213	0.2432	0.4989	0.6178	0.0238	0.0053	0.0154	0.0195	2.33333	3.36207	0.0222518283066043	70178	69212	69212
c1hy_0030002	c6m_sleep_time_day	0.2632	0.2314	1.1373	0.2554	0.0278	0.0045	0.0154	0.0205	2.33333	3.53448	0.0237192169553847	70178	69328	69328
c1hy_0030002	c6m_sleep_time_night	0.0282	0.2412	0.117	0.9069	-0.0026	0.0049	0.0154	0.0187	2.33333	2.92188	-0.00315014087305413	70178	69223	69223
c1hy_0030002	c6m_total_sleep_time	0.2401	0.273	0.8793	0.3792	0.0242	0.005	0.0154	0.0138	2.33333	2.3	0.0211566004612903	70178	69328	69328
c1hy_0030002	c6m_wake_up_time	0.2883	0.203	1.4199	0.1556	-0.0111	0.005	0.0154	0.0394	2.33333	5.9697	-0.018791137506625	70178	69260	69260
c1hy_0030002	c_hospital_kikan	-0.3729	0.2866	-1.3012	0.1932	-0.0073	0.0049	0.0154	0.0146	2.33333	2.51724	-0.00223066170826861	70178	65763	63672
c1hy_0030002	c_tshfpb_010	0.1898	0.1255	1.513	0.1303	0.0123	0.0053	0.0154	0.1406	2.33333	6.63208	0.00462388776843808	70178	65376	63670
c1hy_0030002	cd	-0.07	0.1466	-0.477	0.6333	0.0416	0.0051	0.0154	0.072	2.33333	6	0.0487367032155817	70178	65376	63670
c1hy_0030002	childcare_facility_daycare_time_3y	-0.6668	0.7884	-0.8457	0.3977	0.1139	0.005	0.0154	0.0083	2.33333	0.783019	0.16648078609819	70178	43650	40161
c1hy_0030002	childcare_facility_daycare_time_4y	NA	NA	NA	NA	NA	NA	0.0154	5e-04	2.33333	0.0694444	NA	70178	78071	69667
c1hy_0030002	childcare_facility_starting_age	-0.1411	0.4297	-0.3283	0.7426	-0.165	0.005	0.0154	0.0107	2.33333	0.972727	-0.176896082031975	70178	70975	66015
c1hy_0030002	constipation_3y	-0.0819	0.2137	-0.3834	0.7015	0.0101	0.0045	0.0154	0.028	2.33333	3.94366	0.0132342731147116	70178	59039	57808
c1hy_0030002	constipation_4y	0.0918	0.2092	0.439	0.6607	0.0083	0.005	0.0154	0.0332	2.33333	4.61111	0.00734557536833652	70178	59039	57804
c1hy_0030002	constipation_cum_4y	0.0713	0.1805	0.395	0.6928	0.0073	0.0049	0.0154	0.0485	2.33333	5.98765	0.00639184589412816	70178	58931	57706
c1hy_0030002	constipation_severity_3y	0.069	0.1874	0.3681	0.7128	0.0244	0.0046	0.0154	0.0363	2.33333	4.65385	0.0258136328067216	70178	60884	59565
c1hy_0030002	constipation_severity_4y	0.0863	0.2276	0.379	0.7047	0.0111	0.0051	0.0154	0.0324	2.33333	4.37838	0.010509897039126	70178	60838	59518
c1hy_0030002	dr0m_0020701_1	-0.0338	0.342	-0.0989	0.9212	0.0166	0.0046	0.0154	0.0087	2.33333	1.58182	0.0185305432322032	70178	63210	61711
c1hy_0030002	dr0m_0020701_3	-0.0579	0.2884	-0.2007	0.841	-0.0148	0.0046	0.0154	0.0126	2.33333	2.29091	-0.015382048878577	70178	63210	61711
c1hy_0030002	dr0m_bmi	0.0183	0.1109	0.1648	0.8691	0.0233	0.0059	0.0154	0.1436	2.33333	13.0545	0.0265211998597815	70178	62841	61367
c1hy_0030002	dr1m_0040501b	0.1525	0.3359	0.4541	0.6498	0.0064	0.0047	0.0154	0.009	2.33333	1.8	0.00525820865427971	70178	61717	60262
c1hy_0030002	dr1m_bmi	0.1233	0.1253	0.9845	0.3249	0.038	0.0056	0.0154	0.1023	2.33333	10.7684	0.0386100330182036	70178	62606	61146
c1hy_0030002	egg_allergy_1hy	0.4512	0.3042	1.4829	0.1381	-0.0042	0.0051	0.0154	0.0172	2.33333	2.6875	-0.0163432585769526	70178	20259	18133
c1hy_0030002	egg_allergy_2y	0.4405	0.2462	1.7895	0.0735	-0.0032	0.0045	0.0154	0.024	2.33333	3.80952	-0.0154267656054124	70178	20259	18133
c1hy_0030002	egg_allergy_3y	-0.0833	0.2084	-0.3995	0.6896	-0.0044	0.005	0.0154	0.0306	2.33333	4.56716	-0.00751416405194998	70178	20259	18133
c1hy_0030002	egg_allergy_4y	-0.1581	0.2321	-0.6813	0.4957	-0.0015	0.0052	0.0154	0.0247	2.33333	3.38356	-3.63654625248483e-05	70178	20259	18133
c1hy_0030002	egg_allergy_cum_4y	0.1573	0.1928	0.8159	0.4145	0.0011	0.0048	0.0154	0.0351	2.33333	4.28049	-0.00248058560145965	70178	71685	62954
c1hy_0030002	egg_allergy_score_until_4yo	0.0244	0.149	0.1636	0.8701	-0.0072	0.0049	0.0154	0.0558	2.33333	5.58	-0.0162696491306633	70178	20259	18133
c1hy_0030002	egg_allergy_score_until_4yo_positive	-0.0432	0.1557	-0.2777	0.7813	-0.0078	0.005	0.0154	0.052	2.33333	5.14851	-0.0155227008214547	70178	20259	18133
c1hy_0030002	exclusive_breastfeeding_1y	-0.2636	0.2247	-1.1732	0.2407	-0.027	0.0055	0.0154	0.0262	2.33333	3.9697	-0.0238843813994801	70178	78115	69698
c1hy_0030002	febrile_convulsion_cum_4y	0.023	0.1577	0.1458	0.8841	0.005	0.0055	0.0154	0.0888	2.33333	8.07273	0.00473277936352445	70178	79705	70115
c1hy_0030002	feeding_type_yesterday_breast_feeding_count_1m	0.2076	0.271	0.7662	0.4436	0.0047	0.0052	0.0154	0.0168	2.33333	2.84746	0.00139101814850177	70178	69945	69945
c1hy_0030002	feeding_type_yesterday_formula_feeding_count_1m	-0.2917	0.5709	-0.5109	0.6095	0.0103	0.0049	0.0154	0.0086	2.33333	0.754386	0.013840264330205	70178	69945	69945
c1hy_0030002	fever_count_cum_2hy	0.1025	0.1643	0.6238	0.5327	0.1515	0.0046	0.0154	0.0463	2.33333	5.38372	0.168851673536847	70178	60809	59491
c1hy_0030002	fever_count_cum_2y	0.1693	0.1824	0.9278	0.3535	0.1606	0.0047	0.0154	0.036	2.33333	4.44444	0.176924650355434	70178	60807	59489
c1hy_0030002	fever_over_39c_count_cum_2hy	0.1263	0.1918	0.6587	0.5101	0.1204	0.0046	0.0154	0.0364	2.33333	4.08989	0.132892463214128	70178	60590	59283
c1hy_0030002	fever_over_39c_count_cum_2y	0.0529	0.2069	0.2554	0.7984	0.1334	0.0045	0.0154	0.0302	2.33333	3.82278	0.151139790167894	70178	58807	57581
c1hy_0030002	first_vaccination_bcg	-0.2333	0.4979	-0.4686	0.6394	0.0184	0.0052	0.0154	0.0051	2.33333	0.822581	0.0219946120801594	70178	79056	69565
c1hy_0030002	first_vaccination_dpt	NA	NA	NA	NA	NA	NA	0.0154	0.0012	2.33333	0.193548	NA	70178	59117	57888
c1hy_0030002	first_vaccination_haemophilus_b_influenzae	NA	NA	NA	NA	NA	NA	0.0154	8e-04	2.33333	0.135593	NA	70178	77807	69434
c1hy_0030002	first_vaccination_hbv	-0.0391	0.2888	-0.1353	0.8924	-0.0409	0.0049	0.0154	0.015	2.33333	2.63158	-0.0435152556821234	70178	78115	69698
c1hy_0030002	first_vaccination_pneumococcus	NA	NA	NA	NA	-0.01	0.0049	0.0154	-0.0025	2.33333	-0.403226	NA	70178	77807	69434
c1hy_0030002	first_vaccination_polio	NA	NA	NA	NA	0.013	0.005	0.0154	-0.0064	2.33333	-1.12281	NA	70178	79056	69565
c1hy_0030002	first_vaccination_rotavirus	-0.2299	0.3919	-0.5866	0.5575	-0.0345	0.0051	0.0154	0.0073	2.33333	1.17742	-0.0346723446275283	70178	77807	69434
c1hy_0030002	fish_allergy_score_until_4yo_positive	0.2173	0.3655	0.5945	0.5522	0.0051	0.0048	0.0154	0.0081	2.33333	1.55769	0.00335928101932337	70178	71664	62936
c1hy_0030002	food_allergy_cum_4y	0.1386	0.1743	0.7954	0.4264	2e-04	0.005	0.0154	0.0458	2.33333	4.77083	-0.00357596754423221	70178	79449	69524
c1hy_0030002	food_allergy_cum_count_until_4yo	0.1064	0.1773	0.6002	0.5484	0.0035	0.0053	0.0154	0.0447	2.33333	4.96667	0.00119385670736628	70178	71426	62742
c1hy_0030002	food_allergy_egg_feeding_status_case_combined_1yh	-0.1566	0.1816	-0.8624	0.3885	-0.0119	0.0048	0.0154	0.0402	2.33333	4.46667	-0.00980512679643166	70178	71426	62742
c1hy_0030002	food_allergy_egg_feeding_status_case_combined_2y	0.0505	0.1835	0.2751	0.7832	-0.0066	0.0046	0.0154	0.0343	2.33333	4.34177	-0.00881784293210997	70178	71648	62923
c1hy_0030002	food_allergy_egg_feeding_status_case_combined_3y	0.0185	0.2492	0.0742	0.9409	8e-04	0.0052	0.0154	0.0219	2.33333	2.60714	0.000573182939375094	70178	71479	62800
c1hy_0030002	food_allergy_egg_feeding_status_case_combined_4y	0.548	0.3585	1.5289	0.1263	-0.0072	0.0052	0.0154	0.0133	2.33333	1.77333	-0.0158567977501139	70178	78270	68531
c1hy_0030002	food_allergy_fish_feeding_status_case_combined_1yh	NA	NA	NA	NA	-0.0165	0.0052	0.0154	-0.0077	2.33333	-1.30508	NA	70178	71426	62742
c1hy_0030002	food_allergy_fish_feeding_status_case_combined_2y	0.0688	0.6099	0.1128	0.9102	-0.0065	0.0044	0.0154	0.0034	2.33333	0.53125	-0.0078971957641176	70178	71648	62923
c1hy_0030002	food_allergy_fish_feeding_status_case_combined_3y	NA	NA	NA	NA	-0.0093	0.0048	0.0154	-0.0118	2.33333	-2.40816	NA	70178	78277	68536
c1hy_0030002	food_allergy_fruit_feeding_status_case_combined_1yh	-0.2081	0.4363	-0.477	0.6333	-0.0336	0.0049	0.0154	0.0068	2.33333	1.21429	-0.0361873429721475	70178	71426	62742
c1hy_0030002	food_allergy_fruit_feeding_status_case_combined_2y	-0.4116	2.493	-0.1651	0.8689	-0.0172	0.0044	0.0154	0.002	2.33333	0.3125	-0.0172491962755653	70178	71648	62923
c1hy_0030002	food_allergy_fruit_feeding_status_case_combined_3y	NA	NA	NA	NA	-0.0164	0.0048	0.0154	-7e-04	2.33333	-0.107692	NA	70178	78277	68536
c1hy_0030002	food_allergy_milk_feeding_status_case_combined_1yh	-0.498	0.3683	-1.3522	0.1763	-0.0143	0.005	0.0154	0.0113	2.33333	1.82258	-0.00969640734782355	70178	71426	62742
c1hy_0030002	food_allergy_milk_feeding_status_case_combined_2y	-0.4743	0.279	-1.7003	0.0891	-0.0152	0.0049	0.0154	0.0185	2.33333	2.84615	-0.00928080518093678	70178	71648	62923
c1hy_0030002	food_allergy_milk_feeding_status_case_combined_3y	-0.2821	0.3938	-0.7163	0.4738	-0.016	0.0054	0.0154	0.0097	2.33333	1.49231	-0.0147825101633738	70178	71475	62798
c1hy_0030002	food_allergy_milk_feeding_status_case_combined_4y	-0.2659	0.4617	-0.5759	0.5647	-0.0183	0.005	0.0154	0.0075	2.33333	1.10294	-0.0171001548468283	70178	78466	68717
c1hy_0030002	food_allergy_non_peanuts_nuts_feeding_status_case_combined_4y	-0.1749	0.3944	-0.4434	0.6575	-0.0467	0.0045	0.0154	0.0075	2.33333	0.9375	-0.0484896708257888	70178	79705	70115
c1hy_0030002	food_allergy_nuts_feeding_status_case_combined_1yh	-0.5169	0.2487	-2.0785	0.0377	-0.1139	0.0054	0.0154	0.0278	2.33333	3.97143	-0.120260985021636	70178	71648	62923
c1hy_0030002	food_allergy_nuts_feeding_status_case_combined_2y	-0.3621	0.2431	-1.4898	0.1363	-0.1037	0.0049	0.0154	0.0206	2.33333	2.98551	-0.112436405083622	70178	71648	62923
c1hy_0030002	food_allergy_nuts_feeding_status_case_combined_3y	0.0146	0.219	0.0665	0.947	-0.075	0.0051	0.0154	0.0233	2.33333	2.94937	-0.0829904129551198	70178	78277	68536
c1hy_0030002	food_allergy_peanuts_feeding_status_case_combined_4y	0.058	0.4141	0.1401	0.8886	-0.054	0.0046	0.0154	0.0073	2.33333	1.01389	-0.0588842684551449	70178	79705	70115
c1hy_0030002	food_allergy_score_cum_count_until_4yo	-0.0517	0.1427	-0.3625	0.717	-0.0074	0.0049	0.0154	0.064	2.33333	6.09524	-0.00700757064500429	70178	71426	62742
c1hy_0030002	food_allergy_sesame_feeding_status_case_combined_1yh	-0.2278	0.3876	-0.5877	0.5567	-0.0432	0.005	0.0154	0.0083	2.33333	1.22059	-0.0467262446193306	70178	71426	62742
c1hy_0030002	food_allergy_sesame_feeding_status_case_combined_2y	NA	NA	NA	NA	-0.0157	0.0048	0.0154	-0.0116	2.33333	-2	NA	70178	71653	62928
c1hy_0030002	food_allergy_sesame_feeding_status_case_combined_3y	0.1468	0.7038	0.2086	0.8348	-0.0103	0.005	0.0154	0.0033	2.33333	0.540984	-0.0123004863858702	70178	78277	68536
c1hy_0030002	food_allergy_shellfish_feeding_status_case_combined_1yh	0.0243	0.2243	0.1082	0.9138	-0.0883	0.0053	0.0154	0.0297	2.33333	4.30435	-0.102472502319444	70178	71426	62742
c1hy_0030002	food_allergy_shellfish_feeding_status_case_combined_2y	-0.1434	0.3435	-0.4175	0.6763	-0.0656	0.0049	0.0154	0.0117	2.33333	1.82812	-0.0729902253954524	70178	71648	62923
c1hy_0030002	food_allergy_shellfish_feeding_status_case_combined_3y	0.0201	0.8502	0.0237	0.9811	-0.0407	0.0052	0.0154	0.0023	2.33333	0.338235	-0.0445289120091889	70178	78277	68536
c1hy_0030002	food_allergy_shellfish_feeding_status_case_combined_4y	-0.0423	0.2472	-0.1713	0.864	-0.0129	0.0048	0.0154	0.0249	2.33333	3.32	-0.0133717729688211	70178	78466	68717
c1hy_0030002	food_allergy_soba_feeding_status_case_combined_1yh	-0.5758	0.2725	-2.113	0.0346	-0.0887	0.005	0.0154	0.0249	2.33333	3.95238	-0.0906428483364396	70178	71426	62742
c1hy_0030002	food_allergy_soba_feeding_status_case_combined_2y	-0.6232	0.336	-1.855	0.0636	-0.0857	0.0051	0.0154	0.0143	2.33333	2.2	-0.0886452745188473	70178	71648	62923
c1hy_0030002	food_allergy_soba_feeding_status_case_combined_3y	-0.5611	0.5832	-0.9622	0.336	-0.0687	0.0057	0.0154	0.0059	2.33333	0.819444	-0.0696888586923212	70178	78277	68536
c1hy_0030002	food_allergy_soba_feeding_status_case_combined_4y	-0.2952	0.3693	-0.7995	0.424	-0.0487	0.0051	0.0154	0.0094	2.33333	1.32394	-0.0490032266175203	70178	79705	70115
c1hy_0030002	food_allergy_wheat_feeding_status_case_combined_1yh	-0.3673	0.3872	-0.9486	0.3428	-0.012	0.0047	0.0154	0.008	2.33333	1.45455	-0.00957626931831413	70178	71426	62742
c1hy_0030002	fruit_allergy_score_until_4yo_positive	-0.4313	0.3181	-1.3558	0.1752	-0.0057	0.0049	0.0154	0.0137	2.33333	2.20968	-0.00019490405681156	70178	70960	62297
c1hy_0030002	ft1b_0080001	0.2479	0.2491	0.9952	0.3196	-0.0017	0.0054	0.0154	0.0438	2.33333	3.68067	-0.00850477526812344	70178	65763	63672
c1hy_0030002	ft1b_0400001	-0.0214	0.2034	-0.105	0.9164	0.0118	0.0048	0.0154	0.0545	2.33333	4.12879	0.0136911635858775	70178	65763	63672
c1hy_0030002	ft1b_0410001	0.0642	0.1805	0.3558	0.722	0.0079	0.0048	0.0154	0.0599	2.33333	3.94079	0.00673427430447359	70178	65763	63672
c1hy_0030002	ft1b_0420001	0.082	0.2056	0.399	0.6899	0.0118	0.0049	0.0154	0.0544	2.33333	3.62667	0.010616196432738	70178	65460	63389
c1hy_0030002	ft1b_0430001	0.2194	0.2167	1.0124	0.3113	0.0061	0.0052	0.0154	0.0461	2.33333	3.17931	0.000716579066168813	70178	65098	63040
c1hy_0030002	ft1b_0440001	0.1016	0.2045	0.4965	0.6195	-0.012	0.0046	0.0154	0.053	2.33333	4.24	-0.0162652428573182	70178	65763	63672
c1hy_0030002	ft1b_0450001	0.5145	0.2465	2.087	0.0369	-0.0066	0.0053	0.0154	0.0486	2.33333	4.58491	-0.0218186537035789	70178	65763	63672
c1hy_0030002	ft1b_0460001	0.1314	0.2202	0.597	0.5505	0.0042	0.0053	0.0154	0.0516	2.33333	4.96154	0.000804171201134116	70178	65763	63672
c1hy_0030002	ft1b_0470001b	NA	NA	NA	NA	-0.0073	0.0051	0.0154	-0.0046	2.33333	-0.479167	NA	70178	59032	58318
c1hy_0030002	ft1b_0480001	0.189	0.2144	0.8818	0.3779	0.0037	0.0051	0.0154	0.0568	2.33333	3.44242	-0.00170399007206006	70178	65763	63672
c1hy_0030002	gastroenteritis_cum_2y	0.4348	0.3785	1.1487	0.2507	0.0757	0.0053	0.0154	0.0158	2.33333	2.07895	0.104318692372565	70178	40817	37009
c1hy_0030002	hand_foot_and_mouth_disease_cum_2y	NA	NA	NA	NA	0.0965	0.0051	0.0154	-6e-04	2.33333	-0.0810811	NA	70178	40817	37009
c1hy_0030002	hba1c_ngsp_early	0.0491	0.1767	0.278	0.781	0.027	0.0052	0.0154	0.0558	2.33333	6.2	0.028314492873815	70178	65300	63597
c1hy_0030002	herpangina_cum_2y	0.2476	0.3487	0.71	0.4777	0.0613	0.0054	0.0154	0.0091	2.33333	1.26389	0.0867814664829581	70178	40817	37009
c1hy_0030002	hg	-0.1653	0.1391	-1.1883	0.2347	0.0228	0.0056	0.0154	0.078	2.33333	1.93069	0.0314703301258694	70178	65376	63670
c1hy_0030002	hsv_infection_cum_2y	1	1.8119	0.7415	0.4584	0.0089	0.0044	0.0154	0.0026	2.33333	0.472727	0.00111392941436554	70178	60244	60244
c1hy_0030002	influenza_viral_infections_cum_4y	0.0343	0.2261	0.1515	0.8795	0.0499	0.0048	0.0154	0.0286	2.33333	3.91781	0.0705892969323723	70178	39019	37434
c1hy_0030002	intellectual_and_developmental_disability_including_language_delay_cum_4y	NA	NA	NA	NA	NA	NA	0.0154	2e-04	2.33333	0.030303	NA	70178	61740	60442
c1hy_0030002	isacc_modified_current_runny_nose_autumn_2y	0.8253	2.7873	0.2961	0.7672	0.0417	0.005	0.0154	0.0014	2.33333	0.237288	0.0383725606420673	70178	70403	69986
c1hy_0030002	isacc_modified_current_runny_nose_autumn_3y	-0.1634	0.5766	-0.2835	0.7768	0.0289	0.0047	0.0154	0.0039	2.33333	0.590909	0.0316572627929826	70178	67753	66239
c1hy_0030002	isacc_modified_current_runny_nose_autumn_4y	NA	NA	NA	NA	0.007	0.0053	0.0154	-0.0066	2.33333	-1.06452	NA	70178	67669	66159
c1hy_0030002	isacc_modified_current_runny_nose_nonpollen_season_2y	NA	NA	NA	NA	NA	NA	0.0154	5e-04	2.33333	0.0746269	NA	70178	68095	66547
c1hy_0030002	isacc_modified_current_runny_nose_nonpollen_season_3y	NA	NA	NA	NA	0.0316	0.0051	0.0154	-0.0024	2.33333	-0.393443	NA	70178	67613	66101
c1hy_0030002	isacc_modified_current_runny_nose_nonpollen_season_4y	NA	NA	NA	NA	NA	NA	0.0154	0.001	2.33333	0.149254	NA	70178	67658	66149
c1hy_0030002	isacc_modified_current_runny_nose_pollen_season_2y	NA	NA	NA	NA	NA	NA	0.0154	6e-04	2.33333	0.0983607	NA	70178	68095	66547
c1hy_0030002	isacc_modified_current_runny_nose_pollen_season_3y	-0.3466	0.565	-0.6136	0.5395	0.0294	0.0049	0.0154	0.0055	2.33333	0.833333	0.0341779694908286	70178	67637	66128
c1hy_0030002	isacc_modified_current_runny_nose_pollen_season_4y	-0.0051	0.3845	-0.0132	0.9895	0.0104	0.005	0.0154	0.0103	2.33333	1.43056	0.0110396610886446	70178	67658	66149
c1hy_0030002	isacc_modified_current_runny_nose_spring_2y	-0.512	1.27	-0.4032	0.6868	0.0392	0.0053	0.0154	0.0019	2.33333	0.301587	0.0425087176385892	70178	70403	69986
c1hy_0030002	isacc_modified_current_runny_nose_spring_3y	-0.3698	0.8905	-0.4153	0.6779	0.0199	0.0046	0.0154	0.0027	2.33333	0.428571	0.0233119246051482	70178	67753	66239
c1hy_0030002	isacc_modified_current_runny_nose_spring_4y	-0.2186	0.4158	-0.5257	0.5991	0.0064	0.0052	0.0154	0.0091	2.33333	1.28169	0.00937206985494738	70178	67613	66101
c1hy_0030002	isacc_modified_current_runny_nose_summer_2y	NA	NA	NA	NA	0.0307	0.0051	0.0154	-7e-04	2.33333	-0.118644	NA	70178	70403	69986
c1hy_0030002	isacc_modified_current_runny_nose_summer_3y	0.397	0.9782	0.4058	0.6849	0.0145	0.0052	0.0154	0.0024	2.33333	0.358209	0.0127951072310318	70178	67753	66239
c1hy_0030002	isacc_modified_current_runny_nose_summer_4y	NA	NA	NA	NA	8e-04	0.0051	0.0154	-3e-04	2.33333	-0.0379747	NA	70178	67669	66159
c1hy_0030002	isacc_modified_current_runny_nose_winter_2y	-0.0426	0.5083	-0.0838	0.9332	0.0441	0.005	0.0154	0.0049	2.33333	0.742424	0.0451204741231274	70178	70403	69986
c1hy_0030002	isacc_modified_current_runny_nose_winter_3y	NA	NA	NA	NA	0.0332	0.005	0.0154	-9e-04	2.33333	-0.160714	NA	70178	67701	66191
c1hy_0030002	isacc_modified_current_runny_nose_winter_4y	NA	NA	NA	NA	0.0139	0.0053	0.0154	-0.0038	2.33333	-0.535211	NA	70178	67682	66173
c1hy_0030002	kawasaki_disease_cum_4y	NA	NA	NA	NA	-9e-04	0.005	0.0154	-6e-04	2.33333	-0.0967742	NA	70178	79705	70115
c1hy_0030002	length_of_labor	-0.4168	0.2122	-1.9643	0.0495	-0.0131	0.0049	0.0154	0.0336	2.33333	4.73239	-0.00454897274800526	70178	78071	69667
c1hy_0030002	low_birth_weight	0.2736	0.2274	1.2029	0.229	-0.0094	0.0055	0.0154	0.0312	2.33333	4.8	-0.0194043736708506	70178	43650	40161
c1hy_0030002	lower_respiratory_tract_infection_cum_2y	0.1116	0.2512	0.4443	0.6569	0.0759	0.0048	0.0154	0.0186	2.33333	2.58333	0.109739812647059	70178	40817	37009
c1hy_0030002	m0mb_0410001	-0.1993	0.1881	-1.0598	0.2893	0.0144	0.0059	0.0154	0.0693	2.33333	6.41667	0.0228512520199059	70178	65763	63672
c1hy_0030002	m0mb_0420001	-0.1879	0.1956	-0.9605	0.3368	0.0082	0.006	0.0154	0.0712	2.33333	6.47273	0.0156551622774469	70178	65763	63672
c1hy_0030002	m0mb_0430001	-0.0674	0.1468	-0.4592	0.6461	0.0084	0.0052	0.0154	0.062	2.33333	4.46043	0.0114930291680663	70178	65763	63672
c1hy_0030002	m0mb_0450001	0.1624	0.2489	0.6525	0.5141	0.0203	0.0051	0.0154	0.0209	2.33333	3.16667	0.0190920869625681	70178	65763	63672
c1hy_0030002	m0mb_0460001	0.2367	0.2525	0.9377	0.3484	0.0099	0.0046	0.0154	0.0224	2.33333	3.5	0.00628535436033144	70178	65763	63672
c1hy_0030002	m0mb_0480001	-0.1777	0.1974	-0.9005	0.3679	0.0065	0.006	0.0154	0.0638	2.33333	6.44444	0.0130249525056987	70178	65763	63672
c1hy_0030002	m1m_0030001_1	NA	NA	NA	NA	NA	NA	0.0154	0.0011	2.33333	0.186441	NA	70178	63210	61711
c1hy_0030002	m1m_0030001_2	0.0817	0.3324	0.2459	0.8058	0.006	0.0047	0.0154	0.0098	2.33333	1.46269	0.00554179866564194	70178	63210	61711
c1hy_0030002	m1m_0030001_3	NA	NA	NA	NA	0.0691	0.0056	0.0154	-0.0104	2.33333	-1.92593	NA	70178	54427	53190
c1hy_0030002	m1m_0040001_1	0.2574	0.2715	0.9479	0.3432	-0.0089	0.0047	0.0154	0.0166	2.33333	2.72131	-0.0139441303355357	70178	63210	61711
c1hy_0030002	m1m_0040001_2	-0.0609	0.7573	-0.0804	0.9359	-0.0204	0.0046	0.0154	0.0022	2.33333	0.431373	-0.0218554741102802	70178	63210	61711
c1hy_0030002	m1m_0040001_4	-0.4783	0.2752	-1.7381	0.0822	0.0037	0.0052	0.0154	0.0173	2.33333	2.74603	0.0119964458760248	70178	63210	61711
c1hy_0030002	m1m_0040001_6	NA	NA	NA	NA	0.0187	0.0053	0.0154	-0.0088	2.33333	-1.76	NA	70178	63210	61711
c1hy_0030002	m1m_0250001_1	0.7977	0.344	2.3188	0.0204	0.0588	0.0054	0.0154	0.0132	2.33333	2.09524	0.0528435624906953	70178	63210	61711
c1hy_0030002	m1m_0250001_2	-0.7783	0.4056	-1.9189	0.055	-0.059	0.0052	0.0154	0.0101	2.33333	1.60317	-0.0546676179891824	70178	63210	61711
c1hy_0030002	m1m_0250001_3	-0.0893	0.5489	-0.1627	0.8707	-0.001	0.0047	0.0154	0.0035	2.33333	0.603448	-0.000427710837735577	70178	63210	61711
c1hy_0030002	m1m_0260001_1	0.1871	0.3717	0.5034	0.6147	-4.0272e-05	0.0049	0.0154	0.0079	2.33333	1.36207	-0.00213202303403486	70178	63210	61711
c1hy_0030002	m1m_0260001_2	-0.5204	0.5479	-0.9499	0.3422	5e-04	0.005	0.0154	0.0055	2.33333	0.901639	0.0053912107080723	70178	61862	60401
c1hy_0030002	m1m_bed_time	NA	NA	NA	NA	NA	NA	0.0154	2e-04	2.33333	0.0350877	NA	70178	70019	70019
c1hy_0030002	m1m_nap_count	0.1735	0.2106	0.8239	0.41	0.0132	0.005	0.0154	0.0286	2.33333	4.4	0.00986812234949111	70178	69210	69210
c1hy_0030002	m1m_night_wake_up_count	0.0178	0.2212	0.0804	0.9359	0.0176	0.0051	0.0154	0.0238	2.33333	3.83871	0.017624800591883	70178	70019	70019
c1hy_0030002	m1m_sleep_time_day	0.1286	0.1835	0.7005	0.4836	0.0204	0.0052	0.0154	0.0395	2.33333	6.69492	0.017854277660381	70178	69261	69261
c1hy_0030002	m1m_sleep_time_night	0.3687	0.2782	1.3252	0.1851	0.0194	0.0052	0.0154	0.0141	2.33333	2.2381	0.0143132792037547	70178	69210	69210
c1hy_0030002	m1m_total_sleep_time	0.2365	0.1934	1.223	0.2213	0.0258	0.0051	0.0154	0.028	2.33333	4.66667	0.0215269845767608	70178	69260	69260
c1hy_0030002	m1m_wake_up_time	-0.1541	0.25	-0.6165	0.5376	0.0081	0.0047	0.0154	0.0249	2.33333	3.19231	0.0113601243557414	70178	69945	69945
c1hy_0030002	mbpfas0001b	-0.6171	0.7564	-0.8159	0.4146	0.0029	0.0048	0.0154	0.0136	2.33333	0.660194	0.0123547289113558	70178	56053	56053
c1hy_0030002	mbpfas0007	0.2386	0.9352	0.2551	0.7987	-0.0088	0.005	0.0154	0.0067	2.33333	0.345361	-0.0119171992411986	70178	65376	63670
c1hy_0030002	mbpfas0009	-0.2883	0.2657	-1.085	0.2779	-0.0381	0.0048	0.0154	0.054	2.33333	2.45455	-0.0333831569763689	70178	65376	63670
c1hy_0030002	mbpfas0013	-0.1208	0.2885	-0.4188	0.6754	-0.026	0.0049	0.0154	0.0495	2.33333	2.25	-0.0251441895292065	70178	65376	63670
c1hy_0030002	mbpfas0017	0.2468	0.2775	0.8894	0.3738	-0.0058	0.0047	0.0154	0.0561	2.33333	2.55	-0.013925225030088	70178	65376	63670
c1hy_0030002	mbpfas0021	-0.0486	0.5114	-0.095	0.9243	0.0126	0.0046	0.0154	0.0148	2.33333	0.714976	0.0143548111762354	70178	65376	63670
c1hy_0030002	mbpfas0025	NA	NA	NA	NA	0.0157	0.0048	0.0154	-0.001	2.33333	-0.046729	NA	70178	64843	63164
c1hy_0030002	mbpfas0029	-0.2538	0.3789	-0.6697	0.5031	0.034	0.0053	0.0154	0.0334	2.33333	1.63725	0.0430369794182164	70178	65154	63459
c1hy_0030002	mbpfas0039b	NA	NA	NA	NA	NA	NA	0.0154	0.0042	2.33333	0.214286	NA	70178	56066	56066
c1hy_0030002	mbpfas0041	NA	NA	NA	NA	NA	NA	0.0154	0.0047	2.33333	0.20524	NA	70178	65148	63453
c1hy_0030002	mbpfas0045	NA	NA	NA	NA	-0.0356	0.0049	0.0154	-0.008	2.33333	-0.451977	NA	70178	65244	63545
c1hy_0030002	mbpfas0047	0.0944	0.2638	0.3577	0.7205	-0.0267	0.0046	0.0154	0.0515	2.33333	2.48792	-0.0322165546362739	70178	65026	63342
c1hy_0030002	mbpfas0053b	0.5048	0.4856	1.0395	0.2986	-0.0072	0.005	0.0154	0.0222	2.33333	1.21978	-0.0177246335886934	70178	56035	56035
c1hy_0030002	mbpfas0067b	0.8544	0.4591	1.861	0.0627	0.0033	0.0044	0.0154	0.0296	2.33333	1.5914	-0.0148732177199689	70178	55716	55716
c1hy_0030002	mbpfas0073	-0.1289	0.2657	-0.4852	0.6276	-0.0029	0.0055	0.0154	0.0626	2.33333	2.69828	0.000845542343978338	70178	61135	59548
c1hy_0030002	milk_allergy_1hy	-0.361	0.3099	-1.1649	0.2441	0.0065	0.0053	0.0154	0.0138	2.33333	2.15625	0.0190570770886516	70178	20259	18133
c1hy_0030002	milk_allergy_2y	-0.3116	0.3293	-0.9463	0.344	0.0015	0.0052	0.0154	0.0113	2.33333	1.79365	0.00732747276858309	70178	20259	18133
c1hy_0030002	milk_allergy_3y	-0.7298	1.8952	-0.3851	0.7002	0.007	0.0053	0.0154	0.0017	2.33333	0.288136	0.0184481519242177	70178	20259	18133
c1hy_0030002	milk_allergy_cum_4y	-0.0934	0.2593	-0.3601	0.7188	0.0068	0.0053	0.0154	0.0203	2.33333	3.02985	0.00949415866452452	70178	71426	62742
c1hy_0030002	milk_allergy_score_until_4yo	-0.0964	0.2134	-0.4516	0.6515	-0.0037	0.0053	0.0154	0.0317	2.33333	4.28378	-0.00569826134908223	70178	20259	18133
c1hy_0030002	milk_allergy_score_until_4yo_positive	-0.0855	0.2182	-0.3921	0.695	-0.0052	0.0052	0.0154	0.0309	2.33333	4.06579	-0.00916116022455824	70178	20256	18130
c1hy_0030002	mn	0.0684	0.1633	0.4191	0.6751	0.0067	0.0053	0.0154	0.0781	2.33333	4.91195	0.00499147985590309	70178	65376	63670
c1hy_0030002	mt1b_0020001	-0.115	0.2023	-0.5687	0.5696	-0.0047	0.0052	0.0154	0.0349	2.33333	4.30864	-0.00241376029214409	70178	64861	63179
c1hy_0030002	mt1b_0020101	-0.0817	0.2029	-0.4025	0.6873	-0.0058	0.0051	0.0154	0.0332	2.33333	4.25641	-0.00445044991216618	70178	64952	63266
c1hy_0030002	mt1b_0030001	0.0918	0.2195	0.418	0.676	-0.0158	0.005	0.0154	0.0286	2.33333	3.575	-0.0192196673898844	70178	64868	63192
c1hy_0030002	mt1b_0030101	0.0643	0.2171	0.296	0.7672	-0.0144	0.0049	0.0154	0.0294	2.33333	3.58537	-0.0171470051733046	70178	64712	63037
c1hy_0030002	mt1b_0040001b	-0.0287	0.2908	-0.0987	0.9214	-0.0066	0.0049	0.0154	0.015	2.33333	2.58621	-0.00705715920615271	70178	56035	56035
c1hy_0030002	mt1b_0040101b	0.0256	0.3012	0.0849	0.9323	-0.007	0.0049	0.0154	0.0141	2.33333	2.35	-0.00822039820693237	70178	59091	58376
c1hy_0030002	mt1b_0050001	-0.1467	0.2067	-0.7098	0.4778	-0.0105	0.0048	0.0154	0.0302	2.33333	4.50746	-0.00821550225255827	70178	65112	63420
c1hy_0030002	mt1b_0050101	-0.1504	0.2056	-0.7315	0.4645	-0.0106	0.0048	0.0154	0.03	2.33333	4.34783	-0.00825778266339663	70178	65052	63365
c1hy_0030002	mt1b_0060001	-0.1612	0.244	-0.6607	0.5088	0.004	0.0055	0.0154	0.02	2.33333	2.85714	0.0072638436311404	70178	63800	62155
c1hy_0030002	mt1b_0060101	-0.2068	0.2518	-0.8213	0.4115	0.0045	0.0055	0.0154	0.0191	2.33333	2.72857	0.00856724490158133	70178	63051	61431
c1hy_0030002	mt1b_0080001	-0.1084	0.148	-0.7326	0.4638	-0.0119	0.0048	0.0154	0.0576	2.33333	6.32967	-0.00981079674632638	70178	65164	63470
c1hy_0030002	mt1b_0100101	-0.1214	0.1422	-0.8542	0.393	-0.0113	0.0046	0.0154	0.0571	2.33333	3.48171	-0.00875930497118665	70178	65163	63469
c1hy_0030002	mt1b_0100201	-0.1483	0.1714	-0.8652	0.3869	0.0149	0.0051	0.0154	0.055	2.33333	6.11111	0.0209320158254349	70178	65161	63470
c1hy_0030002	mt1b_0100301	-0.2865	0.209	-1.371	0.1704	0.0092	0.0052	0.0154	0.034	2.33333	4.72222	0.0168121706145577	70178	64642	62970
c1hy_0030002	mt1b_0100401	-0.2489	0.1987	-1.2522	0.2105	0.0116	0.0053	0.0154	0.039	2.33333	5.34247	0.0189724519727401	70178	65201	63509
c1hy_0030002	mt1b_0100501	0.0021	0.1472	0.0141	0.9887	-0.0101	0.0045	0.0154	0.0606	2.33333	5.66355	-0.0114129264492206	70178	63328	61704
c1hy_0030002	mt1b_0100601	-0.0377	0.1561	-0.2418	0.8089	-0.01	0.0045	0.0154	0.0596	2.33333	5.51852	-0.00991172900189623	70178	64852	63169
c1hy_0030002	mt1b_0100701	-0.159	0.1803	-0.8817	0.3779	-0.0013	0.0046	0.0154	0.0456	2.33333	5.92208	0.0029129235972262	70178	65500	63421
c1hy_0030002	mt1b_0100801	-0.1126	0.1289	-0.8739	0.3822	2e-04	0.0052	0.0154	0.0914	2.33333	7.87931	0.00469174770050218	70178	65121	63428
c1hy_0030002	mt1b_0200101	0.0459	0.1471	0.3122	0.7549	-0.0305	0.0051	0.0154	0.0567	2.33333	5.0177	-0.0352255443606995	70178	65546	63470
c1hy_0030002	mt1b_0200201	-0.0894	0.1487	-0.6013	0.5477	0.0344	0.0051	0.0154	0.0537	2.33333	4.92661	0.0406207338023854	70178	65210	63515
c1hy_0030002	mt1b_0200301	-0.035	0.188	-0.1864	0.8521	0.0021	0.0054	0.0154	0.0432	2.33333	4.69565	0.00324854249775	70178	65155	63104
c1hy_0030002	mt1b_0200401	0.2498	0.1636	1.5272	0.1267	-2e-04	0.0049	0.0154	0.0552	2.33333	5.52	-0.00777393866338597	70178	64932	62876
c1hy_0030002	mt1b_0200501	-0.1058	0.2498	-0.4237	0.6718	0.0041	0.0053	0.0154	0.026	2.33333	1.9697	0.00664838286830672	70178	65161	63104
c1hy_0030002	mt1b_0400001	-0.1744	0.1692	-1.031	0.3025	-0.0099	0.0059	0.0154	0.0725	2.33333	6.90476	-0.00497333978519652	70178	65517	63449
c1hy_0030002	mt1b_0410001	-0.1766	0.1769	-0.9983	0.3181	-0.0204	0.0057	0.0154	0.0631	2.33333	6.8587	-0.016930130527356	70178	65763	63672
c1hy_0030002	mt1b_0420001	-0.247	0.2091	-1.1812	0.2375	-0.0197	0.0058	0.0154	0.0587	2.33333	6.52222	-0.0141190348233817	70178	65763	63672
c1hy_0030002	mt1b_0430001	0.1911	0.1655	1.1544	0.2483	-0.0195	0.0057	0.0154	0.058	2.33333	4.87395	-0.0275337385381495	70178	65763	63672
c1hy_0030002	mt1b_0440001	-0.0636	0.1851	-0.3436	0.7311	-0.0199	0.0052	0.0154	0.0611	2.33333	6.17172	-0.020053833096824	70178	65763	63672
c1hy_0030002	mt1b_0450001	-0.2021	0.2224	-0.9086	0.3636	-0.01	0.0049	0.0154	0.029	2.33333	4.14286	-0.00654393759329445	70178	65763	63672
c1hy_0030002	mt1b_0460001	-0.1774	0.1829	-0.9696	0.3322	-0.0172	0.0048	0.0154	0.0312	2.33333	4.52174	-0.0148084139338235	70178	65763	63672
c1hy_0030002	mt1b_0470001	NA	NA	NA	NA	0.008	0.0046	0.0154	-0.0051	2.33333	-0.87931	NA	70178	65763	63672
c1hy_0030002	mt1b_0480001	-0.0606	0.1796	-0.3372	0.736	-0.0221	0.0055	0.0154	0.0615	2.33333	5.6422	-0.0225893651828722	70178	65763	63672
c1hy_0030002	mt1u_0010001	-0.324	0.2657	-1.2193	0.2227	-0.0112	0.0049	0.0154	0.0165	2.33333	2.79661	-0.00689505592884356	70178	65763	63672
c1hy_0030002	mt1u_0020001	-0.0035	0.288	-0.0122	0.9903	2e-04	0.0051	0.0154	0.013	2.33333	2.13115	0.000266698918803685	70178	65763	63672
c1hy_0030002	mt2b_0410001	-0.2328	0.1783	-1.3057	0.1917	-0.0137	0.0056	0.0154	0.0775	2.33333	6.73913	-0.00689854050679185	70178	65763	63672
c1hy_0030002	mt2b_0420001	-0.2782	0.1966	-1.415	0.1571	-0.0101	0.0057	0.0154	0.0791	2.33333	6.76068	-0.00111998119123643	70178	65763	63672
c1hy_0030002	mt2b_0430001	0.0965	0.1201	0.804	0.4214	-0.0144	0.0053	0.0154	0.0853	2.33333	5.29814	-0.0198750677873022	70178	65763	63672
c1hy_0030002	mt2b_0450001	0.1836	0.1734	1.0588	0.2897	-0.0168	0.0053	0.0154	0.0514	2.33333	6.425	-0.0238922400855244	70178	65763	63672
c1hy_0030002	mt2b_0460001	0.3167	0.1813	1.7469	0.0807	-0.0467	0.0051	0.0154	0.0452	2.33333	5.38095	-0.0600071056604146	70178	65763	63672
c1hy_0030002	mt2b_0480001	-0.209	0.178	-1.1741	0.2403	-0.011	0.0054	0.0154	0.0758	2.33333	5.57353	-0.00485430622078777	70178	65347	63282
c1hy_0030002	mt2b_0490001	0.1735	0.2188	0.7929	0.4278	-0.0584	0.0051	0.0154	0.0271	2.33333	3.56579	-0.0674089564453198	70178	65479	63411
c1hy_0030002	mt2u_0010001	-0.1371	0.227	-0.604	0.5458	-0.0023	0.0045	0.0154	0.0227	2.33333	3.72131	0.000111513936218143	70178	65763	63672
c1hy_0030002	mt2u_0020001	0.0292	0.2184	0.1339	0.8935	0.0112	0.0044	0.0154	0.0228	2.33333	3.8	0.0116247641849714	70178	65763	63672
c1hy_0030002	mumps_cum_4y	0.2211	0.5834	0.3789	0.7047	0.0378	0.0048	0.0154	0.0044	2.33333	0.594595	0.0391481600906451	70178	60896	60894
c1hy_0030002	mycotic_or_fungal_infection_cum_2y	-0.1873	0.4876	-0.3842	0.7008	0.0399	0.0053	0.0154	0.0053	2.33333	0.929825	0.0460162486352263	70178	59758	58929
c1hy_0030002	nuts_allergy_score_until_4yo_positive	-0.2795	0.431	-0.6486	0.5166	0.004	0.0052	0.0154	0.0098	2.33333	1.44118	0.00806643480161839	70178	70955	62294
c1hy_0030002	otitis_media_cum_2y	0.0021	0.2401	0.0087	0.9931	0.0985	0.0052	0.0154	0.0243	2.33333	3.68182	0.145279653920736	70178	40824	37015
c1hy_0030002	out_of_night_diapers_age_4y	-0.0533	0.3063	-0.1741	0.8618	-0.02	0.0048	0.0154	0.0304	2.33333	2.15603	-0.0206080288021928	70178	65300	63597
c1hy_0030002	participant_reported_food_allergy_cum_4y	0.1719	0.1811	0.949	0.3426	0.0023	0.0051	0.0154	0.0429	2.33333	4.71429	-0.00187796076501447	70178	71426	62742
c1hy_0030002	pb	0.1619	0.1736	0.933	0.3508	0.0637	0.0052	0.0154	0.0508	2.33333	6.51282	0.0654138298178227	70178	65376	63670
c1hy_0030002	peanuts_allergy_score_4yo_positive	0.6869	2.8222	0.2434	0.8077	0.0023	0.0051	0.0154	0.0018	2.33333	0.28125	-0.00103372475492182	70178	71659	62933
c1hy_0030002	premature_birth	-0.2479	0.3885	-0.6382	0.5234	-0.0046	0.0052	0.0154	0.0091	2.33333	1.56897	-0.00344695141302607	70178	43650	40161
c1hy_0030002	psychomotor_developmental_delay_cum_4y	NA	NA	NA	NA	-0.0355	0.0046	0.0154	-0.0018	2.33333	-0.295082	NA	70178	58965	57658
c1hy_0030002	roseola_infantum_cum_2y	0.1761	0.2996	0.5877	0.5567	0.0858	0.0049	0.0154	0.0126	2.33333	2	0.123353801489992	70178	40817	37009
c1hy_0030002	rsv_infection_cum_2y	0.0193	0.2134	0.0906	0.9278	0.0946	0.0051	0.0154	0.0361	2.33333	5.30882	0.139962565980426	70178	40817	37009
c1hy_0030002	sccon003	0.4839	0.1845	2.6222	0.0087	0.042	0.0053	0.0154	0.0704	2.33333	8.38095	0.0300489240840194	70178	65376	63670
c1hy_0030002	sccon005	-0.0771	0.2063	-0.3738	0.7086	0.0035	0.0047	0.0154	0.0252	2.33333	3.76119	0.00535096779189717	70178	65376	63670
c1hy_0030002	se	-0.1663	0.1669	-0.9961	0.3192	-0.0044	0.0052	0.0154	0.0628	2.33333	1.82558	0.000510936501342454	70178	65376	63670
c1hy_0030002	shellfish_allergy_score_until_4yo_positive	-0.3046	0.9492	-0.3209	0.7483	0.0059	0.0053	0.0154	0.0027	2.33333	0.442623	0.0086914926548483	70178	71655	62929
c1hy_0030002	soba_allergy_score_until_4yo_positive	-0.0612	0.3468	-0.1766	0.8598	-0.0039	0.0049	0.0154	0.0105	2.33333	1.75	-0.00368754086081221	70178	70951	62290
c1hy_0030002	soybean_allergy_score_until_4yo_positive	-0.3636	0.4446	-0.8177	0.4136	-0.0019	0.0052	0.0154	0.0084	2.33333	1.29231	0.00200738112032366	70178	70976	62312
c1hy_0030002	streptococcus_pyogenes_cum_4y	0.0348	0.4678	0.0744	0.9407	0.0189	0.0047	0.0154	0.0062	2.33333	0.984127	0.0225401799199861	70178	53035	50937
c1hy_0030002	ucbb_0080001b	-0.2665	0.1852	-1.4392	0.1501	4e-04	0.0047	0.0154	0.029	2.33333	4.83333	0.00621121681410948	70178	59091	58375
c1hy_0030002	ucbb_0410001	-0.032	0.0825	-0.3884	0.6977	-0.0126	0.0059	0.0154	0.3582	2.33333	8.3109	-0.0139217481954241	70178	65763	63672
c1hy_0030002	ucbb_0420001	-0.016	0.0826	-0.1934	0.8466	-0.0116	0.0057	0.0154	0.3484	2.33333	7.81166	-0.013988661039435	70178	65763	63672
c1hy_0030002	ucbb_0430001	-0.0293	0.1024	-0.2863	0.7746	-0.0186	0.006	0.0154	0.2981	2.33333	4.26466	-0.0214839285739492	70178	65763	63672
c1hy_0030002	ucbb_0450001	0.091	0.1203	0.7571	0.449	-0.0016	0.0055	0.0154	0.0986	2.33333	10.9556	-0.00557608286174541	70178	65763	63672
c1hy_0030002	ucbb_0460001	0.0807	0.1234	0.654	0.5131	-0.0051	0.0055	0.0154	0.0956	2.33333	10.5055	-0.00904772452682136	70178	65763	63672
c1hy_0030002	ucbb_0480001	-0.0336	0.0845	-0.3973	0.6911	-0.0112	0.0058	0.0154	0.3442	2.33333	7.23109	-0.0118268584626672	70178	65763	63672
c1hy_0030002	upper_respiratory_tract_infection_cum_2y	-0.1596	0.2755	-0.5794	0.5623	0.0572	0.0046	0.0154	0.018	2.33333	2.64706	0.0868271655689289	70178	40817	37009
c1hy_0030002	urinary_tract_infections_cum_4y	NA	NA	NA	NA	0.0037	0.0046	0.0154	-0.0027	2.33333	-0.442623	NA	70178	59541	58526
c1hy_0030002	urticaria_cum_4y	-0.3441	0.3387	-1.0158	0.3097	0.002	0.0048	0.0154	0.0121	2.33333	1.77941	0.00694065727685558	70178	79449	69524
c1hy_0030002	varicella_cum_4y	-0.1893	0.5886	-0.3215	0.7478	0.0561	0.0052	0.0154	0.0045	2.33333	0.642857	0.0617172699342586	70178	71842	66918
c1hy_0030002	wheat_allergy_score_until_4yo_positive	0.3198	0.2072	1.5434	0.1227	-0.0137	0.0047	0.0154	0.0305	2.33333	4.55224	-0.0228923157342373	70178	71680	62951
c1hy_0040001	BMI	-0.0709	0.0754	-0.9405	0.347	0.0036	0.0061	0.0196	0.1732	2.9697	19.4607	0.00858677450508924	69805	163835	0
c1hy_0040001	adenovirus_infection_cum_2y	0.2511	0.2727	0.9209	0.3571	-0.0132	0.0051	0.0196	0.0171	2.9697	2.71429	-0.0241289627023066	70178	40817	37009
c1hy_0040001	allergic_conjunctivitis_cum_4y	0.0089	0.2488	0.0359	0.9714	0.0038	0.0049	0.0196	0.0162	2.9697	2.28169	0.00396577028365937	70178	79705	70115
c1hy_0040001	allergic_conjunctivitis_or_rhinitis_or_hay_fever_cum_4y	-0.2116	0.3957	-0.5347	0.5929	0.0023	0.0051	0.0196	0.0086	2.9697	1.11688	0.00527502933582254	70178	79705	70115
c1hy_0040001	allergic_rhinitis_cum_4y	-0.2093	0.3007	-0.6962	0.4863	0.003	0.0054	0.0196	0.0126	2.9697	1.55556	0.00659539489193037	70178	79705	70115
c1hy_0040001	any_food_allergy_score_positive_until_4yo	0.0908	0.1631	0.5567	0.5777	0.0532	0.0058	0.0196	0.0548	2.9697	5.48	0.0595115242541124	70178	70955	62294
c1hy_0040001	asthma_cum_4y	0.262	0.2193	1.1948	0.2322	-0.01	0.0052	0.0196	0.0306	2.9697	3.1875	-0.0176587262902662	70178	78466	68717
c1hy_0040001	atopic_dermatitis_cum_4y	0.1972	0.1445	1.3646	0.1724	0.0118	0.0053	0.0196	0.0633	2.9697	5.86111	0.00588618760760841	70178	79705	70115
c1hy_0040001	autistic_spectrum_disorder_and_pddnos_cum_4y	-0.3956	0.3528	-1.1213	0.2621	-8e-04	0.0049	0.0196	0.0107	2.9697	1.94545	0.00495522569273928	70178	71842	66918
c1hy_0040001	bone_fracture_cum_4y	-0.3613	0.6528	-0.5534	0.58	-0.0034	0.0047	0.0196	0.0034	2.9697	0.548387	-0.00182444824913114	70178	39019	37434
c1hy_0040001	breast_feeding_cessation_1m	-0.2849	0.5118	-0.5566	0.5778	-0.1163	0.0054	0.0196	0.004	2.9697	0.634921	-0.122699580796888	70178	77807	69434
c1hy_0040001	breast_feeding_cessation_2m	-0.7065	0.2596	-2.7217	0.0065	-0.1731	0.0051	0.0196	0.0142	2.9697	2.18462	-0.175397504842412	70178	77807	69434
c1hy_0040001	breast_feeding_cessation_3m	-0.5278	0.3003	-1.7577	0.0788	-0.2242	0.0051	0.0196	0.0112	2.9697	1.77778	-0.234393307670975	70178	77807	69434
c1hy_0040001	breast_feeding_cessation_age	0.9544	0.1399	6.8212	9.0285e-12	0.6124	0.0059	0.0196	0.018	2.9697	2.14286	0.644747843557549	70178	78115	69698
c1hy_0040001	breast_feeding_period_1y	0.2671	0.2287	1.1679	0.2428	0.4177	0.0056	0.0196	0.0188	2.9697	2.84848	0.450768573832189	70178	79056	69565
c1hy_0040001	c1hy_0030001b2	-0.2751	0.2872	-0.9578	0.3382	-0.0107	0.0047	0.0196	0.0102	2.9697	1.85455	-0.00794957103867333	70178	61329	59891
c1hy_0040001	c1hy_0040002	0.9008	0.0456	19.7355	1.0693e-86	0.9414	0.0071	0.0196	0.0149	2.9697	2.22388	1	70178	77493	68227
c1hy_0040001	c1hy_0050001	0.1769	0.29	0.61	0.5419	-0.1611	0.0052	0.0196	0.0141	2.9697	2.35	-0.190028171012845	70178	69403	61142
c1hy_0040001	c1hy_0050002	0.1774	0.2668	0.6649	0.5061	-0.1634	0.0051	0.0196	0.0164	2.9697	2.82759	-0.180652771983958	70178	79780	70178
c1hy_0040001	c1hy_0060002_checked	-0.0236	0.0979	-0.2413	0.8093	0.0094	0.0057	0.0196	0.1964	2.9697	12.1235	0.0129488751403761	70178	65763	63672
c1hy_0040001	c1hy_0070001	-0.0639	0.3411	-0.1872	0.8515	0.0048	0.0052	0.0196	0.0099	2.9697	1.54688	0.00609798629109452	70178	79780	70178
c1hy_0040001	c1hy_0070002b	-0.2761	0.3849	-0.7173	0.4732	0.0058	0.005	0.0196	0.0083	2.9697	1.40678	0.0100162087562037	70178	61302	59864
c1hy_0040001	c1hy_0090001	0.1136	0.2191	0.5186	0.6041	-0.0195	0.0046	0.0196	0.0238	2.9697	4.17544	-0.0237647850970829	70178	79735	70144
c1hy_0040001	c1hy_0090101	0.0625	0.18	0.3474	0.7283	0.0133	0.0057	0.0196	0.0359	2.9697	4.3253	0.0129042355204998	70178	79507	69945
c1hy_0040001	c1hy_0090201	0.0876	0.1709	0.5127	0.6081	0.0406	0.0055	0.0196	0.0378	2.9697	4.78481	0.0422122232142142	70178	79419	69866
c1hy_0040001	c1hy_0090301	NA	NA	NA	NA	-0.0072	0.0047	0.0196	-5e-04	2.9697	-0.0877193	NA	70178	79348	69810
c1hy_0040001	c1hy_0092001	0.3695	0.2942	1.2559	0.2091	-0.0133	0.0052	0.0196	0.0173	2.9697	2.54412	-0.0215110328743034	70178	78297	68894
c1hy_0040001	c1hy_0092101	-0.1294	0.2419	-0.5349	0.5927	0.0225	0.0048	0.0196	0.0151	2.9697	2.35938	0.0268009374442883	70178	78943	69462
c1hy_0040001	c1hy_0092201	0.0223	0.2623	0.0849	0.9323	-0.0014	0.0046	0.0196	0.0149	2.9697	2.48333	-0.00191541673143078	70178	78788	69342
c1hy_0040001	c1hy_0092301	-0.0862	0.2448	-0.3523	0.7246	0.0145	0.005	0.0196	0.023	2.9697	3.38235	0.0176667090435279	70178	79780	70178
c1hy_0040001	c1hy_0092601	1	9.0836	0.2542	0.7993	-0.0116	0.005	0.0196	0.001	2.9697	0.188679	-0.0228266339185354	70178	79780	70178
c1hy_0040001	c1hy_0092701	0.7036	0.8734	0.8056	0.4205	0.0018	0.0052	0.0196	0.0031	2.9697	0.525424	-0.00359717278039014	70178	79011	69511
c1hy_0040001	c1hy_0092801	NA	NA	NA	NA	0.0077	0.0047	0.0196	-0.0018	2.9697	-0.276923	NA	70178	78831	69352
c1hy_0040001	c1hy_0092901	NA	NA	NA	NA	-0.0159	0.005	0.0196	-0.002	2.9697	-0.31746	NA	70178	79780	70178
c1hy_0040001	c1hy_0093001	0.113	0.4549	0.2484	0.8038	6e-04	0.0049	0.0196	0.0052	2.9697	0.852459	-0.000507369567766283	70178	79780	70178
c1hy_0040001	c1hy_0093101	-0.0429	0.2694	-0.1593	0.8734	-0.0138	0.0049	0.0196	0.013	2.9697	1.91176	-0.0143034623957659	70178	79295	69769
c1hy_0040001	c1hy_0093301	NA	NA	NA	NA	NA	NA	0.0196	5e-04	2.9697	0.0980392	NA	70178	79780	70178
c1hy_0040001	c1hy_0100001_2	-0.1193	0.3033	-0.3934	0.694	0.0205	0.0053	0.0196	0.0118	2.9697	1.81538	0.024562721388173	70178	61862	60401
c1hy_0040001	c1hy_0100001_3	0.0624	0.1868	0.3341	0.7383	0.0341	0.0047	0.0196	0.0295	2.9697	3.73418	0.0365967201013757	70178	61862	60401
c1hy_0040001	c1hy_0100001_4	NA	NA	NA	NA	0.0182	0.0051	0.0196	-0.0043	2.9697	-0.767857	NA	70178	60307	58911
c1hy_0040001	c1hy_0100102	-0.1354	0.1805	-0.7501	0.4532	0.0374	0.0057	0.0196	0.0372	2.9697	4.96	0.0450865866927394	70178	78192	69006
c1hy_0040001	c1hy_0100203	-0.1535	0.2458	-0.6245	0.5323	0.0374	0.0053	0.0196	0.0202	2.9697	2.72973	0.0442279748720657	70178	77649	68518
c1hy_0040001	c1hy_0100301	-0.0202	0.2608	-0.0776	0.9381	0.0363	0.0055	0.0196	0.0187	2.9697	2.39744	0.0404599635920168	70178	76816	67820
c1hy_0040001	c1hy_0100304	0.4501	0.7809	0.5764	0.5643	0.0074	0.0046	0.0196	0.0027	2.9697	0.519231	0.00476767760556766	70178	77194	68179
c1hy_0040001	c1hy_0100501_3	0.2173	0.4022	0.5404	0.5889	0.0538	0.0053	0.0196	0.0065	2.9697	1.14035	0.0577198512780705	70178	60304	58903
c1hy_0040001	c1hy_0100501_4	-0.2535	0.8143	-0.3113	0.7556	0.0365	0.0055	0.0196	0.0022	2.9697	0.407407	0.0421040896128435	70178	61299	59881
c1hy_0040001	c1hy_0100602	0.126	0.1974	0.6385	0.5231	0.0443	0.0055	0.0196	0.0273	2.9697	3.9	0.0462121306892722	70178	76496	67561
c1hy_0040001	c1hy_0100703	-0.1667	0.2654	-0.628	0.53	0.0732	0.0057	0.0196	0.0175	2.9697	2.73438	0.0833167594342577	70178	77911	68790
c1hy_0040001	c1hy_0100801	-0.0459	0.2555	-0.1796	0.8574	0.0669	0.0056	0.0196	0.019	2.9697	2.96875	0.0743716625187084	70178	77531	68490
c1hy_0040001	c1hy_0101102	0.3973	0.3086	1.2875	0.1979	0.0217	0.0054	0.0196	0.0126	2.9697	2.29091	0.0177070909020327	70178	75638	66806
c1hy_0040001	c1hy_0102001_3	NA	NA	NA	NA	0.0195	0.0052	0.0196	-0.0046	2.9697	-0.754098	NA	70178	61296	59878
c1hy_0040001	c1hy_0103001_3	0.0979	0.2258	0.4337	0.6645	0.0147	0.0048	0.0196	0.018	2.9697	3.33333	0.0145355170595461	70178	61299	59881
c1hy_0040001	c1hy_0103501_2	-0.1962	0.2476	-0.7923	0.4282	0.042	0.0057	0.0196	0.0212	2.9697	2.94444	0.0510724855318461	70178	61214	59803
c1hy_0040001	c1hy_0103501_3	0.042	0.8917	0.0471	0.9624	0.0117	0.0052	0.0196	0.0018	2.9697	0.295082	0.0127101236440724	70178	61213	59802
c1hy_0040001	c1hy_0104001_2	-0.2841	0.2152	-1.3198	0.1869	-0.0155	0.0051	0.0196	0.0266	2.9697	4.09231	-0.0107489811623474	70178	61215	59804
c1hy_0040001	c1hy_0104001_3	NA	NA	NA	NA	0.0077	0.0047	0.0196	-0.0029	2.9697	-0.508772	NA	70178	61062	59632
c1hy_0040001	c1hy_0104501_2	-0.0368	0.421	-0.0874	0.9304	-9e-04	0.0054	0.0196	0.0064	2.9697	1.03226	-0.000577127873832926	70178	61862	60401
c1hy_0040001	c1hy_0105001_2	-0.0017	0.2095	-0.0079	0.9937	0.0033	0.0047	0.0196	0.028	2.9697	4.24242	0.00372842769475058	70178	61862	60401
c1hy_0040001	c1hy_0105001_3	NA	NA	NA	NA	0.0133	0.0048	0.0196	-0.003	2.9697	-0.491803	NA	70178	61796	60338
c1hy_0040001	c1hy_0105501	-0.3591	0.5476	-0.6558	0.512	0.0453	0.005	0.0196	0.0049	2.9697	0.790323	0.052465273309975	70178	79399	70007
c1hy_0040001	c1hy_0105601	-0.1016	0.754	-0.1347	0.8928	0.0359	0.0046	0.0196	0.0027	2.9697	0.428571	0.0394595351144938	70178	79399	70007
c1hy_0040001	c1hy_0105701	NA	NA	NA	NA	0.042	0.0049	0.0196	-5e-04	2.9697	-0.0833333	NA	70178	79399	70007
c1hy_0040001	c1hy_0110001	0.0618	0.574	0.1077	0.9143	0.0059	0.0049	0.0196	0.0026	2.9697	0.472727	0.00618386449668113	70178	72598	64234
c1hy_0040001	c1hy_0130001	0.0201	0.1404	0.1434	0.8859	-0.0166	0.0047	0.0196	0.0454	2.9697	6.21918	-0.0189685624277364	70178	78873	69575
c1hy_0040001	c1hy_0140001	0.0253	0.1378	0.1837	0.8543	-0.0184	0.0048	0.0196	0.0475	2.9697	6.50685	-0.0211013754668877	70178	79399	70007
c1hy_0040001	c1hy_0150001	0.0526	0.1447	0.3637	0.7161	-0.0153	0.005	0.0196	0.0465	2.9697	6.2	-0.0184347246819311	70178	78335	69871
c1hy_0040001	c1hy_0150101	0.2588	0.1618	1.5998	0.1096	-0.0264	0.005	0.0196	0.042	2.9697	5.67568	-0.0365686946449779	70178	78335	69871
c1hy_0040001	c1hy_0150201	0.0385	0.1771	0.2176	0.8278	-0.0035	0.0049	0.0196	0.0345	2.9697	4.72603	-0.00484644773704733	70178	78335	69871
c1hy_0040001	c1hy_0150301	-0.6384	0.3122	-2.0449	0.0409	0.0072	0.0051	0.0196	0.0163	2.9697	2.85965	0.0193993717617951	70178	78335	69871
c1hy_0040001	c1hy_0160001	-0.0375	0.2362	-0.1588	0.8738	-0.018	0.0048	0.0196	0.0199	2.9697	3.37288	-0.018730224342151	70178	78335	69871
c1hy_0040001	c1hy_0170001	0.0186	0.2679	0.0693	0.9447	-0.0099	0.0054	0.0196	0.0167	2.9697	2.78333	-0.0110424413035557	70178	78335	69871
c1hy_0040001	c1hy_0180001	0.1465	0.3645	0.4021	0.6876	-0.0165	0.005	0.0196	0.0069	2.9697	1.18966	-0.0194712440605699	70178	78335	69871
c1hy_0040001	c1hy_0190001	0.1853	0.178	1.0408	0.298	0.023	0.005	0.0196	0.039	2.9697	4.10526	0.0276366953299486	70178	47125	41400
c1hy_0040001	c1hy_0200001	0.1798	0.176	1.0216	0.307	0.0181	0.005	0.0196	0.0402	2.9697	4.56818	0.0146282843040931	70178	78010	69617
c1hy_0040001	c1hy_0200301	-0.2923	0.491	-0.5952	0.5517	0.0402	0.0055	0.0196	0.0061	2.9697	0.953125	0.0472148247346719	70178	75470	67393
c1hy_0040001	c1hy_0201001	-0.2275	0.3554	-0.6403	0.522	0.0186	0.0052	0.0196	0.0089	2.9697	1.39062	0.0231145807251655	70178	77898	69526
c1hy_0040001	c1hy_0201101	NA	NA	NA	NA	0.0248	0.0045	0.0196	-0.002	2.9697	-0.338983	NA	70178	78038	69625
c1hy_0040001	c1hy_0201201	0.2307	0.2637	0.875	0.3816	0.0089	0.0049	0.0196	0.0166	2.9697	2.33803	0.00540036040290152	70178	77939	69550
c1hy_0040001	c1hy_0201301	0.3725	0.2247	1.6575	0.0974	0.0067	0.0048	0.0196	0.0208	2.9697	3.2	-0.000409382828404567	70178	78097	69664
c1hy_0040001	c1hy_0201401	0.0684	0.2516	0.2719	0.7857	0.0109	0.0053	0.0196	0.0183	2.9697	2.77273	0.0106057123263997	70178	76379	68206
c1hy_0040001	c1hy_0201501	0.3285	0.3183	1.032	0.3021	0.0245	0.0054	0.0196	0.0119	2.9697	1.72464	0.0316822669801913	70178	39068	35438
c1hy_0040001	c1hy_0201601	0.1184	0.2233	0.5303	0.5959	0.0107	0.0049	0.0196	0.0198	2.9697	2.86957	0.0137474539043982	70178	39080	35445
c1hy_0040001	c1hy_0201701	0.2916	0.2163	1.3485	0.1775	0.0119	0.0048	0.0196	0.0253	2.9697	3.77612	0.0131243144197663	70178	33803	29995
c1hy_0040001	c1hy_0201801	0.3688	0.2218	1.6623	0.0965	0.0157	0.0051	0.0196	0.0225	2.9697	3.16901	0.0184920032610258	70178	32861	29169
c1hy_0040001	c1hy_0201901	-0.0205	0.2357	-0.0872	0.9305	0.0197	0.0054	0.0196	0.0202	2.9697	2.97059	0.0330292252633307	70178	33893	30058
c1hy_0040001	c1hy_0202001	0.742	0.4435	1.673	0.0943	-0.0057	0.0048	0.0196	0.0073	2.9697	1.2807	-0.0184046548063182	70178	33620	29831
c1hy_0040001	c1hy_0202101	-0.0023	0.2546	-0.0092	0.9927	0.0163	0.0046	0.0196	0.0161	2.9697	2.23611	0.0178465381764684	70178	76283	68200
c1hy_0040001	c1hy_0202201	0.4177	0.2108	1.9814	0.0475	0.0051	0.005	0.0196	0.0311	2.9697	4.09211	-0.00317207978741021	70178	44861	39628
c1hy_0040001	c1hy_0202301	0.049	0.2131	0.2299	0.8182	0.0173	0.005	0.0196	0.022	2.9697	2.93333	0.0177089495705868	70178	78335	69871
c1hy_0040001	c1hy_0202401	0.1268	0.2341	0.5417	0.588	0.0235	0.005	0.0196	0.0194	2.9697	2.85294	0.0229115006214941	70178	78335	69871
c1hy_0040001	c1hy_0210001	0.0951	0.1709	0.5566	0.5778	0.014	0.0058	0.0196	0.04	2.9697	4.7619	0.0141678430057512	70178	63992	57180
c1hy_0040001	c1hy_0220001	0.131	0.1549	0.8458	0.3977	-0.008	0.0049	0.0196	0.0534	2.9697	5.44898	-0.0132224993495458	70178	78065	69664
c1hy_0040001	c1hy_0240001_1	0.4903	0.5667	0.8651	0.387	0.1208	0.0054	0.0196	0.0045	2.9697	0.725806	0.129496225236116	70178	61157	59711
c1hy_0040001	c1hy_0240001_2	-0.3897	0.4369	-0.8919	0.3725	-0.1155	0.0054	0.0196	0.0057	2.9697	0.890625	-0.123771215221885	70178	61537	60086
c1hy_0040001	c1hy_0250001_1	0.1498	0.203	0.7379	0.4606	0.1401	0.0053	0.0196	0.0278	2.9697	3.80822	0.172067568959107	70178	49116	47965
c1hy_0040001	c1hy_0250001_2	0.1891	0.2518	0.7512	0.4525	0.0319	0.0046	0.0196	0.0162	2.9697	2.41791	0.0320432421424158	70178	61714	60258
c1hy_0040001	c1hy_0250001_3	-0.2861	0.1666	-1.7167	0.086	-0.1443	0.0054	0.0196	0.0352	2.9697	5.10145	-0.154260006094478	70178	61757	60299
c1hy_0040001	c1hy_0260001	0.2712	0.4093	0.6626	0.5076	-0.05	0.005	0.0196	0.0079	2.9697	1.31667	-0.0573437011104275	70178	77901	69518
c1hy_0040001	c1hy_0280001	0.1784	0.306	0.5828	0.56	9e-04	0.0048	0.0196	0.0122	2.9697	2.14035	-0.00183079825805595	70178	77908	69537
c1hy_0040001	c1hy_0290001	-0.2209	0.3468	-0.6371	0.5241	0.0171	0.0049	0.0196	0.0098	2.9697	1.44118	0.0215539676401051	70178	77997	69607
c1hy_0040001	c1hy_0300001	-0.2116	0.5801	-0.3648	0.7153	-0.0436	0.0052	0.0196	0.0032	2.9697	0.571429	-0.0453350986307927	70178	77462	69143
c1hy_0040001	c1hy_0310001	NA	NA	NA	NA	NA	NA	0.0196	0.001	2.9697	0.178571	NA	70178	78335	69871
c1hy_0040001	c1hy_0330001	0.1354	0.4889	0.2769	0.7818	0.011	0.0049	0.0196	0.0041	2.9697	0.745455	0.0105847505419604	70178	78335	69871
c1hy_0040001	c1hy_0340001	NA	NA	NA	NA	-3e-04	0.0045	0.0196	-0.0033	2.9697	-0.428571	NA	70178	77968	69579
c1hy_0040001	c1hy_0350001	0.7453	0.4108	1.8144	0.0696	-5e-04	0.0055	0.0196	0.0107	2.9697	1.81356	-0.0114991354739154	70178	77970	69576
c1hy_0040001	c1hy_0350002	NA	NA	NA	NA	NA	NA	0.0196	0.0017	2.9697	0.298246	NA	70178	77835	69462
c1hy_0040001	c1hy_0350003	0.173	0.3179	0.544	0.5864	-0.0056	0.0052	0.0196	0.0107	2.9697	1.87719	-0.00860927367414326	70178	78217	69457
c1hy_0040001	c1hy_0350004	-0.9628	0.5634	-1.7091	0.0874	0.0015	0.0052	0.0196	0.0075	2.9697	1.22951	0.0134709419876042	70178	76690	68145
c1hy_0040001	c1hy_0360001	0.3963	0.6822	0.5809	0.5613	2e-04	0.0054	0.0196	0.0034	2.9697	0.515152	-0.00305704842548344	70178	78209	69453
c1hy_0040001	c1hy_0360002	0.5338	0.3332	1.602	0.1092	-0.0254	0.0055	0.0196	0.0123	2.9697	1.86364	-0.0363857823264723	70178	75758	67305
c1hy_0040001	c1hy_0360003	1	2.5199	0.4173	0.6764	0.0139	0.0051	0.0196	0.0021	2.9697	0.318182	0.00816957470430153	70178	77269	69033
c1hy_0040001	c1hy_0360004	0.3307	0.2802	1.1801	0.238	-0.0056	0.0051	0.0196	0.0158	2.9697	2.35821	-0.0119995721871631	70178	78465	69635
c1hy_0040001	c1hy_0370001	0.3541	0.3631	0.9753	0.3294	-0.0233	0.0047	0.0196	0.0095	2.9697	1.48438	-0.0300893046106029	70178	78538	69696
c1hy_0040001	c1hy_0370101	NA	NA	NA	NA	0.0155	0.0051	0.0196	-0.0056	2.9697	-0.918033	NA	70178	43845	40351
c1hy_0040001	c1hy_0370201	NA	NA	NA	NA	0.0047	0.0049	0.0196	-0.0048	2.9697	-0.872727	NA	70178	39997	37709
c1hy_0040001	c1hy_0380101_1	NA	NA	NA	NA	0.0177	0.0051	0.0196	-0.0018	2.9697	-0.295082	NA	70178	60361	58929
c1hy_0040001	c1hy_0380101_2	0.2139	0.3667	0.5834	0.5597	-0.008	0.0052	0.0196	0.0101	2.9697	1.68333	-0.0121387190816069	70178	58745	57400
c1hy_0040001	c1hy_0380101_3	NA	NA	NA	NA	-0.0025	0.0053	0.0196	-7e-04	2.9697	-0.106061	NA	70178	61862	60401
c1hy_0040001	c1hy_0380101_4	NA	NA	NA	NA	-0.0168	0.0051	0.0196	-2e-04	2.9697	-0.03125	NA	70178	61862	60401
c1hy_0040001	c1hy_0380201	NA	NA	NA	NA	NA	NA	0.0196	0.0013	2.9697	0.209677	NA	70178	39706	37432
c1hy_0040001	c1hy_0380202	NA	NA	NA	NA	0.0029	0.005	0.0196	-0.0063	2.9697	-1.21154	NA	70178	73600	68412
c1hy_0040001	c1hy_0380301	0.1096	0.3087	0.355	0.7226	0.0011	0.0056	0.0196	0.0097	2.9697	1.61667	-0.000362118124575817	70178	73768	68560
c1hy_0040001	c1hy_0390001	0.4568	0.2556	1.7871	0.0739	0.02	0.0049	0.0196	0.0163	2.9697	2.67213	0.0164876745153638	70178	55465	51230
c1hy_0040001	c1hy_0390101	0.317	0.3073	1.0316	0.3023	0.0141	0.0048	0.0196	0.0115	2.9697	1.88525	0.0141411237106502	70178	46817	43265
c1hy_0040001	c1hy_0390201	0.464	0.2607	1.7796	0.0751	0.0175	0.0051	0.0196	0.0173	2.9697	2.88333	0.0147970481244095	70178	47286	43701
c1hy_0040001	c1hy_0390301	0.5711	0.472	1.2098	0.2263	-0.005	0.0046	0.0196	0.0062	2.9697	1.01639	-0.0128730264747593	70178	50028	46211
c1hy_0040001	c1hy_0390401	NA	NA	NA	NA	0.002	0.0053	0.0196	-0.0014	2.9697	-0.25	NA	70178	46463	42966
c1hy_0040001	c1hy_0390501	0.2271	0.3828	0.5932	0.5531	0.013	0.0051	0.0196	0.0077	2.9697	1.24194	0.0147353831000699	70178	46231	42743
c1hy_0040001	c1hy_0400001	NA	NA	NA	NA	0.0122	0.0048	0.0196	-2e-04	2.9697	-0.03125	NA	70178	47206	43607
c1hy_0040001	c1hy_0400101	-0.1169	0.3118	-0.3748	0.7078	0.0115	0.005	0.0196	0.0088	2.9697	1.27536	0.0158010067685994	70178	55200	50976
c1hy_0040001	c1hy_0400201	-0.6165	0.6481	-0.9511	0.3415	0.0134	0.0056	0.0196	0.0038	2.9697	0.745098	0.0219254620582927	70178	55312	51069
c1hy_0040001	c1hy_0400301	0.4566	0.4546	1.0044	0.3152	-0.0043	0.0052	0.0196	0.0066	2.9697	1.04762	-0.00986183448208927	70178	72901	67757
c1hy_0040001	c1hy_0410001	-0.0516	0.2579	-0.1999	0.8416	8e-04	0.0056	0.0196	0.0206	2.9697	3.07463	0.00191409845288936	70178	73913	68691
c1hy_0040001	c1hy_0411001	-0.3783	0.2435	-1.5539	0.1202	-0.0114	0.0049	0.0196	0.0198	2.9697	2.86957	-0.00459072052734579	70178	73913	68691
c1hy_0040001	c1hy_0411101	NA	NA	NA	NA	0.009	0.0051	0.0196	-3.3319e-05	2.9697	-0.00546213	NA	70178	73913	68691
c1hy_0040001	c1hy_0411201	NA	NA	NA	NA	NA	NA	0.0196	0.0018	2.9697	0.295082	NA	70178	73765	68562
c1hy_0040001	c1hy_0411401	0.1808	0.4729	0.3823	0.7023	0.0244	0.0054	0.0196	0.0053	2.9697	0.854839	0.0240401468011667	70178	73913	68691
c1hy_0040001	c1hy_0420001	NA	NA	NA	NA	NA	NA	0.0196	0.0012	2.9697	0.190476	NA	70178	73913	68691
c1hy_0040001	c1hy_0420002	NA	NA	NA	NA	NA	NA	0.0196	9e-04	2.9697	0.145161	NA	70178	73913	68691
c1hy_0040001	c1hy_0420003	NA	NA	NA	NA	NA	NA	0.0196	6e-04	2.9697	0.0983607	NA	70178	73913	68691
c1hy_0040001	c1hy_0420004	0.4757	0.4604	1.0332	0.3015	0.0443	0.0051	0.0196	0.0063	2.9697	0.926471	0.0417026940105599	70178	73913	68691
c1hy_0040001	c1hy_0430001	0.2443	0.2038	1.1986	0.2307	0.0118	0.0052	0.0196	0.0335	2.9697	2.04268	0.00627895846657291	70178	73913	68691
c1hy_0040001	c1hy_0430002	0.1622	0.2174	0.746	0.4557	-0.0245	0.0052	0.0196	0.0252	2.9697	3.76119	-0.029963909324555	70178	73913	68691
c1hy_0040001	c1hy_0430003	-0.2496	0.7473	-0.334	0.7383	0.0121	0.0053	0.0196	0.0025	2.9697	0.409836	0.0145956563095276	70178	73913	68691
c1hy_0040001	c1hy_0430004	1	1.5725	0.6574	0.5109	0.0234	0.0053	0.0196	0.0026	2.9697	0.40625	0.0175357844066554	70178	72761	67641
c1hy_0040001	c1hy_0440001	0.3128	0.2854	1.096	0.2731	5e-04	0.0051	0.0196	0.0124	2.9697	1.90769	-0.00442302719259976	70178	73913	68691
c1hy_0040001	c1hy_0440002	0.368	0.6385	0.5763	0.5644	0.0103	0.0051	0.0196	0.0033	2.9697	0.568966	0.00793084277587642	70178	73913	68691
c1hy_0040001	c1hy_0440003	0.475	0.3253	1.4602	0.1442	0.0153	0.0053	0.0196	0.0123	2.9697	1.86364	0.00880710409782134	70178	73913	68691
c1hy_0040001	c1hy_0440004	-0.1382	0.5109	-0.2706	0.7867	0.0099	0.0051	0.0196	0.0044	2.9697	0.721311	0.0118053847976083	70178	73913	68691
c1hy_0040001	c1hy_0440005	-0.0141	0.3566	-0.0396	0.9684	-0.0101	0.0053	0.0196	0.0084	2.9697	1.42373	-0.0105567121722152	70178	73913	68691
c1hy_0040001	c1hy_0440006	0.5125	0.4246	1.2069	0.2275	-0.0206	0.0056	0.0196	0.0086	2.9697	1.36508	-0.0286570591510191	70178	73913	68691
c1hy_0040001	c1hy_0450101	0.1749	0.2127	0.8224	0.4109	-0.0812	0.0051	0.0196	0.0305	2.9697	4.23611	-0.091711830619259	70178	73913	68691
c1hy_0040001	c1hy_0450102	0.1285	0.2059	0.6241	0.5325	-0.0786	0.0053	0.0196	0.0313	2.9697	4.01282	-0.0878302810960774	70178	73913	68691
c1hy_0040001	c1hy_0450401	NA	NA	NA	NA	0.0201	0.0046	0.0196	-0.0018	2.9697	-0.327273	NA	70178	73679	68482
c1hy_0040001	c1hy_0460001	-0.125	0.1877	-0.6658	0.5055	-0.1965	0.0053	0.0196	0.0801	2.9697	1.15584	-0.212446102322052	70178	73406	68230
c1hy_0040001	c1hy_0460101	-0.1208	0.2016	-0.5991	0.5491	-0.1947	0.005	0.0196	0.068	2.9697	1.088	-0.209711652176822	70178	73369	68193
c1hy_0040001	c1hy_0490001	-0.3439	0.5119	-0.6719	0.5017	0.0023	0.0049	0.0196	0.0045	2.9697	0.818182	0.00571978629969482	70178	73310	68143
c1hy_0040001	c1hy_0490102	NA	NA	NA	NA	0.0183	0.0051	0.0196	-5e-04	2.9697	-0.078125	NA	70178	73388	68214
c1hy_0040001	c1hy_0491001	NA	NA	NA	NA	NA	NA	0.0196	4e-04	2.9697	0.0714286	NA	70178	73011	67871
c1hy_0040001	c1hy_0492001	0.3063	0.2905	1.0545	0.2917	0.0556	0.0046	0.0196	0.0117	2.9697	1.91803	0.0546153645868196	70178	73629	68438
c1hy_0040001	c1hy_0492002	0.1825	0.1966	0.9284	0.3532	0.0576	0.0049	0.0196	0.0271	2.9697	3.87143	0.0578001342418455	70178	73224	68073
c1hy_0040001	c1hy_0493001	0.649	0.6395	1.0148	0.3102	-0.0774	0.0051	0.0196	0.0057	2.9697	0.966102	-0.0894273724437423	70178	73371	68202
c1hy_0040001	c1hy_0493002b	0.7482	0.8386	0.8922	0.3723	-0.0791	0.0051	0.0196	0.0045	2.9697	0.789474	-0.0946515658126795	70178	61581	60128
c1hy_0040001	c1hy_0494001	0.1535	0.6356	0.2416	0.8091	0.0011	0.005	0.0196	0.0029	2.9697	0.508772	2.57796702202259e-06	70178	73012	67889
c1hy_0040001	c1hy_0495001	-0.2685	0.4391	-0.6115	0.5409	0.0041	0.005	0.0196	0.0063	2.9697	1.21154	0.00749873402235101	70178	69911	65005
c1hy_0040001	c1hy_0496001	-0.0556	0.5054	-0.1099	0.9125	7e-04	0.0049	0.0196	0.0036	2.9697	0.545455	0.00122835093361455	70178	71276	66273
c1hy_0040001	c1hy_0497001	-0.0986	0.2855	-0.3455	0.7297	-5e-04	0.0051	0.0196	0.0135	2.9697	1.92857	0.00101945575718635	70178	56592	52403
c1hy_0040001	c1hy_0500001	NA	NA	NA	NA	0.0044	0.0051	0.0196	-0.0052	2.9697	-0.787879	NA	70178	73913	68691
c1hy_0040001	c1hy_0500101	NA	NA	NA	NA	NA	NA	0.0196	0.0012	2.9697	0.210526	NA	70178	73913	68691
c1hy_0040001	c1hy_0500201	NA	NA	NA	NA	0.0169	0.0053	0.0196	-0.0021	2.9697	-0.328125	NA	70178	73913	68691
c1hy_0040001	c1hy_0500401	NA	NA	NA	NA	-0.0212	0.005	0.0196	-0.0077	2.9697	-1.24194	NA	70178	73913	68691
c1hy_0040001	c1hy_0500601	0.3554	0.3527	1.0076	0.3137	0.0147	0.005	0.0196	0.0094	2.9697	1.59322	0.0107446039840837	70178	73913	68691
c1hy_0040001	c1hy_0500801	0.1153	0.269	0.4286	0.6682	0.0086	0.0048	0.0196	0.0116	2.9697	2.18868	0.00739380390382198	70178	73913	68691
c1hy_0040001	c1hy_0501001	-0.2004	1.0068	-0.199	0.8422	0.0091	0.0053	0.0196	0.0016	2.9697	0.296296	0.0107781174348922	70178	73913	68691
c1hy_0040001	c1hy_0501201	NA	NA	NA	NA	NA	NA	0.0196	9e-04	2.9697	0.157895	NA	70178	71709	66676
c1hy_0040001	c1hy_0501301	-0.0534	0.4484	-0.1192	0.9051	-0.0053	0.005	0.0196	0.0046	2.9697	0.821429	-0.00512139720093721	70178	73656	68456
c1hy_0040001	c1hy_0501401	NA	NA	NA	NA	0.0033	0.005	0.0196	-0.0062	2.9697	-1.10714	NA	70178	73913	68691
c1hy_0040001	c1hy_asq_acomu	-0.1385	0.1219	-1.1358	0.2561	0.0231	0.0056	0.0196	0.0861	2.9697	8.87629	0.0320662085143139	70178	64853	63187
c1hy_0040001	c1hy_asq_bgm	-0.0367	0.1505	-0.2441	0.8072	0.045	0.0054	0.0196	0.0765	2.9697	8.89535	0.0519855659054446	70178	64855	63189
c1hy_0040001	c1hy_asq_cfm	0.2571	0.1572	1.6357	0.1019	0.0074	0.0046	0.0196	0.0557	2.9697	6.47674	-0.000617469596705828	70178	64853	63187
c1hy_0040001	c1hy_asq_dproblem	0.3223	0.1759	1.8323	0.0669	0.0455	0.0051	0.0196	0.0515	2.9697	6.68831	0.0397846974753048	70178	64768	63112
c1hy_0040001	c1hy_asq_epersonal	-0.1658	0.203	-0.8166	0.4142	0.045	0.005	0.0196	0.0355	2.9697	4.08046	0.0539322278464692	70178	64769	63112
c1hy_0040001	c1hy_asq_total	0.0235	0.1363	0.1724	0.8631	0.043	0.0053	0.0196	0.0772	2.9697	8.21277	0.0496311724137531	70178	56035	56035
c1hy_0040001	c1hy_bed_time	0.0561	0.1887	0.2974	0.7661	0.0142	0.0049	0.0196	0.0269	2.9697	3.68493	0.0142235923869092	70178	70975	66015
c1hy_0040001	c1hy_bmi	0.0971	0.1007	0.9643	0.3349	-0.0639	0.006	0.0196	0.1847	2.9697	13.2878	-0.083921548801986	70178	62765	61296
c1hy_0040001	c1hy_nap_count	0.2117	0.2521	0.8399	0.401	0.0767	0.0051	0.0196	0.0165	2.9697	2.46269	0.10376813470637	70178	43650	40161
c1hy_0040001	c1hy_night_wake_up_count	0.1602	0.1831	0.8747	0.3817	0.0793	0.0052	0.0196	0.0287	2.9697	4.28358	0.108097336914281	70178	43650	40161
c1hy_0040001	c1hy_psi_cf	0.0195	0.2219	0.088	0.9299	-8e-04	0.0048	0.0196	0.0264	2.9697	4.125	-0.00132955084284668	70178	65460	63389
c1hy_0040001	c1hy_sleep_time_day	0.2308	0.2359	0.9781	0.328	0.0289	0.0048	0.0196	0.0195	2.9697	3.25	0.0360198280163369	70178	43650	40161
c1hy_0040001	c1hy_sleep_time_night	-0.3629	0.2102	-1.726	0.0844	-0.0327	0.005	0.0196	0.0231	2.9697	3.34783	-0.0381575135523386	70178	43650	40161
c1hy_0040001	c1hy_total_sleep_time	-0.104	0.3443	-0.3021	0.7626	0.0075	0.0049	0.0196	0.01	2.9697	1.5873	0.00956624627976464	70178	78071	69667
c1hy_0040001	c1hy_wake_up_time	0.0537	0.1289	0.4168	0.6768	0.0597	0.0053	0.0196	0.0699	2.9697	9.07792	0.0647557366372229	70178	70975	66015
c1hy_0040001	c1y_0010001_1	NA	NA	NA	NA	NA	NA	0.0196	2e-04	2.9697	0.0350877	NA	70178	61862	60401
c1hy_0040001	c1y_0010001_3	NA	NA	NA	NA	-0.0256	0.0046	0.0196	-4e-04	2.9697	-0.0677966	NA	70178	61862	60401
c1hy_0040001	c1y_0080104_checked	0.1518	0.1176	1.2909	0.1967	-0.0219	0.0051	0.0196	0.1944	2.9697	9.21327	-0.0368356589316082	70178	65763	63672
c1hy_0040001	c1y_0080204_checked	-0.0198	0.0877	-0.2263	0.821	-0.0246	0.0051	0.0196	0.2505	2.9697	11.0841	-0.0290004723381443	70178	65763	63672
c1hy_0040001	c1y_0090005b	NA	NA	NA	NA	-0.0204	0.0052	0.0196	-0.0013	2.9697	-0.188406	NA	70178	61717	60262
c1hy_0040001	c1y_0170001_1	0.1535	0.2537	0.605	0.5452	0.0094	0.0055	0.0196	0.0144	2.9697	2.18182	0.00780803146438342	70178	61862	60401
c1hy_0040001	c1y_0170001_1_3	-0.0744	0.1502	-0.4956	0.6202	0.0178	0.0055	0.0196	0.0501	2.9697	5.16495	0.0220138239627646	70178	78062	69661
c1hy_0040001	c1y_0170001_3	-0.1783	0.2155	-0.8278	0.4078	0.0139	0.0049	0.0196	0.0238	2.9697	3.05128	0.0194356782873256	70178	61862	60401
c1hy_0040001	c1y_0210001_1	0.2629	0.3197	0.8225	0.4108	0.1328	0.0055	0.0196	0.0085	2.9697	1.25	0.143490926548886	70178	61862	60401
c1hy_0040001	c1y_0210001_2	-0.3241	0.3188	-1.0166	0.3093	-0.127	0.0055	0.0196	0.0083	2.9697	1.23881	-0.136308953159756	70178	61862	60401
c1hy_0040001	c1y_0220001_1	0.3449	0.2459	1.4024	0.1608	0.1062	0.0053	0.0196	0.0185	2.9697	3.13559	0.11140380578663	70178	61862	60401
c1hy_0040001	c1y_0220001_2	0.069	0.2626	0.2626	0.7928	0.0186	0.0054	0.0196	0.016	2.9697	2.38806	0.0194136555026214	70178	61862	60401
c1hy_0040001	c1y_0220001_3	-0.1047	0.1687	-0.6206	0.5349	-0.1184	0.0058	0.0196	0.0414	2.9697	6.27273	-0.130152797244009	70178	61862	60401
c1hy_0040001	c1y_1_bmi	0.0865	0.0997	0.8678	0.3855	0.0126	0.0056	0.0196	0.2582	2.9697	13.1066	0.00919742180428848	70178	58487	57672
c1hy_0040001	c1y_2_bmi	0.1268	0.0838	1.5118	0.1306	0.0095	0.0052	0.0196	0.282	2.9697	17.4074	0.00133905606419942	70178	58518	57703
c1hy_0040001	c1y_asq_acomu	0.1964	0.1223	1.6069	0.1081	0.0278	0.0054	0.0196	0.0953	2.9697	10.1383	0.0223897567148339	70178	65376	63670
c1hy_0040001	c1y_asq_bgm	0.1435	0.0998	1.4379	0.1505	0.0261	0.0056	0.0196	0.1767	2.9697	15.5	0.0215056415166414	70178	65376	63670
c1hy_0040001	c1y_asq_cfm	0.2938	0.169	1.7388	0.0821	0.0262	0.005	0.0196	0.0465	2.9697	5.96154	0.0196542779177039	70178	65376	63670
c1hy_0040001	c1y_asq_dproblem	0.3369	0.1587	2.1229	0.0338	0.0392	0.005	0.0196	0.061	2.9697	7.625	0.0324134298976327	70178	62090	60530
c1hy_0040001	c1y_asq_epersonal	0.1665	0.1454	1.1454	0.2521	0.0092	0.005	0.0196	0.0613	2.9697	7.38554	0.00474400257732913	70178	58660	57185
c1hy_0040001	c1y_asq_total	0.2515	0.1249	2.0134	0.0441	0.0343	0.0054	0.0196	0.1088	2.9697	11.6989	0.0287579039316344	70178	55716	55716
c1hy_0040001	c1y_bed_time	-0.1642	0.3012	-0.5454	0.5855	0.0332	0.005	0.0196	0.0129	2.9697	2.01562	0.0380803249193499	70178	73735	68528
c1hy_0040001	c1y_nap_count	0.0775	0.227	0.3415	0.7327	0.0558	0.0053	0.0196	0.0192	2.9697	3.04762	0.0581994611186917	70178	73735	68528
c1hy_0040001	c1y_night_wake_up_count	0.3185	0.2304	1.3825	0.1668	0.0343	0.0053	0.0196	0.0191	2.9697	3.03175	0.0304314370533392	70178	73735	68528
c1hy_0040001	c1y_sleep_time_day	0.2615	0.2112	1.2383	0.2156	0.0284	0.0048	0.0196	0.0204	2.9697	3.2381	0.0250786714911765	70178	73767	68556
c1hy_0040001	c1y_sleep_time_night	-0.1097	0.1841	-0.5957	0.5514	-0.0337	0.005	0.0196	0.029	2.9697	4.26471	-0.0335691845828046	70178	73767	68556
c1hy_0040001	c1y_total_sleep_time	0.2204	0.1792	1.2304	0.2185	0.0031	0.0047	0.0196	0.0279	2.9697	4.5	-0.00188459306520404	70178	70975	66015
c1hy_0040001	c1y_wake_up_time	0.1636	0.1383	1.1825	0.237	0.0508	0.0056	0.0196	0.063	2.9697	8.87324	0.0496057283218179	70178	73809	68603
c1hy_0040001	c2hy_0010101	-0.5271	0.4702	-1.121	0.2623	-0.0362	0.0051	0.0196	0.0071	2.9697	1.01429	-0.0320509553239417	70178	70346	67216
c1hy_0040001	c2hy_0010201	NA	NA	NA	NA	-0.0161	0.0048	0.0196	-0.0108	2.9697	-1.74194	NA	70178	61764	58978
c1hy_0040001	c2hy_0010301	0.4321	0.5712	0.7564	0.4494	-0.012	0.0048	0.0196	0.0047	2.9697	0.770492	-0.0168643929565547	70178	70697	67556
c1hy_0040001	c2hy_0030002_checked	0.0051	0.0784	0.0648	0.9483	-0.035	0.005	0.0196	0.2841	2.9697	13.4645	-0.0450284066310677	70178	65763	63672
c1hy_0040001	c2hy_0040101	-0.0504	0.2086	-0.2414	0.8092	5e-04	0.0047	0.0196	0.0238	2.9697	3.26027	0.00164431728369484	70178	71057	67889
c1hy_0040001	c2hy_0040102	0.1588	0.2704	0.5872	0.5571	-0.0072	0.0048	0.0196	0.0151	2.9697	1.96104	-0.0104031713628248	70178	71027	67861
c1hy_0040001	c2hy_0040201	0.2356	0.2693	0.8745	0.3818	0.02	0.0053	0.0196	0.0156	2.9697	2.26087	0.0170370534168608	70178	70663	67527
c1hy_0040001	c2hy_0040301	0.132	0.3689	0.3577	0.7206	-0.0066	0.005	0.0196	0.0088	2.9697	1.44262	-0.00845374588844058	70178	70178	70178
c1hy_0040001	c2hy_0040401b	NA	NA	NA	NA	-0.013	0.0045	0.0196	-0.0044	2.9697	-0.733333	NA	70178	61929	60106
c1hy_0040001	c2hy_0060001	0.0262	0.3666	0.0715	0.943	0.0218	0.0052	0.0196	0.0076	2.9697	1.13433	0.0217767929480032	70178	70178	70178
c1hy_0040001	c2hy_0060002	0.072	0.3738	0.1927	0.8472	0.0113	0.0051	0.0196	0.0074	2.9697	1.23333	0.0105758591703108	70178	70178	70178
c1hy_0040001	c2hy_0060003	0.0272	0.3957	0.0687	0.9452	0.0037	0.0052	0.0196	0.0069	2.9697	1.07812	0.00342919060466944	70178	70178	70178
c1hy_0040001	c2hy_0060004	-0.0847	0.1851	-0.4577	0.6471	0.022	0.0049	0.0196	0.0353	2.9697	4.97183	0.0249803904756062	70178	69759	69759
c1hy_0040001	c2hy_0060005	-0.1558	0.3142	-0.496	0.6199	0.0204	0.0051	0.0196	0.0116	2.9697	1.58904	0.023165220640843	70178	69805	69805
c1hy_0040001	c2hy_0060006	0.0249	0.7479	0.0334	0.9734	0.037	0.0051	0.0196	0.0022	2.9697	0.333333	0.0373002405281558	70178	69967	69967
c1hy_0040001	c2hy_0060007	-0.1904	0.2368	-0.8043	0.4212	0.0158	0.0051	0.0196	0.0263	2.9697	3.65278	0.0206257051531798	70178	69918	69918
c1hy_0040001	c2hy_0060008	-5e-04	0.6469	-7e-04	0.9994	0.0179	0.0052	0.0196	0.0028	2.9697	0.41791	0.0181353339671629	70178	69960	69960
c1hy_0040001	c2hy_0060009	0.1125	0.2382	0.4724	0.6366	0.0144	0.0052	0.0196	0.0189	2.9697	2.66197	0.0124859763469679	70178	70072	70072
c1hy_0040001	c2hy_0060010	0.1294	0.292	0.4431	0.6577	-0.045	0.0049	0.0196	0.0138	2.9697	1.89041	-0.0479287634503538	70178	70178	70178
c1hy_0040001	c2hy_0060011	-0.2972	0.2765	-1.0749	0.2824	-0.0028	0.005	0.0196	0.0165	2.9697	2.5	0.0025914227216264	70178	70178	70178
c1hy_0040001	c2hy_0070101	0.2435	0.2522	0.9653	0.3344	0.006	0.005	0.0196	0.0171	2.9697	2.75806	0.00157098283575033	70178	70178	70178
c1hy_0040001	c2hy_0070201	0.3027	0.2675	1.1314	0.2579	0.0557	0.0047	0.0196	0.0138	2.9697	2.09091	0.0515833751596767	70178	70178	70178
c1hy_0040001	c2hy_0070202	0.129	0.1888	0.6831	0.4946	0.0618	0.0048	0.0196	0.0294	2.9697	3.97297	0.0601784681278664	70178	70178	70178
c1hy_0040001	c2hy_0070301	0.3445	0.2961	1.1633	0.2447	-0.1464	0.0054	0.0196	0.0152	2.9697	2.375	-0.155044347241278	70178	70178	70178
c1hy_0040001	c2hy_0070302	0.429	0.3542	1.2112	0.2258	-0.1483	0.0053	0.0196	0.013	2.9697	1.91176	-0.157719596034278	70178	70178	70178
c1hy_0040001	c2hy_0070401	0.0257	0.373	0.0688	0.9452	0.002	0.0052	0.0196	0.0081	2.9697	1.26562	0.00169975003181227	70178	70178	70178
c1hy_0040001	c2hy_0070501	-0.4511	0.5913	-0.7629	0.4455	0.0045	0.0052	0.0196	0.0047	2.9697	0.746032	0.00893847366973515	70178	70178	70178
c1hy_0040001	c2hy_0070601	-0.075	0.3457	-0.2171	0.8281	0.0013	0.0048	0.0196	0.0084	2.9697	1.12	0.00229450039030588	70178	70178	70178
c1hy_0040001	c2hy_0070701	-0.2174	0.3694	-0.5886	0.5561	-4e-04	0.0051	0.0196	0.0086	2.9697	1.19444	0.00245720278151753	70178	70178	70178
c1hy_0040001	c2hy_0090001	0.3166	0.3117	1.0157	0.3098	-0.0019	0.0056	0.0196	0.0136	2.9697	1.7	-0.00718838227534634	70178	70178	70178
c1hy_0040001	c2hy_0090101	NA	NA	NA	NA	NA	NA	0.0196	2e-04	2.9697	0.031746	NA	70178	70178	70178
c1hy_0040001	c2hy_0090201	NA	NA	NA	NA	0.0113	0.005	0.0196	-0.0029	2.9697	-0.408451	NA	70178	70178	70178
c1hy_0040001	c2hy_0090401	0.9436	1.2287	0.768	0.4425	-0.0076	0.0048	0.0196	0.0027	2.9697	0.442623	-0.0146279550295856	70178	70178	70178
c1hy_0040001	c2hy_0090601	-0.2164	0.5954	-0.3634	0.7163	0.0109	0.0048	0.0196	0.0043	2.9697	0.632353	0.0130428903884223	70178	70178	70178
c1hy_0040001	c2hy_0090801	NA	NA	NA	NA	NA	NA	0.0196	0.0021	2.9697	0.33871	NA	70178	70178	70178
c1hy_0040001	c2hy_0090901	1	1.451	0.7024	0.4824	-0.0112	0.005	0.0196	0.0026	2.9697	0.440678	-0.0186837612529946	70178	70178	70178
c1hy_0040001	c2hy_0091001	NA	NA	NA	NA	0.0088	0.0047	0.0196	-0.0023	2.9697	-0.359375	NA	70178	70178	70178
c1hy_0040001	c2hy_0091201	0.6306	0.8724	0.7228	0.4698	-0.0223	0.0047	0.0196	0.0035	2.9697	0.564516	-0.0278454799551905	70178	70178	70178
c1hy_0040001	c2hy_0091301	0.3257	0.3167	1.0284	0.3038	-0.0061	0.005	0.0196	0.0114	2.9697	1.96552	-0.0111413197144551	70178	70178	70178
c1hy_0040001	c2hy_0091401	NA	NA	NA	NA	0.0095	0.0048	0.0196	-0.0067	2.9697	-1.11667	NA	70178	70178	70178
c1hy_0040001	c2hy_0190001	0.2249	0.381	0.5902	0.5551	0.065	0.0058	0.0196	0.0092	2.9697	1.29577	0.0628863957237397	70178	70178	70178
c1hy_0040001	c2hy_0200001	0.0569	0.1816	0.3134	0.754	0.0128	0.005	0.0196	0.04	2.9697	5.19481	0.0116097581879975	70178	69564	69564
c1hy_0040001	c2hy_asq_acomu	0.0862	0.1527	0.5643	0.5726	0.0097	0.0055	0.0196	0.066	2.9697	7.02128	0.00757874501850605	70178	64930	63248
c1hy_0040001	c2hy_asq_bgm	0.0445	0.1419	0.3133	0.7541	0.0042	0.0051	0.0196	0.0652	2.9697	7.01075	0.0032841450361009	70178	58162	56672
c1hy_0040001	c2hy_asq_cfm	-0.0452	0.2104	-0.2146	0.8301	0.0188	0.0055	0.0196	0.0357	2.9697	4.89041	0.0230826489318536	70178	57865	56383
c1hy_0040001	c2hy_asq_dproblem	0.0169	0.1576	0.1072	0.9146	0.0121	0.0053	0.0196	0.0588	2.9697	7.08434	0.0136281928572141	70178	57966	56476
c1hy_0040001	c2hy_asq_epersonal	0.0439	0.1431	0.3066	0.7592	0.0105	0.0047	0.0196	0.0734	2.9697	8.24719	0.00998958977857086	70178	65178	63482
c1hy_0040001	c2hy_asq_total	-0.0214	0.1422	-0.1503	0.8805	0.0162	0.0053	0.0196	0.0765	2.9697	8.89535	0.0196523209855459	70178	59091	58375
c1hy_0040001	c2hy_bmi	0.0921	0.0929	0.9915	0.3215	-0.0619	0.0058	0.0196	0.2398	2.9697	16.2027	-0.0850397113718748	70178	62606	61146
c1hy_0040001	c2hy_psi_cf	-0.0639	0.2029	-0.3149	0.7529	-0.0178	0.0054	0.0196	0.0273	2.9697	4.33333	-0.0180296319452025	70178	65098	63040
c1hy_0040001	c2y_0010001	1	1.864	0.6417	0.521	0.0103	0.0046	0.0196	0.0024	2.9697	0.40678	0.00262410718789954	70178	73913	68691
c1hy_0040001	c2y_0010101	-0.2639	0.3013	-0.8756	0.3812	-0.0425	0.0052	0.0196	0.015	2.9697	2.34375	-0.0407404717111703	70178	73913	68691
c1hy_0040001	c2y_0010201	NA	NA	NA	NA	-0.0183	0.005	0.0196	-9e-04	2.9697	-0.138462	NA	70178	70862	67711
c1hy_0040001	c2y_0010301	-0.1992	0.3568	-0.5583	0.5767	-0.0161	0.0048	0.0196	0.0078	2.9697	1.27869	-0.0144991783308252	70178	70902	67748
c1hy_0040001	c2y_0030002_checked	-0.0579	0.0858	-0.6753	0.4995	-0.0056	0.0051	0.0196	0.2606	2.9697	11.8455	-0.00215743292219198	70178	65763	63672
c1hy_0040001	c2y_0040101	NA	NA	NA	NA	-0.0072	0.0046	0.0196	-0.0016	2.9697	-0.313725	NA	70178	70084	66995
c1hy_0040001	c2y_0041001	NA	NA	NA	NA	NA	NA	0.0196	6e-04	2.9697	0.111111	NA	70178	70984	67815
c1hy_0040001	c2y_0041101	-1	8.7918	-0.2402	0.8102	-0.0058	0.0049	0.0196	0.0013	2.9697	0.236364	0.00467139035136762	70178	70954	67789
c1hy_0040001	c2y_0041201	-0.0349	0.53	-0.0658	0.9476	-0.0105	0.0055	0.0196	0.0045	2.9697	0.714286	-0.0159134416931158	70178	33377	31664
c1hy_0040001	c2y_0041301	NA	NA	NA	NA	9e-04	0.0052	0.0196	-8e-04	2.9697	-0.137931	NA	70178	70204	67080
c1hy_0040001	c2y_0041401	1	1.5225	0.9482	0.343	-0.0015	0.0052	0.0196	0.004	2.9697	0.57971	-0.0145147099292157	70178	71075	67912
c1hy_0040001	c2y_0041501	0.4387	0.3624	1.2104	0.2261	0.0051	0.0046	0.0196	0.0085	2.9697	1.37097	-0.000356277514669482	70178	70887	67727
c1hy_0040001	c2y_0041601	-0.2226	0.5373	-0.4143	0.6786	-0.0103	0.0047	0.0196	0.0039	2.9697	0.639344	-0.00888988019459072	70178	70804	67657
c1hy_0040001	c2y_0041701	NA	NA	NA	NA	-0.0074	0.0043	0.0196	-7e-04	2.9697	-0.127273	NA	70178	70894	67738
c1hy_0040001	c2y_0041801	0.0443	0.2566	0.1729	0.8628	-0.0043	0.0058	0.0196	0.0167	2.9697	2.31944	-0.00538247417380037	70178	70705	67561
c1hy_0040001	c2y_0041901	-0.7655	3.655	-0.2094	0.8341	0.0016	0.0046	0.0196	0.0012	2.9697	0.210526	0.00543676073267737	70178	70761	67616
c1hy_0040001	c2y_0042001	-0.1789	0.5164	-0.3464	0.729	-0.0071	0.0047	0.0196	0.0041	2.9697	0.66129	-0.00585743084988515	70178	70928	67769
c1hy_0040001	c2y_0042101	-0.5121	0.3383	-1.5136	0.1301	-0.0288	0.0054	0.0196	0.0104	2.9697	1.50725	-0.0230163897461424	70178	70926	67769
c1hy_0040001	c2y_0042201	-0.6325	0.5334	-1.1858	0.2357	-0.0132	0.0047	0.0196	0.0051	2.9697	0.822581	-0.00752916581317021	70178	70733	67589
c1hy_0040001	c2y_0042301	0.2518	0.2549	0.9878	0.3232	-0.0081	0.0053	0.0196	0.0171	2.9697	2.40845	-0.0133222690362021	70178	70303	67188
c1hy_0040001	c2y_0042401	0.097	0.297	0.3266	0.744	-0.0074	0.0051	0.0196	0.0142	2.9697	1.97222	-0.00953779145887536	70178	69835	66773
c1hy_0040001	c2y_0042501	0.2534	0.3565	0.711	0.4771	-0.0022	0.0049	0.0196	0.0092	2.9697	1.41538	-0.00579084378117409	70178	69963	66889
c1hy_0040001	c2y_0050301	NA	NA	NA	NA	-0.0028	0.0051	0.0196	-0.0012	2.9697	-0.2	NA	70178	70830	67676
c1hy_0040001	c2y_0050601	NA	NA	NA	NA	-7e-04	0.0049	0.0196	-0.0048	2.9697	-0.827586	NA	70178	70695	67555
c1hy_0040001	c2y_0051001	-0.4385	1.0394	-0.4219	0.6731	0.0153	0.005	0.0196	0.0023	2.9697	0.359375	0.0191764033674918	70178	70089	66975
c1hy_0040001	c2y_0053101	-0.0241	0.1579	-0.1529	0.8785	-0.0051	0.0053	0.0196	0.0551	2.9697	6.40698	-0.00470182517820914	70178	70710	67563
c1hy_0040001	c2y_0053102	-0.019	0.156	-0.1217	0.9032	-0.0056	0.0053	0.0196	0.058	2.9697	6.59091	-0.00541225243315359	70178	70615	67482
c1hy_0040001	c2y_0060001	0.0028	0.3136	0.0088	0.993	-0.0123	0.0049	0.0196	0.0118	2.9697	1.90323	-0.0130655943690415	70178	70773	67628
c1hy_0040001	c2y_0060101	0.1968	0.1849	1.0642	0.2873	0.0364	0.0056	0.0196	0.0409	2.9697	4.59551	0.0333436262173982	70178	70889	67732
c1hy_0040001	c2y_0060201	0.1107	0.241	0.4593	0.646	0.0066	0.0055	0.0196	0.0213	2.9697	3.04286	0.00470970194775752	70178	70839	67685
c1hy_0040001	c2y_0060401	NA	NA	NA	NA	-0.0021	0.0048	0.0196	-0.0104	2.9697	-1.7931	NA	70178	70610	67470
c1hy_0040001	c2y_0061301	0.1906	0.2554	0.7463	0.4555	-0.0111	0.005	0.0196	0.0201	2.9697	2.91304	-0.0156511635238248	70178	70903	67748
c1hy_0040001	c2y_0061401	-0.1806	0.2461	-0.7338	0.4631	0.0176	0.0053	0.0196	0.0166	2.9697	2.72131	0.0220215202550227	70178	70580	67446
c1hy_0040001	c2y_0061501	0.1523	0.2791	0.5456	0.5854	-0.0043	0.0051	0.0196	0.0121	2.9697	1.75362	-0.00693391789687649	70178	70875	67714
c1hy_0040001	c2y_0061601	0.7298	1.0408	0.7012	0.4832	0.0225	0.0048	0.0196	0.0047	2.9697	0.758065	0.0166420698296329	70178	70806	67653
c1hy_0040001	c2y_0061901	0.1861	0.493	0.3776	0.7057	4e-04	0.0044	0.0196	0.0045	2.9697	0.703125	-0.00134784648542863	70178	71000	67842
c1hy_0040001	c2y_0062001	-0.1657	0.2792	-0.5937	0.5527	-0.0015	0.0047	0.0196	0.0124	2.9697	1.9375	0.00103926311023947	70178	71029	67861
c1hy_0040001	c2y_0062101	0.3914	0.4622	0.8469	0.3971	-0.001	0.005	0.0196	0.0069	2.9697	1.09524	-0.00567121416614147	70178	70444	67331
c1hy_0040001	c2y_0062201	-0.3336	0.2808	-1.1883	0.2347	-0.0121	0.0049	0.0196	0.0145	2.9697	1.93333	-0.00715153146570178	70178	70238	67137
c1hy_0040001	c2y_0062301	NA	NA	NA	NA	-0.0052	0.005	0.0196	-0.002	2.9697	-0.30303	NA	70178	71187	68015
c1hy_0040001	c2y_0062401	0.0719	0.2448	0.2938	0.7689	-0.0136	0.005	0.0196	0.0183	2.9697	3.26786	-0.0157817691217407	70178	71319	68136
c1hy_0040001	c2y_0062601	0.3851	0.289	1.3323	0.1828	0.0079	0.0048	0.0196	0.0109	2.9697	1.94643	0.00261373625888315	70178	71319	68136
c1hy_0040001	c2y_0062701	NA	NA	NA	NA	0.0061	0.0045	0.0196	-4.4094e-05	2.9697	-0.00711194	NA	70178	71319	68136
c1hy_0040001	c2y_0070001	0.2677	0.2104	1.2724	0.2032	-0.017	0.0052	0.0196	0.0294	2.9697	4.0274	-0.0246824085746797	70178	71319	68136
c1hy_0040001	c2y_0070002	0.3376	0.2257	1.4957	0.1347	-0.0134	0.0052	0.0196	0.0244	2.9697	3.43662	-0.0217753304304291	70178	71319	68136
c1hy_0040001	c2y_0070101	-0.1513	0.3033	-0.4987	0.618	0.0339	0.0052	0.0196	0.0138	2.9697	2	0.0383272139905141	70178	71319	68136
c1hy_0040001	c2y_0070201	0.2595	0.2277	1.1396	0.2544	-0.0023	0.0053	0.0196	0.0188	2.9697	2.9375	-0.00751369208231237	70178	71319	68136
c1hy_0040001	c2y_0070301b	NA	NA	NA	NA	-0.0103	0.005	0.0196	-2e-04	2.9697	-0.0338983	NA	70178	57915	56585
c1hy_0040001	c2y_0080001_1	1	0.1093	9.2854	1.6115e-20	0.628	0.0062	0.0196	0.0208	2.9697	3.25	0.678272346414647	70178	61862	60401
c1hy_0040001	c2y_0080001_2	-0.5049	0.1706	-2.9591	0.0031	-0.3577	0.0055	0.0196	0.0219	2.9697	3.47619	-0.387786270494902	70178	61862	60401
c1hy_0040001	c2y_0090001b2	NA	NA	NA	NA	-0.0037	0.0046	0.0196	-0.008	2.9697	-1.37931	NA	70178	61192	59756
c1hy_0040001	c2y_0090002	0.2905	0.2505	1.1599	0.2461	0.0051	0.0056	0.0196	0.0207	2.9697	3	-0.000567454094861681	70178	71319	68136
c1hy_0040001	c2y_0100001_2	0.254	0.2178	1.1662	0.2435	0.0179	0.0048	0.0196	0.0196	2.9697	2.9697	0.0148684742658189	70178	61669	60217
c1hy_0040001	c2y_0100001_3	-0.1427	0.2268	-0.6292	0.5292	0.0371	0.0055	0.0196	0.0195	2.9697	2.70833	0.0441656801122362	70178	61733	60276
c1hy_0040001	c2y_0100001_4	-0.3432	0.3815	-0.8997	0.3683	0.02	0.0049	0.0196	0.008	2.9697	1.25	0.0265046621911888	70178	61726	60269
c1hy_0040001	c2y_0100102	0.0193	0.1804	0.1067	0.915	0.0361	0.0056	0.0196	0.0417	2.9697	5.27848	0.0381013863534111	70178	71319	68136
c1hy_0040001	c2y_0100203	-0.0054	0.2347	-0.0231	0.9816	0.0327	0.0056	0.0196	0.022	2.9697	3.23529	0.0347884519209899	70178	71319	68136
c1hy_0040001	c2y_0100301	-0.1255	0.277	-0.453	0.6506	0.0382	0.0055	0.0196	0.0162	2.9697	2.38235	0.0451889092805851	70178	63050	60294
c1hy_0040001	c2y_0100304	0.7672	0.6377	1.2031	0.2289	0.0049	0.0049	0.0196	0.0051	2.9697	0.894737	-0.00226302764955483	70178	62212	59566
c1hy_0040001	c2y_0100501_3	-0.0484	0.3549	-0.1363	0.8916	0.0546	0.005	0.0196	0.0093	2.9697	1.55	0.0649115585098705	70178	54725	53438
c1hy_0040001	c2y_0100602	0.3911	0.2109	1.8549	0.0636	0.0399	0.0052	0.0196	0.0228	2.9697	3.35294	0.037091522478606	70178	61296	58711
c1hy_0040001	c2y_0100703	0.1573	0.2603	0.6044	0.5456	0.0578	0.0052	0.0196	0.0153	2.9697	2.42857	0.0583078800239222	70178	71319	68136
c1hy_0040001	c2y_0100801	0.2323	0.3104	0.7485	0.4542	0.0568	0.0055	0.0196	0.012	2.9697	1.96721	0.0563033317248558	70178	71319	68136
c1hy_0040001	c2y_0101102	0.3954	0.3336	1.1854	0.2359	0.0193	0.0051	0.0196	0.0101	2.9697	1.62903	0.0146945302951399	70178	71319	68136
c1hy_0040001	c2y_0102001_3	NA	NA	NA	NA	0.0128	0.0052	0.0196	-5e-04	2.9697	-0.0877193	NA	70178	54023	52761
c1hy_0040001	c2y_0103501_2	0.2797	0.2544	1.0993	0.2716	0.0141	0.0047	0.0196	0.0157	2.9697	2.34328	0.011747472761355	70178	54087	52819
c1hy_0040001	c2y_0103501_3	NA	NA	NA	NA	NA	NA	0.0196	5e-04	2.9697	0.0833333	NA	70178	61648	60193
c1hy_0040001	c2y_0104001_2	-0.3331	0.2437	-1.3668	0.1717	-0.0264	0.0051	0.0196	0.0185	2.9697	2.68116	-0.0229091028989973	70178	61779	60325
c1hy_0040001	c2y_0104001_3	NA	NA	NA	NA	0.0087	0.0049	0.0196	-0.0028	2.9697	-0.491228	NA	70178	61633	60182
c1hy_0040001	c2y_0104501_2	NA	NA	NA	NA	-0.0081	0.0048	0.0196	-0.009	2.9697	-1.55172	NA	70178	61531	60082
c1hy_0040001	c2y_0105001_2	0.12	0.2521	0.4759	0.6341	-0.0089	0.005	0.0196	0.0227	2.9697	3.28986	-0.0125228874892155	70178	61616	60168
c1hy_0040001	c2y_0105001_3	0.8095	1.3351	0.6063	0.5443	0.0121	0.0049	0.0196	0.0027	2.9697	0.457627	0.00747469168314333	70178	61100	59664
c1hy_0040001	c2y_0105501	-0.1327	0.243	-0.546	0.5851	0.0363	0.0051	0.0196	0.0199	2.9697	3.01515	0.0411235447351751	70178	71319	68136
c1hy_0040001	c2y_0105601	-0.4811	0.3878	-1.2408	0.2147	0.0436	0.005	0.0196	0.0077	2.9697	1.24194	0.0518897743268134	70178	71319	68136
c1hy_0040001	c2y_0105701	-0.1428	0.2691	-0.5306	0.5957	0.0229	0.005	0.0196	0.0154	2.9697	2.52459	0.0267259751212723	70178	71319	68136
c1hy_0040001	c2y_0110001	0.0572	0.1327	0.4312	0.6663	-0.0189	0.0049	0.0196	0.0618	2.9697	7.53659	-0.022537289227795	70178	71319	68136
c1hy_0040001	c2y_0120001	0.0871	0.1483	0.5873	0.557	-0.0202	0.005	0.0196	0.0519	2.9697	6.32927	-0.0246358850686915	70178	71319	68136
c1hy_0040001	c2y_0120101	0.1379	0.1599	0.8625	0.3884	-0.0222	0.0047	0.0196	0.0463	2.9697	5.7875	-0.0281342238069298	70178	71319	68136
c1hy_0040001	c2y_0120201	0.1056	0.1833	0.5761	0.5645	-0.0055	0.0045	0.0196	0.0342	2.9697	3.8427	-0.0086784258909778	70178	71319	68136
c1hy_0040001	c2y_0120301	NA	NA	NA	NA	NA	NA	0.0196	4e-04	2.9697	0.0689655	NA	70178	71319	68136
c1hy_0040001	c2y_0130001	-0.1978	0.2461	-0.8039	0.4215	-0.0083	0.0046	0.0196	0.0192	2.9697	3.09677	-0.00487542934080713	70178	71319	68136
c1hy_0040001	c2y_0140001	0.3177	1.2409	0.256	0.7979	-0.0149	0.0053	0.0196	0.0016	2.9697	0.285714	-0.0177115172986406	70178	68796	65759
c1hy_0040001	c2y_0150001	-0.1085	0.4441	-0.2442	0.8071	-0.0096	0.0048	0.0196	0.0049	2.9697	0.753846	-0.00901514532866237	70178	71319	68136
c1hy_0040001	c2y_0160001	0.256	0.1577	1.6232	0.1045	0.0187	0.0055	0.0196	0.057	2.9697	5.7	0.0112943153423799	70178	71319	68136
c1hy_0040001	c2y_0170001	0.3007	0.1603	1.8763	0.0606	0.0158	0.0054	0.0196	0.0528	2.9697	5.33333	0.00698577695949123	70178	71319	68136
c1hy_0040001	c2y_0170101	0.307	0.1663	1.8464	0.0648	0.0163	0.0054	0.0196	0.0517	2.9697	4.92381	0.00741721057103627	70178	71319	68136
c1hy_0040001	c2y_0170401	0.1313	0.2322	0.5652	0.5719	0.0312	0.0052	0.0196	0.0192	2.9697	2.86567	0.0304386565320155	70178	71319	68136
c1hy_0040001	c2y_0180001	-0.0075	0.1922	-0.039	0.9689	0.0129	0.0057	0.0196	0.0357	2.9697	4.3012	0.0139795746274311	70178	71319	68136
c1hy_0040001	c2y_0190001	0.0947	0.1344	0.7046	0.481	0.0013	0.0053	0.0196	0.0645	2.9697	6.32353	-0.00210644326675045	70178	71319	68136
c1hy_0040001	c2y_0200001	0.5749	1.5123	0.3801	0.7039	-0.0158	0.0049	0.0196	0.0023	2.9697	0.319444	-0.0204903948966742	70178	71319	68136
c1hy_0040001	c2y_0210001	NA	NA	NA	NA	-0.0122	0.005	0.0196	-0.0014	2.9697	-0.191781	NA	70178	71319	68136
c1hy_0040001	c2y_0210101	0.2006	0.4878	0.4113	0.6808	-0.0015	0.0045	0.0196	0.0072	2.9697	0.935065	-0.00399406774845511	70178	71319	68136
c1hy_0040001	c2y_0210201	0.3015	0.3912	0.7708	0.4408	-0.0188	0.0052	0.0196	0.0067	2.9697	1.06349	-0.0232818880436067	70178	71319	68136
c1hy_0040001	c2y_0210202	0.2416	0.363	0.6656	0.5057	-0.0163	0.0049	0.0196	0.0086	2.9697	1.34375	-0.0203483642046526	70178	71319	68136
c1hy_0040001	c2y_0210203	0.1194	0.339	0.3521	0.7247	-0.0095	0.0047	0.0196	0.0079	2.9697	1.29508	-0.0115081192816518	70178	71319	68136
c1hy_0040001	c2y_0210204	NA	NA	NA	NA	-0.0151	0.0046	0.0196	-0.0019	2.9697	-0.296875	NA	70178	71319	68136
c1hy_0040001	c2y_0210205	NA	NA	NA	NA	-0.0102	0.0053	0.0196	-0.0015	2.9697	-0.220588	NA	70178	71319	68136
c1hy_0040001	c2y_0210206	NA	NA	NA	NA	-0.01	0.0051	0.0196	-4e-04	2.9697	-0.0727273	NA	70178	71319	68136
c1hy_0040001	c2y_0210207	0.2461	0.2415	1.019	0.3082	-0.0138	0.0051	0.0196	0.0197	2.9697	3.28333	-0.0195486398353581	70178	71319	68136
c1hy_0040001	c2y_0210208	NA	NA	NA	NA	-0.0127	0.0052	0.0196	-0.0033	2.9697	-0.55	NA	70178	71319	68136
c1hy_0040001	c2y_0210209	NA	NA	NA	NA	NA	NA	0.0196	7e-04	2.9697	0.127273	NA	70178	71319	68136
c1hy_0040001	c2y_0210210	NA	NA	NA	NA	-0.0155	0.0051	0.0196	-0.0047	2.9697	-0.824561	NA	70178	71319	68136
c1hy_0040001	c2y_0210211	0.4443	0.4276	1.0389	0.2989	-0.0225	0.0049	0.0196	0.0065	2.9697	1.01562	-0.0287526781085827	70178	71319	68136
c1hy_0040001	c2y_0210212	0.1699	0.2941	0.5779	0.5633	-0.0187	0.0051	0.0196	0.0098	2.9697	1.60656	-0.0221472889456914	70178	70932	67775
c1hy_0040001	c2y_0220001	0.2467	0.3111	0.793	0.4278	-8e-04	0.005	0.0196	0.0129	2.9697	2.01562	-0.00483359272248338	70178	71021	67862
c1hy_0040001	c2y_0240001	-0.1027	0.2656	-0.3868	0.6989	0.0039	0.005	0.0196	0.0174	2.9697	2.63636	0.0060741880156046	70178	70753	67601
c1hy_0040001	c2y_0250001	0.0343	0.3808	0.09	0.9283	-1e-04	0.0051	0.0196	0.0067	2.9697	1.11667	-0.000503908322853873	70178	70787	67634
c1hy_0040001	c2y_0260001	0.0504	0.3046	0.1653	0.8687	-0.0295	0.0054	0.0196	0.014	2.9697	2	-0.0321245036863623	70178	70749	67599
c1hy_0040001	c2y_0270001	0.0765	0.4211	0.1816	0.8559	0.0094	0.0044	0.0196	0.0049	2.9697	0.803279	0.00914656773165675	70178	70959	67798
c1hy_0040001	c2y_0280001	NA	NA	NA	NA	NA	NA	0.0196	2e-04	2.9697	0.0273973	NA	70178	71319	68136
c1hy_0040001	c2y_0290001	-0.136	0.1503	-0.905	0.3654	-0.123	0.0051	0.0196	0.0457	2.9697	6.01316	-0.12782646631997	70178	71319	68136
c1hy_0040001	c2y_0300001	-0.038	0.2521	-0.1508	0.8801	-0.0417	0.0057	0.0196	0.0185	2.9697	2.89062	-0.0434006627672289	70178	71319	68136
c1hy_0040001	c2y_0310001	0.1699	0.4424	0.384	0.701	-0.0824	0.005	0.0196	0.0064	2.9697	1	-0.0886134449151603	70178	71319	68136
c1hy_0040001	c2y_0320001	0.1144	0.2052	0.5576	0.5771	-0.0109	0.0051	0.0196	0.03	2.9697	4.05405	-0.0144501819623053	70178	71319	68136
c1hy_0040001	c2y_0330101	0.2381	0.2963	0.8036	0.4216	-0.0055	0.0052	0.0196	0.0142	2.9697	2.18462	-0.00984939351073244	70178	71319	68136
c1hy_0040001	c2y_0330201	0.0125	0.381	0.0329	0.9738	-0.0069	0.0053	0.0196	0.0084	2.9697	1.23529	-0.00742884192181199	70178	71319	68136
c1hy_0040001	c2y_0340001	-0.0732	0.2099	-0.3488	0.7272	-0.0304	0.0049	0.0196	0.0236	2.9697	3.63077	-0.0306524107697857	70178	71319	68136
c1hy_0040001	c2y_0350001	0.0921	0.3635	0.2534	0.7999	0.0276	0.0049	0.0196	0.0086	2.9697	1.34375	0.0278547584429337	70178	71319	68136
c1hy_0040001	c2y_0360001	NA	NA	NA	NA	-0.0628	0.0049	0.0196	-0.0022	2.9697	-0.349206	NA	70178	71319	68136
c1hy_0040001	c2y_0360201	-0.1525	0.3071	-0.4965	0.6195	-0.0183	0.005	0.0196	0.0204	2.9697	1.74359	-0.0162772041969076	70178	71319	68136
c1hy_0040001	c2y_0450001	0.7239	1.4915	0.4853	0.6274	0.0779	0.0055	0.0196	0.0021	2.9697	0.323077	0.0770792818174992	70178	71319	68136
c1hy_0040001	c2y_0460001	0.0673	0.1864	0.3613	0.7178	0.0053	0.0052	0.0196	0.0364	2.9697	5.35294	0.00383212630013984	70178	70819	67660
c1hy_0040001	c2y_asq_acomu	0.1473	0.1307	1.1268	0.2598	0.0128	0.0056	0.0196	0.0949	2.9697	10.4286	0.00777168003749507	70178	64768	63111
c1hy_0040001	c2y_asq_bgm	0.0783	0.1344	0.5829	0.56	0.0055	0.0057	0.0196	0.0941	2.9697	11.6173	0.00265996496841007	70178	64926	63252
c1hy_0040001	c2y_asq_cfm	0.4449	0.1789	2.4867	0.0129	0.0044	0.0046	0.0196	0.0439	2.9697	5.55696	-0.00864461190305539	70178	65376	63670
c1hy_0040001	c2y_asq_dproblem	0.2502	0.1934	1.2934	0.1959	0.023	0.0048	0.0196	0.0358	2.9697	4.36585	0.0183495279377849	70178	65376	63670
c1hy_0040001	c2y_asq_epersonal	0.3011	0.1967	1.5308	0.1258	0.0198	0.0049	0.0196	0.0352	2.9697	4.09302	0.0135516654499234	70178	65207	63513
c1hy_0040001	c2y_asq_total	0.2327	0.1446	1.6094	0.1075	0.0169	0.0051	0.0196	0.079	2.9697	8.97727	0.00998301958493435	70178	59091	58376
c1hy_0040001	c2y_bmi	0.1306	0.098	1.3332	0.1825	-0.0972	0.0063	0.0196	0.237	2.9697	16.4583	-0.131907222711498	70178	62841	61367
c1hy_0040001	c3hy_0010101	0.1984	0.298	0.6656	0.5056	-0.0459	0.0048	0.0196	0.0138	2.9697	1.84	-0.0517204508341851	70178	68351	66794
c1hy_0040001	c3hy_0010201	0.0431	0.372	0.116	0.9077	-0.0178	0.0046	0.0196	0.0076	2.9697	1.11765	-0.0192448740394524	70178	68351	66794
c1hy_0040001	c3hy_0010301	NA	NA	NA	NA	-0.0028	0.005	0.0196	-0.0017	2.9697	-0.25	NA	70178	68351	66794
c1hy_0040001	c3hy_0030002	-0.0771	0.0779	-0.9895	0.3224	-0.045	0.0059	0.0196	0.3623	2.9697	15.417	-0.0507948250213476	70178	68351	66794
c1hy_0040001	c3hy_0080102	NA	NA	NA	NA	0.0054	0.0051	0.0196	-0.0055	2.9697	-0.916667	NA	70178	68351	66794
c1hy_0040001	c3hy_0081001	1	1.8565	0.7176	0.473	-0.0073	0.0042	0.0196	0.0024	2.9697	0.393443	-0.0168920931114843	70178	68351	66794
c1hy_0040001	c3hy_0082002	-0.0457	0.2398	-0.1904	0.849	0.0296	0.0048	0.0196	0.0305	2.9697	2.52066	0.0326273152104595	70178	68351	66794
c1hy_0040001	c3hy_0083001	NA	NA	NA	NA	NA	NA	0.0196	0.001	2.9697	0.140845	NA	70178	68351	66794
c1hy_0040001	c3hy_0083002	0.6921	0.6635	1.0431	0.2969	-0.1018	0.0047	0.0196	0.0055	2.9697	0.808824	-0.114177736027481	70178	68351	66794
c1hy_0040001	c3hy_0084001	-0.3758	1.1971	-0.3139	0.7536	0.0041	0.0048	0.0196	0.0021	2.9697	0.304348	0.00673560302559637	70178	68351	66794
c1hy_0040001	c3hy_0085001	-0.8558	0.8825	-0.9698	0.3322	0.0062	0.0046	0.0196	0.0049	2.9697	0.671233	0.0149997565345588	70178	68351	66794
c1hy_0040001	c3hy_0086001	-0.3184	0.4747	-0.6707	0.5024	0.0044	0.0045	0.0196	0.006	2.9697	0.895522	0.00816076467387114	70178	67101	65592
c1hy_0040001	c3hy_0087001	-0.3239	0.3159	-1.0252	0.3052	0.0041	0.0049	0.0196	0.0123	2.9697	1.75714	0.0094564181229379	70178	67525	65999
c1hy_0040001	c3hy_0090001	0.7493	1.3876	0.54	0.5892	0.0125	0.0051	0.0196	0.0029	2.9697	0.367089	0.00746792750146479	70178	67571	66047
c1hy_0040001	c3hy_0090101	-1	4.1545	-0.2951	0.7679	-0.0038	0.005	0.0196	0.0014	2.9697	0.233333	0.00237804283777738	70178	64063	62623
c1hy_0040001	c3hy_0090201	NA	NA	NA	NA	NA	NA	0.0196	7e-04	2.9697	0.111111	NA	70178	68351	66794
c1hy_0040001	c3hy_0090401	0.1066	0.6217	0.1714	0.8639	0.0019	0.0047	0.0196	0.0036	2.9697	0.514286	0.00108731168233164	70178	68351	66794
c1hy_0040001	c3hy_0090601	0.4057	0.514	0.7894	0.4299	-0.0014	0.0046	0.0196	0.0053	2.9697	0.815385	-0.00565719059898932	70178	68351	66794
c1hy_0040001	c3hy_0090801	0.7384	0.5041	1.4647	0.143	7e-04	0.0048	0.0196	0.0075	2.9697	1.31579	-0.0083399577050848	70178	68351	66794
c1hy_0040001	c3hy_0091001	0.0085	0.3052	0.0278	0.9778	0.0077	0.0045	0.0196	0.0112	2.9697	1.72308	0.00798114772990024	70178	68351	66794
c1hy_0040001	c3hy_0091201	NA	NA	NA	NA	0.0056	0.0054	0.0196	-0.013	2.9697	-2.03125	NA	70178	68351	66794
c1hy_0040001	c3hy_0091401	NA	NA	NA	NA	0.0056	0.0043	0.0196	-0.0012	2.9697	-0.196721	NA	70178	68351	66794
c1hy_0040001	c3hy_asq_acomu	0.0276	0.1793	0.154	0.8776	-0.0106	0.0052	0.0196	0.0435	2.9697	5.50633	-0.0125111888073707	70178	65763	63672
c1hy_0040001	c3hy_asq_bgm	0.1946	0.1558	1.2483	0.2119	0.0081	0.0048	0.0196	0.0563	2.9697	7.40789	0.00226424113668782	70178	65763	63672
c1hy_0040001	c3hy_asq_cfm	0.0449	0.1748	0.2571	0.7971	0.0145	0.0053	0.0196	0.0529	2.9697	6.78205	0.0145773625144799	70178	65550	63479
c1hy_0040001	c3hy_asq_dproblem	-0.0012	0.1917	-0.0063	0.995	0.0178	0.0057	0.0196	0.0431	2.9697	5.4557	0.0196437647124078	70178	65763	63672
c1hy_0040001	c3hy_asq_epersonal	0.1831	0.1907	0.9602	0.3369	-0.0099	0.0051	0.0196	0.0429	2.9697	4.98837	-0.0163853596172818	70178	65763	63672
c1hy_0040001	c3hy_asq_total	0.0712	0.1597	0.4456	0.6559	4.3058e-05	0.0054	0.0196	0.0646	2.9697	8.17722	-0.00259592937337414	70178	58926	58213
c1hy_0040001	c3hy_bmi	0.1587	0.0843	1.8822	0.0598	-0.0076	0.0059	0.0196	0.2701	2.9697	16.3697	-0.0233813450812023	70178	62714	61248
c1hy_0040001	c3hy_psi_cf	0.0497	0.1958	0.2538	0.7996	-0.0136	0.0048	0.0196	0.0334	2.9697	4.07317	-0.0162121164114362	70178	65763	63672
c1hy_0040001	c3y_0010101	-0.1954	0.3305	-0.5911	0.5545	-0.0443	0.0049	0.0196	0.0108	2.9697	1.61194	-0.042097374980489	70178	70178	70178
c1hy_0040001	c3y_0010201	NA	NA	NA	NA	NA	NA	0.0196	9e-04	2.9697	0.130435	NA	70178	70178	70178
c1hy_0040001	c3y_0010301	-0.865	2.5072	-0.345	0.7301	0.0016	0.0051	0.0196	0.0018	2.9697	0.26087	0.00681367976089422	70178	69945	69945
c1hy_0040001	c3y_0030002_checked	-0.0347	0.0771	-0.4506	0.6523	-0.0459	0.0057	0.0196	0.3134	2.9697	14.3105	-0.0563752798848596	70178	65763	63672
c1hy_0040001	c3y_0040001_1	0.0552	0.3481	0.1587	0.8739	0.0936	0.0054	0.0196	0.0083	2.9697	1.22059	0.10348156390841	70178	61077	59645
c1hy_0040001	c3y_0040001_2	-0.1022	0.3178	-0.3216	0.7477	-0.0855	0.0056	0.0196	0.0111	2.9697	1.65672	-0.0933115749958753	70178	61700	60246
c1hy_0040001	c3y_0050001_1	0.1722	0.2282	0.7549	0.4503	0.0414	0.0053	0.0196	0.022	2.9697	3.18841	0.0425292193703122	70178	61689	60238
c1hy_0040001	c3y_0050001_2	0.0627	0.3022	0.2074	0.8357	0.0046	0.005	0.0196	0.0089	2.9697	1.28986	0.00426625839462541	70178	61478	60027
c1hy_0040001	c3y_0050001_3	-0.0937	0.1582	-0.5925	0.5535	-0.0425	0.0049	0.0196	0.0435	2.9697	6.30435	-0.0451636158569277	70178	61554	60108
c1hy_0040001	c3y_0060001	-0.3081	0.2821	-1.0921	0.2748	-0.0336	0.0054	0.0196	0.0141	2.9697	1.98592	-0.0290329838343548	70178	69905	69905
c1hy_0040001	c3y_0082101	-0.1037	0.1475	-0.7032	0.4819	-0.0044	0.0047	0.0196	0.0477	2.9697	5.54651	-0.00128123796295954	70178	69899	69899
c1hy_0040001	c3y_0082102	-0.0906	0.141	-0.6429	0.5203	-0.0038	0.0048	0.0196	0.0549	2.9697	6.16854	-0.000867474777822516	70178	69921	69921
c1hy_0040001	c3y_0091001	0.0372	0.1896	0.1965	0.8442	-0.0051	0.0052	0.0196	0.0302	2.9697	3.51163	-0.00624950029014645	70178	67798	67798
c1hy_0040001	c3y_0091101	0.2229	0.1817	1.2267	0.2199	0.0337	0.0052	0.0196	0.0405	2.9697	4.55056	0.0289012347959594	70178	67700	67700
c1hy_0040001	c3y_0091201	0.1131	0.1862	0.6075	0.5435	0.0128	0.0054	0.0196	0.0365	2.9697	4.29412	0.0102841931262377	70178	67822	67822
c1hy_0040001	c3y_0091301	NA	NA	NA	NA	NA	NA	0.0196	0.0013	2.9697	0.19403	NA	70178	69987	69987
c1hy_0040001	c3y_0091401	0.3069	0.2848	1.0774	0.2813	-0.0024	0.0049	0.0196	0.0113	2.9697	1.66176	-0.00708260271313627	70178	69842	69842
c1hy_0040001	c3y_0091501	-0.3176	0.3432	-0.9256	0.3546	0.0056	0.0052	0.0196	0.0102	2.9697	1.47826	0.0102579407676819	70178	69820	69820
c1hy_0040001	c3y_0092801	NA	NA	NA	NA	6e-04	0.0049	0.0196	-0.0066	2.9697	-0.985075	NA	70178	69759	69759
c1hy_0040001	c3y_0092901	0.7281	0.79	0.9216	0.3567	-4e-04	0.0054	0.0196	0.0044	2.9697	0.733333	-0.00724938101691669	70178	69954	69954
c1hy_0040001	c3y_0093001	-0.099	0.4145	-0.2389	0.8112	-9e-04	0.0053	0.0196	0.0063	2.9697	0.969231	0.000202733333359033	70178	70178	70178
c1hy_0040001	c3y_0093401	NA	NA	NA	NA	-0.0029	0.0049	0.0196	-0.0078	2.9697	-1.2381	NA	70178	70178	70178
c1hy_0040001	c3y_0094701	NA	NA	NA	NA	-0.0033	0.005	0.0196	-0.0024	2.9697	-0.428571	NA	70178	70178	70178
c1hy_0040001	c3y_0095301	-0.3197	0.4698	-0.6804	0.4962	0.0109	0.0051	0.0196	0.0063	2.9697	1.05	0.0146425045650913	70178	70178	70178
c1hy_0040001	c3y_0095401	-0.136	0.5242	-0.2594	0.7953	0.0059	0.0051	0.0196	0.0044	2.9697	0.6875	0.007250184870226	70178	70178	70178
c1hy_0040001	c3y_0100101	-0.0208	0.4425	-0.047	0.9625	-0.0016	0.005	0.0196	0.0062	2.9697	0.861111	-0.00138865410469046	70178	70178	70178
c1hy_0040001	c3y_0100102	0.3365	0.437	0.77	0.4413	-0.0051	0.0053	0.0196	0.0087	2.9697	1.19178	-0.00963054557135396	70178	70178	70178
c1hy_0040001	c3y_0100201	1	7.5786	0.214	0.8305	0.0175	0.0053	0.0196	0.0014	2.9697	0.2	0.00909936854115315	70178	70178	70178
c1hy_0040001	c3y_0100301b	0.2224	0.5927	0.3753	0.7074	-0.0108	0.0053	0.0196	0.0041	2.9697	0.554054	-0.0139568929666508	70178	61689	60234
c1hy_0040001	c3y_0110001_3	0.2243	0.2548	0.88	0.3789	0.0336	0.0052	0.0196	0.0212	2.9697	2.90411	0.0334306134487445	70178	59626	58238
c1hy_0040001	c3y_0110101	0.1969	0.1853	1.0623	0.2881	0.0292	0.0058	0.0196	0.0383	2.9697	5.17568	0.0245160713198707	70178	70178	70178
c1hy_0040001	c3y_0110201	0.2557	0.2816	0.9079	0.3639	0.0311	0.0055	0.0196	0.0182	2.9697	2.56338	0.0267766715459968	70178	70178	70178
c1hy_0040001	c3y_0110301	0.147	0.2683	0.548	0.5837	0.0308	0.0057	0.0196	0.0184	2.9697	2.48649	0.0285508646459092	70178	70178	70178
c1hy_0040001	c3y_0110501_3	0.3249	0.9077	0.3579	0.7204	0.0346	0.0049	0.0196	0.0021	2.9697	0.368421	0.0360518245987262	70178	61862	60401
c1hy_0040001	c3y_0110601	0.5937	0.2853	2.0808	0.0375	0.0389	0.0054	0.0196	0.0151	2.9697	2.09722	0.0291928604922346	70178	70178	70178
c1hy_0040001	c3y_0110701	0.491	0.3557	1.3807	0.1674	0.0459	0.0052	0.0196	0.0103	2.9697	1.51471	0.0395148323729195	70178	70178	70178
c1hy_0040001	c3y_0110801	0.3663	0.5833	0.6279	0.5301	0.0463	0.0053	0.0196	0.0044	2.9697	0.666667	0.0434206540363501	70178	70178	70178
c1hy_0040001	c3y_0112001_3	NA	NA	NA	NA	0.013	0.0044	0.0196	-0.0015	2.9697	-0.254237	NA	70178	61862	60401
c1hy_0040001	c3y_0113501_2	0.7328	0.7576	0.9674	0.3334	0.0042	0.0054	0.0196	0.0043	2.9697	0.661538	-0.0021718200120863	70178	61862	60401
c1hy_0040001	c3y_0113501_3	NA	NA	NA	NA	0.0207	0.0048	0.0196	-0.0015	2.9697	-0.217391	NA	70178	61862	60401
c1hy_0040001	c3y_0114001_2	-0.1144	0.4997	-0.2289	0.8189	-0.0224	0.0052	0.0196	0.0042	2.9697	0.591549	-0.0236797703562852	70178	61862	60401
c1hy_0040001	c3y_0114001_3	NA	NA	NA	NA	0.0089	0.0049	0.0196	-0.0047	2.9697	-0.783333	NA	70178	61862	60401
c1hy_0040001	c3y_0114501_2	NA	NA	NA	NA	-0.0096	0.0051	0.0196	-0.0038	2.9697	-0.666667	NA	70178	61862	60401
c1hy_0040001	c3y_0115001_2	0.3212	0.2864	1.1216	0.262	-0.0086	0.0056	0.0196	0.0175	2.9697	2.46479	-0.0156198455933595	70178	61862	60401
c1hy_0040001	c3y_0115001_3	0.0394	1.0588	0.0372	0.9703	0.0163	0.0056	0.0196	0.0016	2.9697	0.231884	0.0177492186750309	70178	61862	60401
c1hy_0040001	c3y_0116001	0.1048	0.3847	0.2725	0.7852	0.0351	0.0056	0.0196	0.0083	2.9697	1.53704	0.034241540956014	70178	70178	70178
c1hy_0040001	c3y_0116101	NA	NA	NA	NA	0.0309	0.0051	0.0196	-0.0068	2.9697	-1.0625	NA	70178	69309	69309
c1hy_0040001	c3y_0116102	-0.0675	0.3489	-0.1933	0.8467	0.0259	0.0054	0.0196	0.0096	2.9697	1.43284	0.0272721673327022	70178	69920	69920
c1hy_0040001	c3y_0120001	0.0744	0.1371	0.5429	0.5872	-0.0162	0.0051	0.0196	0.0525	2.9697	5.41237	-0.0193136955382894	70178	69935	69935
c1hy_0040001	c3y_0130001	0.2215	0.1616	1.37	0.1707	-0.0116	0.0052	0.0196	0.0375	2.9697	4.03226	-0.0181653924802359	70178	69685	69685
c1hy_0040001	c3y_0130101	0.2628	0.1567	1.6768	0.0936	-0.0084	0.0053	0.0196	0.0494	2.9697	4.94	-0.0171805254425123	70178	70038	70038
c1hy_0040001	c3y_0130201	0.0112	0.1825	0.0611	0.9513	0.005	0.0051	0.0196	0.0303	2.9697	3.06061	0.00488700154533615	70178	69125	69125
c1hy_0040001	c3y_0130301	-0.1161	0.3976	-0.2921	0.7702	0.0017	0.0041	0.0196	0.0068	2.9697	0.957746	0.00308264655652741	70178	70050	70050
c1hy_0040001	c3y_0140001	-0.0626	0.1796	-0.3485	0.7275	-0.0087	0.0051	0.0196	0.037	2.9697	4.5122	-0.00723362046387017	70178	69946	69946
c1hy_0040001	c3y_0150001	-0.1303	0.2857	-0.4563	0.6482	0.0017	0.0049	0.0196	0.013	2.9697	1.9697	0.00385202895280298	70178	70249	69831
c1hy_0040001	c3y_0160001	-0.1114	0.4309	-0.2585	0.796	-0.0028	0.0052	0.0196	0.0064	2.9697	0.914286	-0.00190783928211615	70178	56798	56466
c1hy_0040001	c3y_0170001	0.2208	0.1683	1.3118	0.1896	0.0192	0.0052	0.0196	0.0523	2.9697	5.50526	0.0126440781840159	70178	70596	70178
c1hy_0040001	c3y_0180001	0.2541	0.185	1.3734	0.1696	0.0204	0.0056	0.0196	0.0483	2.9697	4.97938	0.0130882129062271	70178	70596	70178
c1hy_0040001	c3y_0180101	0.0647	0.1753	0.369	0.7121	0.0232	0.0052	0.0196	0.0516	2.9697	5.54839	0.0219974367879601	70178	70596	70178
c1hy_0040001	c3y_0180401	-0.096	0.2462	-0.3897	0.6968	0.0277	0.0051	0.0196	0.0188	2.9697	2.57534	0.0302051126208912	70178	70596	70178
c1hy_0040001	c3y_0190001	0.0723	0.1711	0.4224	0.6727	0.0182	0.0052	0.0196	0.0383	2.9697	3.94845	0.0167591387372894	70178	70596	70178
c1hy_0040001	c3y_0200001	0.0087	0.1419	0.0611	0.9513	0.0107	0.005	0.0196	0.0633	2.9697	6.52577	0.0108790212229399	70178	70596	70178
c1hy_0040001	c3y_0210001	-0.2749	0.3462	-0.7943	0.427	0.006	0.0051	0.0196	0.0101	2.9697	1.48529	0.0100347686769895	70178	70596	70178
c1hy_0040001	c3y_0220001	-0.3888	0.4	-0.972	0.3311	0.0011	0.0054	0.0196	0.0091	2.9697	1.35821	0.00638750292996779	70178	70596	70178
c1hy_0040001	c3y_0220101	-0.118	0.2877	-0.4103	0.6816	0.0066	0.0047	0.0196	0.0133	2.9697	1.84722	0.00866742881589101	70178	70596	70178
c1hy_0040001	c3y_0220201	-0.1798	0.5052	-0.356	0.7218	-0.0032	0.0052	0.0196	0.0047	2.9697	0.723077	-0.0015021032807348	70178	70596	70178
c1hy_0040001	c3y_0220202	-0.2268	1.3966	-0.1624	0.871	-0.003	0.0052	0.0196	0.0014	2.9697	0.215385	-0.00184026994693091	70178	70596	70178
c1hy_0040001	c3y_0220203	0.1236	0.5113	0.2418	0.809	-0.0027	0.0053	0.0196	0.0044	2.9697	0.733333	-0.00390279416422155	70178	70596	70178
c1hy_0040001	c3y_0220204	NA	NA	NA	NA	0.0032	0.005	0.0196	-2e-04	2.9697	-0.03125	NA	70178	70596	70178
c1hy_0040001	c3y_0220205	NA	NA	NA	NA	NA	NA	0.0196	8e-04	2.9697	0.115942	NA	70178	70186	69769
c1hy_0040001	c3y_0220206	0.1249	0.634	0.197	0.8438	-0.0019	0.0046	0.0196	0.0024	2.9697	0.363636	-0.00280209856223971	70178	69944	69529
c1hy_0040001	c3y_0220207	NA	NA	NA	NA	NA	NA	0.0196	6e-04	2.9697	0.101695	NA	70178	70596	70178
c1hy_0040001	c3y_0220208	NA	NA	NA	NA	-0.0031	0.0049	0.0196	-0.0032	2.9697	-0.533333	NA	70178	70596	70178
c1hy_0040001	c3y_0220209	-0.3733	0.2658	-1.4043	0.1602	0.0034	0.0051	0.0196	0.0158	2.9697	2.46875	0.0101591783072111	70178	70596	70178
c1hy_0040001	c3y_0220210	-0.2283	0.7718	-0.2958	0.7674	0.0038	0.0049	0.0196	0.0023	2.9697	0.370968	0.00540351670895597	70178	70596	70178
c1hy_0040001	c3y_0220211	NA	NA	NA	NA	-0.0032	0.0054	0.0196	-0.003	2.9697	-0.517241	NA	70178	70596	70178
c1hy_0040001	c3y_0220212	NA	NA	NA	NA	0.001	0.0051	0.0196	-0.0047	2.9697	-0.746032	NA	70178	70596	70178
c1hy_0040001	c3y_0230001	0.0099	0.3998	0.0247	0.9803	0.005	0.0049	0.0196	0.0066	2.9697	1.1	0.0049674493445383	70178	70596	70178
c1hy_0040001	c3y_0240001	-0.0382	0.1979	-0.1932	0.8468	-0.026	0.0052	0.0196	0.031	2.9697	4.49275	-0.0257885851670131	70178	70596	70178
c1hy_0040001	c3y_0250001	0.0913	0.2516	0.3629	0.7166	-0.0326	0.0054	0.0196	0.0162	2.9697	2.38235	-0.0349494732569273	70178	70596	70178
c1hy_0040001	c3y_0260001	-0.0589	0.2229	-0.2645	0.7914	-0.0039	0.0055	0.0196	0.0292	2.9697	4.17143	-0.0025733263744039	70178	70310	69893
c1hy_0040001	c3y_0270101	0.1927	0.2656	0.7258	0.468	0.0126	0.0055	0.0196	0.0156	2.9697	2.32836	0.00943397491385647	70178	70596	70178
c1hy_0040001	c3y_0270201	1	0.9925	1.0965	0.2729	-0.0148	0.0052	0.0196	0.0052	2.9697	0.732394	-0.0261560121575986	70178	70596	70178
c1hy_0040001	c3y_0270301	-0.0561	0.3641	-0.1541	0.8775	-0.0038	0.0055	0.0196	0.01	2.9697	1.53846	-0.00307139266077676	70178	70596	70178
c1hy_0040001	c3y_0270401	-0.0756	0.1686	-0.4483	0.6539	-0.0103	0.0048	0.0196	0.0359	2.9697	4.72368	-0.00856316800500467	70178	70596	70178
c1hy_0040001	c3y_0270501	0.0566	0.2346	0.2412	0.8094	-0.0019	0.0055	0.0196	0.0215	2.9697	3.02817	-0.00313189850110858	70178	70596	70178
c1hy_0040001	c3y_0270601	NA	NA	NA	NA	0.0034	0.0045	0.0196	-0.0051	2.9697	-0.822581	NA	70178	70596	70178
c1hy_0040001	c3y_0280101	-0.3345	0.2689	-1.2442	0.2134	0.0211	0.0049	0.0196	0.0197	2.9697	2.9403	0.0282915787678361	70178	70596	70178
c1hy_0040001	c3y_0280201b	-0.433	0.5805	-0.7458	0.4558	0.0087	0.0047	0.0196	0.0051	2.9697	0.689189	0.0140349318702104	70178	62053	60230
c1hy_0040001	c3y_0280301b	NA	NA	NA	NA	0.01	0.0058	0.0196	-0.0041	2.9697	-0.602941	NA	70178	61695	60244
c1hy_0040001	c3y_0280501b	-0.7501	0.4893	-1.5332	0.1252	0.0223	0.0044	0.0196	0.0089	2.9697	1.27143	0.0348327072451512	70178	62078	60252
c1hy_0040001	c3y_0280601b	-0.4961	0.5406	-0.9176	0.3588	0.0118	0.0044	0.0196	0.0065	2.9697	0.866667	0.0187877026708855	70178	61919	60100
c1hy_0040001	c3y_0280901b	NA	NA	NA	NA	0.0027	0.0049	0.0196	-0.0038	2.9697	-0.520548	NA	70178	49042	43279
c1hy_0040001	c3y_0290001	0.0635	0.2673	0.2376	0.8122	-0.0076	0.0047	0.0196	0.0146	2.9697	2.08571	-0.00884811393725603	70178	70596	70178
c1hy_0040001	c3y_0300001	-0.169	0.3174	-0.5324	0.5944	-6e-04	0.005	0.0196	0.0111	2.9697	1.68182	0.00192044793638145	70178	70596	70178
c1hy_0040001	c3y_0300002	-0.2005	0.3122	-0.6421	0.5208	0.0024	0.0052	0.0196	0.0142	2.9697	1.97222	0.00585096649804165	70178	70596	70178
c1hy_0040001	c3y_0300101	-0.1721	0.2339	-0.7358	0.4619	-0.0361	0.0049	0.0196	0.0207	2.9697	3.04412	-0.0334141281835676	70178	70596	70178
c1hy_0040001	c3y_0300201	0.2022	0.2551	0.7926	0.428	0.0204	0.0045	0.0196	0.0152	2.9697	2.23529	0.0172711803259739	70178	70596	70178
c1hy_0040001	c3y_0310001	0.4953	0.369	1.3424	0.1795	-0.022	0.0053	0.0196	0.0107	2.9697	1.78333	-0.029688290159645	70178	70596	70178
c1hy_0040001	c3y_0320001	0.2874	0.4743	0.606	0.5445	0.012	0.0053	0.0196	0.0059	2.9697	0.893939	0.00906083986934149	70178	70596	70178
c1hy_0040001	c3y_0330001	0.007	0.3482	0.0202	0.9839	-0.0484	0.0049	0.0196	0.0077	2.9697	1.22222	-0.0493038044444168	70178	70596	70178
c1hy_0040001	c3y_0350001	-0.0556	0.3392	-0.164	0.8697	-0.0531	0.0052	0.0196	0.0107	2.9697	1.62121	-0.0532601479992197	70178	70596	70178
c1hy_0040001	c3y_0420001	0.8268	0.6887	1.2005	0.2299	0.0638	0.0055	0.0196	0.005	2.9697	0.78125	0.0565013112842355	70178	70596	70178
c1hy_0040001	c3y_0430001	0.1186	0.1756	0.6752	0.4995	0.0178	0.0051	0.0196	0.0375	2.9697	5.13699	0.0150684056786333	70178	70596	70178
c1hy_0040001	c3y_0450001	0.0467	0.1666	0.2802	0.7793	0.0614	0.005	0.0196	0.0413	2.9697	5.36364	0.0623371884571204	70178	70181	69766
c1hy_0040001	c3y_0460101	0.2325	0.2094	1.1101	0.2669	-0.0632	0.005	0.0196	0.0315	2.9697	3.98734	-0.071234474555838	70178	70047	69632
c1hy_0040001	c3y_0460401	NA	NA	NA	NA	NA	NA	0.0196	0.0015	2.9697	0.227273	NA	70178	69824	69410
c1hy_0040001	c3y_0490001	NA	NA	NA	NA	0.0038	0.0049	0.0196	-0.0032	2.9697	-0.52459	NA	70178	70453	70036
c1hy_0040001	c3y_0500001	NA	NA	NA	NA	NA	NA	0.0196	0.0013	2.9697	0.203125	NA	70178	70254	69837
c1hy_0040001	c3y_0510001	NA	NA	NA	NA	0.0011	0.0054	0.0196	-0.0015	2.9697	-0.234375	NA	70178	70178	70178
c1hy_0040001	c3y_0510002	0.0196	0.3467	0.0566	0.9548	-0.012	0.0051	0.0196	0.0094	2.9697	1.44615	-0.0124466818086324	70178	70178	70178
c1hy_0040001	c3y_0510003	NA	NA	NA	NA	0.0081	0.005	0.0196	-0.0024	2.9697	-0.358209	NA	70178	70178	70178
c1hy_0040001	c3y_0510004	0.2072	0.2487	0.8334	0.4046	-0.0044	0.0049	0.0196	0.0182	2.9697	2.8	-0.00847418446608101	70178	70158	70158
c1hy_0040001	c3y_0520001	-0.4293	0.4532	-0.9473	0.3435	-0.008	0.0046	0.0196	0.0072	2.9697	1.01408	-0.00293962442325075	70178	70178	70178
c1hy_0040001	c3y_0520101	0.1507	0.3887	0.3877	0.6982	0.0095	0.0057	0.0196	0.0076	2.9697	1.11765	0.00776648492221406	70178	70178	70178
c1hy_0040001	c3y_0520201	NA	NA	NA	NA	0.0079	0.0054	0.0196	-0.0021	2.9697	-0.318182	NA	70178	70178	70178
c1hy_0040001	c3y_0530001	0.2533	0.3569	0.7097	0.4779	0.014	0.0053	0.0196	0.01	2.9697	1.36986	0.0106109663777645	70178	70178	70178
c1hy_0040001	c3y_0530002	-0.1687	0.2295	-0.7351	0.4623	-0.014	0.0045	0.0196	0.0168	2.9697	2.33333	-0.0111415445557382	70178	70178	70178
c1hy_0040001	c3y_0530003	NA	NA	NA	NA	-0.0011	0.0048	0.0196	-0.0034	2.9697	-0.576271	NA	70178	68774	68774
c1hy_0040001	c3y_0530004	NA	NA	NA	NA	-0.0084	0.0049	0.0196	-0.0013	2.9697	-0.191176	NA	70178	64065	64065
c1hy_0040001	c3y_0540001	NA	NA	NA	NA	0.0024	0.0049	0.0196	-0.006	2.9697	-0.952381	NA	70178	70178	70178
c1hy_0040001	c3y_0540002	NA	NA	NA	NA	-0.0033	0.0053	0.0196	-0.0151	2.9697	-2.35938	NA	70178	70178	70178
c1hy_0040001	c3y_0540003	0.2762	0.3418	0.8082	0.419	0.0099	0.0049	0.0196	0.0086	2.9697	1.22857	0.00640447860232666	70178	70178	70178
c1hy_0040001	c3y_0540004	0.1289	0.2356	0.547	0.5844	0.044	0.0052	0.0196	0.0227	2.9697	3.28986	0.0421731089595771	70178	70178	70178
c1hy_0040001	c3y_0550001	-0.0821	0.455	-0.1805	0.8568	0.0174	0.0053	0.0196	0.0055	2.9697	0.808824	0.0184848681659899	70178	70178	70178
c1hy_0040001	c3y_0560001	0.3334	1.424	0.2341	0.8149	-0.0085	0.0048	0.0196	0.0019	2.9697	0.287879	-0.0106494629846561	70178	70178	70178
c1hy_0040001	c3y_0570001	0.3195	0.2987	1.0694	0.2849	0.0151	0.0057	0.0196	0.0135	2.9697	2.01493	0.0100695421953088	70178	70178	70178
c1hy_0040001	c3y_0570002	-0.0394	0.5076	-0.0776	0.9381	0.0036	0.0057	0.0196	0.0049	2.9697	0.742424	0.00403566728611468	70178	70178	70178
c1hy_0040001	c3y_0570003	0.6577	0.6767	0.9719	0.3311	0.0122	0.0048	0.0196	0.0045	2.9697	0.681818	0.00609686307329963	70178	70178	70178
c1hy_0040001	c3y_0570004	-0.0472	0.2616	-0.1804	0.8568	0.0463	0.0052	0.0196	0.0158	2.9697	2.32353	0.0497190468086115	70178	68351	66794
c1hy_0040001	c3y_0580001	0.2233	0.3607	0.619	0.5359	0.0193	0.0055	0.0196	0.0167	2.9697	1.19286	0.0162674362881181	70178	68351	66794
c1hy_0040001	c3y_0580002	0.0722	0.3504	0.2061	0.8367	-0.002	0.0051	0.0196	0.0096	2.9697	1.35211	-0.00310961078703519	70178	68351	66794
c1hy_0040001	c3y_0580003	-0.1023	0.4354	-0.2349	0.8143	0.0275	0.0054	0.0196	0.0062	2.9697	0.911765	0.0300304493478353	70178	68351	66794
c1hy_0040001	c3y_0580004	-0.1144	0.2491	-0.4593	0.646	0.0194	0.0048	0.0196	0.0144	2.9697	1.89474	0.0224189139286	70178	68351	66794
c1hy_0040001	c3y_0590001	0.0029	0.2902	0.0099	0.9921	-0.0065	0.0051	0.0196	0.0118	2.9697	1.66197	-0.00689219187656217	70178	68351	66794
c1hy_0040001	c3y_0590002	0.3839	0.3283	1.1694	0.2423	0.0085	0.0051	0.0196	0.0108	2.9697	1.61194	0.00327803179673983	70178	68351	66794
c1hy_0040001	c3y_0590003	0.4499	0.5187	0.8673	0.3858	-0.0049	0.0043	0.0196	0.0067	2.9697	0.848101	-0.0103730441367047	70178	68351	66794
c1hy_0040001	c3y_0590004	1	0.9092	1.1032	0.2699	0.0125	0.0052	0.0196	0.0048	2.9697	0.648649	0.00327264228812111	70178	68351	66794
c1hy_0040001	c3y_0590005	0.0417	0.3291	0.1268	0.8991	0.0107	0.0051	0.0196	0.0082	2.9697	1.28125	0.0107152595660009	70178	68351	66794
c1hy_0040001	c3y_0590006	NA	NA	NA	NA	-0.0118	0.0045	0.0196	-0.0119	2.9697	-2.01695	NA	70178	68351	66794
c1hy_0040001	c3y_0590007	-0.4644	0.3684	-1.2607	0.2074	-0.0131	0.0048	0.0196	0.0083	2.9697	1.22059	-0.00776860460470706	70178	68351	66794
c1hy_0040001	c3y_0600101_1	NA	NA	NA	NA	0.0135	0.005	0.0196	-0.01	2.9697	-1.5625	NA	70178	61862	60401
c1hy_0040001	c3y_0600101_2	NA	NA	NA	NA	NA	NA	0.0196	0.001	2.9697	0.15625	NA	70178	61862	60401
c1hy_0040001	c3y_0600101_3	NA	NA	NA	NA	-0.0099	0.0051	0.0196	-0.0012	2.9697	-0.181818	NA	70178	61862	60401
c1hy_0040001	c3y_0600101_4	NA	NA	NA	NA	-0.0068	0.0055	0.0196	-0.0052	2.9697	-0.787879	NA	70178	61411	59967
c1hy_0040001	c3y_0600201	-0.4569	0.3998	-1.1428	0.2531	0.0065	0.0053	0.0196	0.0099	2.9697	1.54688	0.0133007092006986	70178	68351	66794
c1hy_0040001	c3y_0600202	NA	NA	NA	NA	-0.0044	0.0053	0.0196	-0.0015	2.9697	-0.245902	NA	70178	68351	66794
c1hy_0040001	c3y_0600301	NA	NA	NA	NA	0.0051	0.0051	0.0196	-0.004	2.9697	-0.625	NA	70178	68351	66794
c1hy_0040001	c3y_0610001	-0.0013	0.3421	-0.0037	0.997	0.0244	0.0053	0.0196	0.0086	2.9697	1.34375	0.0256796334104805	70178	68351	66794
c1hy_0040001	c3y_0611001	-0.1835	0.3929	-0.467	0.6405	0.0146	0.0049	0.0196	0.0081	2.9697	1.15714	0.0176961800570931	70178	68351	66794
c1hy_0040001	c3y_0611101	-0.1111	0.6726	-0.1652	0.8688	0.0235	0.0054	0.0196	0.0025	2.9697	0.396825	0.0254266761832306	70178	68351	66794
c1hy_0040001	c3y_0611201	NA	NA	NA	NA	NA	NA	0.0196	9e-04	2.9697	0.125	NA	70178	68351	66794
c1hy_0040001	c3y_0611301	-0.0484	0.3177	-0.1523	0.8789	0.0077	0.0055	0.0196	0.0124	2.9697	1.96825	0.00888079901641893	70178	68351	66794
c1hy_0040001	c3y_0611401	0.1123	0.4352	0.258	0.7964	0.0078	0.0049	0.0196	0.0054	2.9697	0.857143	0.00750770352483098	70178	60702	59411
c1hy_0040001	c3y_0611501	-0.4246	0.6284	-0.6756	0.4993	0.0108	0.0049	0.0196	0.0038	2.9697	0.584615	0.015039292835023	70178	68351	66794
c1hy_0040001	c3y_0611601	NA	NA	NA	NA	0.0055	0.0058	0.0196	-0.0069	2.9697	-1.1129	NA	70178	68351	66794
c1hy_0040001	c3y_0620001	0.0073	0.336	0.0219	0.9826	0.0065	0.0049	0.0196	0.0089	2.9697	1.36923	0.0067395494630114	70178	68351	66794
c1hy_0040001	c3y_0620101	-0.2446	0.2231	-1.0961	0.273	0.0093	0.0051	0.0196	0.0235	2.9697	3.4058	0.015220680011918	70178	68351	66794
c1hy_0040001	c3y_0620201	-0.3196	0.5178	-0.6172	0.5371	0.0158	0.0052	0.0196	0.0055	2.9697	0.887097	0.0199607019135895	70178	68280	66725
c1hy_0040001	c3y_0620301	0.2563	0.3452	0.7424	0.4578	0.0126	0.0052	0.0196	0.0119	2.9697	1.77612	0.00929713376383181	70178	68351	66794
c1hy_0040001	c3y_0630001	-0.0203	0.2183	-0.0932	0.9258	0.0091	0.0048	0.0196	0.0247	2.9697	3.43056	0.0101063032327885	70178	68351	66794
c1hy_0040001	c3y_0631001	-0.3082	0.3158	-0.9761	0.329	-0.0082	0.0048	0.0196	0.0118	2.9697	1.61644	-0.00387636907303247	70178	68351	66794
c1hy_0040001	c3y_0631101	-0.2892	0.3219	-0.8985	0.3689	0.0091	0.0049	0.0196	0.0114	2.9697	1.96552	0.0139754336308553	70178	68351	66794
c1hy_0040001	c3y_0631201	0.2394	0.5847	0.4094	0.6823	0.0093	0.0054	0.0196	0.0059	2.9697	0.951613	0.00716018874268706	70178	68351	66794
c1hy_0040001	c3y_0631401	0.37	0.2217	1.6689	0.0951	0.0154	0.0049	0.0196	0.0221	2.9697	3.25	0.00844364169979371	70178	68351	66794
c1hy_0040001	c3y_asq_acomu	0.1641	0.1565	1.0485	0.2944	-0.0144	0.0052	0.0196	0.0538	2.9697	6.725	-0.0214481311929748	70178	65276	63581
c1hy_0040001	c3y_asq_bgm	-0.0022	0.1591	-0.0141	0.9888	0.0064	0.0052	0.0196	0.05	2.9697	5.88235	0.00713735980251106	70178	65158	63464
c1hy_0040001	c3y_asq_cfm	0.2269	0.1519	1.4938	0.1352	0.0277	0.0045	0.0196	0.0484	2.9697	6.36842	0.0233040031193755	70178	65225	63533
c1hy_0040001	c3y_asq_dproblem	0.1787	0.1552	1.1511	0.2497	0.0032	0.0048	0.0196	0.0531	2.9697	6.39759	-0.00244091231175514	70178	65006	63324
c1hy_0040001	c3y_asq_epersonal	0.1534	0.1708	0.8982	0.3691	-0.0103	0.0054	0.0196	0.0544	2.9697	6.55422	-0.0166534745961835	70178	64549	62875
c1hy_0040001	c3y_asq_total	0.1757	0.1456	1.2065	0.2276	0.0042	0.005	0.0196	0.0674	2.9697	8.53165	-0.00183075747672196	70178	59032	58318
c1hy_0040001	c3y_bed_time	-0.0885	0.1917	-0.4619	0.6442	0.0375	0.0049	0.0196	0.0309	2.9697	4.29167	0.0422416997475855	70178	71094	67924
c1hy_0040001	c3y_bmi	0.0259	0.0828	0.3132	0.7541	-0.0303	0.0061	0.0196	0.2654	2.9697	15.7976	-0.041005482548992	70178	62274	60826
c1hy_0040001	c3y_nap_count	0.0777	0.2227	0.3487	0.7273	-0.0203	0.0051	0.0196	0.0206	2.9697	3.12121	-0.0231611199806932	70178	70924	67765
c1hy_0040001	c3y_night_wake_up_count	0.0156	0.2289	0.0683	0.9456	-0.0219	0.0051	0.0196	0.0214	2.9697	2.77922	-0.0236034203195488	70178	70924	67765
c1hy_0040001	c3y_sleep_time_day	0.2312	0.2121	1.0896	0.2759	-3e-04	0.0049	0.0196	0.0233	2.9697	3.32857	-0.00536750872141795	70178	71266	68086
c1hy_0040001	c3y_sleep_time_night	-0.012	0.1841	-0.0653	0.9479	-0.0329	0.005	0.0196	0.0351	2.9697	4.94366	-0.0348111487464118	70178	71266	68086
c1hy_0040001	c3y_total_sleep_time	0.1363	0.2847	0.4789	0.632	-0.0253	0.0045	0.0196	0.0118	2.9697	1.84375	-0.0291528743944383	70178	73304	68162
c1hy_0040001	c3y_wake_up_time	0.2102	0.1315	1.5979	0.1101	0.0545	0.0049	0.0196	0.0777	2.9697	9.03488	0.0509743735024243	70178	71094	67924
c1hy_0040001	c4y_0010101	0.2051	0.3742	0.5481	0.5836	-0.0508	0.0051	0.0196	0.0097	2.9697	1.34722	-0.0563282610022811	70178	68351	66794
c1hy_0040001	c4y_0010201	NA	NA	NA	NA	NA	NA	0.0196	0.0012	2.9697	0.179104	NA	70178	67552	66022
c1hy_0040001	c4y_0010301	0.3197	0.3244	0.9855	0.3244	-0.0108	0.0053	0.0196	0.0124	2.9697	1.74648	-0.0164457644645857	70178	68351	66794
c1hy_0040001	c4y_0030002	-0.0391	0.0728	-0.5369	0.5913	-0.0401	0.0052	0.0196	0.3831	2.9697	15.324	-0.0491085114112296	70178	68351	66794
c1hy_0040001	c4y_0042101	0.016	0.1556	0.103	0.918	-3e-04	0.0048	0.0196	0.0484	2.9697	5.31868	-0.000832626595767069	70178	68181	66634
c1hy_0040001	c4y_0042102b	-0.0116	0.1542	-0.0751	0.9401	5e-04	0.0047	0.0196	0.0495	2.9697	5.625	0.000945971992842083	70178	59809	58698
c1hy_0040001	c4y_0051001	0.2371	0.2065	1.1481	0.2509	0.0057	0.0053	0.0196	0.0331	2.9697	3.48421	-0.000112401811567621	70178	67882	66347
c1hy_0040001	c4y_0051101	-0.0259	0.1798	-0.1443	0.8853	0.0417	0.0053	0.0196	0.0364	2.9697	4.33333	0.0466923113809779	70178	63955	62510
c1hy_0040001	c4y_0051201	0.0803	0.1662	0.4833	0.6289	0.0158	0.0053	0.0196	0.0432	2.9697	4.45361	0.0151000108438353	70178	63742	62303
c1hy_0040001	c4y_0051301	-0.1458	0.4018	-0.3629	0.7167	0.0071	0.0049	0.0196	0.0069	2.9697	1.01471	0.00943260628262706	70178	63916	62470
c1hy_0040001	c4y_0051401	0.25	0.3973	0.6294	0.5291	0.0078	0.0051	0.0196	0.0091	2.9697	1.3	0.00482990765674126	70178	68134	66593
c1hy_0040001	c4y_0051501	-0.1284	0.2555	-0.5025	0.6153	0.0086	0.0052	0.0196	0.0178	2.9697	2.25316	0.0115371799337134	70178	68258	66705
c1hy_0040001	c4y_0053801	-0.161	0.3168	-0.5084	0.6112	0.0032	0.0051	0.0196	0.0116	2.9697	1.78462	0.00584292051748599	70178	68097	66549
c1hy_0040001	c4y_0053901	0.3941	0.4	0.9853	0.3245	0.0028	0.0049	0.0196	0.0078	2.9697	1.16418	-0.00199177860871122	70178	68104	66557
c1hy_0040001	c4y_0054001	0.3188	0.4762	0.6695	0.5032	0.0032	0.0049	0.0196	0.0061	2.9697	0.953125	-0.000164380744736248	70178	68116	66568
c1hy_0040001	c4y_0054401	0.0527	0.6685	0.0788	0.9372	-0.0088	0.005	0.0196	0.0025	2.9697	0.378788	-0.00964900514527542	70178	67626	66088
c1hy_0040001	c4y_0055701	0.1948	0.246	0.792	0.4284	-0.0071	0.005	0.0196	0.0227	2.9697	3.06757	-0.0117594739162835	70178	67601	66069
c1hy_0040001	c4y_0056001	-0.0419	0.5326	-0.0787	0.9372	-0.0032	0.0046	0.0196	0.0039	2.9697	0.629032	-0.00299530580497221	70178	67995	66454
c1hy_0040001	c4y_0056101	-0.3836	0.326	-1.1766	0.2394	-0.0011	0.0049	0.0196	0.0125	2.9697	2.19298	0.00494102962542867	70178	68102	66555
c1hy_0040001	c4y_0056301	-0.3224	0.3637	-0.8864	0.3754	0.0175	0.0053	0.0196	0.0099	2.9697	1.43478	0.0230388463227318	70178	67881	66337
c1hy_0040001	c4y_0056401	0.1765	0.4291	0.4114	0.6808	0.0041	0.0048	0.0196	0.0059	2.9697	0.880597	0.00239803341053679	70178	67868	66337
c1hy_0040001	c4y_0060101	1	0.9417	1.203	0.229	0.0176	0.005	0.0196	0.0046	2.9697	0.657143	0.00789849925454136	70178	66059	64566
c1hy_0040001	c4y_0060201	NA	NA	NA	NA	-0.0029	0.0052	0.0196	-4.8573e-05	2.9697	-0.00703957	NA	70178	68351	66794
c1hy_0040001	c4y_0060301b	1	2.6461	0.4051	0.6854	-0.0148	0.0048	0.0196	0.0017	2.9697	0.261538	-0.0227655803658727	70178	59805	58695
c1hy_0040001	c4y_0070001_3	0.3866	0.3427	1.1281	0.2593	0.0207	0.0053	0.0196	0.0123	2.9697	1.5375	0.0168762237306363	70178	61700	60245
c1hy_0040001	c4y_0070101	-0.0773	0.204	-0.3791	0.7046	0.0307	0.0059	0.0196	0.0342	2.9697	4.5	0.034770340511952	70178	68351	66794
c1hy_0040001	c4y_0070201	0.2182	0.2317	0.9417	0.3464	0.0244	0.005	0.0196	0.0232	2.9697	3.13514	0.0210988972228908	70178	68351	66794
c1hy_0040001	c4y_0070301	0.3124	0.2763	1.1306	0.2582	0.023	0.0052	0.0196	0.0171	2.9697	2.28	0.0184683073114811	70178	68351	66794
c1hy_0040001	c4y_0070501_3	-0.4857	0.8553	-0.5679	0.5701	0.0315	0.0045	0.0196	0.0028	2.9697	0.444444	0.0384181221386988	70178	61760	60305
c1hy_0040001	c4y_0070601	0.0515	0.2371	0.2173	0.828	0.0344	0.005	0.0196	0.0223	2.9697	3.32836	0.0353328181047809	70178	68351	66794
c1hy_0040001	c4y_0070701	0.1684	0.3696	0.4555	0.6487	0.0401	0.0052	0.0196	0.0086	2.9697	1.26471	0.0399572177500607	70178	68351	66794
c1hy_0040001	c4y_0070801	NA	NA	NA	NA	0.0422	0.005	0.0196	-9e-04	2.9697	-0.136364	NA	70178	68351	66794
c1hy_0040001	c4y_0073501_2	0.1534	0.212	0.7237	0.4692	0.0048	0.0056	0.0196	0.0278	2.9697	3.97143	0.00170917402196758	70178	61540	60091
c1hy_0040001	c4y_0073501_3	NA	NA	NA	NA	0.0127	0.0051	0.0196	-0.0024	2.9697	-0.347826	NA	70178	61614	60163
c1hy_0040001	c4y_0074001_2	0.0518	0.3765	0.1375	0.8906	-0.015	0.0053	0.0196	0.0094	2.9697	1.25333	-0.0174246199626044	70178	61048	59617
c1hy_0040001	c4y_0075001_2	0.9911	1.8912	0.5241	0.6002	-0.0059	0.0052	0.0196	0.0023	2.9697	0.315068	-0.0132500358938188	70178	61589	60137
c1hy_0040001	c4y_0075001_3	NA	NA	NA	NA	NA	NA	0.0196	0.0017	2.9697	0.257576	NA	70178	61610	60159
c1hy_0040001	c4y_0075501_2	0.5963	2.6005	0.2293	0.8186	-0.0096	0.0047	0.0196	0.0019	2.9697	0.253333	-0.0142897730202381	70178	61560	60113
c1hy_0040001	c4y_0075501_3	0.5252	0.4463	1.1769	0.2392	0.0012	0.0049	0.0196	0.008	2.9697	1.17647	-0.0053382841152975	70178	61568	60120
c1hy_0040001	c4y_0077001	-0.0604	0.31	-0.195	0.8454	0.0289	0.0051	0.0196	0.0128	2.9697	1.72973	0.0314323902083623	70178	68351	66794
c1hy_0040001	c4y_0077101	0.2089	0.5341	0.391	0.6958	0.0254	0.0055	0.0196	0.0048	2.9697	0.761905	0.0246119003706029	70178	68351	66794
c1hy_0040001	c4y_0077102	-0.1159	0.2528	-0.4583	0.6467	0.0195	0.0048	0.0196	0.0182	2.9697	2.84375	0.0228401770996394	70178	68351	66794
c1hy_0040001	c4y_0080001	-0.2891	0.2509	-1.1522	0.2492	-0.0045	0.0055	0.0196	0.0192	2.9697	2.59459	0.00096084741683409	70178	68351	66794
c1hy_0040001	c4y_0081001	-0.107	0.2522	-0.4244	0.6713	0.0169	0.0055	0.0196	0.0209	2.9697	2.98571	0.020096138252661	70178	68351	66794
c1hy_0040001	c4y_0090001	-0.2805	0.3831	-0.7321	0.4641	-0.0075	0.0051	0.0196	0.0092	2.9697	1.31429	-0.00409689862879855	70178	67848	66311
c1hy_0040001	c4y_0091001	NA	NA	NA	NA	-0.0068	0.0051	0.0196	-0.0042	2.9697	-0.494118	NA	70178	68172	66624
c1hy_0040001	c4y_0100001	0.0054	0.4978	0.0109	0.9913	0.0244	0.0052	0.0196	0.0062	2.9697	0.775	0.0256013488681685	70178	68182	66633
c1hy_0040001	c4y_0110001	-0.1413	0.1754	-0.8059	0.4203	-0.087	0.0053	0.0196	0.0425	2.9697	5.66667	-0.088986207046908	70178	68212	66663
c1hy_0040001	c4y_0120001	-0.0444	0.1445	-0.3069	0.7589	-0.0098	0.0054	0.0196	0.0673	2.9697	6.23148	-0.00895899379393102	70178	68106	66556
c1hy_0040001	c4y_0130001	0.1889	0.1585	1.1913	0.2335	0.122	0.0058	0.0196	0.0658	2.9697	6.38835	0.125264641378605	70178	68169	66619
c1hy_0040001	c4y_0130102	NA	NA	NA	NA	NA	NA	0.0196	6e-04	2.9697	0.0909091	NA	70178	68208	66659
c1hy_0040001	c4y_0130103	0.6602	0.3205	2.0602	0.0394	0.1017	0.0051	0.0196	0.0159	2.9697	2.09211	0.0956026820093454	70178	68198	66651
c1hy_0040001	c4y_0130104	0.1893	0.1738	1.0893	0.276	0.0853	0.0059	0.0196	0.0529	2.9697	5.75	0.0855573578524929	70178	68202	66652
c1hy_0040001	c4y_0130105	-0.2795	0.3884	-0.7196	0.4718	0.0243	0.0043	0.0196	0.0078	2.9697	1.18182	0.0298099945894965	70178	64404	62966
c1hy_0040001	c4y_0140001	-0.0403	0.2337	-0.1725	0.863	-0.0424	0.0053	0.0196	0.0294	2.9697	3.45882	-0.0444771610977659	70178	67114	65605
c1hy_0040001	c4y_0150001	0.1888	0.138	1.3684	0.1712	-0.0109	0.0047	0.0196	0.061	2.9697	6.0396	-0.0187012373672845	70178	66949	65451
c1hy_0040001	c4y_0160001	0.1525	0.1709	0.8922	0.3723	0.0043	0.005	0.0196	0.0459	2.9697	4.25	-0.000109691258063034	70178	68045	66505
c1hy_0040001	c4y_0160101	0.219	0.1609	1.3613	0.1734	4e-04	0.0049	0.0196	0.0605	2.9697	4.80159	-0.00742503892237965	70178	68149	66606
c1hy_0040001	c4y_0160201	0.3762	0.2065	1.8219	0.0685	0.0057	0.0049	0.0196	0.0354	2.9697	3.33962	-0.00408822971830263	70178	67793	66258
c1hy_0040001	c4y_0160301	0.479	1.5915	0.301	0.7634	9.9258e-06	0.005	0.0196	0.004	2.9697	0.449438	-0.00427726500877433	70178	34397	33436
c1hy_0040001	c4y_0170001	0.0805	0.1877	0.4289	0.668	-0.0033	0.0052	0.0196	0.0358	2.9697	3.69072	-0.00572383046072502	70178	67902	66362
c1hy_0040001	c4y_0180001	0.0195	0.3836	0.0507	0.9595	-1e-04	0.005	0.0196	0.0066	2.9697	0.942857	-0.000329882644516673	70178	68235	66687
c1hy_0040001	c4y_0190001	NA	NA	NA	NA	NA	NA	0.0196	-1e-04	2.9697	-0.0140845	NA	70178	66813	65196
c1hy_0040001	c4y_0200001	0.0881	0.1772	0.4975	0.6189	0.0219	0.0054	0.0196	0.0431	2.9697	4.14423	0.0211038996253161	70178	66813	65196
c1hy_0040001	c4y_0210001	0.1232	0.176	0.6999	0.484	0.0187	0.0057	0.0196	0.0417	2.9697	4.04854	0.0166290454339446	70178	66813	65196
c1hy_0040001	c4y_0210101	0.0604	0.1503	0.4018	0.6878	0.025	0.005	0.0196	0.0518	2.9697	4.7963	0.0253721572385694	70178	66116	64535
c1hy_0040001	c4y_0210401	0.2959	0.2629	1.1254	0.2604	0.0235	0.0053	0.0196	0.0183	2.9697	2.17857	0.0202377935036495	70178	62761	61261
c1hy_0040001	c4y_0220001	-0.0154	0.138	-0.1114	0.9113	0.0177	0.0053	0.0196	0.0566	2.9697	5.44231	0.020317422043721	70178	63720	62208
c1hy_0040001	c4y_0230001	0.1634	0.1584	1.0318	0.3021	0.0046	0.0056	0.0196	0.06	2.9697	5.45455	-0.000687702601703769	70178	63760	62247
c1hy_0040001	c4y_0240001	0.3502	0.5427	0.6453	0.5187	0.003	0.0054	0.0196	0.0051	2.9697	0.607143	-0.000331454227511817	70178	65805	64232
c1hy_0040001	c4y_0250001	0.5059	0.7463	0.6779	0.4978	0.0041	0.0052	0.0196	0.0038	2.9697	0.493506	-2.64347991714696e-05	70178	65731	64164
c1hy_0040001	c4y_0250101	-0.1295	0.5569	-0.2325	0.8161	0.0136	0.0053	0.0196	0.0043	2.9697	0.551282	0.015774232085643	70178	65725	64158
c1hy_0040001	c4y_0250201	NA	NA	NA	NA	0.0012	0.0052	0.0196	-0.0038	2.9697	-0.575758	NA	70178	65903	64330
c1hy_0040001	c4y_0250202	0.609	0.5073	1.2004	0.23	0.0015	0.005	0.0196	0.0067	2.9697	0.971014	-0.00546446291289177	70178	65855	64282
c1hy_0040001	c4y_0250203	0.4714	0.6177	0.7633	0.4453	0.0075	0.0053	0.0196	0.0045	2.9697	0.625	0.0035506278737165	70178	65793	64226
c1hy_0040001	c4y_0250204	0.4597	0.4544	1.0115	0.3118	0.0087	0.005	0.0196	0.0071	2.9697	1.01429	0.00383475521326229	70178	65761	64197
c1hy_0040001	c4y_0250205	1	2.7067	0.4523	0.651	-0.0023	0.0047	0.0196	0.0022	2.9697	0.333333	-0.010590341026215	70178	65733	64170
c1hy_0040001	c4y_0250206	NA	NA	NA	NA	5e-04	0.0049	0.0196	-0.0072	2.9697	-1.10769	NA	70178	65818	64248
c1hy_0040001	c4y_0250207	-0.2564	0.4603	-0.5569	0.5776	0.0012	0.0047	0.0196	0.0055	2.9697	0.785714	0.00398125457546968	70178	65865	64287
c1hy_0040001	c4y_0250208	0.093	0.305	0.305	0.7604	0.002	0.0044	0.0196	0.0108	2.9697	1.52113	0.00076925253754723	70178	66144	64560
c1hy_0040001	c4y_0250209	-0.474	0.7238	-0.6549	0.5125	0.011	0.0047	0.0196	0.0037	2.9697	0.552239	0.0157740039595826	70178	66813	65196
c1hy_0040001	c4y_0250210	-0.154	0.7581	-0.2032	0.839	0.0076	0.0049	0.0196	0.0021	2.9697	0.333333	0.00906897131748089	70178	66813	65196
c1hy_0040001	c4y_0250211	NA	NA	NA	NA	0.0026	0.0049	0.0196	-0.0076	2.9697	-1.15152	NA	70178	66696	65085
c1hy_0040001	c4y_0250212	NA	NA	NA	NA	-0.006	0.0056	0.0196	-0.0094	2.9697	-1.36232	NA	70178	66813	65196
c1hy_0040001	c4y_0260001	0.0372	0.3448	0.1078	0.9141	0.0122	0.0051	0.0196	0.0102	2.9697	1.36	0.0124769580941426	70178	66776	65161
c1hy_0040001	c4y_0270001	0.0589	0.2069	0.2844	0.7761	-0.0335	0.0055	0.0196	0.031	2.9697	4.13333	-0.0375882469154633	70178	66813	65196
c1hy_0040001	c4y_0280001	0.0363	0.2311	0.1572	0.8751	-0.0223	0.005	0.0196	0.0216	2.9697	3.27273	-0.0246767623666389	70178	66813	65196
c1hy_0040001	c4y_0290001	-0.1551	0.1201	-1.2911	0.1967	-0.0096	0.0053	0.0196	0.0941	2.9697	9.50505	-0.00363096851959674	70178	66813	65196
c1hy_0040001	c4y_0300101	0.2476	0.2423	1.0221	0.3068	-0.0066	0.0052	0.0196	0.0224	2.9697	3.29412	-0.0123799505623508	70178	66813	65196
c1hy_0040001	c4y_0300201	-0.3069	0.383	-0.8014	0.4229	0.0073	0.0051	0.0196	0.0102	2.9697	1.39726	0.0124355669578573	70178	62712	61218
c1hy_0040001	c4y_0300301	-0.4435	0.2434	-1.8219	0.0685	0.0202	0.005	0.0196	0.023	2.9697	3.15068	0.0312990272149613	70178	66813	65196
c1hy_0040001	c4y_0300401	0.39	0.2412	1.6167	0.1059	-0.0164	0.0049	0.0196	0.021	2.9697	3	-0.0256579420038254	70178	66813	65196
c1hy_0040001	c4y_0300501	0.0725	0.2285	0.3174	0.751	0.0036	0.005	0.0196	0.0208	2.9697	3.05882	0.00236496995985829	70178	66813	65196
c1hy_0040001	c4y_0300601	-0.1476	0.2467	-0.5985	0.5495	-0.0128	0.0053	0.0196	0.0234	2.9697	3.34286	-0.0105087091664696	70178	66813	65196
c1hy_0040001	c4y_0310101	-0.2264	0.264	-0.8576	0.3911	0.0157	0.0054	0.0196	0.0242	2.9697	3.36111	0.0218999928130497	70178	66813	65196
c1hy_0040001	c4y_0310201	-0.1725	0.2254	-0.7653	0.4441	-0.0078	0.0052	0.0196	0.0318	2.9697	4.24	-0.00398829036930947	70178	66813	65196
c1hy_0040001	c4y_0310301	-0.3043	0.3079	-0.9885	0.3229	0.0114	0.005	0.0196	0.0176	2.9697	2.14634	0.0179591717250581	70178	66813	65196
c1hy_0040001	c4y_0310401b	NA	NA	NA	NA	0.0151	0.0054	0.0196	-0.0049	2.9697	-0.544444	NA	70178	59634	58525
c1hy_0040001	c4y_0310501	0.0806	0.3807	0.2117	0.8324	0.0124	0.0055	0.0196	0.0093	2.9697	1	0.012110591390143	70178	66813	65196
c1hy_0040001	c4y_0310601	-0.3666	0.797	-0.46	0.6456	0.0083	0.0052	0.0196	0.0044	2.9697	0.473118	0.0122694642608132	70178	66813	65196
c1hy_0040001	c4y_0310901b	0.0733	0.345	0.2124	0.8318	0.0097	0.0047	0.0196	0.0128	2.9697	1.52381	0.00970309982074433	70178	59801	58690
c1hy_0040001	c4y_0320001	-0.2069	0.3872	-0.5343	0.5931	-0.0016	0.0055	0.0196	0.0102	2.9697	1.36	0.00126380030598509	70178	66813	65196
c1hy_0040001	c4y_0330001	0.0612	0.2975	0.2056	0.8371	-0.0028	0.0051	0.0196	0.0128	2.9697	1.80282	-0.00398052307166502	70178	66518	64923
c1hy_0040001	c4y_0330002	-0.0152	0.3353	-0.0454	0.9638	-0.0064	0.0047	0.0196	0.0097	2.9697	1.12791	-0.00661527744501536	70178	66682	65074
c1hy_0040001	c4y_0330101	0.4768	0.5392	0.8842	0.3766	-0.0235	0.005	0.0196	0.0055	2.9697	0.723684	-0.030332045043405	70178	65376	63670
c1hy_0040001	c4y_0330201	0.2082	0.2585	0.8056	0.4205	0.0132	0.005	0.0196	0.0201	2.9697	2.61039	0.0101108989671856	70178	65376	63670
c1hy_0040001	c4y_0340001	0.0926	0.4607	0.2009	0.8407	-0.0146	0.0052	0.0196	0.0055	2.9697	0.774648	-0.0167034955998555	70178	65376	63670
c1hy_0040001	c4y_0350001	3.1789e-05	0.3175	1e-04	0.9999	0.0193	0.005	0.0196	0.0112	2.9697	1.67164	0.0208652030549626	70178	65295	63593
c1hy_0040001	c4y_0360001	1	2.1801	0.4918	0.6229	-0.0421	0.0051	0.0196	0.0024	2.9697	0.32	-0.0527225025648411	70178	65376	63670
c1hy_0040001	c4y_0380001	-0.4253	0.3412	-1.2465	0.2126	-0.024	0.0051	0.0196	0.0126	2.9697	1.7027	-0.0191601837488017	70178	65361	63655
c1hy_0040001	c4y_0450001	0.2839	0.3071	0.9244	0.3553	0.0681	0.0052	0.0196	0.0126	2.9697	1.82609	0.0690986955899601	70178	65376	63670
c1hy_0040001	c4y_0460001	0.1744	0.2255	0.7734	0.4393	0.0128	0.0048	0.0196	0.0238	2.9697	3.01266	0.0100689059153422	70178	65376	63670
c1hy_0040001	c4y_0480001	0.0415	0.1751	0.2368	0.8128	0.0608	0.0051	0.0196	0.0387	2.9697	5.16	0.0654492057472518	70178	65376	63670
c1hy_0040001	c4y_0490001_1	-0.1083	0.2873	-0.3771	0.7061	0.0891	0.0051	0.0196	0.0125	2.9697	1.66667	0.100646488042774	70178	61675	60223
c1hy_0040001	c4y_0490001_2	-0.0432	0.3438	-0.1258	0.8999	-0.1949	0.0053	0.0196	0.0097	2.9697	1.34722	-0.233440683632104	70178	52611	51353
c1hy_0040001	c4y_0490001_3	0.8519	3.382	0.2519	0.8011	0.1876	0.0052	0.0196	0.0014	2.9697	0.208955	0.225699849077225	70178	49932	48753
c1hy_0040001	c4y_0500001	-0.0185	0.3954	-0.0469	0.9626	-0.074	0.0057	0.0196	0.097	2.9697	1.13984	-0.0828109980563812	70178	65376	63670
c1hy_0040001	c4y_0500101	-0.0388	0.2424	-0.16	0.8729	-0.0757	0.0054	0.0196	0.1015	2.9697	1.31818	-0.0839606102850155	70178	65376	63670
c1hy_0040001	c4y_asq_acomu	0.2134	0.1682	1.2683	0.2047	-0.0022	0.005	0.0196	0.058	2.9697	6.59091	-0.00992954752303571	70178	65763	63672
c1hy_0040001	c4y_asq_bgm	0.0064	0.1672	0.0383	0.9694	0.0075	0.005	0.0196	0.0502	2.9697	6.12195	0.00808447866888102	70178	65763	63672
c1hy_0040001	c4y_asq_cfm	0.0708	0.1618	0.4375	0.6617	0.021	0.0051	0.0196	0.0527	2.9697	6.3494	0.0211570955327778	70178	63210	61711
c1hy_0040001	c4y_asq_dproblem	0.3671	0.1946	1.886	0.0593	0.0039	0.0053	0.0196	0.0419	2.9697	5.2375	-0.00651157830662147	70178	63210	61711
c1hy_0040001	c4y_asq_epersonal	0.0539	0.2182	0.2469	0.805	-0.0085	0.0052	0.0196	0.0279	2.9697	3.44444	-0.0106881787938789	70178	63210	61711
c1hy_0040001	c4y_asq_total	0.1765	0.1732	1.0189	0.3082	0.0023	0.0053	0.0196	0.0553	2.9697	6.28409	-0.00339968854082299	70178	59006	58293
c1hy_0040001	c4y_bmi	0.1452	0.0865	1.678	0.0933	-0.0083	0.0059	0.0196	0.2773	2.9697	16.7048	-0.0234254346921431	70178	77614	67959
c1hy_0040001	c6m_0010201_1	0.1717	0.2846	0.6034	0.5463	0.0097	0.0054	0.0196	0.0218	2.9697	1.87931	0.00706603906531187	70178	63210	61711
c1hy_0040001	c6m_0010201_2	-0.0405	0.2979	-0.136	0.8918	-0.0019	0.0049	0.0196	0.016	2.9697	1.64948	-0.00135757887192279	70178	63210	61711
c1hy_0040001	c6m_0010201_3	-0.341	0.8143	-0.4188	0.6754	0.0026	0.0051	0.0196	0.0042	2.9697	0.466667	0.00597124914531953	70178	63210	61711
c1hy_0040001	c6m_0010201_5	-0.0203	0.2316	-0.0876	0.9302	-4e-04	0.0054	0.0196	0.0312	2.9697	2.88889	7.21217290761438e-05	70178	63210	61711
c1hy_0040001	c6m_0020001_1	0.4372	0.2232	1.9586	0.0502	0.308	0.0051	0.0196	0.0142	2.9697	1.97222	0.330712182369118	70178	63210	61711
c1hy_0040001	c6m_0020001_2	-0.0187	0.5514	-0.0339	0.9729	-0.0814	0.0048	0.0196	0.0029	2.9697	0.467742	-0.0896667955101586	70178	61862	60401
c1hy_0040001	c6m_0020001_3	-0.3855	0.2606	-1.4792	0.1391	-0.2961	0.0049	0.0196	0.0132	2.9697	1.97015	-0.322086356487631	70178	61862	60401
c1hy_0040001	c6m_0040108b	NA	NA	NA	NA	-0.0223	0.0046	0.0196	-0.0074	2.9697	-0.795699	NA	70178	50549	49354
c1hy_0040001	c6m_0040109b	NA	NA	NA	NA	NA	NA	0.0196	3e-04	2.9697	0.0333333	NA	70178	61622	60172
c1hy_0040001	c6m_0040110b	0.0801	0.2733	0.2933	0.7693	-0.0061	0.0051	0.0196	0.0225	2.9697	2.29592	-0.00861007166638445	70178	60142	58739
c1hy_0040001	c6m_0040111b	0.1882	0.544	0.346	0.7294	-0.0096	0.0049	0.0196	0.0059	2.9697	0.641304	-0.0128839840826748	70178	59228	57867
c1hy_0040001	c6m_0070103_checked	0.0956	0.0866	1.1043	0.2695	-0.003	0.0051	0.0196	0.2189	2.9697	12.3672	-0.0108134367665388	70178	65763	63672
c1hy_0040001	c6m_0090001b	0.6255	0.7249	0.8628	0.3882	-0.0046	0.0051	0.0196	0.0033	2.9697	0.611111	-0.0101714611141879	70178	61699	60247
c1hy_0040001	c6m_0170001_1	0.4965	0.4025	1.2333	0.2175	0.1276	0.0053	0.0196	0.0062	2.9697	1.05085	0.135470952755352	70178	61862	60401
c1hy_0040001	c6m_0170001_2	-0.5284	0.331	-1.5961	0.1105	-0.1203	0.0053	0.0196	0.0098	2.9697	1.66102	-0.128527859715503	70178	59247	57906
c1hy_0040001	c6m_0180001_1	-0.1211	0.1695	-0.7142	0.4751	0.0393	0.0052	0.0196	0.0403	2.9697	5.30263	0.0477056412918232	70178	61862	60401
c1hy_0040001	c6m_0180001_2	0.5941	0.2609	2.2766	0.0228	-0.0102	0.005	0.0196	0.0164	2.9697	2.44776	-0.0221774467832224	70178	61862	60401
c1hy_0040001	c6m_0180001_3	-0.2668	0.2427	-1.0991	0.2717	-0.0441	0.005	0.0196	0.0213	2.9697	3.13235	-0.0435460389453412	70178	61862	60401
c1hy_0040001	c6m_0220001_1	0.7692	0.6802	1.1308	0.2581	0.0369	0.0052	0.0196	0.0043	2.9697	0.796296	0.0335935347476404	70178	61862	60401
c1hy_0040001	c6m_0380001_1	-0.7809	0.9268	-0.8426	0.3994	0.0076	0.0048	0.0196	0.003	2.9697	0.566038	0.014442255406245	70178	61862	60401
c1hy_0040001	c6m_asq_acomu	0.0253	0.2197	0.115	0.9085	-0.0014	0.0058	0.0196	0.028	2.9697	4	-0.00213284172403005	70178	65376	63670
c1hy_0040001	c6m_asq_bgm	0.3108	0.1446	2.1497	0.0316	0.0051	0.0053	0.0196	0.0818	2.9697	10.9067	-0.00739802045482009	70178	65376	63670
c1hy_0040001	c6m_asq_cfm	-0.0319	0.16	-0.1993	0.842	0.0455	0.0052	0.0196	0.0476	2.9697	6.18182	0.0511010982415189	70178	65376	63670
c1hy_0040001	c6m_asq_dproblem	0.0318	0.1392	0.2285	0.8193	0.0238	0.0054	0.0196	0.0617	2.9697	7.81013	0.0252455116455695	70178	65376	63670
c1hy_0040001	c6m_asq_epersonal	0.0586	0.1384	0.4232	0.6721	0.0425	0.0057	0.0196	0.0796	2.9697	9.82716	0.0451597205711703	70178	65376	63670
c1hy_0040001	c6m_asq_total	0.1235	0.1401	0.8819	0.3778	0.0363	0.0056	0.0196	0.0766	2.9697	9.34146	0.037666015357046	70178	56035	56035
c1hy_0040001	c6m_bed_time	0.2274	0.2304	0.9869	0.3237	0.0065	0.0053	0.0196	0.0177	2.9697	2.85484	0.0023416296212435	70178	69461	69461
c1hy_0040001	c6m_bmi	0.2485	0.0936	2.6544	0.0079	0.0322	0.0055	0.0196	0.2613	2.9697	18.2727	0.0211763671955245	70178	58376	57561
c1hy_0040001	c6m_nap_count	0.182	0.2367	0.769	0.4419	0.0378	0.0051	0.0196	0.0172	2.9697	3.07143	0.0353025127975493	70178	69461	69461
c1hy_0040001	c6m_night_wake_up_count	0.1819	0.2457	0.7403	0.4591	0.0369	0.0048	0.0196	0.0195	2.9697	3.36207	0.0342024834379183	70178	69461	69461
c1hy_0040001	c6m_sleep_time_day	-0.0111	0.2363	-0.0471	0.9625	0.0066	0.0053	0.0196	0.0205	2.9697	3.53448	0.0072346203194654	70178	71026	67855
c1hy_0040001	c6m_sleep_time_night	-0.1015	0.2559	-0.3968	0.6916	-0.0282	0.0055	0.0196	0.0187	2.9697	2.92188	-0.0279328306130582	70178	71026	67855
c1hy_0040001	c6m_total_sleep_time	-0.0608	0.2656	-0.2288	0.819	-0.0135	0.0051	0.0196	0.0138	2.9697	2.3	-0.0132679706343214	70178	71026	67855
c1hy_0040001	c6m_wake_up_time	-0.1006	0.1656	-0.6072	0.5437	0.0185	0.0052	0.0196	0.0394	2.9697	5.9697	0.0220605593081564	70178	69328	69328
c1hy_0040001	c_hospital_kikan	-0.1651	0.2687	-0.6144	0.539	-0.0271	0.0053	0.0196	0.0146	2.9697	2.51724	-0.0265759187375756	70178	65763	63672
c1hy_0040001	c_tshfpb_010	-0.0644	0.1208	-0.5332	0.5939	0.0303	0.0055	0.0196	0.1406	2.9697	6.63208	0.0388001043000577	70178	65376	63670
c1hy_0040001	cd	-0.0799	0.1216	-0.657	0.5112	-0.0141	0.0047	0.0196	0.072	2.9697	6	-0.0126124901684727	70178	65089	63396
c1hy_0040001	childcare_facility_daycare_time_3y	-0.3258	0.5015	-0.6496	0.5159	-0.0432	0.005	0.0196	0.0083	2.9697	0.783019	-0.0423270796225496	70178	78115	69698
c1hy_0040001	childcare_facility_daycare_time_4y	NA	NA	NA	NA	NA	NA	0.0196	5e-04	2.9697	0.0694444	NA	70178	78115	69698
c1hy_0040001	childcare_facility_starting_age	0.169	0.4312	0.392	0.695	0.0605	0.0051	0.0196	0.0107	2.9697	0.972727	0.0627840691597509	70178	78071	69667
c1hy_0040001	constipation_3y	0.0386	0.2136	0.1808	0.8565	-0.0021	0.0053	0.0196	0.028	2.9697	3.94366	-0.00328704212752967	70178	60884	59565
c1hy_0040001	constipation_4y	-0.0878	0.2012	-0.4363	0.6626	0.0094	0.0052	0.0196	0.0332	2.9697	4.61111	0.0129002928118995	70178	60838	59518
c1hy_0040001	constipation_cum_4y	0.037	0.1614	0.2294	0.8186	-4e-04	0.0051	0.0196	0.0485	2.9697	5.98765	-0.00163588658659745	70178	60809	59491
c1hy_0040001	constipation_severity_3y	0.0959	0.1783	0.5379	0.5906	-0.0129	0.005	0.0196	0.0363	2.9697	4.65385	-0.0185268289523559	70178	53035	50937
c1hy_0040001	constipation_severity_4y	0.0892	0.1821	0.4898	0.6242	-0.007	0.0051	0.0196	0.0324	2.9697	4.37838	-0.0100234782816775	70178	60896	60894
c1hy_0040001	dr0m_0020701_1	0.2309	0.3437	0.6718	0.5017	0.0077	0.0058	0.0196	0.0087	2.9697	1.58182	0.00553024579777525	70178	60769	59388
c1hy_0040001	dr0m_0020701_3	-0.0632	0.2768	-0.2282	0.8195	-0.005	0.0057	0.0196	0.0126	2.9697	2.29091	-0.00449973435704095	70178	62609	61144
c1hy_0040001	dr0m_bmi	0.2175	0.0992	2.1937	0.0283	0.0166	0.0057	0.0196	0.1436	2.9697	13.0545	0.00751397372348311	70178	58597	57778
c1hy_0040001	dr1m_0040501b	0.0172	0.3198	0.0539	0.957	-0.0048	0.0051	0.0196	0.009	2.9697	1.8	-0.0061784979040889	70178	49370	48201
c1hy_0040001	dr1m_bmi	0.2182	0.1184	1.843	0.0653	0.0296	0.0052	0.0196	0.1023	2.9697	10.7684	0.0245983213484596	70178	58615	57796
c1hy_0040001	egg_allergy_1hy	-0.2927	0.2757	-1.0615	0.2885	0.0325	0.0053	0.0196	0.0172	2.9697	2.6875	0.0413842820071302	70178	77736	68101
c1hy_0040001	egg_allergy_2y	-0.1688	0.2283	-0.7394	0.4596	0.0337	0.0052	0.0196	0.024	2.9697	3.80952	0.0411560278540784	70178	77614	67959
c1hy_0040001	egg_allergy_3y	0.1371	0.202	0.6788	0.4973	0.0276	0.0054	0.0196	0.0306	2.9697	4.56716	0.0273012735096083	70178	77614	67959
c1hy_0040001	egg_allergy_4y	-0.1568	0.2351	-0.6667	0.5049	0.0351	0.0056	0.0196	0.0247	2.9697	3.38356	0.0425098101996814	70178	77614	67959
c1hy_0040001	egg_allergy_cum_4y	0.0274	0.1998	0.1369	0.8911	0.038	0.0059	0.0196	0.0351	2.9697	4.28049	0.0432854151988063	70178	71664	62936
c1hy_0040001	egg_allergy_score_until_4yo	0.0832	0.165	0.5042	0.6141	0.0445	0.0062	0.0196	0.0558	2.9697	5.58	0.0933160916012584	70178	20259	18133
c1hy_0040001	egg_allergy_score_until_4yo_positive	0.0831	0.1685	0.4933	0.6218	0.0429	0.0062	0.0196	0.052	2.9697	5.14851	0.0897800120846761	70178	20259	18133
c1hy_0040001	exclusive_breastfeeding_1y	0.1613	0.1976	0.8165	0.4142	0.3535	0.0052	0.0196	0.0262	2.9697	3.9697	0.383632682549837	70178	79056	69565
c1hy_0040001	febrile_convulsion_cum_4y	-0.0682	0.1222	-0.5582	0.5767	-0.0036	0.005	0.0196	0.0888	2.9697	8.07273	-0.00110281269156526	70178	78466	68717
c1hy_0040001	feeding_type_yesterday_breast_feeding_count_1m	0.6018	0.2159	2.7876	0.0053	0.1929	0.0049	0.0196	0.0168	2.9697	2.84746	0.186649680437269	70178	69261	69261
c1hy_0040001	feeding_type_yesterday_formula_feeding_count_1m	0.0322	0.4688	0.0687	0.9453	-0.1147	0.0051	0.0196	0.0086	2.9697	0.754386	-0.117577030476113	70178	69210	69210
c1hy_0040001	fever_count_cum_2hy	0.1946	0.1714	1.1357	0.2561	-0.0188	0.0052	0.0196	0.0463	2.9697	5.38372	-0.0272361573062814	70178	61740	60442
c1hy_0040001	fever_count_cum_2y	0.2933	0.1956	1.4999	0.1337	-0.0218	0.0051	0.0196	0.036	2.9697	4.44444	-0.0329694539030268	70178	59497	58063
c1hy_0040001	fever_over_39c_count_cum_2hy	0.1996	0.1833	1.0887	0.2763	-0.0185	0.0054	0.0196	0.0364	2.9697	4.08989	-0.026720525052175	70178	58965	57658
c1hy_0040001	fever_over_39c_count_cum_2y	0.3104	0.2005	1.5486	0.1215	-0.0215	0.0052	0.0196	0.0302	2.9697	3.82278	-0.0317562016419444	70178	76319	67204
c1hy_0040001	first_vaccination_bcg	-0.2786	0.4726	-0.5894	0.5556	0.0051	0.005	0.0196	0.0051	2.9697	0.822581	0.00849082388394377	70178	60807	59489
c1hy_0040001	first_vaccination_dpt	NA	NA	NA	NA	NA	NA	0.0196	0.0012	2.9697	0.193548	NA	70178	60590	59283
c1hy_0040001	first_vaccination_haemophilus_b_influenzae	NA	NA	NA	NA	NA	NA	0.0196	8e-04	2.9697	0.135593	NA	70178	59039	57804
c1hy_0040001	first_vaccination_hbv	-0.1408	0.258	-0.5457	0.5853	-0.0073	0.005	0.0196	0.015	2.9697	2.63158	-0.00580881501965667	70178	59117	57888
c1hy_0040001	first_vaccination_pneumococcus	NA	NA	NA	NA	-0.0143	0.0047	0.0196	-0.0025	2.9697	-0.403226	NA	70178	58931	57706
c1hy_0040001	first_vaccination_polio	NA	NA	NA	NA	0.0119	0.0053	0.0196	-0.0064	2.9697	-1.12281	NA	70178	58807	57581
c1hy_0040001	first_vaccination_rotavirus	-0.1781	0.3794	-0.4696	0.6387	-0.0017	0.0051	0.0196	0.0073	2.9697	1.17742	0.000240689414926402	70178	59039	57808
c1hy_0040001	fish_allergy_score_until_4yo_positive	0.2161	0.3189	0.6776	0.498	0.022	0.0049	0.0196	0.0081	2.9697	1.55769	0.0436291237792357	70178	20259	18133
c1hy_0040001	food_allergy_cum_4y	0.1266	0.1754	0.7218	0.4704	0.0359	0.0057	0.0196	0.0458	2.9697	4.77083	0.0356701278794209	70178	79705	70115
c1hy_0040001	food_allergy_cum_count_until_4yo	0.1252	0.1813	0.6904	0.49	0.045	0.006	0.0196	0.0447	2.9697	4.96667	0.0488454819019064	70178	70951	62290
c1hy_0040001	food_allergy_egg_feeding_status_case_combined_1yh	0.0437	0.1678	0.2604	0.7945	0.0457	0.0051	0.0196	0.0402	2.9697	4.46667	0.0518135803147846	70178	71685	62954
c1hy_0040001	food_allergy_egg_feeding_status_case_combined_2y	-0.0851	0.1794	-0.4746	0.6351	0.0458	0.0057	0.0196	0.0343	2.9697	4.34177	0.0553821700226074	70178	71426	62742
c1hy_0040001	food_allergy_egg_feeding_status_case_combined_3y	0.2222	0.2483	0.8949	0.3708	0.0363	0.0053	0.0196	0.0219	2.9697	2.60714	0.037072922693938	70178	71648	62923
c1hy_0040001	food_allergy_egg_feeding_status_case_combined_4y	0.3036	0.3145	0.9654	0.3343	0.0224	0.0054	0.0196	0.0133	2.9697	1.77333	0.0196455225664499	70178	78277	68536
c1hy_0040001	food_allergy_fish_feeding_status_case_combined_1yh	NA	NA	NA	NA	0.0192	0.0053	0.0196	-0.0077	2.9697	-1.30508	NA	70178	71426	62742
c1hy_0040001	food_allergy_fish_feeding_status_case_combined_2y	-0.0505	0.5676	-0.0889	0.9292	0.0133	0.0053	0.0196	0.0034	2.9697	0.53125	0.0156001371845243	70178	71426	62742
c1hy_0040001	food_allergy_fish_feeding_status_case_combined_3y	NA	NA	NA	NA	0.0125	0.0043	0.0196	-0.0118	2.9697	-2.40816	NA	70178	71648	62923
c1hy_0040001	food_allergy_fruit_feeding_status_case_combined_1yh	-0.0266	0.3494	-0.076	0.9394	0.0206	0.0047	0.0196	0.0068	2.9697	1.21429	0.0238680693566619	70178	71426	62742
c1hy_0040001	food_allergy_fruit_feeding_status_case_combined_2y	0.3816	4.1806	0.0913	0.9273	0.0173	0.0053	0.0196	0.002	2.9697	0.3125	0.0173201867225802	70178	71426	62742
c1hy_0040001	food_allergy_fruit_feeding_status_case_combined_3y	NA	NA	NA	NA	0.0056	0.005	0.0196	-7e-04	2.9697	-0.107692	NA	70178	71648	62923
c1hy_0040001	food_allergy_milk_feeding_status_case_combined_1yh	0.0537	0.2952	0.1819	0.8556	0.0764	0.0056	0.0196	0.0113	2.9697	1.82258	0.0867531137188398	70178	71426	62742
c1hy_0040001	food_allergy_milk_feeding_status_case_combined_2y	0.0157	0.2486	0.0631	0.9497	0.0599	0.0054	0.0196	0.0185	2.9697	2.84615	0.0686001675083467	70178	71426	62742
c1hy_0040001	food_allergy_milk_feeding_status_case_combined_3y	0.4903	0.3544	1.3834	0.1665	0.0377	0.0049	0.0196	0.0097	2.9697	1.49231	0.0362560349261257	70178	71648	62923
c1hy_0040001	food_allergy_milk_feeding_status_case_combined_4y	-0.1263	0.3743	-0.3375	0.7357	0.0327	0.0046	0.0196	0.0075	2.9697	1.10294	0.0374015861335382	70178	78277	68536
c1hy_0040001	food_allergy_non_peanuts_nuts_feeding_status_case_combined_4y	0.6389	0.4661	1.3708	0.1705	-0.0081	0.005	0.0196	0.0075	2.9697	0.9375	-0.0167328831629492	70178	78277	68536
c1hy_0040001	food_allergy_nuts_feeding_status_case_combined_1yh	-0.03	0.2122	-0.1413	0.8876	0.007	0.0047	0.0196	0.0278	2.9697	3.97143	0.00880803762422551	70178	71426	62742
c1hy_0040001	food_allergy_nuts_feeding_status_case_combined_2y	0.3776	0.2869	1.3164	0.1881	-0.0051	0.005	0.0196	0.0206	2.9697	2.98551	-0.013608230851304	70178	71648	62923
c1hy_0040001	food_allergy_nuts_feeding_status_case_combined_3y	0.2607	0.2582	1.0096	0.3127	0.0018	0.0057	0.0196	0.0233	2.9697	2.94937	-0.00361876834764356	70178	71475	62798
c1hy_0040001	food_allergy_peanuts_feeding_status_case_combined_4y	0.9061	0.5523	1.6406	0.1009	-0.008	0.0052	0.0196	0.0073	2.9697	1.01389	-0.0197559550379362	70178	78277	68536
c1hy_0040001	food_allergy_score_cum_count_until_4yo	0.1308	0.1527	0.8565	0.3917	0.0577	0.0059	0.0196	0.064	2.9697	6.09524	0.0630364732410397	70178	71659	62933
c1hy_0040001	food_allergy_sesame_feeding_status_case_combined_1yh	-0.0614	0.365	-0.1682	0.8665	0.0021	0.0051	0.0196	0.0083	2.9697	1.22059	0.00319746872506263	70178	71426	62742
c1hy_0040001	food_allergy_sesame_feeding_status_case_combined_2y	NA	NA	NA	NA	-0.0022	0.0045	0.0196	-0.0116	2.9697	-2	NA	70178	71648	62923
c1hy_0040001	food_allergy_sesame_feeding_status_case_combined_3y	1	1.4417	0.9449	0.3447	-0.0077	0.005	0.0196	0.0033	2.9697	0.540984	-0.0198675108907047	70178	71479	62800
c1hy_0040001	food_allergy_shellfish_feeding_status_case_combined_1yh	-0.1933	0.2119	-0.9121	0.3617	0.0456	0.0057	0.0196	0.0297	2.9697	4.30435	0.0575387589912269	70178	71426	62742
c1hy_0040001	food_allergy_shellfish_feeding_status_case_combined_2y	0.2812	0.2908	0.9671	0.3335	0.0162	0.0049	0.0196	0.0117	2.9697	1.82812	0.0142451329528328	70178	71426	62742
c1hy_0040001	food_allergy_shellfish_feeding_status_case_combined_3y	0.732	1.2995	0.5633	0.5732	0.0159	0.0054	0.0196	0.0023	2.9697	0.338235	0.013146918291657	70178	71653	62928
c1hy_0040001	food_allergy_shellfish_feeding_status_case_combined_4y	0.1164	0.2375	0.4901	0.6241	0.0087	0.0058	0.0196	0.0249	2.9697	3.32	0.00699259486522069	70178	78277	68536
c1hy_0040001	food_allergy_soba_feeding_status_case_combined_1yh	-0.3304	0.2218	-1.49	0.1362	-0.0148	0.005	0.0196	0.0249	2.9697	3.95238	-0.0096155035317258	70178	71426	62742
c1hy_0040001	food_allergy_soba_feeding_status_case_combined_2y	-0.3217	0.2748	-1.1709	0.2417	-0.027	0.0052	0.0196	0.0143	2.9697	2.2	-0.02547293737348	70178	71648	62923
c1hy_0040001	food_allergy_soba_feeding_status_case_combined_3y	-0.0345	0.4293	-0.0804	0.9359	-0.0204	0.0052	0.0196	0.0059	2.9697	0.819444	-0.0229108273637705	70178	71648	62923
c1hy_0040001	food_allergy_soba_feeding_status_case_combined_4y	0.129	0.3817	0.338	0.7353	-0.0166	0.0054	0.0196	0.0094	2.9697	1.32394	-0.019992897884747	70178	78277	68536
c1hy_0040001	food_allergy_wheat_feeding_status_case_combined_1yh	0.5747	0.4035	1.4245	0.1543	0.0132	0.0052	0.0196	0.008	2.9697	1.45455	0.00780660977369751	70178	71426	62742
c1hy_0040001	fruit_allergy_score_until_4yo_positive	0.4051	0.3122	1.2978	0.1944	0.0126	0.005	0.0196	0.0137	2.9697	2.20968	0.0198936622630921	70178	20259	18133
c1hy_0040001	ft1b_0080001	0.352	0.2076	1.696	0.0899	-0.0023	0.0047	0.0196	0.0438	2.9697	3.68067	-0.0131865277157793	70178	65763	63672
c1hy_0040001	ft1b_0400001	0.1153	0.2085	0.5532	0.5801	3e-04	0.005	0.0196	0.0545	2.9697	4.12879	-0.0035815671585912	70178	65763	63672
c1hy_0040001	ft1b_0410001	0.1732	0.1934	0.8951	0.3707	-0.0045	0.0053	0.0196	0.0599	2.9697	3.94079	-0.0111827093076609	70178	65763	63672
c1hy_0040001	ft1b_0420001	-0.011	0.2043	-0.0537	0.9572	-0.0019	0.0052	0.0196	0.0544	2.9697	3.62667	-0.00173238301130426	70178	65763	63672
c1hy_0040001	ft1b_0430001	0.2139	0.2069	1.0339	0.3012	-0.0036	0.0047	0.0196	0.0461	2.9697	3.17931	-0.010620536367344	70178	65763	63672
c1hy_0040001	ft1b_0440001	-0.0901	0.203	-0.4437	0.6573	6e-04	0.0046	0.0196	0.053	2.9697	4.24	0.00367817919370731	70178	65763	63672
c1hy_0040001	ft1b_0450001	0.565	0.2383	2.3708	0.0178	-0.0117	0.0051	0.0196	0.0486	2.9697	4.58491	-0.0309810212069787	70178	65763	63672
c1hy_0040001	ft1b_0460001	-0.06	0.1991	-0.3013	0.7632	-0.0102	0.005	0.0196	0.0516	2.9697	4.96154	-0.00930732132292714	70178	65763	63672
c1hy_0040001	ft1b_0470001b	NA	NA	NA	NA	0.0017	0.0049	0.0196	-0.0046	2.9697	-0.479167	NA	70178	56066	56066
c1hy_0040001	ft1b_0480001	0.1949	0.2322	0.8392	0.4014	-0.0082	0.0052	0.0196	0.0568	2.9697	3.44242	-0.0158607005693938	70178	65763	63672
c1hy_0040001	gastroenteritis_cum_2y	0.0211	0.3455	0.0611	0.9513	0.0098	0.0054	0.0196	0.0158	2.9697	2.07895	0.0103370096535351	70178	79449	69524
c1hy_0040001	hand_foot_and_mouth_disease_cum_2y	NA	NA	NA	NA	-0.0211	0.0049	0.0196	-6e-04	2.9697	-0.0810811	NA	70178	40824	37015
c1hy_0040001	hba1c_ngsp_early	-0.1044	0.1347	-0.775	0.4383	0.0012	0.0048	0.0196	0.0558	2.9697	6.2	0.00488822806357386	70178	67613	66101
c1hy_0040001	herpangina_cum_2y	0.2266	0.3276	0.6916	0.4892	0.0073	0.0049	0.0196	0.0091	2.9697	1.26389	0.00488418210184871	70178	79449	69524
c1hy_0040001	hg	0.1518	0.1415	1.0727	0.2834	0.0016	0.0048	0.0196	0.078	2.9697	1.93069	-0.00444952478264375	70178	65141	63450
c1hy_0040001	hsv_infection_cum_2y	0.2918	0.7505	0.3888	0.6974	0.0022	0.0053	0.0196	0.0026	2.9697	0.472727	0.00111085209220713	70178	40817	37009
c1hy_0040001	influenza_viral_infections_cum_4y	0.335	0.2171	1.5432	0.1228	-0.0021	0.0052	0.0196	0.0286	2.9697	3.91781	-0.0112394135602246	70178	40817	37009
c1hy_0040001	intellectual_and_developmental_disability_including_language_delay_cum_4y	NA	NA	NA	NA	NA	NA	0.0196	2e-04	2.9697	0.030303	NA	70178	59758	58929
c1hy_0040001	isacc_modified_current_runny_nose_autumn_2y	0.4874	1.8631	0.2616	0.7936	-0.0155	0.0051	0.0196	0.0014	2.9697	0.237288	-0.0182632747658417	70178	70019	70019
c1hy_0040001	isacc_modified_current_runny_nose_autumn_3y	-0.2685	0.5876	-0.457	0.6477	-8e-04	0.0052	0.0196	0.0039	2.9697	0.590909	0.00156242225538298	70178	70403	69986
c1hy_0040001	isacc_modified_current_runny_nose_autumn_4y	NA	NA	NA	NA	0.0067	0.005	0.0196	-0.0066	2.9697	-1.06452	NA	70178	67753	66239
c1hy_0040001	isacc_modified_current_runny_nose_nonpollen_season_2y	NA	NA	NA	NA	NA	NA	0.0196	5e-04	2.9697	0.0746269	NA	70178	69945	69945
c1hy_0040001	isacc_modified_current_runny_nose_nonpollen_season_3y	NA	NA	NA	NA	-0.0036	0.005	0.0196	-0.0024	2.9697	-0.393443	NA	70178	68095	66547
c1hy_0040001	isacc_modified_current_runny_nose_nonpollen_season_4y	NA	NA	NA	NA	NA	NA	0.0196	0.001	2.9697	0.149254	NA	70178	67613	66101
c1hy_0040001	isacc_modified_current_runny_nose_pollen_season_2y	NA	NA	NA	NA	NA	NA	0.0196	6e-04	2.9697	0.0983607	NA	70178	69945	69945
c1hy_0040001	isacc_modified_current_runny_nose_pollen_season_3y	-0.1785	0.4323	-0.4128	0.6798	-8e-04	0.0052	0.0196	0.0055	2.9697	0.833333	0.00103529139853379	70178	68095	66547
c1hy_0040001	isacc_modified_current_runny_nose_pollen_season_4y	0.6628	0.3955	1.676	0.0937	-5e-04	0.005	0.0196	0.0103	2.9697	1.43056	-0.010089231700544	70178	67637	66128
c1hy_0040001	isacc_modified_current_runny_nose_spring_2y	0.8179	1.6185	0.5053	0.6133	-0.0095	0.0049	0.0196	0.0019	2.9697	0.301587	-0.0147161872134006	70178	69210	69210
c1hy_0040001	isacc_modified_current_runny_nose_spring_3y	-0.3035	0.7338	-0.4137	0.6791	0.0011	0.0052	0.0196	0.0027	2.9697	0.428571	0.00335010432352405	70178	70403	69986
c1hy_0040001	isacc_modified_current_runny_nose_spring_4y	0.4938	0.4104	1.2031	0.2289	0.0035	0.005	0.0196	0.0091	2.9697	1.28169	-0.00299428007736783	70178	67753	66239
c1hy_0040001	isacc_modified_current_runny_nose_summer_2y	NA	NA	NA	NA	-0.0095	0.0056	0.0196	-7e-04	2.9697	-0.118644	NA	70178	70019	70019
c1hy_0040001	isacc_modified_current_runny_nose_summer_3y	-0.0814	0.6639	-0.1226	0.9025	-6e-04	0.0051	0.0196	0.0024	2.9697	0.358209	-4.48167076756692e-05	70178	70403	69986
c1hy_0040001	isacc_modified_current_runny_nose_summer_4y	NA	NA	NA	NA	0.0039	0.0049	0.0196	-3e-04	2.9697	-0.0379747	NA	70178	67753	66239
c1hy_0040001	isacc_modified_current_runny_nose_winter_2y	0.4434	0.522	0.8495	0.3956	-0.0172	0.0053	0.0196	0.0049	2.9697	0.742424	-0.0218421075301588	70178	69945	69945
c1hy_0040001	isacc_modified_current_runny_nose_winter_3y	NA	NA	NA	NA	-0.0047	0.0051	0.0196	-9e-04	2.9697	-0.160714	NA	70178	70403	69986
c1hy_0040001	isacc_modified_current_runny_nose_winter_4y	NA	NA	NA	NA	-4e-04	0.0052	0.0196	-0.0038	2.9697	-0.535211	NA	70178	67701	66191
c1hy_0040001	kawasaki_disease_cum_4y	NA	NA	NA	NA	0.0043	0.0052	0.0196	-6e-04	2.9697	-0.0967742	NA	70178	78270	68531
c1hy_0040001	length_of_labor	-0.1038	0.1817	-0.5713	0.5678	-0.0129	0.0048	0.0196	0.0336	2.9697	4.73239	-0.0113418971060497	70178	78115	69698
c1hy_0040001	low_birth_weight	0.0619	0.1623	0.3817	0.7027	-0.0153	0.0051	0.0196	0.0312	2.9697	4.8	-0.0182509223621142	70178	78062	69661
c1hy_0040001	lower_respiratory_tract_infection_cum_2y	-0.142	0.2402	-0.5913	0.5543	-0.0037	0.0049	0.0196	0.0186	2.9697	2.58333	-0.00128716648506947	70178	79449	69524
c1hy_0040001	m0mb_0410001	-0.2557	0.1618	-1.5801	0.1141	0.0121	0.0054	0.0196	0.0693	2.9697	6.41667	0.0233806697809558	70178	65763	63672
c1hy_0040001	m0mb_0420001	-0.1874	0.1688	-1.1098	0.2671	0.004	0.0056	0.0196	0.0712	2.9697	6.47273	0.0118086564368036	70178	65763	63672
c1hy_0040001	m0mb_0430001	0.0776	0.1435	0.541	0.5885	-0.0176	0.0053	0.0196	0.062	2.9697	4.46043	-0.0224026573349838	70178	65763	63672
c1hy_0040001	m0mb_0450001	-0.2314	0.2111	-1.0961	0.273	0.0098	0.0048	0.0196	0.0209	2.9697	3.16667	0.0154524301571227	70178	65763	63672
c1hy_0040001	m0mb_0460001	-0.3349	0.2159	-1.5512	0.1209	0.011	0.0051	0.0196	0.0224	2.9697	3.5	0.0191559643740561	70178	65763	63672
c1hy_0040001	m0mb_0480001	-0.1753	0.1534	-1.1426	0.2532	0.0094	0.0052	0.0196	0.0638	2.9697	6.44444	0.0169389532624343	70178	65763	63672
c1hy_0040001	m1m_0030001_1	NA	NA	NA	NA	NA	NA	0.0196	0.0011	2.9697	0.186441	NA	70178	61586	60143
c1hy_0040001	m1m_0030001_2	-0.1173	0.2999	-0.3913	0.6956	-0.0191	0.0052	0.0196	0.0098	2.9697	1.46269	-0.0258351593345133	70178	36752	35819
c1hy_0040001	m1m_0030001_3	NA	NA	NA	NA	0.0145	0.005	0.0196	-0.0104	2.9697	-1.92593	NA	70178	63210	61711
c1hy_0040001	m1m_0040001_1	-0.0645	0.2543	-0.2537	0.7997	0.0071	0.005	0.0196	0.0166	2.9697	2.72131	0.00898994532465517	70178	63195	61696
c1hy_0040001	m1m_0040001_2	1	1.9825	0.7415	0.4584	5e-04	0.005	0.0196	0.0022	2.9697	0.431373	-0.00921336127335934	70178	63210	61711
c1hy_0040001	m1m_0040001_4	-0.155	0.244	-0.6352	0.5253	-0.0083	0.0048	0.0196	0.0173	2.9697	2.74603	-0.00621850159197845	70178	63210	61711
c1hy_0040001	m1m_0040001_6	NA	NA	NA	NA	0.0122	0.0048	0.0196	-0.0088	2.9697	-1.76	NA	70178	63210	61711
c1hy_0040001	m1m_0250001_1	0.6806	0.3055	2.2279	0.0259	0.072	0.005	0.0196	0.0132	2.9697	2.09524	0.0678737497969136	70178	63210	61711
c1hy_0040001	m1m_0250001_2	-0.6835	0.3629	-1.8832	0.0597	-0.0693	0.0051	0.0196	0.0101	2.9697	1.60317	-0.0719742451260322	70178	54427	53190
c1hy_0040001	m1m_0250001_3	0.0798	0.6556	0.1217	0.9031	-0.0194	0.0049	0.0196	0.0035	2.9697	0.603448	-0.0218519221662812	70178	63210	61711
c1hy_0040001	m1m_0260001_1	-0.056	0.3633	-0.154	0.8776	-2e-04	0.0049	0.0196	0.0079	2.9697	1.36207	0.000487694353558503	70178	63210	61711
c1hy_0040001	m1m_0260001_2	-0.2628	0.4438	-0.5922	0.5537	0.0042	0.0048	0.0196	0.0055	2.9697	0.901639	0.00735398666039841	70178	63210	61711
c1hy_0040001	m1m_bed_time	NA	NA	NA	NA	NA	NA	0.0196	2e-04	2.9697	0.0350877	NA	70178	69260	69260
c1hy_0040001	m1m_nap_count	0.1778	0.1864	0.954	0.3401	0.0538	0.005	0.0196	0.0286	2.9697	4.4	0.0511989522491101	70178	69212	69212
c1hy_0040001	m1m_night_wake_up_count	0.3108	0.2158	1.44	0.1499	0.0551	0.0054	0.0196	0.0238	2.9697	3.83871	0.0498523909978662	70178	69212	69212
c1hy_0040001	m1m_sleep_time_day	-0.071	0.1795	-0.3957	0.6923	-0.0028	0.0053	0.0196	0.0395	2.9697	6.69492	-0.000869448867253794	70178	69223	69223
c1hy_0040001	m1m_sleep_time_night	-0.065	0.2648	-0.2454	0.8062	0.0082	0.0047	0.0196	0.0141	2.9697	2.2381	0.00949487361482551	70178	69258	69258
c1hy_0040001	m1m_total_sleep_time	-0.0302	0.2032	-0.1487	0.8818	0.0026	0.005	0.0196	0.028	2.9697	4.66667	0.00340442598497669	70178	69328	69328
c1hy_0040001	m1m_wake_up_time	0.2307	0.254	0.9084	0.3637	-0.0157	0.0052	0.0196	0.0249	2.9697	3.19231	-0.0213759343022983	70178	69260	69260
c1hy_0040001	mbpfas0001b	-0.5213	0.6469	-0.8059	0.4203	0.0019	0.0052	0.0196	0.0136	2.9697	0.660194	0.0107886555483321	70178	59733	58623
c1hy_0040001	mbpfas0007	0.0876	0.8272	0.1059	0.9157	-0.0156	0.0049	0.0196	0.0067	2.9697	0.345361	-0.0178345992751713	70178	65376	63670
c1hy_0040001	mbpfas0009	-0.1719	0.2768	-0.621	0.5346	-0.0522	0.0053	0.0196	0.054	2.9697	2.45455	-0.0518560916594754	70178	65376	63670
c1hy_0040001	mbpfas0013	0.1225	0.2845	0.4307	0.6667	-0.035	0.0048	0.0196	0.0495	2.9697	2.25	-0.0425240333907762	70178	65376	63670
c1hy_0040001	mbpfas0017	0.3557	0.2809	1.2663	0.2054	-0.0178	0.0051	0.0196	0.0561	2.9697	2.55	-0.0319458411662695	70178	65376	63670
c1hy_0040001	mbpfas0021	1	0.9591	1.1912	0.2336	0.0049	0.0049	0.0196	0.0148	2.9697	0.714976	-0.01449532133625	70178	65376	63670
c1hy_0040001	mbpfas0025	NA	NA	NA	NA	0.0085	0.005	0.0196	-0.001	2.9697	-0.046729	NA	70178	65376	63670
c1hy_0040001	mbpfas0029	0.9495	0.4692	2.0239	0.043	0.0092	0.0048	0.0196	0.0334	2.9697	1.63725	-0.014901812200373	70178	65376	63670
c1hy_0040001	mbpfas0039b	NA	NA	NA	NA	NA	NA	0.0196	0.0042	2.9697	0.214286	NA	70178	58159	57344
c1hy_0040001	mbpfas0041	NA	NA	NA	NA	NA	NA	0.0196	0.0047	2.9697	0.20524	NA	70178	65376	63670
c1hy_0040001	mbpfas0045	NA	NA	NA	NA	-0.0145	0.0049	0.0196	-0.008	2.9697	-0.451977	NA	70178	65376	63670
c1hy_0040001	mbpfas0047	0.4371	0.2614	1.6723	0.0945	-0.0256	0.0046	0.0196	0.0515	2.9697	2.48792	-0.0426429188760618	70178	65376	63670
c1hy_0040001	mbpfas0053b	-0.3703	0.4215	-0.8785	0.3797	0.0015	0.0049	0.0196	0.0222	2.9697	1.21978	0.00959575979684458	70178	58174	57359
c1hy_0040001	mbpfas0067b	0.0596	0.318	0.1874	0.8513	-0.0091	0.0047	0.0196	0.0296	2.9697	1.5914	-0.0118675947682021	70178	58136	57323
c1hy_0040001	mbpfas0073	-0.096	0.2389	-0.4019	0.6878	-0.0038	0.0051	0.0196	0.0626	2.9697	2.69828	-0.000709210637707052	70178	65376	63670
c1hy_0040001	milk_allergy_1hy	-0.2076	0.2941	-0.706	0.4802	0.0511	0.0055	0.0196	0.0138	2.9697	2.15625	0.11153513981766	70178	20259	18133
c1hy_0040001	milk_allergy_2y	0.1473	0.29	0.508	0.6114	0.0479	0.0052	0.0196	0.0113	2.9697	1.79365	0.0540127390366383	70178	69375	60362
c1hy_0040001	milk_allergy_3y	0.8701	1.8856	0.4615	0.6445	0.0439	0.0054	0.0196	0.0017	2.9697	0.288136	0.0431130906842384	70178	77614	67959
c1hy_0040001	milk_allergy_cum_4y	0.357	0.2699	1.3227	0.1859	0.0447	0.0061	0.0196	0.0203	2.9697	3.02985	0.0443993513548561	70178	70960	62297
c1hy_0040001	milk_allergy_score_until_4yo	0.2763	0.2085	1.3249	0.1852	0.0561	0.0055	0.0196	0.0317	2.9697	4.28378	0.112659520552608	70178	20259	18133
c1hy_0040001	milk_allergy_score_until_4yo_positive	0.2661	0.2053	1.2963	0.1949	0.0536	0.0054	0.0196	0.0309	2.9697	4.06579	0.107626988818887	70178	20259	18133
c1hy_0040001	mn	-0.0338	0.1308	-0.2585	0.796	-0.0114	0.0049	0.0196	0.0781	2.9697	4.91195	-0.0114063680608472	70178	64929	63250
c1hy_0040001	mt1b_0020001	0.3161	0.1921	1.6455	0.0999	-0.0032	0.0049	0.0196	0.0349	2.9697	4.30864	-0.012012563656462	70178	64843	63164
c1hy_0040001	mt1b_0020101	0.2953	0.1954	1.5113	0.1307	-0.0021	0.0049	0.0196	0.0332	2.9697	4.25641	-0.0100357279337251	70178	65154	63459
c1hy_0040001	mt1b_0030001	-0.1242	0.1879	-0.6609	0.5087	0.0012	0.0051	0.0196	0.0286	2.9697	3.575	0.00432355386604937	70178	65148	63453
c1hy_0040001	mt1b_0030101	-0.1187	0.1869	-0.6351	0.5253	4e-04	0.0052	0.0196	0.0294	2.9697	3.58537	0.00335763783139911	70178	65244	63545
c1hy_0040001	mt1b_0040001b	-0.1082	0.24	-0.4507	0.6522	0.003	0.0053	0.0196	0.015	2.9697	2.58621	0.00529099222415519	70178	58088	57276
c1hy_0040001	mt1b_0040101b	-0.093	0.2469	-0.3764	0.7066	0.0024	0.0053	0.0196	0.0141	2.9697	2.35	0.00429591235758647	70178	57999	57187
c1hy_0040001	mt1b_0050001	0.0988	0.2045	0.4831	0.629	-0.004	0.0052	0.0196	0.0302	2.9697	4.50746	-0.00684007710768368	70178	65026	63342
c1hy_0040001	mt1b_0050101	0.1156	0.2061	0.561	0.5748	-0.0047	0.0053	0.0196	0.03	2.9697	4.34783	-0.00817585397998747	70178	61135	59548
c1hy_0040001	mt1b_0060001	0.2787	0.2537	1.0986	0.2719	-0.0052	0.0056	0.0196	0.02	2.9697	2.85714	-0.0112945498851307	70178	64861	63179
c1hy_0040001	mt1b_0060101	0.3224	0.2658	1.2129	0.2252	-0.0053	0.0055	0.0196	0.0191	2.9697	2.72857	-0.0121285133028967	70178	64952	63266
c1hy_0040001	mt1b_0080001	0.3109	0.1683	1.8473	0.0647	-0.0033	0.0055	0.0196	0.0576	2.9697	6.32967	-0.0145334039940692	70178	64868	63192
c1hy_0040001	mt1b_0100101	0.2951	0.158	1.8678	0.0618	-0.0082	0.0056	0.0196	0.0571	2.9697	3.48171	-0.0193854016451796	70178	64712	63037
c1hy_0040001	mt1b_0100201	0.012	0.164	0.0729	0.9419	0.004	0.0051	0.0196	0.055	2.9697	6.11111	0.00402009401577023	70178	65112	63420
c1hy_0040001	mt1b_0100301	-0.0928	0.1942	-0.4777	0.6328	0.0132	0.0056	0.0196	0.034	2.9697	4.72222	0.0169248675670391	70178	65052	63365
c1hy_0040001	mt1b_0100401	-0.0745	0.1862	-0.3999	0.6892	0.0123	0.0054	0.0196	0.039	2.9697	5.34247	0.0157639908941853	70178	63800	62155
c1hy_0040001	mt1b_0100501	-0.0375	0.1428	-0.263	0.7925	0.0091	0.0048	0.0196	0.0606	2.9697	5.66355	0.0116143977534032	70178	63051	61431
c1hy_0040001	mt1b_0100601	-0.022	0.1375	-0.1597	0.8731	0.0066	0.0046	0.0196	0.0596	2.9697	5.51852	0.00810665071875179	70178	65164	63470
c1hy_0040001	mt1b_0100701	-0.0271	0.1522	-0.1781	0.8587	0.0046	0.0051	0.0196	0.0456	2.9697	5.92208	0.00590431417884941	70178	65163	63469
c1hy_0040001	mt1b_0100801	0.2467	0.1237	1.9937	0.0462	-1e-04	0.0051	0.0196	0.0914	2.9697	7.87931	-0.0111761236777769	70178	65161	63470
c1hy_0040001	mt1b_0200101	0.1587	0.1517	1.0461	0.2955	-0.0138	0.0054	0.0196	0.0567	2.9697	5.0177	-0.0208502389031097	70178	64642	62970
c1hy_0040001	mt1b_0200201	-0.2275	0.1538	-1.4794	0.139	0.0128	0.0053	0.0196	0.0537	2.9697	4.92661	0.0218169067137928	70178	65201	63509
c1hy_0040001	mt1b_0200301	0.0433	0.1826	0.237	0.8127	-0.0057	0.0056	0.0196	0.0432	2.9697	4.69565	-0.00765930257882725	70178	63328	61704
c1hy_0040001	mt1b_0200401	0.0928	0.1583	0.5863	0.5577	0.0107	0.0056	0.0196	0.0552	2.9697	5.52	0.0087017030316951	70178	64852	63169
c1hy_0040001	mt1b_0200501	0.035	0.2576	0.1359	0.8919	0.0064	0.005	0.0196	0.026	2.9697	1.9697	0.00619289222422024	70178	65500	63421
c1hy_0040001	mt1b_0400001	0.0331	0.1667	0.1988	0.8424	-0.0037	0.0055	0.0196	0.0725	2.9697	6.90476	-0.00544393128484339	70178	65121	63428
c1hy_0040001	mt1b_0410001	0.0954	0.1726	0.5529	0.5803	-0.0024	0.0058	0.0196	0.0631	2.9697	6.8587	-0.00617649147373544	70178	65546	63470
c1hy_0040001	mt1b_0420001	0.1174	0.1969	0.5964	0.5509	-0.0048	0.0058	0.0196	0.0587	2.9697	6.52222	-0.00946701745752357	70178	65210	63515
c1hy_0040001	mt1b_0430001	0.1319	0.1568	0.8415	0.4001	-0.0128	0.0055	0.0196	0.058	2.9697	4.87395	-0.0189001513716095	70178	65155	63104
c1hy_0040001	mt1b_0440001	0.061	0.182	0.3354	0.7373	0.0077	0.0056	0.0196	0.0611	2.9697	6.17172	0.00641614554278277	70178	64932	62876
c1hy_0040001	mt1b_0450001	0.1891	0.2083	0.9078	0.364	0.0155	0.005	0.0196	0.029	2.9697	4.14286	0.0124031598764393	70178	65161	63104
c1hy_0040001	mt1b_0460001	-0.1023	0.2163	-0.4732	0.6361	0.0129	0.0056	0.0196	0.0312	2.9697	4.52174	0.0167414223628011	70178	65517	63449
c1hy_0040001	mt1b_0470001	NA	NA	NA	NA	-9e-04	0.0046	0.0196	-0.0051	2.9697	-0.87931	NA	70178	65763	63672
c1hy_0040001	mt1b_0480001	0.1869	0.1832	1.0204	0.3075	-0.0054	0.0057	0.0196	0.0615	2.9697	5.6422	-0.0127712666300162	70178	65763	63672
c1hy_0040001	mt1u_0010001	-0.3949	0.2652	-1.489	0.1365	0.002	0.0061	0.0196	0.0165	2.9697	2.79661	0.00940528602325756	70178	65763	63672
c1hy_0040001	mt1u_0020001	-0.3459	0.2881	-1.2007	0.2299	6e-04	0.0056	0.0196	0.013	2.9697	2.13115	0.00626371488374682	70178	65763	63672
c1hy_0040001	mt2b_0410001	-0.1846	0.16	-1.1534	0.2487	0.0074	0.0059	0.0196	0.0775	2.9697	6.73913	0.0158674259561841	70178	65763	63672
c1hy_0040001	mt2b_0420001	-0.1818	0.175	-1.0389	0.2989	5e-04	0.006	0.0196	0.0791	2.9697	6.76068	0.00809503702631119	70178	65763	63672
c1hy_0040001	mt2b_0430001	0.1288	0.1271	1.0139	0.3106	-0.0069	0.0052	0.0196	0.0853	2.9697	5.29814	-0.0133354281816882	70178	65763	63672
c1hy_0040001	mt2b_0450001	-0.0601	0.1432	-0.4197	0.6747	0.0117	0.0053	0.0196	0.0514	2.9697	6.425	0.014922571739623	70178	65763	63672
c1hy_0040001	mt2b_0460001	-0.267	0.1563	-1.7076	0.0877	0.0073	0.0055	0.0196	0.0452	2.9697	5.38095	0.016264144781196	70178	65763	63672
c1hy_0040001	mt2b_0480001	-0.1327	0.1566	-0.8474	0.3968	0.001	0.0058	0.0196	0.0758	2.9697	5.57353	0.00649427455904207	70178	65763	63672
c1hy_0040001	mt2b_0490001	-0.2918	0.1847	-1.5798	0.1142	0.0078	0.0044	0.0196	0.0271	2.9697	3.56579	0.0154071415345283	70178	65763	63672
c1hy_0040001	mt2u_0010001	-0.4173	0.216	-1.932	0.0534	0.0128	0.0055	0.0196	0.0227	2.9697	3.72131	0.022944384170521	70178	65763	63672
c1hy_0040001	mt2u_0020001	-0.3812	0.2176	-1.7513	0.0799	0.0127	0.0056	0.0196	0.0228	2.9697	3.8	0.022076671351001	70178	65763	63672
c1hy_0040001	mumps_cum_4y	0.2293	0.5964	0.3845	0.7006	-0.0067	0.0053	0.0196	0.0044	2.9697	0.594595	-0.00947471287914941	70178	60244	60244
c1hy_0040001	mycotic_or_fungal_infection_cum_2y	0.0618	0.4445	0.139	0.8894	0.0103	0.0051	0.0196	0.0053	2.9697	0.929825	0.0144457045520964	70178	40817	37009
c1hy_0040001	nuts_allergy_score_until_4yo_positive	0.0928	0.3407	0.2724	0.7853	0.0195	0.0052	0.0196	0.0098	2.9697	1.44118	0.0211105469905138	70178	70976	62312
c1hy_0040001	otitis_media_cum_2y	0.3268	0.2434	1.343	0.1793	-0.0134	0.0053	0.0196	0.0243	2.9697	3.68182	-0.0220069334783024	70178	79449	69524
c1hy_0040001	out_of_night_diapers_age_4y	-0.0371	0.2701	-0.1374	0.8907	-0.0128	0.0054	0.0196	0.0304	2.9697	2.15603	-0.0127458806825205	70178	67669	66159
c1hy_0040001	participant_reported_food_allergy_cum_4y	0.1265	0.1838	0.6881	0.4914	0.0411	0.0059	0.0196	0.0429	2.9697	4.71429	0.0440249741135604	70178	71655	62929
c1hy_0040001	pb	0.1668	0.1803	0.9252	0.3549	-0.0207	0.0056	0.0196	0.0508	2.9697	6.51282	-0.0284310554490377	70178	64521	62847
c1hy_0040001	peanuts_allergy_score_4yo_positive	0.764	2.6776	0.2853	0.7754	0.0133	0.005	0.0196	0.0018	2.9697	0.28125	0.0105602038882818	70178	71680	62951
c1hy_0040001	premature_birth	0.2196	0.3386	0.6484	0.5167	-0.0145	0.0048	0.0196	0.0091	2.9697	1.56897	-0.0186063619838784	70178	78062	69661
c1hy_0040001	psychomotor_developmental_delay_cum_4y	NA	NA	NA	NA	-0.0077	0.0046	0.0196	-0.0018	2.9697	-0.295082	NA	70178	59541	58526
c1hy_0040001	roseola_infantum_cum_2y	0.2014	0.3035	0.6638	0.5068	-0.0026	0.0054	0.0196	0.0126	2.9697	2	-0.00605495208670043	70178	79449	69524
c1hy_0040001	rsv_infection_cum_2y	-0.0414	0.1732	-0.239	0.8111	-0.0143	0.0048	0.0196	0.0361	2.9697	5.30882	-0.0201403346509641	70178	40817	37009
c1hy_0040001	sccon003	-0.0232	0.1306	-0.1779	0.8588	-0.039	0.0049	0.0196	0.0704	2.9697	8.38095	-0.043414132657218	70178	62797	61195
c1hy_0040001	sccon005	-0.3826	0.2172	-1.7614	0.0782	0.0127	0.0055	0.0196	0.0252	2.9697	3.76119	0.0225182416539171	70178	65376	63670
c1hy_0040001	se	-0.1552	0.169	-0.9183	0.3585	-2e-04	0.0049	0.0196	0.0628	2.9697	1.82558	0.00545773291688455	70178	64938	63246
c1hy_0040001	shellfish_allergy_score_until_4yo_positive	-0.1042	0.7216	-0.1444	0.8852	0.0211	0.0047	0.0196	0.0027	2.9697	0.442623	0.0451384595412565	70178	20259	18133
c1hy_0040001	soba_allergy_score_until_4yo_positive	-0.0195	0.3301	-0.059	0.953	0.0095	0.0054	0.0196	0.0105	2.9697	1.75	0.0203422945600324	70178	20256	18130
c1hy_0040001	soybean_allergy_score_until_4yo_positive	0.0645	0.3575	0.1805	0.8567	0.0239	0.0055	0.0196	0.0084	2.9697	1.29231	0.049564949706101	70178	20259	18133
c1hy_0040001	streptococcus_pyogenes_cum_4y	-0.1017	0.4231	-0.2403	0.8101	0.0065	0.005	0.0196	0.0062	2.9697	0.984127	0.0106588248492768	70178	40817	37009
c1hy_0040001	ucbb_0080001b	-0.0682	0.1826	-0.3733	0.7089	-0.0013	0.0048	0.0196	0.029	2.9697	4.83333	0.000175632891130557	70178	56053	56053
c1hy_0040001	ucbb_0410001	0.1352	0.0808	1.6734	0.0943	-0.0031	0.006	0.0196	0.3582	2.9697	8.3109	-0.018450925640175	70178	65763	63672
c1hy_0040001	ucbb_0420001	0.1276	0.0815	1.5665	0.1172	-0.0086	0.0058	0.0196	0.3484	2.9697	7.81166	-0.0246726440795278	70178	65763	63672
c1hy_0040001	ucbb_0430001	-0.0365	0.0877	-0.416	0.6774	-0.0138	0.0061	0.0196	0.2981	2.9697	4.26466	-0.0144388929352812	70178	65347	63282
c1hy_0040001	ucbb_0450001	0.1172	0.1166	1.0053	0.3148	0.0091	0.0053	0.0196	0.0986	2.9697	10.9556	0.00486760264037558	70178	65479	63411
c1hy_0040001	ucbb_0460001	0.0836	0.1147	0.7287	0.4662	0.012	0.0057	0.0196	0.0956	2.9697	10.5055	0.00975387278423849	70178	65763	63672
c1hy_0040001	ucbb_0480001	0.1564	0.084	1.8612	0.0627	-0.0026	0.006	0.0196	0.3442	2.9697	7.23109	-0.019480373809583	70178	65763	63672
c1hy_0040001	upper_respiratory_tract_infection_cum_2y	-0.0829	0.2373	-0.3494	0.7268	0.0171	0.0049	0.0196	0.018	2.9697	2.64706	0.0203044792803927	70178	79449	69524
c1hy_0040001	urinary_tract_infections_cum_4y	NA	NA	NA	NA	-0.0042	0.0047	0.0196	-0.0027	2.9697	-0.442623	NA	70178	40817	37009
c1hy_0040001	urticaria_cum_4y	0.1513	0.338	0.4476	0.6544	0.0056	0.0055	0.0196	0.0121	2.9697	1.77941	0.00370206726539232	70178	79705	70115
c1hy_0040001	varicella_cum_4y	-0.4314	0.5709	-0.7556	0.4499	5e-04	0.0046	0.0196	0.0045	2.9697	0.642857	0.00483293875528305	70178	40817	37009
c1hy_0040001	wheat_allergy_score_until_4yo_positive	0.3176	0.2174	1.4605	0.1441	0.0197	0.0056	0.0196	0.0305	2.9697	4.55224	0.0340525813949288	70178	20259	18133
c1hy_0040002	BMI	-0.1751	0.0836	-2.0962	0.0361	0.0089	0.006	0.0149	0.1732	2.22388	19.4607	0.0197179260577457	69967	163835	0
c1hy_0040002	adenovirus_infection_cum_2y	0.2445	0.2954	0.8277	0.4078	-0.0235	0.0048	0.0149	0.0171	2.22388	2.71429	-0.0296931999883316	69759	79449	69108
c1hy_0040002	allergic_conjunctivitis_cum_4y	-0.0459	0.2882	-0.1593	0.8735	0.0091	0.0048	0.0149	0.0162	2.22388	2.28169	0.0107363000603416	69759	78466	68308
c1hy_0040002	allergic_conjunctivitis_or_rhinitis_or_hay_fever_cum_4y	-0.3366	0.4532	-0.7427	0.4577	0.0099	0.005	0.0149	0.0086	2.22388	1.11688	0.0147212431084525	69759	78270	68126
c1hy_0040002	allergic_rhinitis_cum_4y	-0.2093	0.3318	-0.6308	0.5282	0.0094	0.0052	0.0149	0.0126	2.22388	1.55556	0.0132308831113415	69759	78466	68308
c1hy_0040002	any_food_allergy_score_positive_until_4yo	0.1638	0.1847	0.8869	0.3751	0.0625	0.0059	0.0149	0.0548	2.22388	5.48	0.0687275174241282	69759	70976	61942
c1hy_0040002	asthma_cum_4y	0.1688	0.2274	0.7422	0.458	-0.0085	0.005	0.0149	0.0306	2.22388	3.1875	-0.0131224544596009	69759	78277	68131
c1hy_0040002	atopic_dermatitis_cum_4y	0.2647	0.1653	1.6013	0.1093	0.0146	0.0052	0.0149	0.0633	2.22388	5.86111	0.00802215401255885	69759	78277	68131
c1hy_0040002	autistic_spectrum_disorder_and_pddnos_cum_4y	-0.4313	0.4035	-1.0687	0.2852	0.0021	0.0049	0.0149	0.0107	2.22388	1.94545	0.00859989149463144	69759	40817	36813
c1hy_0040002	bone_fracture_cum_4y	-0.4262	0.7359	-0.5792	0.5625	-0.0017	0.0046	0.0149	0.0034	2.22388	0.548387	0.000574624645573458	69759	40817	36813
c1hy_0040002	breast_feeding_cessation_1m	0.1181	0.5982	0.1974	0.8435	-0.1126	0.0053	0.0149	0.004	2.22388	0.634921	-0.127811440123602	69759	59039	57492
c1hy_0040002	breast_feeding_cessation_2m	-0.6283	0.2837	-2.2149	0.0268	-0.1638	0.005	0.0149	0.0142	2.22388	2.18462	-0.17628055305506	69759	59039	57488
c1hy_0040002	breast_feeding_cessation_3m	-0.5097	0.3273	-1.5575	0.1194	-0.212	0.0051	0.0149	0.0112	2.22388	1.77778	-0.233305566126426	69759	58931	57391
c1hy_0040002	breast_feeding_cessation_age	0.9018	0.1756	5.135	2.821e-07	0.5832	0.0055	0.0149	0.018	2.22388	2.14286	0.646365076138098	69759	59117	57574
c1hy_0040002	breast_feeding_period_1y	0.1266	0.2801	0.4519	0.6513	0.3914	0.0054	0.0149	0.0188	2.22388	2.84848	0.436131188455948	69759	60807	59159
c1hy_0040002	c1hy_0030001b2	-0.1461	0.3116	-0.4687	0.6393	-0.0229	0.0049	0.0149	0.0102	2.22388	1.85455	-0.0262413518633838	69759	50549	49069
c1hy_0040002	c1hy_0050001	0.4371	0.3552	1.2306	0.2185	-0.1733	0.0049	0.0149	0.0141	2.22388	2.35	-0.198256010735281	70178	61862	60401
c1hy_0040002	c1hy_0050002	0.4379	0.3289	1.3314	0.1831	-0.1746	0.0049	0.0149	0.0164	2.22388	2.82759	-0.206952810467525	70178	71547	62844
c1hy_0040002	c1hy_0060002_checked	-0.0302	0.1108	-0.2725	0.7853	0.0152	0.0058	0.0149	0.1964	2.22388	12.1235	0.0201524739544232	69759	65460	63028
c1hy_0040002	c1hy_0070001	0.0187	0.3597	0.0519	0.9586	0.0038	0.0052	0.0149	0.0099	2.22388	1.54688	0.00560293860284958	70178	31989	31255
c1hy_0040002	c1hy_0070002b	-0.1255	0.3866	-0.3246	0.7455	0.0046	0.0049	0.0149	0.0083	2.22388	1.40678	0.00651159863563776	69759	61622	59836
c1hy_0040002	c1hy_0090001	0.0113	0.2367	0.0479	0.9618	-0.0218	0.0047	0.0149	0.0238	2.22388	4.17544	-0.0239943501063052	69759	79753	69736
c1hy_0040002	c1hy_0090101	0.0717	0.2008	0.357	0.7211	0.0167	0.0055	0.0149	0.0359	2.22388	4.3253	0.0166371909779325	69759	79660	69657
c1hy_0040002	c1hy_0090201	0.1154	0.1896	0.6086	0.5428	0.0475	0.0054	0.0149	0.0378	2.22388	4.78481	0.0500849760170752	69759	77493	67813
c1hy_0040002	c1hy_0090301	NA	NA	NA	NA	-0.0044	0.0049	0.0149	-5e-04	2.22388	-0.0877193	NA	69759	69403	60776
c1hy_0040002	c1hy_0092001	0.2761	0.3431	0.8047	0.421	-0.0276	0.0056	0.0149	0.0173	2.22388	2.54412	-0.0345042859633704	69759	79780	69759
c1hy_0040002	c1hy_0092101	-0.0152	0.2739	-0.0556	0.9557	0.0146	0.0049	0.0149	0.0151	2.22388	2.35938	0.0160827171133953	69759	79780	69759
c1hy_0040002	c1hy_0092201	-0.1432	0.2937	-0.4875	0.6259	-0.0052	0.0046	0.0149	0.0149	2.22388	2.48333	-0.00348028457044779	69759	79735	69725
c1hy_0040002	c1hy_0092301	0.0989	0.281	0.352	0.7249	0.0066	0.005	0.0149	0.023	2.22388	3.38235	0.00534006216921302	69759	79507	69526
c1hy_0040002	c1hy_0092601	1	10.5787	0.2546	0.799	-0.0161	0.0052	0.0149	0.001	2.22388	0.188679	-0.0278752588573742	69759	79419	69448
c1hy_0040002	c1hy_0092701	0.9273	1.0794	0.8591	0.3903	-0.0023	0.005	0.0149	0.0031	2.22388	0.525424	-0.00884794419372071	69759	79348	69393
c1hy_0040002	c1hy_0092801	NA	NA	NA	NA	0.0064	0.0047	0.0149	-0.0018	2.22388	-0.276923	NA	69759	78297	68482
c1hy_0040002	c1hy_0092901	NA	NA	NA	NA	-0.0305	0.005	0.0149	-0.002	2.22388	-0.31746	NA	69759	78943	69043
c1hy_0040002	c1hy_0093001	-0.3324	0.5417	-0.6137	0.5394	-0.0058	0.0045	0.0149	0.0052	2.22388	0.852459	-0.00334567212640094	69759	78788	68932
c1hy_0040002	c1hy_0093101	-0.0845	0.3071	-0.2753	0.7831	-0.0216	0.005	0.0149	0.013	2.22388	1.91176	-0.0222335264773957	69759	79780	69759
c1hy_0040002	c1hy_0093301	NA	NA	NA	NA	NA	NA	0.0149	5e-04	2.22388	0.0980392	NA	69759	79780	69759
c1hy_0040002	c1hy_0100001_2	-0.1767	0.3315	-0.5332	0.5939	0.0276	0.0055	0.0149	0.0118	2.22388	1.81538	0.0329718131153792	69759	61862	60059
c1hy_0040002	c1hy_0100001_3	0.1591	0.203	0.7836	0.4333	0.0364	0.0048	0.0149	0.0295	2.22388	3.73418	0.0373076038614818	69759	61862	60059
c1hy_0040002	c1hy_0100001_4	NA	NA	NA	NA	0.0246	0.0051	0.0149	-0.0043	2.22388	-0.767857	NA	69759	61862	60059
c1hy_0040002	c1hy_0100102	-0.1739	0.195	-0.8917	0.3725	0.0421	0.0057	0.0149	0.0372	2.22388	4.96	0.0506503630301664	69759	79011	69098
c1hy_0040002	c1hy_0100203	-0.093	0.2657	-0.3501	0.7263	0.0442	0.0053	0.0149	0.0202	2.22388	2.72973	0.0500354763805183	69759	78831	68941
c1hy_0040002	c1hy_0100301	0.0316	0.2874	0.1099	0.9125	0.044	0.0055	0.0149	0.0187	2.22388	2.39744	0.0473219489956074	69759	79780	69759
c1hy_0040002	c1hy_0100304	0.3661	0.8047	0.4549	0.6492	0.0125	0.0045	0.0149	0.0027	2.22388	0.519231	0.0111439152651798	69759	79780	69759
c1hy_0040002	c1hy_0100501_3	0.1853	0.4666	0.3972	0.6912	0.0596	0.0053	0.0149	0.0065	2.22388	1.14035	0.0640522407357084	69759	61862	60059
c1hy_0040002	c1hy_0100501_4	-0.2733	0.9399	-0.2907	0.7712	0.0436	0.0056	0.0149	0.0022	2.22388	0.407407	0.0496797693753103	69759	61862	60059
c1hy_0040002	c1hy_0100602	0.1418	0.222	0.6387	0.523	0.0511	0.0055	0.0149	0.0273	2.22388	3.9	0.0530629028141218	69759	79295	69350
c1hy_0040002	c1hy_0100703	-0.2549	0.2951	-0.8638	0.3877	0.0834	0.0055	0.0149	0.0175	2.22388	2.73438	0.0948419220380053	69759	79780	69759
c1hy_0040002	c1hy_0100801	-0.1424	0.286	-0.4979	0.6185	0.0792	0.0056	0.0149	0.019	2.22388	2.96875	0.0891774649616282	69759	78192	68598
c1hy_0040002	c1hy_0101102	0.3252	0.3528	0.9219	0.3566	0.0294	0.0055	0.0149	0.0126	2.22388	2.29091	0.0276935757960816	69759	77649	68111
c1hy_0040002	c1hy_0102001_3	NA	NA	NA	NA	0.0261	0.0052	0.0149	-0.0046	2.22388	-0.754098	NA	69759	61862	60059
c1hy_0040002	c1hy_0103001_3	0.1045	0.2483	0.4208	0.6739	0.019	0.0049	0.0149	0.018	2.22388	3.33333	0.0193896186511234	69759	61862	60059
c1hy_0040002	c1hy_0103501_2	-0.1709	0.2999	-0.57	0.5687	0.059	0.0061	0.0149	0.0212	2.22388	2.94444	0.0688134568872787	69759	61862	60059
c1hy_0040002	c1hy_0103501_3	0.1031	1.0143	0.1017	0.919	0.0112	0.0052	0.0149	0.0018	2.22388	0.295082	0.0119671337383746	69759	60307	58580
c1hy_0040002	c1hy_0104001_2	-0.2436	0.2567	-0.9489	0.3427	-0.0076	0.0053	0.0149	0.0266	2.22388	4.09231	-0.00364194377775616	69759	60304	58571
c1hy_0040002	c1hy_0104001_3	NA	NA	NA	NA	0.0082	0.0046	0.0149	-0.0029	2.22388	-0.508772	NA	69759	61299	59547
c1hy_0040002	c1hy_0104501_2	-0.0451	0.4569	-0.0987	0.9214	0.0095	0.0053	0.0149	0.0064	2.22388	1.03226	0.0109902051361217	69759	61296	59545
c1hy_0040002	c1hy_0105001_2	-0.0057	0.2389	-0.0237	0.9811	0.0177	0.0049	0.0149	0.028	2.22388	4.24242	0.0199829890510276	69759	61299	59547
c1hy_0040002	c1hy_0105001_3	NA	NA	NA	NA	0.0135	0.0048	0.0149	-0.003	2.22388	-0.491803	NA	69759	61214	59469
c1hy_0040002	c1hy_0105501	-0.2661	0.5638	-0.4719	0.637	0.0507	0.005	0.0149	0.0049	2.22388	0.790323	0.0578993767174231	69759	76816	67416
c1hy_0040002	c1hy_0105601	-0.1117	0.7966	-0.1402	0.8885	0.0433	0.0046	0.0149	0.0027	2.22388	0.428571	0.0480129592288772	69759	77194	67777
c1hy_0040002	c1hy_0105701	NA	NA	NA	NA	0.0458	0.0048	0.0149	-5e-04	2.22388	-0.0833333	NA	69759	76496	67162
c1hy_0040002	c1hy_0110001	0.0025	0.6481	0.0038	0.997	0.0103	0.0048	0.0149	0.0026	2.22388	0.472727	0.011187590012659	69759	77911	68378
c1hy_0040002	c1hy_0130001	0.1419	0.1655	0.8574	0.3912	-0.028	0.0048	0.0149	0.0454	2.22388	6.21918	-0.0349965798511039	69759	77531	68080
c1hy_0040002	c1hy_0140001	0.1387	0.1603	0.8652	0.3869	-0.0295	0.0048	0.0149	0.0475	2.22388	6.50685	-0.0371226694698785	69759	75638	66405
c1hy_0040002	c1hy_0150001	0.1834	0.1746	1.0508	0.2934	-0.0277	0.0051	0.0149	0.0465	2.22388	6.2	-0.0355471241096778	69759	79399	69590
c1hy_0040002	c1hy_0150101	0.3313	0.191	1.7347	0.0828	-0.0344	0.0049	0.0149	0.042	2.22388	5.67568	-0.0464014108568918	69759	79399	69590
c1hy_0040002	c1hy_0150201	0.1002	0.1912	0.5238	0.6004	-0.0118	0.0049	0.0149	0.0345	2.22388	4.72603	-0.0152692224691059	69759	79399	69590
c1hy_0040002	c1hy_0150301	-0.6941	0.3493	-1.9873	0.0469	0.0036	0.0052	0.0149	0.0163	2.22388	2.85965	0.0150636316321979	69759	72598	63863
c1hy_0040002	c1hy_0160001	-0.1308	0.2528	-0.5175	0.6048	-0.0203	0.0048	0.0149	0.0199	2.22388	3.37288	-0.0198657739990672	69759	78873	69160
c1hy_0040002	c1hy_0170001	-0.123	0.2934	-0.4192	0.6751	-0.0099	0.0053	0.0149	0.0167	2.22388	2.78333	-0.00878614283951859	69759	79399	69590
c1hy_0040002	c1hy_0180001	-0.0045	0.4336	-0.0105	0.9916	-0.0133	0.0051	0.0149	0.0069	2.22388	1.18966	-0.0142651007352819	69759	78335	69457
c1hy_0040002	c1hy_0190001	0.2204	0.201	1.0967	0.2728	0.0291	0.0048	0.0149	0.039	2.22388	4.10526	0.0263706762584336	69759	78335	69457
c1hy_0040002	c1hy_0200001	0.2487	0.2002	1.2423	0.2141	0.0261	0.005	0.0149	0.0402	2.22388	4.56818	0.0223078148828358	69759	78335	69457
c1hy_0040002	c1hy_0200301	-0.3127	0.537	-0.5823	0.5604	0.0466	0.0054	0.0149	0.0061	2.22388	0.953125	0.0796260327374154	69759	33893	29890
c1hy_0040002	c1hy_0201001	-0.1122	0.3905	-0.2873	0.7739	0.0243	0.0051	0.0149	0.0089	2.22388	1.39062	0.0274815796693493	69759	78335	69457
c1hy_0040002	c1hy_0201101	NA	NA	NA	NA	0.0255	0.0043	0.0149	-0.002	2.22388	-0.338983	NA	69759	78335	69457
c1hy_0040002	c1hy_0201201	0.1694	0.2861	0.5919	0.5539	0.0146	0.0048	0.0149	0.0166	2.22388	2.33803	0.013080569184014	69759	78335	69457
