## Supplementary Table 4 for "Genome-wide association study on longitudinal and cross-sectional traits of child health and development in a Japanese population": 322458_file06 (part 2 of 3)

Trait_ID_1	Trait_ID_2	rg	rg_SE	Z_rg	P_rg	intercept	intercept_SE	h2_1	h2_2	Z_h2_1	Z_h2_2	re	N_1	N_2	N_overlap
c1hy_0040002	c1hy_0201301	0.3757	0.2594	1.4483	0.1475	0.0102	0.0047	0.0149	0.0208	2.22388	3.2	0.00431889296506057	69759	78335	69457
c1hy_0040002	c1hy_0201401	0.1161	0.278	0.4175	0.6763	0.012	0.0051	0.0149	0.0183	2.22388	2.77273	0.0150573539592971	69759	47125	41139
c1hy_0040002	c1hy_0201501	0.3782	0.3678	1.0283	0.3038	0.0308	0.0053	0.0149	0.0119	2.22388	1.72464	0.028173333378576	69759	78010	69204
c1hy_0040002	c1hy_0201601	0.1697	0.2558	0.6634	0.5071	0.0148	0.005	0.0149	0.0198	2.22388	2.86957	0.0130982536637421	69759	77898	69113
c1hy_0040002	c1hy_0201701	0.311	0.2348	1.3248	0.1852	0.0157	0.0049	0.0149	0.0253	2.22388	3.77612	0.0109173383030845	69759	78038	69215
c1hy_0040002	c1hy_0201801	0.3284	0.2474	1.3271	0.1845	0.021	0.0048	0.0149	0.0225	2.22388	3.16901	0.0166948892689678	69759	77939	69141
c1hy_0040002	c1hy_0201901	-0.059	0.2672	-0.2208	0.8253	0.0226	0.0055	0.0149	0.0202	2.22388	2.97059	0.0255601920175707	69759	78097	69251
c1hy_0040002	c1hy_0202001	0.6616	0.4849	1.3644	0.1724	-0.0014	0.0051	0.0149	0.0073	2.22388	1.2807	-0.00850156199075073	69759	76379	67806
c1hy_0040002	c1hy_0202101	-0.031	0.2809	-0.1103	0.9122	0.0171	0.0046	0.0149	0.0161	2.22388	2.23611	0.0262251905947782	69759	39068	35231
c1hy_0040002	c1hy_0202201	0.3906	0.2398	1.6293	0.1033	0.0118	0.0049	0.0149	0.0311	2.22388	4.09211	0.00929053771204	69759	39080	35237
c1hy_0040002	c1hy_0202301	0.0801	0.2323	0.3446	0.7304	0.0212	0.0051	0.0149	0.022	2.22388	2.93333	0.0336873694924274	69759	33803	29826
c1hy_0040002	c1hy_0202401	0.1117	0.2677	0.4171	0.6766	0.0258	0.0052	0.0149	0.0194	2.22388	2.85294	0.0413960249028233	69759	32861	29007
c1hy_0040002	c1hy_0210001	0.1706	0.1943	0.8778	0.38	0.0154	0.0056	0.0149	0.04	2.22388	4.7619	0.0215686652800659	69759	33620	29666
c1hy_0040002	c1hy_0220001	0.1863	0.1776	1.0494	0.294	-0.0076	0.0047	0.0149	0.0534	2.22388	5.44898	-0.013910683658988	69759	76283	67793
c1hy_0040002	c1hy_0240001_1	0.3891	0.5862	0.6638	0.5068	0.1172	0.0054	0.0149	0.0045	2.22388	0.725806	0.126828980420869	69759	61213	59469
c1hy_0040002	c1hy_0240001_2	-0.1479	0.4546	-0.3253	0.745	-0.1126	0.0054	0.0149	0.0057	2.22388	0.890625	-0.123640237118059	69759	61215	59470
c1hy_0040002	c1hy_0250001_1	0.1174	0.239	0.4911	0.6234	0.133	0.0051	0.0149	0.0278	2.22388	3.80822	0.147132857461012	69759	61062	59301
c1hy_0040002	c1hy_0250001_2	0.3297	0.2945	1.1198	0.2628	0.0309	0.0048	0.0149	0.0162	2.22388	2.41791	0.0291287192084834	69759	61862	60059
c1hy_0040002	c1hy_0250001_3	-0.2812	0.1892	-1.4863	0.1372	-0.1412	0.0052	0.0149	0.0352	2.22388	5.10145	-0.151814225856437	69759	61862	60059
c1hy_0040002	c1hy_0260001	0.1691	0.4307	0.3927	0.6945	-0.0629	0.0048	0.0149	0.0079	2.22388	1.31667	-0.0921756047787498	69759	44861	39408
c1hy_0040002	c1hy_0280001	0.2422	0.3385	0.7155	0.4743	-0.0036	0.0048	0.0149	0.0122	2.22388	2.14035	-0.00719443447199714	69759	78335	69457
c1hy_0040002	c1hy_0290001	-0.4004	0.4041	-0.9909	0.3217	0.0202	0.0047	0.0149	0.0098	2.22388	1.44118	0.0266665619889922	69759	78335	69457
c1hy_0040002	c1hy_0300001	-0.5181	0.782	-0.6625	0.5076	-0.0468	0.0052	0.0149	0.0032	2.22388	0.571429	-0.0475368056136377	69759	75470	66999
c1hy_0040002	c1hy_0310001	NA	NA	NA	NA	NA	NA	0.0149	0.001	2.22388	0.178571	NA	69759	63992	56837
c1hy_0040002	c1hy_0330001	0.384	0.6156	0.6238	0.5328	0.0116	0.0051	0.0149	0.0041	2.22388	0.745455	0.00944993339273717	69759	78065	69250
c1hy_0040002	c1hy_0340001	NA	NA	NA	NA	0.0013	0.0046	0.0149	-0.0033	2.22388	-0.428571	NA	69759	77901	69107
c1hy_0040002	c1hy_0350001	0.6782	0.4374	1.5506	0.121	0.0059	0.0054	0.0149	0.0107	2.22388	1.81356	-0.00230050443411987	69759	77908	69125
c1hy_0040002	c1hy_0350002	NA	NA	NA	NA	NA	NA	0.0149	0.0017	2.22388	0.298246	NA	69759	77997	69194
c1hy_0040002	c1hy_0350003	0.1606	0.3629	0.4425	0.6581	-0.0056	0.0052	0.0149	0.0107	2.22388	1.87719	-0.00812079320601375	69759	77462	68735
c1hy_0040002	c1hy_0350004	-0.9557	0.6109	-1.5644	0.1177	-0.0027	0.0051	0.0149	0.0075	2.22388	1.22951	0.00731122344947448	69759	78335	69457
c1hy_0040002	c1hy_0360001	0.6005	0.8642	0.6948	0.4872	-0.006	0.0056	0.0149	0.0034	2.22388	0.515152	-0.0107584989260503	69759	78335	69457
c1hy_0040002	c1hy_0360002	0.6459	0.407	1.5871	0.1125	-0.024	0.0057	0.0149	0.0123	2.22388	1.86364	-0.0348070724947313	69759	77968	69168
c1hy_0040002	c1hy_0360003	0.75	1.9373	0.3872	0.6986	0.0159	0.0052	0.0149	0.0021	2.22388	0.318182	0.0128686806650635	69759	77970	69164
c1hy_0040002	c1hy_0360004	0.1679	0.3162	0.5311	0.5953	-0.0033	0.0053	0.0149	0.0158	2.22388	2.35821	-0.00619254075290465	69759	77835	69055
c1hy_0040002	c1hy_0370001	0.3181	0.4042	0.787	0.4313	-0.0233	0.0048	0.0149	0.0095	2.22388	1.48438	-0.0290654618757931	69759	78217	69048
c1hy_0040002	c1hy_0370101	NA	NA	NA	NA	0.0125	0.0054	0.0149	-0.0056	2.22388	-0.918033	NA	69759	76690	67745
c1hy_0040002	c1hy_0370201	NA	NA	NA	NA	0.0039	0.0047	0.0149	-0.0048	2.22388	-0.872727	NA	69759	78209	69042
c1hy_0040002	c1hy_0380101_1	NA	NA	NA	NA	0.0223	0.0049	0.0149	-0.0018	2.22388	-0.295082	NA	69759	61796	59999
c1hy_0040002	c1hy_0380101_2	0.4945	0.4546	1.0876	0.2768	-0.0118	0.0051	0.0149	0.0101	2.22388	1.68333	-0.0192873248187838	69759	61157	59379
c1hy_0040002	c1hy_0380101_3	NA	NA	NA	NA	-0.0032	0.0053	0.0149	-7e-04	2.22388	-0.106061	NA	69759	61537	59747
c1hy_0040002	c1hy_0380101_4	NA	NA	NA	NA	-0.0201	0.0051	0.0149	-2e-04	2.22388	-0.03125	NA	69759	49116	47711
c1hy_0040002	c1hy_0380201	NA	NA	NA	NA	NA	NA	0.0149	0.0013	2.22388	0.209677	NA	69759	75758	66916
c1hy_0040002	c1hy_0380202	NA	NA	NA	NA	0.008	0.0047	0.0149	-0.0063	2.22388	-1.21154	NA	69759	77269	68626
c1hy_0040002	c1hy_0380301	-0.1204	0.3584	-0.3358	0.737	0.0037	0.0057	0.0149	0.0097	2.22388	1.61667	0.00546916909326944	69759	78465	69224
c1hy_0040002	c1hy_0390001	0.3496	0.2856	1.2242	0.2209	0.0301	0.0049	0.0149	0.0163	2.22388	2.67213	0.0271323247078215	69759	78538	69283
c1hy_0040002	c1hy_0390101	0.3586	0.3643	0.9845	0.3249	0.0213	0.005	0.0149	0.0115	2.22388	1.88525	0.0249863230986926	69759	43845	40135
c1hy_0040002	c1hy_0390201	0.3859	0.2857	1.3506	0.1768	0.0262	0.0053	0.0149	0.0173	2.22388	2.88333	0.0312407372209932	69759	39997	37471
c1hy_0040002	c1hy_0390301	0.4515	0.5039	0.896	0.3702	-3e-04	0.0049	0.0149	0.0062	2.22388	1.01639	-0.00481490107953896	69759	39706	37195
c1hy_0040002	c1hy_0390401	NA	NA	NA	NA	0.0144	0.0052	0.0149	-0.0014	2.22388	-0.25	NA	69759	73600	68018
c1hy_0040002	c1hy_0390501	0.3802	0.4603	0.826	0.4088	0.0224	0.0051	0.0149	0.0077	2.22388	1.24194	0.0197235757350369	69759	73768	68166
c1hy_0040002	c1hy_0400001	NA	NA	NA	NA	0.0125	0.0045	0.0149	-2e-04	2.22388	-0.03125	NA	69759	55465	50937
c1hy_0040002	c1hy_0400101	-0.1402	0.3584	-0.3913	0.6956	0.0099	0.0051	0.0149	0.0088	2.22388	1.27536	0.0149333620389386	69759	46817	43021
c1hy_0040002	c1hy_0400201	-0.4477	0.6328	-0.7075	0.4792	0.0116	0.0054	0.0149	0.0038	2.22388	0.745098	0.0188774253877247	69759	47286	43454
c1hy_0040002	c1hy_0400301	0.3196	0.4729	0.6757	0.4992	-0.0072	0.005	0.0149	0.0066	2.22388	1.04762	-0.0125627797196699	69759	50028	45942
c1hy_0040002	c1hy_0410001	-0.0508	0.3032	-0.1677	0.8669	0.0021	0.0058	0.0149	0.0206	2.22388	3.07463	0.00375507881695019	69759	46463	42723
c1hy_0040002	c1hy_0411001	-0.4198	0.2818	-1.4901	0.1362	-0.0094	0.005	0.0149	0.0198	2.22388	2.86957	-0.00544379340725716	69759	46231	42502
c1hy_0040002	c1hy_0411101	NA	NA	NA	NA	0.0087	0.0052	0.0149	-3.3319e-05	2.22388	-0.00546213	NA	69759	47206	43360
c1hy_0040002	c1hy_0411201	NA	NA	NA	NA	NA	NA	0.0149	0.0018	2.22388	0.295082	NA	69759	55200	50680
c1hy_0040002	c1hy_0411401	-0.0383	0.5346	-0.0716	0.9429	0.0257	0.0051	0.0149	0.0053	2.22388	0.854839	0.0321070031767408	69759	55312	50773
c1hy_0040002	c1hy_0420001	NA	NA	NA	NA	NA	NA	0.0149	0.0012	2.22388	0.190476	NA	69759	72901	67372
c1hy_0040002	c1hy_0420002	NA	NA	NA	NA	NA	NA	0.0149	9e-04	2.22388	0.145161	NA	69759	73913	68296
c1hy_0040002	c1hy_0420003	NA	NA	NA	NA	NA	NA	0.0149	6e-04	2.22388	0.0983607	NA	69759	73913	68296
c1hy_0040002	c1hy_0420004	0.3251	0.4924	0.6602	0.5091	0.0483	0.005	0.0149	0.0063	2.22388	0.926471	0.0481432915416352	69759	73913	68296
c1hy_0040002	c1hy_0430001	0.1491	0.2108	0.707	0.4795	0.0093	0.0053	0.0149	0.0335	2.22388	2.04268	0.00661575888522235	69759	73765	68168
c1hy_0040002	c1hy_0430002	0.1206	0.2372	0.5083	0.6112	-0.024	0.0053	0.0149	0.0252	2.22388	3.76119	-0.0281348301762188	69759	73913	68296
c1hy_0040002	c1hy_0430003	-0.716	1.2778	-0.5603	0.5753	0.0176	0.0052	0.0149	0.0025	2.22388	0.409836	0.0230756775466153	69759	73913	68296
c1hy_0040002	c1hy_0430004	0.5593	1.0748	0.5204	0.6028	0.0342	0.0056	0.0149	0.0026	2.22388	0.40625	0.0327637993754438	69759	73913	68296
c1hy_0040002	c1hy_0440001	0.2021	0.3011	0.6714	0.502	-0.0014	0.005	0.0149	0.0124	2.22388	1.90769	-0.00427741450336775	69759	73913	68296
c1hy_0040002	c1hy_0440002	0.0701	0.6427	0.109	0.9132	0.012	0.0054	0.0149	0.0033	2.22388	0.568966	0.0122367329818048	69759	73913	68296
c1hy_0040002	c1hy_0440003	0.3863	0.3513	1.0997	0.2715	0.0167	0.0052	0.0149	0.0123	2.22388	1.86364	0.0124986397333684	69759	73913	68296
c1hy_0040002	c1hy_0440004	-0.1714	0.5919	-0.2895	0.7722	0.0121	0.0052	0.0149	0.0044	2.22388	0.721311	0.0142473569632649	69759	73913	68296
c1hy_0040002	c1hy_0440005	-0.077	0.3986	-0.1933	0.8468	-0.0128	0.0054	0.0149	0.0084	2.22388	1.42373	-0.0127449460015913	69759	73913	68296
c1hy_0040002	c1hy_0440006	0.3216	0.4154	0.7742	0.4388	-0.0236	0.0053	0.0149	0.0086	2.22388	1.36508	-0.0289828504503932	69759	72761	67250
c1hy_0040002	c1hy_0450101	0.0886	0.2379	0.3723	0.7097	-0.082	0.0051	0.0149	0.0305	2.22388	4.23611	-0.090152286488983	69759	73913	68296
c1hy_0040002	c1hy_0450102	0.0576	0.2322	0.2481	0.8041	-0.0793	0.0053	0.0149	0.0313	2.22388	4.01282	-0.086623389208312	69759	73913	68296
c1hy_0040002	c1hy_0450401	NA	NA	NA	NA	0.0199	0.0046	0.0149	-0.0018	2.22388	-0.327273	NA	69759	73913	68296
c1hy_0040002	c1hy_0460001	-0.1174	0.1801	-0.652	0.5144	-0.1905	0.0056	0.0149	0.0801	2.22388	1.15584	-0.206141396511641	69759	73913	68296
c1hy_0040002	c1hy_0460101	-0.1354	0.1597	-0.8477	0.3966	-0.19	0.0055	0.0149	0.068	2.22388	1.088	-0.203985065036029	69759	73913	68296
c1hy_0040002	c1hy_0490001	-0.1967	0.5321	-0.3697	0.7116	-0.0023	0.0047	0.0149	0.0045	2.22388	0.818182	-0.000815466561796685	69759	73913	68296
c1hy_0040002	c1hy_0490102	NA	NA	NA	NA	0.0176	0.0051	0.0149	-5e-04	2.22388	-0.078125	NA	69759	73224	67681
c1hy_0040002	c1hy_0491001	NA	NA	NA	NA	NA	NA	0.0149	4e-04	2.22388	0.0714286	NA	69759	73913	68296
c1hy_0040002	c1hy_0492001	0.3762	0.3476	1.0825	0.279	0.0451	0.0046	0.0149	0.0117	2.22388	1.91803	0.0430229840424442	69759	73913	68296
c1hy_0040002	c1hy_0492002	0.2333	0.2369	0.9848	0.3247	0.0448	0.0049	0.0149	0.0271	2.22388	3.87143	0.0433948416764736	69759	73679	68089
c1hy_0040002	c1hy_0493001	0.7371	0.7089	1.0399	0.2984	-0.07	0.0048	0.0149	0.0057	2.22388	0.966102	-0.081469536536074	69759	73406	67841
c1hy_0040002	c1hy_0493002b	0.8135	0.9042	0.8997	0.3683	-0.072	0.0049	0.0149	0.0045	2.22388	0.789474	-0.0873536994382812	69759	60142	58409
c1hy_0040002	c1hy_0494001	-0.2152	0.7272	-0.2959	0.7673	-8.2859e-05	0.0051	0.0149	0.0029	2.22388	0.508772	0.0013391149692088	69759	73369	67801
c1hy_0040002	c1hy_0495001	-0.4655	0.5353	-0.8697	0.3845	-0.0016	0.005	0.0149	0.0063	2.22388	1.21154	0.00285149021037485	69759	73310	67751
c1hy_0040002	c1hy_0496001	0.2258	0.6033	0.3744	0.7081	-0.0095	0.005	0.0149	0.0036	2.22388	0.545455	-0.0118097269357844	69759	73011	67484
c1hy_0040002	c1hy_0497001	0.0075	0.3251	0.0231	0.9815	-0.0098	0.0052	0.0149	0.0135	2.22388	1.92857	-0.0105786696859579	69759	73629	68043
c1hy_0040002	c1hy_0500001	NA	NA	NA	NA	0.0043	0.0049	0.0149	-0.0052	2.22388	-0.787879	NA	69759	73371	67811
c1hy_0040002	c1hy_0500101	NA	NA	NA	NA	NA	NA	0.0149	0.0012	2.22388	0.210526	NA	69759	73012	67500
c1hy_0040002	c1hy_0500201	NA	NA	NA	NA	0.0203	0.005	0.0149	-0.0021	2.22388	-0.328125	NA	69759	69911	64642
c1hy_0040002	c1hy_0500401	NA	NA	NA	NA	-0.016	0.0049	0.0149	-0.0077	2.22388	-1.24194	NA	69759	71276	65900
c1hy_0040002	c1hy_0500601	0.3304	0.3834	0.8616	0.3889	0.0151	0.0049	0.0149	0.0094	2.22388	1.59322	0.0144764003282135	69759	56592	52099
c1hy_0040002	c1hy_0500801	0.3131	0.3184	0.9833	0.3255	0.0086	0.0048	0.0149	0.0116	2.22388	2.18868	0.00502292688705977	69759	73388	67823
c1hy_0040002	c1hy_0501001	-0.6095	1.7157	-0.3552	0.7224	0.0043	0.0049	0.0149	0.0016	2.22388	0.296296	0.00755948440941463	69759	73913	68296
c1hy_0040002	c1hy_0501201	NA	NA	NA	NA	NA	NA	0.0149	9e-04	2.22388	0.157895	NA	69759	73913	68296
c1hy_0040002	c1hy_0501301	-0.1942	0.5457	-0.3558	0.722	-0.0063	0.005	0.0149	0.0046	2.22388	0.821429	-0.00506547478221311	69759	73913	68296
c1hy_0040002	c1hy_0501401	NA	NA	NA	NA	0.003	0.0045	0.0149	-0.0062	2.22388	-1.10714	NA	69759	73913	68296
c1hy_0040002	c1hy_asq_acomu	-0.151	0.1393	-1.0843	0.2782	0.0103	0.0054	0.0149	0.0861	2.22388	8.87629	0.017281106246667	69759	65376	63301
c1hy_0040002	c1hy_asq_bgm	-0.0378	0.1687	-0.2241	0.8227	0.0437	0.0055	0.0149	0.0765	2.22388	8.89535	0.0502169173362261	69759	65376	63301
c1hy_0040002	c1hy_asq_cfm	0.2731	0.1802	1.5152	0.1297	0.003	0.0045	0.0149	0.0557	2.22388	6.47674	-0.00483894570581864	69759	65376	63301
c1hy_0040002	c1hy_asq_dproblem	0.2145	0.1959	1.0953	0.2734	0.041	0.0051	0.0149	0.0515	2.22388	6.68831	0.0391035103822207	69759	65376	63301
c1hy_0040002	c1hy_asq_epersonal	-0.2981	0.2327	-1.281	0.2002	0.0353	0.0051	0.0149	0.0355	2.22388	4.08046	0.0466286814127291	69759	62090	60194
c1hy_0040002	c1hy_asq_total	-0.0277	0.1517	-0.1826	0.8551	0.032	0.0052	0.0149	0.0772	2.22388	8.21277	0.0384852574320019	69759	58088	56973
c1hy_0040002	c1hy_bed_time	0.2368	0.2365	1.0012	0.3167	0.01	0.005	0.0149	0.0269	2.22388	3.68493	0.00604157867400044	69759	78071	69255
c1hy_0040002	c1hy_bmi	0.1409	0.1137	1.2387	0.2155	-0.0738	0.0059	0.0149	0.1847	2.22388	13.2878	-0.0993628425116112	69759	59006	57985
c1hy_0040002	c1hy_nap_count	0.2312	0.293	0.789	0.4301	0.0888	0.0049	0.0149	0.0165	2.22388	2.46269	0.0924543867168072	69759	78062	69249
c1hy_0040002	c1hy_night_wake_up_count	0.0845	0.2146	0.3937	0.6938	0.0901	0.005	0.0149	0.0287	2.22388	4.28358	0.0963690634158331	69759	78062	69249
c1hy_0040002	c1hy_psi_cf	0.0415	0.2459	0.1689	0.8659	0.0131	0.0047	0.0149	0.0264	2.22388	4.125	0.0134717844465836	69759	65763	63303
c1hy_0040002	c1hy_sleep_time_day	0.1635	0.2803	0.5832	0.5598	0.0387	0.005	0.0149	0.0195	2.22388	3.25	0.0391190490613467	69759	78115	69284
c1hy_0040002	c1hy_sleep_time_night	-0.4481	0.2611	-1.7159	0.0862	-0.0365	0.0049	0.0149	0.0231	2.22388	3.34783	-0.0311747723875074	69759	78062	69249
c1hy_0040002	c1hy_total_sleep_time	-0.284	0.421	-0.6747	0.4999	0.0129	0.005	0.0149	0.01	2.22388	1.5873	0.0174280404794774	69759	78115	69284
c1hy_0040002	c1hy_wake_up_time	0.1549	0.1448	1.0698	0.2847	0.0741	0.0051	0.0149	0.0699	2.22388	9.07792	0.0772686019858632	69759	78071	69255
c1hy_0040002	c1y_0010001_1	NA	NA	NA	NA	NA	NA	0.0149	2e-04	2.22388	0.0350877	NA	69759	59247	57588
c1hy_0040002	c1y_0010001_3	NA	NA	NA	NA	-0.0269	0.0045	0.0149	-4e-04	2.22388	-0.0677966	NA	69759	61862	60059
c1hy_0040002	c1y_0080104_checked	0.1462	0.1337	1.0939	0.274	-0.0197	0.0052	0.0149	0.1944	2.22388	9.21327	-0.0324935973299221	69759	65763	63303
c1hy_0040002	c1y_0080204_checked	-0.0696	0.1063	-0.6551	0.5124	-0.0228	0.0054	0.0149	0.2505	2.22388	11.0841	-0.0234420850894642	69759	65763	63303
c1hy_0040002	c1y_0090005b	NA	NA	NA	NA	-0.0194	0.0051	0.0149	-0.0013	2.22388	-0.188406	NA	69759	49370	47925
c1hy_0040002	c1y_0170001_1	0.2217	0.2873	0.7716	0.4403	0.0109	0.0054	0.0149	0.0144	2.22388	2.18182	0.00880385727467125	69759	61862	60059
c1hy_0040002	c1y_0170001_1_3	0.0031	0.1783	0.0171	0.9863	0.0217	0.0057	0.0149	0.0501	2.22388	5.16495	0.0238133843156988	69759	78115	69284
c1hy_0040002	c1y_0170001_3	-0.104	0.2511	-0.4142	0.6787	0.0185	0.0052	0.0149	0.0238	2.22388	3.05128	0.0226317312324919	69759	61862	60059
c1hy_0040002	c1y_0210001_1	-0.0814	0.4281	-0.1902	0.8492	0.1302	0.0057	0.0149	0.0085	2.22388	1.25	0.1450250877725	69759	61862	60059
c1hy_0040002	c1y_0210001_2	0.0646	0.4303	0.1501	0.8807	-0.1246	0.0057	0.0149	0.0083	2.22388	1.23881	-0.138613327147398	69759	61862	60059
c1hy_0040002	c1y_0220001_1	0.3918	0.2884	1.3584	0.1743	0.1011	0.0055	0.0149	0.0185	2.22388	3.13559	0.105845027626979	69759	61862	60059
c1hy_0040002	c1y_0220001_2	0.1071	0.2918	0.3671	0.7135	0.017	0.0053	0.0149	0.016	2.22388	2.38806	0.0172066313058479	69759	61862	60059
c1hy_0040002	c1y_0220001_3	-0.1013	0.1793	-0.5651	0.572	-0.113	0.0058	0.0149	0.0414	2.22388	6.27273	-0.124601107841974	69759	61862	60059
c1hy_0040002	c1y_1_bmi	0.1319	0.1188	1.11	0.267	0.0082	0.0056	0.0149	0.2582	2.22388	13.1066	0.00104091321206311	69759	59032	58010
c1hy_0040002	c1y_2_bmi	0.129	0.0985	1.3099	0.1902	0.005	0.0055	0.0149	0.282	2.22388	17.4074	-0.00335999896136776	69759	58926	57905
c1hy_0040002	c1y_asq_acomu	0.1932	0.1368	1.4128	0.1577	0.0208	0.005	0.0149	0.0953	2.22388	10.1383	0.0157937327655158	69759	65376	63301
c1hy_0040002	c1y_asq_bgm	0.1825	0.1099	1.6601	0.0969	0.0241	0.0054	0.0149	0.1767	2.22388	15.5	0.0181512457462363	69759	65376	63301
c1hy_0040002	c1y_asq_cfm	0.4117	0.2082	1.9768	0.0481	0.0236	0.005	0.0149	0.0465	2.22388	5.96154	0.0147967721398815	69759	65376	63301
c1hy_0040002	c1y_asq_dproblem	0.3596	0.1881	1.9111	0.056	0.0331	0.0052	0.0149	0.061	2.22388	7.625	0.0254437662752733	69759	65376	63301
c1hy_0040002	c1y_asq_epersonal	0.1578	0.1638	0.9639	0.3351	0.0057	0.0048	0.0149	0.0613	2.22388	7.38554	0.00136430852246706	69759	65376	63301
c1hy_0040002	c1y_asq_total	0.2825	0.1442	1.9594	0.0501	0.0285	0.0052	0.0149	0.1088	2.22388	11.6989	0.0218313080363087	69759	58136	57021
c1hy_0040002	c1y_bed_time	-0.0218	0.3321	-0.0657	0.9476	0.0273	0.0049	0.0149	0.0129	2.22388	2.01562	0.0299825603047303	69759	70975	65643
c1hy_0040002	c1y_nap_count	-0.0852	0.2716	-0.3135	0.7539	0.065	0.0052	0.0149	0.0192	2.22388	3.04762	0.092816955626651	69759	43650	39945
c1hy_0040002	c1y_night_wake_up_count	0.3709	0.2692	1.3777	0.1683	0.041	0.0053	0.0149	0.0191	2.22388	3.03175	0.0383438496113897	69759	70975	65643
c1hy_0040002	c1y_sleep_time_day	0.1399	0.2466	0.5673	0.5705	0.0351	0.0046	0.0149	0.0204	2.22388	3.2381	0.0468767739128849	69759	43650	39945
c1hy_0040002	c1y_sleep_time_night	-0.2169	0.2065	-1.0501	0.2937	-0.0362	0.005	0.0149	0.029	2.22388	4.26471	-0.0465214994667615	69759	43650	39945
c1hy_0040002	c1y_total_sleep_time	0.042	0.2071	0.2029	0.8392	0.007	0.0046	0.0149	0.0279	2.22388	4.5	0.00900663057974945	69759	43650	39945
c1hy_0040002	c1y_wake_up_time	0.1284	0.1617	0.7941	0.4271	0.0583	0.0054	0.0149	0.063	2.22388	8.87324	0.0609516946834665	69759	70975	65643
c1hy_0040002	c2hy_0010101	-0.3695	0.4816	-0.7672	0.443	-0.0502	0.0054	0.0149	0.0071	2.22388	1.01429	-0.0489999371375923	69759	71319	67753
c1hy_0040002	c2hy_0010201	NA	NA	NA	NA	-0.0279	0.0045	0.0149	-0.0108	2.22388	-1.74194	NA	69759	71319	67753
c1hy_0040002	c2hy_0010301	0.4334	0.597	0.726	0.4679	-0.0199	0.0049	0.0149	0.0047	2.22388	0.770492	-0.0245851390798312	69759	71319	67753
c1hy_0040002	c2hy_0030002_checked	-0.0016	0.089	-0.0178	0.9858	-0.0321	0.0051	0.0149	0.2841	2.22388	13.4645	-0.0407743468026703	69759	65763	63303
c1hy_0040002	c2hy_0040101	0.0032	0.2484	0.0129	0.9897	-0.0052	0.0049	0.0149	0.0238	2.22388	3.26027	-0.00558181762032146	69759	71319	67753
c1hy_0040002	c2hy_0040102	0.1773	0.3201	0.5537	0.5798	-0.0056	0.0049	0.0149	0.0151	2.22388	1.96104	-0.00861863574826531	69759	71319	67753
c1hy_0040002	c2hy_0040201	0.4991	0.34	1.4681	0.1421	0.0231	0.0052	0.0149	0.0156	2.22388	2.26087	0.0167790390202266	69759	70819	67280
c1hy_0040002	c2hy_0040301	-0.0908	0.3932	-0.2309	0.8174	-0.0026	0.005	0.0149	0.0088	2.22388	1.44262	-0.00170538537069469	69759	70346	66841
c1hy_0040002	c2hy_0040401b	NA	NA	NA	NA	-0.0098	0.0046	0.0149	-0.0044	2.22388	-0.733333	NA	69759	61717	59925
c1hy_0040002	c2hy_0060001	0.0229	0.4003	0.0572	0.9544	0.0173	0.005	0.0149	0.0076	2.22388	1.13433	0.0193354435218466	69759	61764	58651
c1hy_0040002	c2hy_0060002	0.2332	0.4255	0.548	0.5837	0.0125	0.0049	0.0149	0.0074	2.22388	1.23333	0.0107389185349012	69759	70697	67175
c1hy_0040002	c2hy_0060003	-0.1606	0.453	-0.3545	0.723	-0.0022	0.0052	0.0149	0.0069	2.22388	1.07812	-0.000673381152151639	69759	71057	67507
c1hy_0040002	c2hy_0060004	-0.0301	0.2108	-0.1428	0.8865	0.0138	0.0047	0.0149	0.0353	2.22388	4.97183	0.0154740378772655	69759	71027	67483
c1hy_0040002	c2hy_0060005	-0.1214	0.3614	-0.3359	0.7369	0.0128	0.0048	0.0149	0.0116	2.22388	1.58904	0.0151803947277826	69759	70663	67150
c1hy_0040002	c2hy_0060006	0.6546	1.4625	0.4476	0.6545	0.0312	0.005	0.0149	0.0022	2.22388	0.333333	0.0277838411830443	69759	70178	69759
c1hy_0040002	c2hy_0060007	-0.2047	0.2592	-0.7897	0.4297	0.0042	0.005	0.0149	0.0263	2.22388	3.65278	0.00843875398900105	69759	70178	69759
c1hy_0040002	c2hy_0060008	0.1144	0.7575	0.151	0.88	0.0143	0.0054	0.0149	0.0028	2.22388	0.41791	0.0137256859007795	69759	70178	69759
c1hy_0040002	c2hy_0060009	0.1162	0.2677	0.434	0.6643	0.01	0.0052	0.0149	0.0189	2.22388	2.66197	0.0082189235009592	69759	70178	69759
c1hy_0040002	c2hy_0060010	0.2988	0.343	0.8711	0.3837	-0.0461	0.005	0.0149	0.0138	2.22388	1.89041	-0.0511181832434543	69759	69759	69759
c1hy_0040002	c2hy_0060011	-0.3838	0.3105	-1.2361	0.2164	-0.011	0.0051	0.0149	0.0165	2.22388	2.5	-0.00512088346012254	69759	69805	69414
c1hy_0040002	c2hy_0070101	0.2516	0.2916	0.8628	0.3883	0.0089	0.0051	0.0149	0.0171	2.22388	2.75806	0.00500011858385791	69759	69967	69580
c1hy_0040002	c2hy_0070201	0.307	0.3214	0.9552	0.3395	0.047	0.0046	0.0149	0.0138	2.22388	2.09091	0.0434315790981124	69759	69918	69527
c1hy_0040002	c2hy_0070202	0.16	0.2236	0.7157	0.4742	0.0491	0.0049	0.0149	0.0294	2.22388	3.97297	0.0469977496926405	69759	69960	69570
c1hy_0040002	c2hy_0070301	0.4016	0.3259	1.2323	0.2178	-0.1437	0.0053	0.0149	0.0152	2.22388	2.375	-0.152558204948408	69759	70072	69664
c1hy_0040002	c2hy_0070302	0.4428	0.3712	1.193	0.2329	-0.1457	0.0052	0.0149	0.013	2.22388	1.91176	-0.154454339201453	69759	70178	69759
c1hy_0040002	c2hy_0070401	-0.0528	0.4225	-0.1249	0.9006	0.0023	0.0053	0.0149	0.0081	2.22388	1.26562	0.00292055600559617	69759	70178	69759
c1hy_0040002	c2hy_0070501	-0.7399	0.7618	-0.9712	0.3314	0.0014	0.0053	0.0149	0.0047	2.22388	0.746032	0.00767125111313204	69759	70178	69759
c1hy_0040002	c2hy_0070601	0.0817	0.3979	0.2053	0.8374	-0.0078	0.0048	0.0149	0.0084	2.22388	1.12	-0.00884044648490362	69759	70178	69759
c1hy_0040002	c2hy_0070701	-0.0031	0.4099	-0.0075	0.994	-0.0102	0.0051	0.0149	0.0086	2.22388	1.19444	-0.0103167689022879	69759	70178	69759
c1hy_0040002	c2hy_0090001	0.3629	0.3572	1.0162	0.3095	-0.0035	0.0054	0.0149	0.0136	2.22388	1.7	-0.00880186629856677	69759	70178	69759
c1hy_0040002	c2hy_0090101	NA	NA	NA	NA	NA	NA	0.0149	2e-04	2.22388	0.031746	NA	69759	70178	69759
c1hy_0040002	c2hy_0090201	NA	NA	NA	NA	0.0116	0.0049	0.0149	-0.0029	2.22388	-0.408451	NA	69759	70178	69759
c1hy_0040002	c2hy_0090401	0.8123	1.1366	0.7147	0.4748	-0.0057	0.0049	0.0149	0.0027	2.22388	0.442623	-0.010965984335894	69759	70178	69759
c1hy_0040002	c2hy_0090601	-0.3164	0.7438	-0.4254	0.6705	0.0164	0.005	0.0149	0.0043	2.22388	0.632353	0.0191660282308987	69759	70178	69759
c1hy_0040002	c2hy_0090801	NA	NA	NA	NA	NA	NA	0.0149	0.0021	2.22388	0.33871	NA	69759	70178	69759
c1hy_0040002	c2hy_0090901	1	1.9693	0.7344	0.4627	-0.0187	0.0049	0.0149	0.0026	2.22388	0.440678	-0.0280036248052557	69759	70178	69759
c1hy_0040002	c2hy_0091001	NA	NA	NA	NA	0.0034	0.0049	0.0149	-0.0023	2.22388	-0.359375	NA	69759	70178	69759
c1hy_0040002	c2hy_0091201	0.7473	1.0064	0.7426	0.4577	-0.0203	0.0049	0.0149	0.0035	2.22388	0.564516	-0.0259970968908444	69759	70178	69759
c1hy_0040002	c2hy_0091301	0.3286	0.376	0.874	0.3821	-0.0077	0.0052	0.0149	0.0114	2.22388	1.96552	-0.0121657436857346	69759	70178	69759
c1hy_0040002	c2hy_0091401	NA	NA	NA	NA	0.0092	0.0048	0.0149	-0.0067	2.22388	-1.11667	NA	69759	70178	69759
c1hy_0040002	c2hy_0190001	0.0518	0.4203	0.1232	0.902	0.1077	0.0059	0.0149	0.0092	2.22388	1.29577	0.108727087968682	69759	70178	69759
c1hy_0040002	c2hy_0200001	0.0417	0.2037	0.205	0.8376	0.0364	0.0051	0.0149	0.04	2.22388	5.19481	0.0364958935840119	69759	70178	69759
c1hy_0040002	c2hy_asq_acomu	0.0989	0.1759	0.5625	0.5738	-7e-04	0.0052	0.0149	0.066	2.22388	7.02128	-0.00401500175642841	69759	64769	62753
c1hy_0040002	c2hy_asq_bgm	-0.0054	0.1571	-0.0344	0.9726	8e-04	0.0052	0.0149	0.0652	2.22388	7.01075	0.0010683757275733	69759	64768	62752
c1hy_0040002	c2hy_asq_cfm	-0.1521	0.2425	-0.6273	0.5305	0.0159	0.0052	0.0149	0.0357	2.22388	4.89041	0.0210568793324525	69759	64926	62889
c1hy_0040002	c2hy_asq_dproblem	-0.0825	0.1785	-0.4619	0.6441	0.0034	0.0052	0.0149	0.0588	2.22388	7.08434	0.00630303923413588	69759	65376	63301
c1hy_0040002	c2hy_asq_epersonal	-0.0913	0.1583	-0.577	0.564	-0.0039	0.0045	0.0149	0.0734	2.22388	8.24719	-0.00119460782184932	69759	65376	63301
c1hy_0040002	c2hy_asq_total	-0.1025	0.1595	-0.6427	0.5204	0.0051	0.005	0.0149	0.0765	2.22388	8.89535	0.00962487406716782	69759	56053	55757
c1hy_0040002	c2hy_bmi	0.1082	0.1047	1.0332	0.3015	-0.0763	0.0059	0.0149	0.2398	2.22388	16.2027	-0.105560054274406	69759	58615	57480
c1hy_0040002	c2hy_psi_cf	-0.0673	0.2215	-0.3037	0.7613	-0.0073	0.0051	0.0149	0.0273	2.22388	4.33333	-0.00659258195338628	69759	65763	63303
c1hy_0040002	c2y_0010001	1	2.0094	0.6337	0.5263	0.0138	0.0046	0.0149	0.0024	2.22388	0.40678	0.0069546348962779	69759	73913	68296
c1hy_0040002	c2y_0010101	-0.1926	0.3288	-0.5857	0.5581	-0.0572	0.0052	0.0149	0.015	2.22388	2.34375	-0.0581293861992807	69759	73913	68296
c1hy_0040002	c2y_0010201	NA	NA	NA	NA	-0.0291	0.0049	0.0149	-9e-04	2.22388	-0.138462	NA	69759	73913	68296
c1hy_0040002	c2y_0010301	-0.2092	0.4122	-0.5076	0.6117	-0.0232	0.0046	0.0149	0.0078	2.22388	1.27869	-0.0227545749561601	69759	71709	66294
c1hy_0040002	c2y_0030002_checked	-0.0894	0.0996	-0.8969	0.3698	7e-04	0.0051	0.0149	0.2606	2.22388	11.8455	0.00740921450780789	69759	65098	62677
c1hy_0040002	c2y_0040101	NA	NA	NA	NA	-0.0051	0.0046	0.0149	-0.0016	2.22388	-0.313725	NA	69759	70928	67396
c1hy_0040002	c2y_0041001	NA	NA	NA	NA	NA	NA	0.0149	6e-04	2.22388	0.111111	NA	69759	73656	68062
c1hy_0040002	c2y_0041101	-1	9.4733	-0.2432	0.8078	-0.0074	0.0049	0.0149	0.0013	2.22388	0.236364	0.0023810083890259	69759	73913	68296
c1hy_0040002	c2y_0041201	-0.1214	0.6143	-0.1976	0.8434	-0.0108	0.0054	0.0149	0.0045	2.22388	0.714286	-0.0104626069140414	69759	73913	68296
c1hy_0040002	c2y_0041301	NA	NA	NA	NA	-0.0013	0.005	0.0149	-8e-04	2.22388	-0.137931	NA	69759	73913	68296
c1hy_0040002	c2y_0041401	1	1.7113	0.9484	0.3429	-0.0066	0.0051	0.0149	0.004	2.22388	0.57971	-0.019606378512432	69759	70862	67331
c1hy_0040002	c2y_0041501	0.3752	0.4171	0.8997	0.3683	0.0122	0.0045	0.0149	0.0085	2.22388	1.37097	0.00861425660257162	69759	70902	67369
c1hy_0040002	c2y_0041601	0.0428	0.5725	0.0748	0.9404	-0.0105	0.0048	0.0149	0.0039	2.22388	0.639344	-0.011390321107406	69759	70984	67435
c1hy_0040002	c2y_0041701	NA	NA	NA	NA	-0.0074	0.0046	0.0149	-7e-04	2.22388	-0.127273	NA	69759	70954	67408
c1hy_0040002	c2y_0041801	0.0341	0.3003	0.1135	0.9096	2e-04	0.0058	0.0149	0.0167	2.22388	2.31944	-0.000235372996832568	69759	33377	31512
c1hy_0040002	c2y_0041901	-0.9305	4.3394	-0.2144	0.8302	0.0014	0.0045	0.0149	0.0012	2.22388	0.210526	0.00544715775901298	69759	70204	66713
c1hy_0040002	c2y_0042001	0.0501	0.556	0.0902	0.9282	-0.0076	0.0049	0.0149	0.0041	2.22388	0.66129	-0.00839532157954517	69759	71075	67536
c1hy_0040002	c2y_0042101	-0.5089	0.3864	-1.3171	0.1878	-0.0337	0.0057	0.0149	0.0104	2.22388	1.50725	-0.0292196720355113	69759	70887	67353
c1hy_0040002	c2y_0042201	-0.4668	0.531	-0.8792	0.3793	-0.0081	0.0045	0.0149	0.0051	2.22388	0.822581	-0.00443595973497493	69759	70804	67283
c1hy_0040002	c2y_0042301	0.1887	0.2993	0.6304	0.5284	-4.3005e-05	0.0059	0.0149	0.0171	2.22388	2.40845	-0.00310665958384719	69759	70894	67364
c1hy_0040002	c2y_0042401	0.2176	0.3512	0.6197	0.5354	-6e-04	0.0055	0.0149	0.0142	2.22388	1.97222	-0.0038482980284446	69759	70705	67191
c1hy_0040002	c2y_0042501	0.3755	0.4027	0.9323	0.3512	-0.0039	0.0048	0.0149	0.0092	2.22388	1.41538	-0.00857439032495824	69759	70761	67247
c1hy_0040002	c2y_0050301	NA	NA	NA	NA	4e-04	0.0054	0.0149	-0.0012	2.22388	-0.2	NA	69759	70926	67395
c1hy_0040002	c2y_0050601	NA	NA	NA	NA	0.0023	0.0048	0.0149	-0.0048	2.22388	-0.827586	NA	69759	70733	67217
c1hy_0040002	c2y_0051001	-0.7736	1.6651	-0.4646	0.6422	0.0199	0.005	0.0149	0.0023	2.22388	0.359375	0.0256058614264402	69759	70303	66819
c1hy_0040002	c2y_0053101	0.1233	0.1774	0.6951	0.487	-0.0131	0.0054	0.0149	0.0551	2.22388	6.40698	-0.0179336991249753	69759	69835	66404
c1hy_0040002	c2y_0053102	0.1214	0.1769	0.6866	0.4924	-0.0141	0.0055	0.0149	0.058	2.22388	6.59091	-0.0190767147810754	69759	69963	66521
c1hy_0040002	c2y_0060001	-0.2019	0.343	-0.5885	0.5562	-0.0144	0.0047	0.0149	0.0118	2.22388	1.90323	-0.0126038154673867	69759	70084	66624
c1hy_0040002	c2y_0060101	0.1743	0.1956	0.8912	0.3728	0.0423	0.0058	0.0149	0.0409	2.22388	4.59551	0.0410235349370145	69759	70830	67304
c1hy_0040002	c2y_0060201	0.19	0.2757	0.6891	0.4908	0.0075	0.0056	0.0149	0.0213	2.22388	3.04286	0.00453684033052112	69759	70695	67184
c1hy_0040002	c2y_0060401	NA	NA	NA	NA	-0.0031	0.0049	0.0149	-0.0104	2.22388	-1.7931	NA	69759	70089	66606
c1hy_0040002	c2y_0061301	0.1442	0.3024	0.477	0.6334	-0.0215	0.0051	0.0149	0.0201	2.22388	2.91304	-0.0254136743300128	69759	70710	67191
c1hy_0040002	c2y_0061401	-0.357	0.2931	-1.2178	0.2233	0.0129	0.0051	0.0149	0.0166	2.22388	2.72131	0.019411713749642	69759	70615	67109
c1hy_0040002	c2y_0061501	0.0799	0.2973	0.2686	0.7882	-0.0088	0.0049	0.0149	0.0121	2.22388	1.75362	-0.0104070758709442	69759	70773	67255
c1hy_0040002	c2y_0061601	0.9249	1.3314	0.6947	0.4873	0.0176	0.0048	0.0149	0.0047	2.22388	0.758065	0.0107395839099996	69759	70889	67359
c1hy_0040002	c2y_0061901	0.222	0.5543	0.4005	0.6888	-0.005	0.0046	0.0149	0.0045	2.22388	0.703125	-0.00710859986591679	69759	70839	67312
c1hy_0040002	c2y_0062001	0.0014	0.3188	0.0043	0.9965	-0.0059	0.0045	0.0149	0.0124	2.22388	1.9375	-0.00627617428770247	69759	70610	67096
c1hy_0040002	c2y_0062101	0.6147	0.5973	1.029	0.3035	-0.0078	0.0048	0.0149	0.0069	2.22388	1.09524	-0.0145329992317201	69759	70903	67377
c1hy_0040002	c2y_0062201	-0.2358	0.3059	-0.7709	0.4408	-0.025	0.005	0.0149	0.0145	2.22388	1.93333	-0.0230250654109088	69759	70580	67076
c1hy_0040002	c2y_0062301	NA	NA	NA	NA	-0.0114	0.005	0.0149	-0.002	2.22388	-0.30303	NA	69759	70875	67341
c1hy_0040002	c2y_0062401	0.1727	0.274	0.6301	0.5287	-0.0194	0.005	0.0149	0.0183	2.22388	3.26786	-0.0235068952544361	69759	70806	67281
c1hy_0040002	c2y_0062601	0.3529	0.327	1.0792	0.2805	0.012	0.0049	0.0149	0.0109	2.22388	1.94643	0.00812500957329036	69759	71000	67467
c1hy_0040002	c2y_0062701	NA	NA	NA	NA	-0.0013	0.0046	0.0149	-4.4094e-05	2.22388	-0.00711194	NA	69759	71029	67488
c1hy_0040002	c2y_0070001	0.3999	0.2475	1.6159	0.1061	-0.0365	0.0053	0.0149	0.0294	2.22388	4.0274	-0.047638309563734	69759	70444	66960
c1hy_0040002	c2y_0070002	0.3866	0.2602	1.4856	0.1374	-0.023	0.0053	0.0149	0.0244	2.22388	3.43662	-0.0321166333761055	69759	70238	66765
c1hy_0040002	c2y_0070101	0.0924	0.3303	0.2797	0.7797	0.0346	0.0053	0.0149	0.0138	2.22388	2	0.0352322046336784	69759	71187	67632
c1hy_0040002	c2y_0070201	0.3066	0.2718	1.1279	0.2594	-0.0089	0.0052	0.0149	0.0188	2.22388	2.9375	-0.0146436738108447	69759	71319	67753
c1hy_0040002	c2y_0070301b	NA	NA	NA	NA	-0.0108	0.0049	0.0149	-2e-04	2.22388	-0.0338983	NA	69759	59228	57540
c1hy_0040002	c2y_0080001_1	1	0.1544	6.9385	3.9627e-12	0.6291	0.006	0.0149	0.0208	2.22388	3.25	0.682199915557346	69759	61714	59920
c1hy_0040002	c2y_0080001_2	-0.5705	0.1965	-2.9038	0.0037	-0.3676	0.0055	0.0149	0.0219	2.22388	3.47619	-0.39945278224387	69759	61757	59959
c1hy_0040002	c2y_0090001b2	NA	NA	NA	NA	-0.0059	0.0048	0.0149	-0.008	2.22388	-1.37931	NA	69759	61699	59911
c1hy_0040002	c2y_0090002	0.3232	0.2786	1.1599	0.2461	-0.0033	0.0055	0.0149	0.0207	2.22388	3	-0.00927674663462173	69759	71319	67753
c1hy_0040002	c2y_0100001_2	0.2469	0.2554	0.9664	0.3338	0.0231	0.0049	0.0149	0.0196	2.22388	2.9697	0.0217374347770128	69759	60361	58595
c1hy_0040002	c2y_0100001_3	-0.1726	0.2557	-0.6749	0.4997	0.0442	0.0056	0.0149	0.0195	2.22388	2.70833	0.0534326788444098	69759	58745	57079
c1hy_0040002	c2y_0100001_4	-0.4992	0.4459	-1.1195	0.2629	0.0255	0.005	0.0149	0.008	2.22388	1.25	0.0337282433710891	69759	61862	60059
c1hy_0040002	c2y_0100102	0.0089	0.1889	0.0472	0.9623	0.0401	0.0056	0.0149	0.0417	2.22388	5.27848	0.0427379445539507	69759	71319	67753
c1hy_0040002	c2y_0100203	0.0231	0.2618	0.0882	0.9297	0.0392	0.0056	0.0149	0.022	2.22388	3.23529	0.0411506696884155	69759	71319	67753
c1hy_0040002	c2y_0100301	-0.1068	0.306	-0.3489	0.7272	0.0448	0.0056	0.0149	0.0162	2.22388	2.38235	0.0490615279037882	69759	71319	67753
c1hy_0040002	c2y_0100304	0.8346	0.7409	1.1265	0.26	0.0086	0.0047	0.0149	0.0051	2.22388	0.894737	0.00169465584657929	69759	71319	67753
c1hy_0040002	c2y_0100501_3	-0.1764	0.4032	-0.4376	0.6617	0.0649	0.0051	0.0149	0.0093	2.22388	1.55	0.0739586796722301	69759	61862	60059
c1hy_0040002	c2y_0100602	0.447	0.2532	1.7657	0.0774	0.0458	0.0056	0.0149	0.0228	2.22388	3.35294	0.0401995820355542	69759	71319	67753
c1hy_0040002	c2y_0100703	0.165	0.2957	0.558	0.5768	0.0671	0.0051	0.0149	0.0153	2.22388	2.42857	0.068396382921223	69759	71319	67753
c1hy_0040002	c2y_0100801	0.2175	0.3498	0.6218	0.5341	0.0656	0.0055	0.0149	0.012	2.22388	1.96721	0.0662764565652075	69759	71319	67753
c1hy_0040002	c2y_0101102	0.4123	0.3877	1.0633	0.2876	0.0219	0.0053	0.0149	0.0101	2.22388	1.62903	0.0179658949121689	69759	71319	67753
c1hy_0040002	c2y_0102001_3	NA	NA	NA	NA	0.0124	0.0053	0.0149	-5e-04	2.22388	-0.0877193	NA	69759	61862	60059
c1hy_0040002	c2y_0103501_2	0.5357	0.3056	1.753	0.0796	0.0256	0.0047	0.0149	0.0157	2.22388	2.34328	0.0201153861899924	69759	61862	60059
c1hy_0040002	c2y_0103501_3	NA	NA	NA	NA	NA	NA	0.0149	5e-04	2.22388	0.0833333	NA	69759	61669	59878
c1hy_0040002	c2y_0104001_2	-0.4359	0.2886	-1.5105	0.1309	-0.018	0.0051	0.0149	0.0185	2.22388	2.68116	-0.0126820782723188	69759	61733	59938
c1hy_0040002	c2y_0104001_3	NA	NA	NA	NA	0.0111	0.0048	0.0149	-0.0028	2.22388	-0.491228	NA	69759	61726	59932
c1hy_0040002	c2y_0104501_2	NA	NA	NA	NA	-0.0033	0.0047	0.0149	-0.009	2.22388	-1.55172	NA	69759	54725	53146
c1hy_0040002	c2y_0105001_2	0.1421	0.2837	0.5011	0.6163	0.0036	0.0051	0.0149	0.0227	2.22388	3.28986	0.00162895852633827	69759	54023	52473
c1hy_0040002	c2y_0105001_3	0.615	1.2115	0.5076	0.6117	0.0129	0.0048	0.0149	0.0027	2.22388	0.457627	0.0112834544045673	69759	54087	52529
c1hy_0040002	c2y_0105501	-0.1867	0.2775	-0.673	0.5009	0.0431	0.0051	0.0149	0.0199	2.22388	3.01515	0.0517730277237234	69759	63050	59978
c1hy_0040002	c2y_0105601	-0.7637	0.5054	-1.5111	0.1308	0.0512	0.0049	0.0149	0.0077	2.22388	1.24194	0.0658537179787204	69759	62212	59248
c1hy_0040002	c2y_0105701	-0.1358	0.3049	-0.4455	0.6559	0.0276	0.005	0.0149	0.0154	2.22388	2.52459	0.0334685064754918	69759	61296	58399
c1hy_0040002	c2y_0110001	0.1521	0.1614	0.9422	0.3461	-0.03	0.0048	0.0149	0.0618	2.22388	7.53659	-0.0372878164175944	69759	71319	67753
c1hy_0040002	c2y_0120001	0.1229	0.1714	0.7172	0.4732	-0.0314	0.0047	0.0149	0.0519	2.22388	6.32927	-0.0373613092106173	69759	71319	67753
c1hy_0040002	c2y_0120101	0.1555	0.1854	0.8386	0.4017	-0.0296	0.0046	0.0149	0.0463	2.22388	5.7875	-0.0360058906342021	69759	71319	67753
c1hy_0040002	c2y_0120201	0.1089	0.2117	0.5145	0.6069	-0.0129	0.0046	0.0149	0.0342	2.22388	3.8427	-0.0162885838942193	69759	71319	67753
c1hy_0040002	c2y_0120301	NA	NA	NA	NA	NA	NA	0.0149	4e-04	2.22388	0.0689655	NA	69759	71319	67753
c1hy_0040002	c2y_0130001	-0.3497	0.2777	-1.2592	0.208	-0.0096	0.0048	0.0149	0.0192	2.22388	3.09677	-0.0041501190558718	69759	71319	67753
c1hy_0040002	c2y_0140001	0.1795	1.1489	0.1562	0.8759	-0.0125	0.0052	0.0149	0.0016	2.22388	0.285714	-0.0140054919859743	69759	71319	67753
c1hy_0040002	c2y_0150001	-0.2035	0.5133	-0.3964	0.6918	-0.0096	0.0047	0.0149	0.0049	2.22388	0.753846	-0.0083379677618446	69759	71319	67753
c1hy_0040002	c2y_0160001	0.2825	0.1778	1.5888	0.1121	0.0215	0.0051	0.0149	0.057	2.22388	5.7	0.0146810406470438	69759	71319	67753
c1hy_0040002	c2y_0170001	0.3115	0.1827	1.7053	0.0881	0.0188	0.0051	0.0149	0.0528	2.22388	5.33333	0.0112165048919767	69759	71319	67753
c1hy_0040002	c2y_0170101	0.363	0.1913	1.8979	0.0577	0.0185	0.0052	0.0149	0.0517	2.22388	4.92381	0.00950264429608589	69759	71319	67753
c1hy_0040002	c2y_0170401	0.2564	0.2589	0.9904	0.322	0.035	0.0051	0.0149	0.0192	2.22388	2.86567	0.0326571273810143	69759	71319	67753
c1hy_0040002	c2y_0180001	0.0333	0.2129	0.1563	0.8758	0.0159	0.0056	0.0149	0.0357	2.22388	4.3012	0.0164937651601653	69759	68796	65395
c1hy_0040002	c2y_0190001	0.1132	0.1523	0.7433	0.4573	-0.004	0.0052	0.0149	0.0645	2.22388	6.32353	-0.00799341525108346	69759	71319	67753
c1hy_0040002	c2y_0200001	0.6436	1.6102	0.3997	0.6894	-0.0196	0.0048	0.0149	0.0023	2.22388	0.319444	-0.0243825534752522	69759	71319	67753
c1hy_0040002	c2y_0210001	NA	NA	NA	NA	-0.0164	0.005	0.0149	-0.0014	2.22388	-0.191781	NA	69759	71319	67753
c1hy_0040002	c2y_0210101	0.2063	0.5233	0.3942	0.6934	-0.0036	0.0048	0.0149	0.0072	2.22388	0.935065	-0.00595037298436203	69759	71319	67753
c1hy_0040002	c2y_0210201	-0.0967	0.4284	-0.2258	0.8213	-0.0179	0.0052	0.0149	0.0067	2.22388	1.06349	-0.0178617891249278	69759	71319	67753
c1hy_0040002	c2y_0210202	-0.0516	0.3983	-0.1296	0.8969	-0.0166	0.005	0.0149	0.0086	2.22388	1.34375	-0.0168960413251621	69759	71319	67753
c1hy_0040002	c2y_0210203	-0.1189	0.3981	-0.2987	0.7652	-0.008	0.0049	0.0149	0.0079	2.22388	1.29508	-0.00711966213609727	69759	71319	67753
c1hy_0040002	c2y_0210204	NA	NA	NA	NA	-0.0136	0.0045	0.0149	-0.0019	2.22388	-0.296875	NA	69759	71319	67753
c1hy_0040002	c2y_0210205	NA	NA	NA	NA	-0.0105	0.0053	0.0149	-0.0015	2.22388	-0.220588	NA	69759	71319	67753
c1hy_0040002	c2y_0210206	NA	NA	NA	NA	-0.0182	0.0048	0.0149	-4e-04	2.22388	-0.0727273	NA	69759	71319	67753
c1hy_0040002	c2y_0210207	0.394	0.2744	1.4358	0.151	-0.016	0.005	0.0149	0.0197	2.22388	3.28333	-0.0238193356753292	69759	71319	67753
c1hy_0040002	c2y_0210208	NA	NA	NA	NA	-0.016	0.0049	0.0149	-0.0033	2.22388	-0.55	NA	69759	71319	67753
c1hy_0040002	c2y_0210209	NA	NA	NA	NA	NA	NA	0.0149	7e-04	2.22388	0.127273	NA	69759	71319	67753
c1hy_0040002	c2y_0210210	NA	NA	NA	NA	-0.0175	0.0049	0.0149	-0.0047	2.22388	-0.824561	NA	69759	71319	67753
c1hy_0040002	c2y_0210211	0.2662	0.436	0.6106	0.5414	-0.0223	0.0046	0.0149	0.0065	2.22388	1.01562	-0.0261149563288284	69759	71319	67753
c1hy_0040002	c2y_0210212	-0.0654	0.3217	-0.2033	0.8389	-0.0182	0.005	0.0149	0.0098	2.22388	1.60656	-0.0183840427403046	69759	71319	67753
c1hy_0040002	c2y_0220001	0.4223	0.3622	1.1659	0.2437	0.003	0.0051	0.0149	0.0129	2.22388	2.01562	-0.00277009649767964	69759	71319	67753
c1hy_0040002	c2y_0240001	-0.0448	0.303	-0.148	0.8823	3e-04	0.0053	0.0149	0.0174	2.22388	2.63636	0.00105063504147342	69759	71319	67753
c1hy_0040002	c2y_0250001	0.0707	0.4235	0.1668	0.8675	-0.0015	0.0048	0.0149	0.0067	2.22388	1.11667	-0.0022927645800489	69759	71319	67753
c1hy_0040002	c2y_0260001	-0.1	0.3426	-0.2919	0.7703	-0.0319	0.0055	0.0149	0.014	2.22388	2	-0.0322311400540882	69759	71319	67753
c1hy_0040002	c2y_0270001	-0.019	0.4895	-0.0388	0.9691	0.0019	0.0046	0.0149	0.0049	2.22388	0.803279	0.00216178310130092	69759	71319	67753
c1hy_0040002	c2y_0280001	NA	NA	NA	NA	NA	NA	0.0149	2e-04	2.22388	0.0273973	NA	69759	70932	67394
c1hy_0040002	c2y_0290001	-0.1301	0.1662	-0.7828	0.4337	-0.1184	0.0051	0.0149	0.0457	2.22388	6.01316	-0.12387454138971	69759	71021	67480
c1hy_0040002	c2y_0300001	0.0033	0.2806	0.0117	0.9907	-0.0417	0.0055	0.0149	0.0185	2.22388	2.89062	-0.0443776152441455	69759	70753	67221
c1hy_0040002	c2y_0310001	0.467	0.5813	0.8033	0.4218	-0.0888	0.0051	0.0149	0.0064	2.22388	1	-0.0983942534229371	69759	70787	67253
c1hy_0040002	c2y_0320001	0.0568	0.2282	0.249	0.8034	-0.0044	0.0054	0.0149	0.03	2.22388	4.05405	-0.00593287114036259	69759	70749	67218
c1hy_0040002	c2y_0330101	0.2447	0.3385	0.7228	0.4698	-0.0147	0.0051	0.0149	0.0142	2.22388	2.18462	-0.0191793486512642	69759	70959	67417
c1hy_0040002	c2y_0330201	-0.1672	0.4599	-0.3635	0.7162	-0.016	0.0055	0.0149	0.0084	2.22388	1.23529	-0.0149607243171913	69759	71319	67753
c1hy_0040002	c2y_0340001	-0.0895	0.2424	-0.3692	0.712	-0.0494	0.005	0.0149	0.0236	2.22388	3.63077	-0.0507268524374698	69759	71319	67753
c1hy_0040002	c2y_0350001	0.1798	0.4267	0.4215	0.6734	0.0448	0.005	0.0149	0.0086	2.22388	1.34375	0.045134562912788	69759	71319	67753
c1hy_0040002	c2y_0360001	NA	NA	NA	NA	-0.1129	0.005	0.0149	-0.0022	2.22388	-0.349206	NA	69759	71319	67753
c1hy_0040002	c2y_0360201	-0.3387	0.354	-0.9566	0.3388	-0.028	0.0047	0.0149	0.0204	2.22388	1.74359	-0.0236622585280444	69759	71319	67753
c1hy_0040002	c2y_0450001	0.4941	1.142	0.4326	0.6653	0.1281	0.0054	0.0149	0.0021	2.22388	0.323077	0.131717763350017	69759	71319	67753
c1hy_0040002	c2y_0460001	0.077	0.2141	0.3596	0.7191	0.0301	0.0053	0.0149	0.0364	2.22388	5.35294	0.0303221314353731	69759	71319	67753
c1hy_0040002	c2y_asq_acomu	0.1678	0.1547	1.0845	0.2781	-0.0025	0.0056	0.0149	0.0949	2.22388	10.4286	-0.00966040735235	69759	58660	56871
c1hy_0040002	c2y_asq_bgm	0.0953	0.1502	0.6343	0.5259	0.002	0.0056	0.0149	0.0941	2.22388	11.6173	-0.0015109351160289	69759	64853	62828
c1hy_0040002	c2y_asq_cfm	0.2584	0.2062	1.2533	0.2101	-0.0016	0.0047	0.0149	0.0439	2.22388	5.55696	-0.0085745101832744	69759	64855	62834
c1hy_0040002	c2y_asq_dproblem	0.1062	0.2154	0.493	0.622	0.0173	0.0048	0.0149	0.0358	2.22388	4.36585	0.0164855980581892	69759	64853	62832
c1hy_0040002	c2y_asq_epersonal	0.2606	0.2289	1.1383	0.255	0.0134	0.005	0.0149	0.0352	2.22388	4.09302	0.00860103608713024	69759	64768	62753
c1hy_0040002	c2y_asq_total	0.1849	0.1637	1.1298	0.2586	0.0048	0.005	0.0149	0.079	2.22388	8.97727	-0.00102502186466861	69759	57999	56884
c1hy_0040002	c2y_bmi	0.1311	0.1114	1.1765	0.2394	-0.1076	0.0064	0.0149	0.237	2.22388	16.4583	-0.147077515033247	69759	58597	57462
c1hy_0040002	c3hy_0010101	0.0986	0.326	0.3025	0.7623	-0.0576	0.0047	0.0149	0.0138	2.22388	1.84	-0.0622065635819653	69759	68351	66400
c1hy_0040002	c3hy_0010201	0.1657	0.4386	0.3778	0.7056	-0.0302	0.0045	0.0149	0.0076	2.22388	1.11765	-0.0335468254843466	69759	68351	66400
c1hy_0040002	c3hy_0010301	NA	NA	NA	NA	-0.0138	0.0051	0.0149	-0.0017	2.22388	-0.25	NA	69759	68351	66400
c1hy_0040002	c3hy_0030002	-0.0819	0.0877	-0.9341	0.3502	-0.0496	0.006	0.0149	0.3623	2.22388	15.417	-0.057486422121411	69759	68351	66400
c1hy_0040002	c3hy_0080102	NA	NA	NA	NA	0.0066	0.0049	0.0149	-0.0055	2.22388	-0.916667	NA	69759	68351	66400
c1hy_0040002	c3hy_0081001	1	2.2272	0.729	0.466	-0.0028	0.0045	0.0149	0.0024	2.22388	0.393443	-0.0127318596252213	69759	68351	66400
c1hy_0040002	c3hy_0082002	0.1026	0.2806	0.3658	0.7145	0.0197	0.0049	0.0149	0.0305	2.22388	2.52066	0.0187250709172176	69759	68351	66400
c1hy_0040002	c3hy_0083001	NA	NA	NA	NA	NA	NA	0.0149	0.001	2.22388	0.140845	NA	69759	68351	66400
c1hy_0040002	c3hy_0083002	0.5545	0.6257	0.8862	0.3755	-0.0988	0.0047	0.0149	0.0055	2.22388	0.808824	-0.108876608623253	69759	68351	66400
c1hy_0040002	c3hy_0084001	-0.6497	1.8122	-0.3585	0.72	9e-04	0.005	0.0149	0.0021	2.22388	0.304348	0.00460947062343961	69759	68351	66400
c1hy_0040002	c3hy_0085001	-1	1.1855	-0.979	0.3276	0.0027	0.0048	0.0149	0.0049	2.22388	0.671233	0.012852060988465	69759	68351	66400
c1hy_0040002	c3hy_0086001	-0.1804	0.5133	-0.3515	0.7252	-0.0055	0.0046	0.0149	0.006	2.22388	0.895522	-0.00405633886302214	69759	68351	66400
c1hy_0040002	c3hy_0087001	-0.1493	0.3485	-0.4283	0.6684	-0.0061	0.0049	0.0149	0.0123	2.22388	1.75714	-0.00438199498512767	69759	68351	66400
c1hy_0040002	c3hy_0090001	0.5743	1.1796	0.4869	0.6263	0.0128	0.0049	0.0149	0.0029	2.22388	0.367089	0.00962180259593918	69759	68351	66400
c1hy_0040002	c3hy_0090101	-1	5.7043	-0.2938	0.7689	7e-04	0.005	0.0149	0.0014	2.22388	0.233333	0.00845178049331734	69759	68351	66400
c1hy_0040002	c3hy_0090201	NA	NA	NA	NA	NA	NA	0.0149	7e-04	2.22388	0.111111	NA	69759	68351	66400
c1hy_0040002	c3hy_0090401	0.2637	0.7612	0.3464	0.729	0.0022	0.0048	0.0149	0.0036	2.22388	0.514286	0.000359861250871466	69759	68351	66400
c1hy_0040002	c3hy_0090601	0.1182	0.4965	0.2381	0.8118	0.0013	0.0047	0.0149	0.0053	2.22388	0.815385	0.000316457363572617	69759	67101	65224
c1hy_0040002	c3hy_0090801	1	0.6454	1.7055	0.0881	-0.0015	0.0047	0.0149	0.0075	2.22388	1.31579	-0.0133551131913633	69759	67525	65628
c1hy_0040002	c3hy_0091001	-0.031	0.3354	-0.0923	0.9264	0.0085	0.0046	0.0149	0.0112	2.22388	1.72308	0.00940939721855842	69759	67571	65673
c1hy_0040002	c3hy_0091201	NA	NA	NA	NA	0.0093	0.0053	0.0149	-0.013	2.22388	-2.03125	NA	69759	64063	62275
c1hy_0040002	c3hy_0091401	NA	NA	NA	NA	0.0021	0.0044	0.0149	-0.0012	2.22388	-0.196721	NA	69759	68351	66400
c1hy_0040002	c3hy_asq_acomu	0.0428	0.206	0.2076	0.8355	-0.0197	0.0051	0.0149	0.0435	2.22388	5.50633	-0.0228370516539078	69759	65763	63303
c1hy_0040002	c3hy_asq_bgm	0.1982	0.1764	1.1237	0.2612	0.005	0.0048	0.0149	0.0563	2.22388	7.40789	-0.000405244523350688	69759	65763	63303
c1hy_0040002	c3hy_asq_cfm	-0.1435	0.1902	-0.7545	0.4506	0.0142	0.0052	0.0149	0.0529	2.22388	6.78205	0.0199005201807109	69759	65763	63303
c1hy_0040002	c3hy_asq_dproblem	-0.0111	0.2227	-0.0498	0.9603	0.0156	0.0057	0.0149	0.0431	2.22388	5.4557	0.0174813813909258	69759	65763	63303
c1hy_0040002	c3hy_asq_epersonal	0.0929	0.2213	0.4195	0.6748	-0.0225	0.0053	0.0149	0.0429	2.22388	4.98837	-0.0272119761420222	69759	65763	63303
c1hy_0040002	c3hy_asq_total	0.0235	0.1809	0.1302	0.8964	-0.0069	0.0054	0.0149	0.0646	2.22388	8.17722	-0.00882208111889445	69759	56035	55740
c1hy_0040002	c3hy_bmi	0.1409	0.0932	1.5119	0.1306	-0.0122	0.0061	0.0149	0.2701	2.22388	16.3697	-0.0265641289119246	69759	58487	57356
c1hy_0040002	c3hy_psi_cf	0.087	0.2176	0.3997	0.6894	-0.0058	0.0046	0.0149	0.0334	2.22388	4.07317	-0.00834856045947631	69759	65763	63303
c1hy_0040002	c3y_0010101	-0.0767	0.3663	-0.2094	0.8342	-0.0583	0.0051	0.0149	0.0108	2.22388	1.61194	-0.0582504950243085	69759	70178	69759
c1hy_0040002	c3y_0010201	NA	NA	NA	NA	NA	NA	0.0149	9e-04	2.22388	0.130435	NA	69759	70178	69759
c1hy_0040002	c3y_0010301	-0.8042	2.3183	-0.3469	0.7287	-0.0094	0.0051	0.0149	0.0018	2.22388	0.26087	-0.00530782965016512	69759	70178	69759
c1hy_0040002	c3y_0030002_checked	-0.0545	0.0862	-0.6315	0.5277	-0.0471	0.0056	0.0149	0.3134	2.22388	14.3105	-0.0567482928478761	69759	65763	63303
c1hy_0040002	c3y_0040001_1	0.2339	0.3768	0.6208	0.5347	0.0917	0.0053	0.0149	0.0083	2.22388	1.22059	0.0990127811334064	69759	61648	59857
c1hy_0040002	c3y_0040001_2	-0.202	0.3447	-0.5859	0.5579	-0.0841	0.0055	0.0149	0.0111	2.22388	1.65672	-0.0906182916487178	69759	61779	59986
c1hy_0040002	c3y_0050001_1	0.1451	0.2488	0.5831	0.5598	0.0367	0.0051	0.0149	0.022	2.22388	3.18841	0.0382899611364517	69759	61633	59846
c1hy_0040002	c3y_0050001_2	0.0606	0.3567	0.1698	0.8652	0.0079	0.005	0.0149	0.0089	2.22388	1.28986	0.00806135010295442	69759	61531	59744
c1hy_0040002	c3y_0050001_3	-0.0364	0.181	-0.201	0.8407	-0.0424	0.0049	0.0149	0.0435	2.22388	6.30435	-0.0469095533642653	69759	61616	59830
c1hy_0040002	c3y_0060001	-0.2986	0.3165	-0.9434	0.3455	-0.0468	0.0052	0.0149	0.0141	2.22388	1.98592	-0.0432392597267929	69759	70178	69759
c1hy_0040002	c3y_0082101	-0.1281	0.1684	-0.7605	0.4469	-0.0071	0.005	0.0149	0.0477	2.22388	5.54651	-0.00382650720772732	69759	70178	69759
c1hy_0040002	c3y_0082102	-0.1287	0.1603	-0.803	0.422	-0.0069	0.005	0.0149	0.0549	2.22388	6.16854	-0.0033873104720231	69759	69564	69167
c1hy_0040002	c3y_0091001	-0.0519	0.2086	-0.2488	0.8035	-0.0036	0.0052	0.0149	0.0302	2.22388	3.51163	-0.00256783610702	69759	70178	69759
c1hy_0040002	c3y_0091101	0.1436	0.1927	0.7454	0.4561	0.041	0.0053	0.0149	0.0405	2.22388	4.55056	0.0386697927090644	69759	70178	69759
c1hy_0040002	c3y_0091201	0.1808	0.2079	0.8697	0.3845	0.013	0.0052	0.0149	0.0365	2.22388	4.29412	0.0090757414095383	69759	69945	69540
c1hy_0040002	c3y_0091301	NA	NA	NA	NA	NA	NA	0.0149	0.0013	2.22388	0.19403	NA	69759	69905	69499
c1hy_0040002	c3y_0091401	0.2995	0.3173	0.9438	0.3453	8e-04	0.0049	0.0149	0.0113	2.22388	1.66176	-0.00312328870605686	69759	69899	69493
c1hy_0040002	c3y_0091501	-0.3044	0.3813	-0.7983	0.4247	0.0056	0.0053	0.0149	0.0102	2.22388	1.47826	0.0094981350423956	69759	69921	69514
c1hy_0040002	c3y_0092801	NA	NA	NA	NA	-0.0053	0.005	0.0149	-0.0066	2.22388	-0.985075	NA	69759	67798	67412
c1hy_0040002	c3y_0092901	0.9467	0.9689	0.9771	0.3285	-0.0069	0.0052	0.0149	0.0044	2.22388	0.733333	-0.0148528755067463	69759	67700	67317
c1hy_0040002	c3y_0093001	-0.2208	0.4741	-0.4657	0.6414	-0.0081	0.0051	0.0149	0.0063	2.22388	0.969231	-0.00618827422524701	69759	67822	67436
c1hy_0040002	c3y_0093401	NA	NA	NA	NA	-0.0064	0.005	0.0149	-0.0078	2.22388	-1.2381	NA	69759	69987	69579
c1hy_0040002	c3y_0094701	NA	NA	NA	NA	-0.0026	0.0049	0.0149	-0.0024	2.22388	-0.428571	NA	69759	69842	69437
c1hy_0040002	c3y_0095301	-0.4915	0.5916	-0.8307	0.4062	0.0112	0.0048	0.0149	0.0063	2.22388	1.05	0.0161943708050361	69759	69820	69414
c1hy_0040002	c3y_0095401	-0.468	0.6874	-0.6809	0.4959	0.0055	0.0052	0.0149	0.0044	2.22388	0.6875	0.00941243407935867	69759	69759	69354
c1hy_0040002	c3y_0100101	0.2473	0.5383	0.4593	0.646	-0.0058	0.005	0.0149	0.0062	2.22388	0.861111	-0.00829034377381569	69759	69954	69546
c1hy_0040002	c3y_0100102	0.4102	0.4889	0.839	0.4015	-0.002	0.0051	0.0149	0.0087	2.22388	1.19178	-0.00675609124972475	69759	70178	69759
c1hy_0040002	c3y_0100201	1	7.0763	0.2176	0.8278	0.0213	0.0055	0.0149	0.0014	2.22388	0.2	0.0144506573872999	69759	70178	69759
c1hy_0040002	c3y_0100301b	0.0576	0.5873	0.098	0.9219	-0.0048	0.0051	0.0149	0.0041	2.22388	0.554054	-0.00577702277922703	69759	61329	59554
c1hy_0040002	c3y_0110001_3	0.1998	0.2839	0.7038	0.4815	0.0365	0.0055	0.0149	0.0212	2.22388	2.90411	0.0372870601663832	69759	61100	59329
c1hy_0040002	c3y_0110101	0.1243	0.1963	0.6336	0.5264	0.0342	0.0057	0.0149	0.0383	2.22388	5.17568	0.0321917544448333	69759	70178	69759
c1hy_0040002	c3y_0110201	0.2693	0.3097	0.8696	0.3845	0.0363	0.0054	0.0149	0.0182	2.22388	2.56338	0.0325122662864816	69759	70178	69759
c1hy_0040002	c3y_0110301	0.1499	0.2958	0.5067	0.6124	0.0363	0.0057	0.0149	0.0184	2.22388	2.48649	0.0345013430524411	69759	70178	69759
c1hy_0040002	c3y_0110501_3	0.4023	1.0817	0.3719	0.71	0.0454	0.0048	0.0149	0.0021	2.22388	0.368421	0.0481239570869987	69759	61077	59311
c1hy_0040002	c3y_0110601	0.4421	0.3163	1.3977	0.1622	0.0454	0.0053	0.0149	0.0151	2.22388	2.09722	0.0394972472861213	69759	70178	69759
c1hy_0040002	c3y_0110701	0.3615	0.3831	0.9435	0.3454	0.0535	0.0051	0.0149	0.0103	2.22388	1.51471	0.0498097965608025	69759	70178	69759
c1hy_0040002	c3y_0110801	0.1871	0.5878	0.3183	0.7502	0.0552	0.0053	0.0149	0.0044	2.22388	0.666667	0.0543760817194521	69759	70178	69759
c1hy_0040002	c3y_0112001_3	NA	NA	NA	NA	0.0165	0.0044	0.0149	-0.0015	2.22388	-0.254237	NA	69759	61700	59907
c1hy_0040002	c3y_0113501_2	0.7984	0.8478	0.9418	0.3463	0.0153	0.0054	0.0149	0.0043	2.22388	0.661538	0.0104664258411389	69759	61689	59898
c1hy_0040002	c3y_0113501_3	NA	NA	NA	NA	0.0233	0.0049	0.0149	-0.0015	2.22388	-0.217391	NA	69759	61478	59688
c1hy_0040002	c3y_0114001_2	-0.0173	0.5668	-0.0306	0.9756	-0.0187	0.0052	0.0149	0.0042	2.22388	0.591549	-0.020562040715534	69759	61554	59768
c1hy_0040002	c3y_0114001_3	NA	NA	NA	NA	0.0079	0.0047	0.0149	-0.0047	2.22388	-0.783333	NA	69759	59626	57909
c1hy_0040002	c3y_0114501_2	NA	NA	NA	NA	-0.0053	0.0047	0.0149	-0.0038	2.22388	-0.666667	NA	69759	61862	60059
c1hy_0040002	c3y_0115001_2	0.4195	0.3262	1.286	0.1984	-5e-04	0.0054	0.0149	0.0175	2.22388	2.46479	-0.00744143605885523	69759	61862	60059
c1hy_0040002	c3y_0115001_3	0.0042	1.1291	0.0037	0.9971	0.0187	0.0054	0.0149	0.0016	2.22388	0.231884	0.0206038094314161	69759	61862	60059
c1hy_0040002	c3y_0116001	0.1566	0.429	0.3652	0.715	0.0442	0.0055	0.0149	0.0083	2.22388	1.53704	0.0430911352802401	69759	70178	69759
c1hy_0040002	c3y_0116101	NA	NA	NA	NA	0.0359	0.0049	0.0149	-0.0068	2.22388	-1.0625	NA	69759	70178	69759
c1hy_0040002	c3y_0116102	-0.17	0.3869	-0.4395	0.6603	0.0321	0.0053	0.0149	0.0096	2.22388	1.43284	0.0346540826190588	69759	70178	69759
c1hy_0040002	c3y_0120001	0.0717	0.1521	0.4715	0.6373	-0.0216	0.005	0.0149	0.0525	2.22388	5.41237	-0.0245002702758906	69759	70178	69759
c1hy_0040002	c3y_0130001	0.2511	0.1807	1.3897	0.1646	-0.0151	0.0052	0.0149	0.0375	2.22388	4.03226	-0.0216493888168687	69759	70178	69759
c1hy_0040002	c3y_0130101	0.2158	0.1708	1.2631	0.2065	-0.0087	0.0052	0.0149	0.0494	2.22388	4.94	-0.0150675734775413	69759	70178	69759
c1hy_0040002	c3y_0130201	0.0641	0.194	0.3304	0.7411	0.0039	0.0051	0.0149	0.0303	2.22388	3.06061	0.00260874624211345	69759	70178	69759
c1hy_0040002	c3y_0130301	-0.4045	0.4944	-0.818	0.4134	0.0074	0.0043	0.0149	0.0068	2.22388	0.957746	0.0116655728029806	69759	69309	68907
c1hy_0040002	c3y_0140001	-0.1318	0.1975	-0.6673	0.5046	-0.0075	0.005	0.0149	0.037	2.22388	4.5122	-0.0045591840006699	69759	69920	69513
c1hy_0040002	c3y_0150001	-0.4569	0.3429	-1.3327	0.1826	0.006	0.0049	0.0149	0.013	2.22388	1.9697	0.0125615478294688	69759	69935	69530
c1hy_0040002	c3y_0160001	-0.132	0.4972	-0.2654	0.7907	-0.0022	0.0053	0.0149	0.0064	2.22388	0.914286	-0.000934957082353333	69759	69685	69281
c1hy_0040002	c3y_0170001	0.2327	0.1829	1.2722	0.2033	0.023	0.005	0.0149	0.0523	2.22388	5.50526	0.0171714709745439	69759	70038	69634
c1hy_0040002	c3y_0180001	0.2689	0.2019	1.3314	0.1831	0.0238	0.0054	0.0149	0.0483	2.22388	4.97938	0.017381213132286	69759	69125	68739
c1hy_0040002	c3y_0180101	0.0913	0.1877	0.4862	0.6268	0.0238	0.0049	0.0149	0.0516	2.22388	5.54839	0.0220959464795709	69759	70050	69644
c1hy_0040002	c3y_0180401	-0.0949	0.2627	-0.3613	0.7178	0.0319	0.0048	0.0149	0.0188	2.22388	2.57534	0.0342076492755803	69759	69946	69541
c1hy_0040002	c3y_0190001	0.0178	0.186	0.0955	0.9239	0.0228	0.0049	0.0149	0.0383	2.22388	3.94845	0.0231820706493669	69759	70249	69428
c1hy_0040002	c3y_0200001	-0.0248	0.1511	-0.164	0.8697	0.0083	0.0049	0.0149	0.0633	2.22388	6.52577	0.0104804831214368	69759	56798	56142
c1hy_0040002	c3y_0210001	-0.2522	0.3784	-0.6666	0.505	0.001	0.0049	0.0149	0.0101	2.22388	1.48529	0.00415173766992139	69759	70596	69759
c1hy_0040002	c3y_0220001	-0.3996	0.4343	-0.9199	0.3576	-0.0024	0.0052	0.0149	0.0091	2.22388	1.35821	0.00226591242418851	69759	70596	69759
c1hy_0040002	c3y_0220101	0.0138	0.335	0.0411	0.9672	0.006	0.0048	0.0149	0.0133	2.22388	1.84722	0.00592516826590466	69759	70596	69759
c1hy_0040002	c3y_0220201	-0.1778	0.558	-0.3187	0.7499	-0.0065	0.0051	0.0149	0.0047	2.22388	0.723077	-0.005101035579232	69759	70596	69759
c1hy_0040002	c3y_0220202	-0.6109	3.2426	-0.1884	0.8506	-0.0061	0.0052	0.0149	0.0014	2.22388	0.215385	-0.00337391280821789	69759	70596	69759
c1hy_0040002	c3y_0220203	-0.0047	0.5749	-0.0083	0.9934	-0.0032	0.0053	0.0149	0.0044	2.22388	0.733333	-0.0032121265091829	69759	70596	69759
c1hy_0040002	c3y_0220204	NA	NA	NA	NA	0.0018	0.0049	0.0149	-2e-04	2.22388	-0.03125	NA	69759	70596	69759
c1hy_0040002	c3y_0220205	NA	NA	NA	NA	NA	NA	0.0149	8e-04	2.22388	0.115942	NA	69759	70596	69759
c1hy_0040002	c3y_0220206	-0.0344	0.7001	-0.0491	0.9608	9e-04	0.0047	0.0149	0.0024	2.22388	0.363636	0.00112081115196522	69759	70596	69759
c1hy_0040002	c3y_0220207	NA	NA	NA	NA	NA	NA	0.0149	6e-04	2.22388	0.101695	NA	69759	70596	69759
c1hy_0040002	c3y_0220208	NA	NA	NA	NA	-0.0037	0.0048	0.0149	-0.0032	2.22388	-0.533333	NA	69759	70596	69759
c1hy_0040002	c3y_0220209	-0.1717	0.2961	-0.5798	0.5621	0.0017	0.0051	0.0149	0.0158	2.22388	2.46875	0.00441236067182887	69759	70596	69759
c1hy_0040002	c3y_0220210	-0.3902	0.9446	-0.4131	0.6795	0.0017	0.0049	0.0149	0.0023	2.22388	0.370968	0.00402915324093245	69759	70596	69759
c1hy_0040002	c3y_0220211	NA	NA	NA	NA	-0.0071	0.0052	0.0149	-0.003	2.22388	-0.517241	NA	69759	70186	69366
c1hy_0040002	c3y_0220212	NA	NA	NA	NA	-0.0019	0.0051	0.0149	-0.0047	2.22388	-0.746032	NA	69759	69944	69132
c1hy_0040002	c3y_0230001	0.0387	0.4389	0.0881	0.9298	0.0079	0.0051	0.0149	0.0066	2.22388	1.1	0.00764573633055171	69759	70596	69759
c1hy_0040002	c3y_0240001	-0.0325	0.2323	-0.14	0.8887	-0.0337	0.005	0.0149	0.031	2.22388	4.49275	-0.0339841488953453	69759	70596	69759
c1hy_0040002	c3y_0250001	0.1308	0.2883	0.4537	0.6501	-0.0427	0.0051	0.0149	0.0162	2.22388	2.38235	-0.0456981819331052	69759	70596	69759
c1hy_0040002	c3y_0260001	-0.1166	0.2449	-0.476	0.6341	-0.0024	0.0055	0.0149	0.0292	2.22388	4.17143	1.81550047623262e-05	69759	70596	69759
c1hy_0040002	c3y_0270101	0.3564	0.311	1.146	0.2518	0.0161	0.0055	0.0149	0.0156	2.22388	2.32836	0.0109293037299058	69759	70596	69759
c1hy_0040002	c3y_0270201	1	1.3548	1.1255	0.2604	-0.0179	0.0051	0.0149	0.0052	2.22388	0.732394	-0.0317482177320463	69759	70596	69759
c1hy_0040002	c3y_0270301	0.1676	0.4283	0.3913	0.6956	-9e-04	0.0054	0.0149	0.01	2.22388	1.53846	-0.00298841679631799	69759	70596	69759
c1hy_0040002	c3y_0270401	-0.0235	0.1974	-0.119	0.9053	-0.0049	0.0049	0.0149	0.0359	2.22388	4.72368	-0.00450036143744154	69759	70596	69759
c1hy_0040002	c3y_0270501	0.0241	0.2699	0.0893	0.9288	0.0028	0.0054	0.0149	0.0215	2.22388	3.02817	0.00242963089544186	69759	70596	69759
c1hy_0040002	c3y_0270601	NA	NA	NA	NA	0.006	0.0044	0.0149	-0.0051	2.22388	-0.822581	NA	69759	70310	69489
c1hy_0040002	c3y_0280101	-0.3458	0.3161	-1.094	0.274	0.0376	0.0048	0.0149	0.0197	2.22388	2.9403	0.044519713435682	69759	70596	69759
c1hy_0040002	c3y_0280201b	-0.5358	0.7091	-0.7557	0.4498	0.0153	0.0048	0.0149	0.0051	2.22388	0.689189	0.0216961508927902	69759	61302	59526
c1hy_0040002	c3y_0280301b	NA	NA	NA	NA	0.0187	0.0057	0.0149	-0.0041	2.22388	-0.602941	NA	69759	61581	59790
c1hy_0040002	c3y_0280501b	-0.673	0.5466	-1.2314	0.2182	0.0279	0.0045	0.0149	0.0089	2.22388	1.27143	0.0397385044957674	69759	57915	56270
c1hy_0040002	c3y_0280601b	-0.7922	0.7135	-1.1104	0.2668	0.0233	0.0044	0.0149	0.0065	2.22388	0.866667	0.033776582604999	69759	61192	59422
c1hy_0040002	c3y_0280901b	NA	NA	NA	NA	0.0163	0.0046	0.0149	-0.0038	2.22388	-0.520548	NA	69759	61929	59769
c1hy_0040002	c3y_0290001	-0.149	0.2965	-0.5024	0.6154	-0.0082	0.0044	0.0149	0.0146	2.22388	2.08571	-0.00614200526397061	69759	70596	69759
c1hy_0040002	c3y_0300001	-0.3347	0.3594	-0.9314	0.3516	-0.0051	0.0051	0.0149	0.0111	2.22388	1.68182	-0.000837010149596076	69759	70596	69759
c1hy_0040002	c3y_0300002	-0.3137	0.3605	-0.8702	0.3842	-0.0078	0.0051	0.0149	0.0142	2.22388	1.97222	-0.00333212277712683	69759	70596	69759
c1hy_0040002	c3y_0300101	-0.3544	0.2786	-1.2722	0.2033	-0.0483	0.005	0.0149	0.0207	2.22388	3.04412	-0.0431328124195738	69759	70596	69759
c1hy_0040002	c3y_0300201	0.1059	0.2887	0.3666	0.7139	0.0248	0.0048	0.0149	0.0152	2.22388	2.23529	0.0237114793736062	69759	70596	69759
c1hy_0040002	c3y_0310001	0.4444	0.4034	1.1017	0.2706	-0.0261	0.005	0.0149	0.0107	2.22388	1.78333	-0.032280619907903	69759	70596	69759
c1hy_0040002	c3y_0320001	0.402	0.5797	0.6935	0.488	0.0162	0.0052	0.0149	0.0059	2.22388	0.893939	0.0126595208357944	69759	70596	69759
c1hy_0040002	c3y_0330001	3e-04	0.3875	8e-04	0.9993	-0.0519	0.0048	0.0149	0.0077	2.22388	1.22222	-0.0528107524180216	69759	70596	69759
c1hy_0040002	c3y_0350001	-0.0204	0.3964	-0.0514	0.959	-0.0868	0.0053	0.0149	0.0107	2.22388	1.62121	-0.088190635418254	69759	70596	69759
c1hy_0040002	c3y_0420001	0.711	0.646	1.1005	0.2711	0.1038	0.0055	0.0149	0.005	2.22388	0.78125	0.0992729759166303	69759	70596	69759
c1hy_0040002	c3y_0430001	0.1303	0.1994	0.6538	0.5133	0.0364	0.0053	0.0149	0.0375	2.22388	5.13699	0.0344423510018844	69759	70596	69759
c1hy_0040002	c3y_0450001	-0.0169	0.1991	-0.085	0.9323	0.0704	0.005	0.0149	0.0413	2.22388	5.36364	0.0733068114419147	69759	70596	69759
c1hy_0040002	c3y_0460101	0.0943	0.2353	0.4006	0.6887	-0.066	0.005	0.0149	0.0315	2.22388	3.98734	-0.0700657250192763	69759	70596	69759
c1hy_0040002	c3y_0460401	NA	NA	NA	NA	NA	NA	0.0149	0.0015	2.22388	0.227273	NA	69759	70596	69759
c1hy_0040002	c3y_0490001	NA	NA	NA	NA	0.004	0.0047	0.0149	-0.0032	2.22388	-0.52459	NA	69759	70596	69759
c1hy_0040002	c3y_0500001	NA	NA	NA	NA	NA	NA	0.0149	0.0013	2.22388	0.203125	NA	69759	70596	69759
c1hy_0040002	c3y_0510001	NA	NA	NA	NA	-0.0045	0.0056	0.0149	-0.0015	2.22388	-0.234375	NA	69759	70596	69759
c1hy_0040002	c3y_0510002	-0.3607	0.4111	-0.8775	0.3802	-0.0124	0.0053	0.0149	0.0094	2.22388	1.44615	-0.00834160536887876	69759	70181	69360
c1hy_0040002	c3y_0510003	NA	NA	NA	NA	0.0065	0.0051	0.0149	-0.0024	2.22388	-0.358209	NA	69759	70047	69227
c1hy_0040002	c3y_0510004	0.1141	0.2838	0.402	0.6877	-0.0025	0.005	0.0149	0.0182	2.22388	2.8	-0.00448146874003717	69759	69824	69009
c1hy_0040002	c3y_0520001	-0.1166	0.4457	-0.2617	0.7936	-0.0134	0.0046	0.0149	0.0072	2.22388	1.01408	-0.0124212841165007	69759	70453	69629
c1hy_0040002	c3y_0520101	-0.0377	0.4296	-0.0877	0.9301	0.0061	0.0056	0.0149	0.0076	2.22388	1.11765	0.00662593723934265	69759	70254	69435
c1hy_0040002	c3y_0520201	NA	NA	NA	NA	0.0055	0.0053	0.0149	-0.0021	2.22388	-0.318182	NA	69759	70178	69759
c1hy_0040002	c3y_0530001	0.1375	0.4014	0.3424	0.732	0.019	0.0054	0.0149	0.01	2.22388	1.36986	0.0175977189971574	69759	70178	69759
c1hy_0040002	c3y_0530002	-0.3274	0.2686	-1.2191	0.2228	-0.0071	0.0044	0.0149	0.0168	2.22388	2.33333	-0.00197259681308663	69759	70178	69759
c1hy_0040002	c3y_0530003	NA	NA	NA	NA	-0.0023	0.0047	0.0149	-0.0034	2.22388	-0.576271	NA	69759	70158	69739
c1hy_0040002	c3y_0530004	NA	NA	NA	NA	-0.0151	0.0052	0.0149	-0.0013	2.22388	-0.191176	NA	69759	70178	69759
c1hy_0040002	c3y_0540001	NA	NA	NA	NA	-4e-04	0.005	0.0149	-0.006	2.22388	-0.952381	NA	69759	70178	69759
c1hy_0040002	c3y_0540002	NA	NA	NA	NA	0.0021	0.005	0.0149	-0.0151	2.22388	-2.35938	NA	69759	70178	69759
c1hy_0040002	c3y_0540003	0.4505	0.4171	1.08	0.2802	0.0093	0.005	0.0149	0.0086	2.22388	1.22857	0.00427857035329592	69759	70178	69759
c1hy_0040002	c3y_0540004	0.2884	0.2701	1.068	0.2855	0.0436	0.005	0.0149	0.0227	2.22388	3.28986	0.0391633445965561	69759	70178	69759
c1hy_0040002	c3y_0550001	-0.3393	0.574	-0.5911	0.5545	0.0173	0.0051	0.0149	0.0055	2.22388	0.808824	0.0208096800393303	69759	68774	68373
c1hy_0040002	c3y_0560001	0.1104	1.1141	0.0991	0.921	-0.0075	0.0049	0.0149	0.0019	2.22388	0.287879	-0.00853041214465083	69759	64065	63699
c1hy_0040002	c3y_0570001	0.0841	0.3167	0.2656	0.7905	0.0146	0.0055	0.0149	0.0135	2.22388	2.01493	0.0136447720875021	69759	70178	69759
c1hy_0040002	c3y_0570002	0.1271	0.5822	0.2184	0.8271	0.0056	0.0057	0.0149	0.0049	2.22388	0.742424	0.0045761370006727	69759	70178	69759
c1hy_0040002	c3y_0570003	0.6065	0.7243	0.8374	0.4023	0.0138	0.005	0.0149	0.0045	2.22388	0.681818	0.00896216895876185	69759	70178	69759
c1hy_0040002	c3y_0570004	-0.0681	0.304	-0.2241	0.8227	0.0502	0.0052	0.0149	0.0158	2.22388	2.32353	0.0521966443385257	69759	70178	69759
c1hy_0040002	c3y_0580001	-0.0414	0.3154	-0.1313	0.8956	0.0181	0.0053	0.0149	0.0167	2.22388	1.19286	0.0191092687257974	69759	70178	69759
c1hy_0040002	c3y_0580002	-0.0854	0.3892	-0.2194	0.8263	-6e-04	0.0053	0.0149	0.0096	2.22388	1.35211	0.00042478418351093	69759	70178	69759
c1hy_0040002	c3y_0580003	-0.1067	0.4864	-0.2194	0.8263	0.0319	0.0056	0.0149	0.0062	2.22388	0.911765	0.0333736111470647	69759	70178	69759
c1hy_0040002	c3y_0580004	-0.3309	0.309	-1.0708	0.2843	0.0283	0.0048	0.0149	0.0144	2.22388	1.89474	0.0337259282498341	69759	70178	69759
c1hy_0040002	c3y_0590001	-0.1142	0.3275	-0.3486	0.7274	-0.0071	0.005	0.0149	0.0118	2.22388	1.66197	-0.00568290520518746	69759	70178	69759
c1hy_0040002	c3y_0590002	0.3644	0.3479	1.0474	0.2949	0.0102	0.005	0.0149	0.0108	2.22388	1.61194	0.00606264423668408	69759	68351	66400
c1hy_0040002	c3y_0590003	0.5376	0.5208	1.0322	0.302	-0.003	0.0042	0.0149	0.0067	2.22388	0.848101	-0.00858400128807036	69759	68351	66400
c1hy_0040002	c3y_0590004	0.7395	0.8168	0.9053	0.3653	0.0178	0.005	0.0149	0.0048	2.22388	0.648649	0.012378947580674	69759	68351	66400
c1hy_0040002	c3y_0590005	-0.0659	0.3708	-0.1776	0.859	0.0125	0.0053	0.0149	0.0082	2.22388	1.28125	0.0138880480277179	69759	68351	66400
c1hy_0040002	c3y_0590006	NA	NA	NA	NA	-0.0118	0.0047	0.0149	-0.0119	2.22388	-2.01695	NA	69759	68351	66400
c1hy_0040002	c3y_0590007	-0.7543	0.5107	-1.4769	0.1397	-0.0144	0.0048	0.0149	0.0083	2.22388	1.22059	-0.00666399889033205	69759	68351	66400
c1hy_0040002	c3y_0600101_1	NA	NA	NA	NA	0.0153	0.0052	0.0149	-0.01	2.22388	-1.5625	NA	69759	61862	60059
c1hy_0040002	c3y_0600101_2	NA	NA	NA	NA	NA	NA	0.0149	0.001	2.22388	0.15625	NA	69759	61862	60059
c1hy_0040002	c3y_0600101_3	NA	NA	NA	NA	-0.0096	0.0051	0.0149	-0.0012	2.22388	-0.181818	NA	69759	61862	60059
c1hy_0040002	c3y_0600101_4	NA	NA	NA	NA	-0.0114	0.0055	0.0149	-0.0052	2.22388	-0.787879	NA	69759	61862	60059
c1hy_0040002	c3y_0600201	-0.4182	0.448	-0.9334	0.3506	0.0048	0.0055	0.0149	0.0099	2.22388	1.54688	0.0101973411065916	69759	68351	66400
c1hy_0040002	c3y_0600202	NA	NA	NA	NA	-2.5307e-05	0.0052	0.0149	-0.0015	2.22388	-0.245902	NA	69759	68351	66400
c1hy_0040002	c3y_0600301	NA	NA	NA	NA	0.007	0.0052	0.0149	-0.004	2.22388	-0.625	NA	69759	68351	66400
c1hy_0040002	c3y_0610001	-0.0552	0.4075	-0.1354	0.8923	0.0285	0.0053	0.0149	0.0086	2.22388	1.34375	0.0306228609719315	69759	68351	66400
c1hy_0040002	c3y_0611001	0.06	0.4221	0.1421	0.887	0.0159	0.0051	0.0149	0.0081	2.22388	1.15714	0.0160605372968935	69759	68351	66400
c1hy_0040002	c3y_0611101	-0.2708	0.8898	-0.3043	0.7609	0.0284	0.0053	0.0149	0.0025	2.22388	0.396825	0.0314611268126909	69759	68351	66400
c1hy_0040002	c3y_0611201	NA	NA	NA	NA	NA	NA	0.0149	9e-04	2.22388	0.125	NA	69759	68351	66400
c1hy_0040002	c3y_0611301	0.1184	0.3511	0.3372	0.736	0.011	0.0054	0.0149	0.0124	2.22388	1.96825	0.00996591326496134	69759	68351	66400
c1hy_0040002	c3y_0611401	0.2805	0.5292	0.5301	0.596	0.0132	0.005	0.0149	0.0054	2.22388	0.857143	0.0113261059285664	69759	68351	66400
c1hy_0040002	c3y_0611501	-0.0728	0.6055	-0.1203	0.9043	0.0161	0.005	0.0149	0.0038	2.22388	0.584615	0.0174541478169203	69759	68351	66400
c1hy_0040002	c3y_0611601	NA	NA	NA	NA	0.0104	0.0057	0.0149	-0.0069	2.22388	-1.1129	NA	69759	68351	66400
c1hy_0040002	c3y_0620001	0.1934	0.3954	0.4891	0.6248	0.0093	0.0046	0.0149	0.0089	2.22388	1.36923	0.00753392020036393	69759	68351	66400
c1hy_0040002	c3y_0620101	-0.2561	0.255	-1.0043	0.3152	0.0051	0.0051	0.0149	0.0235	2.22388	3.4058	0.0102936005748829	69759	68351	66400
c1hy_0040002	c3y_0620201	-0.1861	0.5399	-0.3448	0.7302	0.0148	0.0052	0.0149	0.0055	2.22388	0.887097	0.01725183173599	69759	68351	66400
c1hy_0040002	c3y_0620301	0.2226	0.3992	0.5577	0.5771	0.0101	0.0054	0.0149	0.0119	2.22388	1.77612	0.00827092204341937	69759	60702	59082
c1hy_0040002	c3y_0630001	0.1028	0.2662	0.3862	0.6994	0.0089	0.005	0.0149	0.0247	2.22388	3.43056	0.00743047302271667	69759	68351	66400
c1hy_0040002	c3y_0631001	-0.2305	0.3774	-0.6108	0.5413	-0.0062	0.0049	0.0149	0.0118	2.22388	1.61644	-0.003437097027953	69759	68351	66400
c1hy_0040002	c3y_0631101	-0.1559	0.3605	-0.4325	0.6654	0.0065	0.0049	0.0149	0.0114	2.22388	1.96552	0.00890856237648989	69759	68351	66400
c1hy_0040002	c3y_0631201	0.3825	0.7465	0.5123	0.6084	0.0048	0.0055	0.0149	0.0059	2.22388	0.951613	0.0014201193328736	69759	68351	66400
c1hy_0040002	c3y_0631401	0.4219	0.2602	1.6216	0.1049	0.016	0.0053	0.0149	0.0221	2.22388	3.25	0.00916114643267964	69759	68280	66331
c1hy_0040002	c3y_asq_acomu	0.1359	0.1867	0.7277	0.4668	-0.0248	0.005	0.0149	0.0538	2.22388	6.725	-0.0314210078094024	69759	65207	63147
c1hy_0040002	c3y_asq_bgm	-0.0061	0.1746	-0.035	0.9721	0.0042	0.005	0.0149	0.05	2.22388	5.88235	0.00481843165629855	69759	64930	62887
c1hy_0040002	c3y_asq_cfm	0.1248	0.1544	0.8083	0.4189	0.0243	0.0043	0.0149	0.0484	2.22388	6.36842	0.0249118863175626	69759	58162	56344
c1hy_0040002	c3y_asq_dproblem	0.1639	0.1743	0.9403	0.3471	-0.0028	0.0049	0.0149	0.0531	2.22388	6.39759	-0.00805927317216638	69759	57865	56056
c1hy_0040002	c3y_asq_epersonal	0.0708	0.1962	0.361	0.7181	-0.0247	0.0058	0.0149	0.0544	2.22388	6.55422	-0.0310712712097649	69759	57966	56150
c1hy_0040002	c3y_asq_total	0.1102	0.1618	0.6807	0.496	-0.0046	0.0049	0.0149	0.0674	2.22388	8.53165	-0.0090251804052495	69759	56066	55770
c1hy_0040002	c3y_bed_time	-0.0462	0.2228	-0.2074	0.8357	0.0263	0.0052	0.0149	0.0309	2.22388	4.29167	0.0293309876114797	69759	73809	68210
c1hy_0040002	c3y_bmi	0.0434	0.0887	0.4887	0.625	-0.0409	0.006	0.0149	0.2654	2.22388	15.7976	-0.0568048680476148	69759	58376	57245
c1hy_0040002	c3y_nap_count	-0.0216	0.2581	-0.0837	0.9333	-0.0263	0.0054	0.0149	0.0206	2.22388	3.12121	-0.0277995366344903	69759	73735	68133
c1hy_0040002	c3y_night_wake_up_count	-0.0813	0.274	-0.2969	0.7666	-0.0169	0.0051	0.0149	0.0214	2.22388	2.77922	-0.0166399579567653	69759	73735	68133
c1hy_0040002	c3y_sleep_time_day	0.2811	0.2478	1.1344	0.2566	-0.006	0.0051	0.0149	0.0233	2.22388	3.32857	-0.0117771616122391	69759	73767	68162
c1hy_0040002	c3y_sleep_time_night	0.0235	0.2063	0.1139	0.9094	-0.0236	0.0051	0.0149	0.0351	2.22388	4.94366	-0.02603185945306	69759	73735	68133
c1hy_0040002	c3y_total_sleep_time	0.2533	0.345	0.7343	0.4628	-0.025	0.0049	0.0149	0.0118	2.22388	1.84375	-0.0300706510541412	69759	73767	68162
c1hy_0040002	c3y_wake_up_time	0.3054	0.1581	1.9313	0.0534	0.0632	0.0049	0.0149	0.0777	2.22388	9.03488	0.0590600299562945	69759	73304	67771
c1hy_0040002	c4y_0010101	0.2525	0.4276	0.5905	0.5548	-0.0597	0.0053	0.0149	0.0097	2.22388	1.34722	-0.0659306174951473	69759	68351	66400
c1hy_0040002	c4y_0010201	NA	NA	NA	NA	NA	NA	0.0149	0.0012	2.22388	0.179104	NA	69759	68351	66400
c1hy_0040002	c4y_0010301	0.1589	0.3542	0.4486	0.6537	-0.0174	0.0051	0.0149	0.0124	2.22388	1.74648	-0.0205349877004731	69759	68351	66400
c1hy_0040002	c4y_0030002	-0.0763	0.0846	-0.9011	0.3675	-0.0431	0.0055	0.0149	0.3831	2.22388	15.324	-0.0501007503184425	69759	68351	66400
c1hy_0040002	c4y_0042101	0.0702	0.1789	0.3926	0.6946	-0.003	0.0052	0.0149	0.0484	2.22388	5.31868	-0.00516933138678843	69759	68351	66400
c1hy_0040002	c4y_0042102b	0.0393	0.1757	0.2236	0.8231	-0.0017	0.0049	0.0149	0.0495	2.22388	5.625	-0.0030271731202609	69759	61689	59895
c1hy_0040002	c4y_0051001	0.1474	0.2182	0.6754	0.4994	0.0091	0.0051	0.0149	0.0331	2.22388	3.48421	0.00634241646909737	69759	68351	66400
c1hy_0040002	c4y_0051101	-0.1098	0.2022	-0.5431	0.5871	0.051	0.0056	0.0149	0.0364	2.22388	4.33333	0.0570605536077481	69759	68351	66400
c1hy_0040002	c4y_0051201	0.0946	0.189	0.5004	0.6168	0.0172	0.0052	0.0149	0.0432	2.22388	4.45361	0.0160538632871548	69759	67552	65647
c1hy_0040002	c4y_0051301	-0.1666	0.4609	-0.3615	0.7177	0.0115	0.0049	0.0149	0.0069	2.22388	1.01471	0.0137989708032176	69759	68351	66400
c1hy_0040002	c4y_0051401	0.238	0.4461	0.5336	0.5937	0.0135	0.005	0.0149	0.0091	2.22388	1.3	0.0114046248674034	69759	68351	66400
c1hy_0040002	c4y_0051501	-0.0154	0.2712	-0.0568	0.9547	0.0146	0.005	0.0149	0.0178	2.22388	2.25316	0.0157062734709443	69759	68181	66249
c1hy_0040002	c4y_0053801	0.0092	0.3302	0.0279	0.9777	-0.0042	0.0048	0.0149	0.0116	2.22388	1.78462	-0.00456315394636476	69759	67882	65960
c1hy_0040002	c4y_0053901	0.4478	0.4776	0.9375	0.3485	-5e-04	0.005	0.0149	0.0078	2.22388	1.16418	-0.00542648530960672	69759	63955	62153
c1hy_0040002	c4y_0054001	0.1336	0.4971	0.2687	0.7882	0.0035	0.0047	0.0149	0.0061	2.22388	0.953125	0.00252029952920617	69759	63742	61948
c1hy_0040002	c4y_0054401	0.1564	0.7955	0.1966	0.8442	-0.0114	0.0049	0.0149	0.0025	2.22388	0.378788	-0.0133259429937259	69759	63916	62114
c1hy_0040002	c4y_0055701	0.2101	0.2718	0.7727	0.4397	-0.0058	0.0049	0.0149	0.0227	2.22388	3.06757	-0.0100933607293916	69759	68134	66207
c1hy_0040002	c4y_0056001	-0.239	0.6549	-0.365	0.7151	-7e-04	0.0048	0.0149	0.0039	2.22388	0.629032	0.00110396636619202	69759	68258	66321
c1hy_0040002	c4y_0056101	-0.3998	0.3745	-1.0677	0.2856	0.0024	0.0049	0.0149	0.0125	2.22388	2.19298	0.00806673093839293	69759	68097	66166
c1hy_0040002	c4y_0056301	-0.4291	0.4357	-0.985	0.3246	0.0156	0.0052	0.0149	0.0099	2.22388	1.43478	0.0217304838968189	69759	68104	66172
c1hy_0040002	c4y_0056401	0.1528	0.475	0.3216	0.7478	8e-04	0.0048	0.0149	0.0059	2.22388	0.880597	-0.000605727254499183	69759	68116	66183
c1hy_0040002	c4y_0060101	1	1.2637	1.1881	0.2348	0.0193	0.005	0.0149	0.0046	2.22388	0.657143	0.00782102295738078	69759	67626	65704
c1hy_0040002	c4y_0060201	NA	NA	NA	NA	-9e-04	0.0052	0.0149	-4.8573e-05	2.22388	-0.00703957	NA	69759	67601	65686
c1hy_0040002	c4y_0060301b	0.8403	2.2219	0.3782	0.7053	-0.0126	0.0048	0.0149	0.0017	2.22388	0.261538	-0.0182222869405073	69759	62053	59892
c1hy_0040002	c4y_0070001_3	0.2183	0.3675	0.5938	0.5526	0.0285	0.0054	0.0149	0.0123	2.22388	1.5375	0.0286068107833629	69759	61862	60059
c1hy_0040002	c4y_0070101	-0.1793	0.2327	-0.7705	0.441	0.038	0.0061	0.0149	0.0342	2.22388	4.5	0.044759674149405	69759	67995	66070
c1hy_0040002	c4y_0070201	0.1177	0.2638	0.4463	0.6554	0.0318	0.0054	0.0149	0.0232	2.22388	3.13514	0.0315359507161377	69759	68102	66172
c1hy_0040002	c4y_0070301	0.2395	0.304	0.7878	0.4308	0.031	0.0054	0.0149	0.0171	2.22388	2.28	0.0289839259601753	69759	67881	65956
c1hy_0040002	c4y_0070501_3	-0.5151	0.987	-0.5219	0.6017	0.0425	0.0046	0.0149	0.0028	2.22388	0.444444	0.0502588836503654	69759	61862	60059
c1hy_0040002	c4y_0070601	0.0931	0.2608	0.3568	0.7213	0.0417	0.0051	0.0149	0.0223	2.22388	3.32836	0.0426001033657231	69759	67868	65953
c1hy_0040002	c4y_0070701	0.2105	0.4098	0.5137	0.6075	0.0484	0.0051	0.0149	0.0086	2.22388	1.26471	0.0493771757043526	69759	66059	64197
c1hy_0040002	c4y_0070801	NA	NA	NA	NA	0.0508	0.005	0.0149	-9e-04	2.22388	-0.136364	NA	69759	68351	66400
c1hy_0040002	c4y_0073501_2	0.3199	0.2473	1.2935	0.1959	0.0084	0.0056	0.0149	0.0278	2.22388	3.97143	0.00273556841954721	69759	61862	60059
c1hy_0040002	c4y_0073501_3	NA	NA	NA	NA	0.0196	0.0049	0.0149	-0.0024	2.22388	-0.347826	NA	69759	61862	60059
c1hy_0040002	c4y_0074001_2	-0.079	0.4196	-0.1882	0.8507	-0.0112	0.0053	0.0149	0.0094	2.22388	1.25333	-0.0114547274839466	69759	61862	60059
c1hy_0040002	c4y_0075001_2	1	2.8682	0.5311	0.5953	0.0026	0.0053	0.0149	0.0023	2.22388	0.315068	-0.00611704336633404	69759	61411	59632
c1hy_0040002	c4y_0075001_3	NA	NA	NA	NA	NA	NA	0.0149	0.0017	2.22388	0.257576	NA	69759	61700	59905
c1hy_0040002	c4y_0075501_2	1	4.2786	0.237	0.8127	-0.0017	0.0049	0.0149	0.0019	2.22388	0.253333	-0.00731711388553836	69759	61760	59965
c1hy_0040002	c4y_0075501_3	0.3411	0.4703	0.7253	0.4682	0.0074	0.0048	0.0149	0.008	2.22388	1.17647	0.00444108645081735	69759	61540	59753
c1hy_0040002	c4y_0077001	-0.2147	0.354	-0.6066	0.5441	0.0377	0.005	0.0149	0.0128	2.22388	1.72973	0.042762719581611	69759	68351	66400
c1hy_0040002	c4y_0077101	-0.056	0.5783	-0.0969	0.9228	0.0352	0.0052	0.0149	0.0048	2.22388	0.761905	0.0374485067098936	69759	68351	66400
c1hy_0040002	c4y_0077102	-0.2155	0.2789	-0.7727	0.4397	0.0241	0.0049	0.0149	0.0182	2.22388	2.84375	0.0290926132549531	69759	68351	66400
c1hy_0040002	c4y_0080001	-0.3041	0.2791	-1.0899	0.2758	-0.0052	0.0053	0.0149	0.0192	2.22388	2.59459	-0.000268705842842845	69759	68351	66400
c1hy_0040002	c4y_0081001	-0.067	0.2939	-0.2279	0.8197	0.0262	0.0056	0.0149	0.0209	2.22388	2.98571	0.0289468063393855	69759	68351	66400
c1hy_0040002	c4y_0090001	-0.3444	0.4298	-0.8013	0.423	-0.0165	0.0049	0.0149	0.0092	2.22388	1.31429	-0.0132867441933492	69759	68351	66400
c1hy_0040002	c4y_0091001	NA	NA	NA	NA	-0.0098	0.005	0.0149	-0.0042	2.22388	-0.494118	NA	69759	68351	66400
c1hy_0040002	c4y_0100001	0.0541	0.5813	0.0931	0.9258	0.0225	0.0052	0.0149	0.0062	2.22388	0.775	0.0231226304374871	69759	68351	66400
c1hy_0040002	c4y_0110001	-0.2106	0.1911	-1.1021	0.2704	-0.0815	0.0052	0.0149	0.0425	2.22388	5.66667	-0.0818107210597151	69759	68351	66400
c1hy_0040002	c4y_0120001	-0.2072	0.1645	-1.259	0.208	-0.0042	0.0056	0.0149	0.0673	2.22388	6.23148	0.0022884736701601	69759	68351	66400
c1hy_0040002	c4y_0130001	0.1974	0.1811	1.0902	0.2756	0.1233	0.0058	0.0149	0.0658	2.22388	6.38835	0.127218775085475	69759	68351	66400
c1hy_0040002	c4y_0130102	NA	NA	NA	NA	NA	NA	0.0149	6e-04	2.22388	0.0909091	NA	69759	67848	65926
c1hy_0040002	c4y_0130103	0.6319	0.3584	1.7633	0.0778	0.1076	0.005	0.0149	0.0159	2.22388	2.09211	0.103897158388274	69759	68172	66238
c1hy_0040002	c4y_0130104	0.2168	0.1962	1.1052	0.2691	0.0849	0.0059	0.0149	0.0529	2.22388	5.75	0.0852021693047648	69759	68182	66247
c1hy_0040002	c4y_0130105	-0.2268	0.4307	-0.5267	0.5984	0.0227	0.0045	0.0149	0.0078	2.22388	1.18182	0.0263706825225323	69759	68212	66277
c1hy_0040002	c4y_0140001	-0.1811	0.2758	-0.6564	0.5116	-0.0415	0.0052	0.0149	0.0294	2.22388	3.45882	-0.0403328579115055	69759	68106	66171
c1hy_0040002	c4y_0150001	0.1439	0.1529	0.9412	0.3466	-0.0116	0.0049	0.0149	0.061	2.22388	6.0396	-0.0170682492669397	69759	68169	66233
c1hy_0040002	c4y_0160001	0.1251	0.1886	0.6635	0.507	0.0092	0.0052	0.0149	0.0459	2.22388	4.25	0.00650272444851656	69759	68208	66272
c1hy_0040002	c4y_0160101	0.1668	0.1754	0.9509	0.3417	0.0063	0.0051	0.0149	0.0605	2.22388	4.80159	0.00161068895997013	69759	68198	66265
c1hy_0040002	c4y_0160201	0.3204	0.2243	1.4283	0.1532	0.0123	0.0051	0.0149	0.0354	2.22388	3.33962	0.0055851464283544	69759	68202	66267
c1hy_0040002	c4y_0160301	0.1355	0.6541	0.2071	0.8359	0.0039	0.0045	0.0149	0.004	2.22388	0.449438	0.00315943168023295	69759	64404	62604
c1hy_0040002	c4y_0170001	0.013	0.2072	0.0629	0.9498	-0.0016	0.0052	0.0149	0.0358	2.22388	3.69072	-0.0020302151496393	69759	67114	65228
c1hy_0040002	c4y_0180001	-0.3596	0.4859	-0.74	0.4593	0.0095	0.0051	0.0149	0.0066	2.22388	0.942857	0.0136895817792119	69759	66949	65077
c1hy_0040002	c4y_0190001	NA	NA	NA	NA	NA	NA	0.0149	-1e-04	2.22388	-0.0140845	NA	69759	68045	66123
c1hy_0040002	c4y_0200001	0.098	0.1962	0.4997	0.6173	0.0268	0.0052	0.0149	0.0431	2.22388	4.14423	0.0261818044552415	69759	68149	66223
c1hy_0040002	c4y_0210001	0.1178	0.1986	0.5929	0.5533	0.023	0.0055	0.0149	0.0417	2.22388	4.04854	0.0216910332519578	69759	67793	65872
c1hy_0040002	c4y_0210101	0.0809	0.1721	0.4702	0.6382	0.0282	0.0051	0.0149	0.0518	2.22388	4.7963	0.040676087922239	69759	34397	33238
c1hy_0040002	c4y_0210401	0.325	0.2966	1.0957	0.2732	0.0298	0.0055	0.0149	0.0183	2.22388	2.17857	0.0261511764083578	69759	67902	65982
c1hy_0040002	c4y_0220001	-0.013	0.153	-0.0853	0.932	0.0201	0.0052	0.0149	0.0566	2.22388	5.44231	0.0220872269639804	69759	68235	66304
c1hy_0040002	c4y_0230001	0.1352	0.1779	0.7599	0.4473	0.0027	0.0054	0.0149	0.06	2.22388	5.45455	-0.00124540958961405	69759	66813	64813
c1hy_0040002	c4y_0240001	0.4446	0.6572	0.6766	0.4986	0.0076	0.0054	0.0149	0.0051	2.22388	0.607143	0.00417146966325176	69759	66813	64813
c1hy_0040002	c4y_0250001	0.5303	0.8411	0.6305	0.5284	0.0096	0.0052	0.0149	0.0038	2.22388	0.493506	0.00617962817937159	69759	66813	64813
c1hy_0040002	c4y_0250101	0.0167	0.63	0.0266	0.9788	0.0174	0.0053	0.0149	0.0043	2.22388	0.551282	0.0184581663118469	69759	66116	64172
c1hy_0040002	c4y_0250201	NA	NA	NA	NA	0.0028	0.005	0.0149	-0.0038	2.22388	-0.575758	NA	69759	62761	60918
c1hy_0040002	c4y_0250202	0.6119	0.5789	1.0571	0.2905	0.0052	0.005	0.0149	0.0067	2.22388	0.971014	-0.000515207222335281	69759	63720	61863
c1hy_0040002	c4y_0250203	0.4669	0.6729	0.6938	0.4878	0.0117	0.0051	0.0149	0.0045	2.22388	0.625	0.00886895990679601	69759	63760	61899
c1hy_0040002	c4y_0250204	0.4223	0.4753	0.8885	0.3743	0.0132	0.0049	0.0149	0.0071	2.22388	1.01429	0.0097680552447008	69759	65805	63863
c1hy_0040002	c4y_0250205	1	3.2686	0.4577	0.6471	0.0026	0.0048	0.0149	0.0022	2.22388	0.333333	-0.00585683419800549	69759	65731	63797
c1hy_0040002	c4y_0250206	NA	NA	NA	NA	0.0066	0.0053	0.0149	-0.0072	2.22388	-1.10769	NA	69759	65725	63791
c1hy_0040002	c4y_0250207	-0.119	0.5166	-0.2305	0.8177	0.0067	0.0049	0.0149	0.0055	2.22388	0.785714	0.00826394144130031	69759	65903	63963
c1hy_0040002	c4y_0250208	0.2938	0.3631	0.8093	0.4183	0.0065	0.0048	0.0149	0.0108	2.22388	1.52113	0.00320740892512656	69759	65855	63913
c1hy_0040002	c4y_0250209	-0.571	0.8667	-0.6588	0.51	0.0142	0.0049	0.0149	0.0037	2.22388	0.552239	0.0194866804299362	69759	65793	63855
c1hy_0040002	c4y_0250210	-0.6275	1.3003	-0.4826	0.6294	0.013	0.0048	0.0149	0.0021	2.22388	0.333333	0.0174538431304884	69759	65761	63827
c1hy_0040002	c4y_0250211	NA	NA	NA	NA	0.0066	0.0047	0.0149	-0.0076	2.22388	-1.15152	NA	69759	65733	63802
c1hy_0040002	c4y_0250212	NA	NA	NA	NA	-0.005	0.0052	0.0149	-0.0094	2.22388	-1.36232	NA	69759	65818	63880
c1hy_0040002	c4y_0260001	0.2113	0.3936	0.5369	0.5914	0.0139	0.0053	0.0149	0.0102	2.22388	1.36	0.0122898650757811	69759	65865	63919
c1hy_0040002	c4y_0270001	0.0472	0.2255	0.2093	0.8342	-0.0403	0.0051	0.0149	0.031	2.22388	4.13333	-0.0446865895340007	69759	66144	64192
c1hy_0040002	c4y_0280001	-0.0135	0.2652	-0.0508	0.9594	-0.0315	0.0049	0.0149	0.0216	2.22388	3.27273	-0.0335505028224717	69759	66813	64813
c1hy_0040002	c4y_0290001	-0.2009	0.1339	-1.4997	0.1337	-0.0053	0.0051	0.0149	0.0941	2.22388	9.50505	0.00205351808110226	69759	66813	64813
c1hy_0040002	c4y_0300101	0.2773	0.2729	1.0163	0.3095	-0.0046	0.005	0.0149	0.0224	2.22388	3.29412	-0.0101039563441571	69759	66696	64702
c1hy_0040002	c4y_0300201	-0.2596	0.4303	-0.6034	0.5463	0.0043	0.0049	0.0149	0.0102	2.22388	1.39726	0.00782797723270681	69759	66813	64813
c1hy_0040002	c4y_0300301	-0.3107	0.2517	-1.2344	0.2171	0.0197	0.005	0.0149	0.023	2.22388	3.15068	0.027020242829817	69759	66776	64778
c1hy_0040002	c4y_0300401	0.4464	0.2964	1.5064	0.132	-0.0104	0.0049	0.0149	0.021	2.22388	3	-0.0191957488090487	69759	66813	64813
c1hy_0040002	c4y_0300501	0.0554	0.2572	0.2155	0.8294	0.0081	0.005	0.0149	0.0208	2.22388	3.05882	0.00769413481641822	69759	66813	64813
c1hy_0040002	c4y_0300601	-0.2974	0.2804	-1.0608	0.2888	-0.0066	0.0053	0.0149	0.0234	2.22388	3.34286	-0.00142618355451575	69759	66813	64813
c1hy_0040002	c4y_0310101	-0.3696	0.3249	-1.1378	0.2552	0.0248	0.0054	0.0149	0.0242	2.22388	3.36111	0.0338023489280101	69759	66813	64813
c1hy_0040002	c4y_0310201	-0.3265	0.2808	-1.1624	0.2451	-0.0044	0.0055	0.0149	0.0318	2.22388	4.24	0.00238161051664856	69759	62712	60869
c1hy_0040002	c4y_0310301	-0.5867	0.3958	-1.4824	0.1382	0.0201	0.0052	0.0149	0.0176	2.22388	2.14634	0.0311797470290412	69759	66813	64813
c1hy_0040002	c4y_0310401b	NA	NA	NA	NA	0.019	0.0054	0.0149	-0.0049	2.22388	-0.544444	NA	69759	61695	59906
c1hy_0040002	c4y_0310501	-0.133	0.4592	-0.2897	0.7721	0.0197	0.0053	0.0149	0.0093	2.22388	1	0.0225898399412531	69759	66813	64813
c1hy_0040002	c4y_0310601	-0.6643	1.1183	-0.594	0.5525	0.018	0.0051	0.0149	0.0044	2.22388	0.473118	0.024576399570306	69759	66813	64813
c1hy_0040002	c4y_0310901b	0.2182	0.4145	0.5265	0.5985	0.016	0.0049	0.0149	0.0128	2.22388	1.52381	0.0147650207385716	69759	62078	59913
c1hy_0040002	c4y_0320001	-0.1944	0.4434	-0.4384	0.6611	-0.0052	0.0056	0.0149	0.0102	2.22388	1.36	-0.00311996465048814	69759	66813	64813
c1hy_0040002	c4y_0330001	-0.013	0.3463	-0.0376	0.97	-0.0052	0.005	0.0149	0.0128	2.22388	1.80282	-0.00537224359071996	69759	66813	64813
c1hy_0040002	c4y_0330002	-0.1475	0.3969	-0.3717	0.7101	-0.0101	0.0049	0.0149	0.0097	2.22388	1.12791	-0.00897591189828485	69759	66813	64813
c1hy_0040002	c4y_0330101	0.0811	0.5093	0.1592	0.8735	-0.0307	0.005	0.0149	0.0055	2.22388	0.723684	-0.0334128832684291	69759	66813	64813
c1hy_0040002	c4y_0330201	0.1811	0.2909	0.6225	0.5336	0.0194	0.0052	0.0149	0.0201	2.22388	2.61039	0.0176089319495355	69759	66813	64813
c1hy_0040002	c4y_0340001	0.1725	0.5257	0.3281	0.7428	-0.0224	0.0049	0.0149	0.0055	2.22388	0.774648	-0.0254159146143057	69759	66813	64813
c1hy_0040002	c4y_0350001	0.0448	0.3627	0.1235	0.9017	0.0228	0.0047	0.0149	0.0112	2.22388	1.67164	0.0237473555724411	69759	66813	64813
c1hy_0040002	c4y_0360001	0.6975	1.4634	0.4766	0.6336	-0.042	0.005	0.0149	0.0024	2.22388	0.32	-0.0489167818642325	69759	66518	64551
c1hy_0040002	c4y_0380001	-0.5339	0.3732	-1.4306	0.1525	-0.0324	0.0049	0.0149	0.0126	2.22388	1.7027	-0.0272136111981841	69759	66682	64699
c1hy_0040002	c4y_0450001	0.2282	0.3408	0.6696	0.5031	0.0991	0.0053	0.0149	0.0126	2.22388	1.82609	0.104027396280243	69759	65376	63301
c1hy_0040002	c4y_0460001	0.1118	0.2572	0.4347	0.6637	0.0257	0.005	0.0149	0.0238	2.22388	3.01266	0.0258121319479075	69759	65376	63301
c1hy_0040002	c4y_0480001	-0.0111	0.2042	-0.0546	0.9565	0.0597	0.0051	0.0149	0.0387	2.22388	5.16	0.0657229680374272	69759	65376	63301
c1hy_0040002	c4y_0490001_1	-0.281	0.3317	-0.8471	0.3969	0.0726	0.0049	0.0149	0.0125	2.22388	1.66667	0.0845545022422796	69759	61614	59824
c1hy_0040002	c4y_0490001_2	0.2114	0.4361	0.4848	0.6278	-0.1853	0.0051	0.0149	0.0097	2.22388	1.34722	-0.20907701310476	69759	61048	59287
c1hy_0040002	c4y_0490001_3	0.8313	3.2804	0.2534	0.8	0.2026	0.0052	0.0149	0.0014	2.22388	0.208955	0.220075642025104	69759	61589	59799
c1hy_0040002	c4y_0500001	0.012	0.4257	0.0283	0.9775	-0.0702	0.0063	0.0149	0.097	2.22388	1.13984	-0.079930580864924	69759	65295	63229
c1hy_0040002	c4y_0500101	-0.0117	0.2615	-0.0447	0.9644	-0.0746	0.0057	0.0149	0.1015	2.22388	1.31818	-0.0841101349841819	69759	65376	63301
c1hy_0040002	c4y_asq_acomu	0.1561	0.1973	0.7909	0.429	-0.0064	0.0047	0.0149	0.058	2.22388	6.59091	-0.0118722498870101	69759	65763	63303
c1hy_0040002	c4y_asq_bgm	0.0599	0.1815	0.3299	0.7415	0.0025	0.005	0.0149	0.0502	2.22388	6.12195	0.00107173347075786	69759	65763	63303
c1hy_0040002	c4y_asq_cfm	0.0693	0.1833	0.378	0.7054	0.0169	0.005	0.0149	0.0527	2.22388	6.3494	0.0167081905825718	69759	65763	63303
c1hy_0040002	c4y_asq_dproblem	0.38	0.2289	1.6603	0.0969	-6e-04	0.0053	0.0149	0.0419	2.22388	5.2375	-0.0104349180833487	69759	65550	63116
c1hy_0040002	c4y_asq_epersonal	-0.0763	0.2387	-0.3196	0.7493	-0.0177	0.0051	0.0149	0.0279	2.22388	3.44444	-0.0177630879439758	69759	65763	63303
c1hy_0040002	c4y_asq_total	0.118	0.1936	0.6093	0.5423	-0.0028	0.005	0.0149	0.0553	2.22388	6.28409	-0.00677606793549958	69759	55716	55423
c1hy_0040002	c4y_bmi	0.1265	0.0972	1.3019	0.1929	-0.0116	0.0062	0.0149	0.2773	2.22388	16.7048	-0.0249432427764363	69759	58518	57387
c1hy_0040002	c6m_0010201_1	0.0229	0.311	0.0738	0.9412	0.0104	0.0053	0.0149	0.0218	2.22388	1.87931	0.0110454638119	69759	63210	61357
c1hy_0040002	c6m_0010201_2	0.227	0.3292	0.6897	0.4904	-0.0029	0.0048	0.0149	0.016	2.22388	1.64948	-0.00674771471962485	69759	63210	61357
c1hy_0040002	c6m_0010201_3	-0.6277	1.1543	-0.5438	0.5866	0.0076	0.0049	0.0149	0.0042	2.22388	0.466667	0.0139528553334961	69759	54427	52892
c1hy_0040002	c6m_0010201_5	-0.1764	0.2549	-0.6923	0.4888	-6.8854e-05	0.0053	0.0149	0.0312	2.22388	2.88889	0.00381696720110937	69759	63210	61357
c1hy_0040002	c6m_0020001_1	0.4148	0.2662	1.5581	0.1192	0.309	0.0051	0.0149	0.0142	2.22388	1.97222	0.333231197341574	69759	63210	61357
c1hy_0040002	c6m_0020001_2	0.0249	0.636	0.0391	0.9688	-0.1021	0.0046	0.0149	0.0029	2.22388	0.467742	-0.111657515737131	69759	63210	61357
c1hy_0040002	c6m_0020001_3	-0.3334	0.293	-1.1378	0.2552	-0.2759	0.0048	0.0149	0.0132	2.22388	1.97015	-0.298106489059908	69759	63210	61357
c1hy_0040002	c6m_0040108b	NA	NA	NA	NA	-0.0204	0.0048	0.0149	-0.0074	2.22388	-0.795699	NA	69759	61560	59776
c1hy_0040002	c6m_0040109b	NA	NA	NA	NA	NA	NA	0.0149	3e-04	2.22388	0.0333333	NA	69759	61568	59782
c1hy_0040002	c6m_0040110b	0.0013	0.3009	0.0044	0.9965	-0.0095	0.0051	0.0149	0.0225	2.22388	2.29592	-0.0106280610334612	69759	61675	59885
c1hy_0040002	c6m_0040111b	-0.3019	0.6072	-0.4971	0.6191	-0.0077	0.0046	0.0149	0.0059	2.22388	0.641304	-0.00637136042046286	69759	52611	51061
c1hy_0040002	c6m_0070103_checked	0.0799	0.1002	0.7977	0.4251	-0.0024	0.0054	0.0149	0.2189	2.22388	12.3672	-0.00812940337218125	69759	65763	63303
c1hy_0040002	c6m_0090001b	0.4471	0.6819	0.6557	0.512	-0.0021	0.0051	0.0149	0.0033	2.22388	0.611111	-0.00574426123540064	69759	49932	48475
c1hy_0040002	c6m_0170001_1	0.403	0.4552	0.8854	0.3759	0.1234	0.0051	0.0149	0.0062	2.22388	1.05085	0.131060579250195	69759	63210	61357
c1hy_0040002	c6m_0170001_2	-0.4343	0.3755	-1.1565	0.2475	-0.1169	0.0051	0.0149	0.0098	2.22388	1.66102	-0.122784168089432	69759	63210	61357
c1hy_0040002	c6m_0180001_1	-0.1317	0.1931	-0.682	0.4952	0.0335	0.005	0.0149	0.0403	2.22388	5.30263	0.0406068420200112	69759	63210	61357
c1hy_0040002	c6m_0180001_2	0.7938	0.3479	2.2817	0.0225	-0.0086	0.0048	0.0149	0.0164	2.22388	2.44776	-0.0220613405143959	69759	63210	61357
c1hy_0040002	c6m_0180001_3	-0.3762	0.2736	-1.375	0.1691	-0.0374	0.0053	0.0149	0.0213	2.22388	3.13235	-0.0348365154837229	69759	61862	60059
c1hy_0040002	c6m_0220001_1	1	0.9776	1.2059	0.2279	0.0367	0.0053	0.0149	0.0043	2.22388	0.796296	0.031003818242974	69759	61862	60059
c1hy_0040002	c6m_0380001_1	-0.5019	0.7924	-0.6334	0.5265	0.0072	0.0048	0.0149	0.003	2.22388	0.566038	0.0113325234784234	69759	61862	60059
c1hy_0040002	c6m_asq_acomu	0.1138	0.2529	0.4501	0.6526	-0.0039	0.0057	0.0149	0.028	2.22388	4	-0.00662739240328057	69759	65376	63301
c1hy_0040002	c6m_asq_bgm	0.2521	0.1707	1.4771	0.1396	0.0048	0.0053	0.0149	0.0818	2.22388	10.9067	-0.00386976866068348	69759	65376	63301
c1hy_0040002	c6m_asq_cfm	-0.078	0.1766	-0.4417	0.6587	0.0447	0.0051	0.0149	0.0476	2.22388	6.18182	0.051377586347982	69759	65376	63301
c1hy_0040002	c6m_asq_dproblem	-0.0053	0.1614	-0.0329	0.9738	0.0211	0.0053	0.0149	0.0617	2.22388	7.81013	0.0235808538522058	69759	65376	63301
c1hy_0040002	c6m_asq_epersonal	0.0526	0.1563	0.3363	0.7366	0.0442	0.0056	0.0149	0.0796	2.22388	9.82716	0.0476189337872662	69759	65376	63301
c1hy_0040002	c6m_asq_total	0.0921	0.1634	0.5639	0.5728	0.0357	0.0055	0.0149	0.0766	2.22388	9.34146	0.038529949650895	69759	58174	57056
c1hy_0040002	c6m_bed_time	0.2711	0.2727	0.9944	0.32	0.0036	0.0051	0.0149	0.0177	2.22388	2.85484	-0.000659892890776474	69759	71094	67544
c1hy_0040002	c6m_bmi	0.2393	0.1067	2.2419	0.025	0.0315	0.0056	0.0149	0.2613	2.22388	18.2727	0.0233251473686708	69759	59091	58067
c1hy_0040002	c6m_nap_count	0.2834	0.2749	1.0309	0.3026	0.045	0.0052	0.0149	0.0172	2.22388	3.07143	0.0431274006812252	69759	70924	67386
c1hy_0040002	c6m_night_wake_up_count	0.2472	0.2721	0.9085	0.3636	0.0431	0.0047	0.0149	0.0195	2.22388	3.36207	0.0414364766968059	69759	71094	67544
c1hy_0040002	c6m_sleep_time_day	-0.037	0.2771	-0.1336	0.8937	0.0035	0.0053	0.0149	0.0205	2.22388	3.53448	0.00436903594927828	69759	71266	67703
c1hy_0040002	c6m_sleep_time_night	-0.2652	0.293	-0.9052	0.3654	-0.0286	0.0055	0.0149	0.0187	2.22388	2.92188	-0.0258610898386689	69759	70924	67386
c1hy_0040002	c6m_total_sleep_time	-0.1733	0.308	-0.5627	0.5736	-0.0167	0.0052	0.0149	0.0138	2.22388	2.3	-0.0151240181065881	69759	71266	67703
c1hy_0040002	c6m_wake_up_time	-0.0747	0.1897	-0.3935	0.694	0.0197	0.0051	0.0149	0.0394	2.22388	5.9697	0.0229876939077905	69759	71026	67472
c1hy_0040002	c_hospital_kikan	-0.1416	0.2974	-0.476	0.634	-0.0253	0.005	0.0149	0.0146	2.22388	2.51724	-0.0253554326564003	69759	65763	63303
c1hy_0040002	c_tshfpb_010	0.0063	0.1285	0.049	0.9609	0.0256	0.0052	0.0149	0.1406	2.22388	6.63208	0.0293727626142324	69759	65361	63286
c1hy_0040002	cd	-0.0881	0.1379	-0.6392	0.5227	-0.016	0.0048	0.0149	0.072	2.22388	6	-0.0148447582416593	69759	65276	63217
c1hy_0040002	childcare_facility_daycare_time_3y	-0.4802	0.5738	-0.8368	0.4027	-0.0628	0.0049	0.0149	0.0083	2.22388	0.783019	-0.0624141500150555	69759	77807	69024
c1hy_0040002	childcare_facility_daycare_time_4y	NA	NA	NA	NA	NA	NA	0.0149	5e-04	2.22388	0.0694444	NA	69759	79056	69146
c1hy_0040002	childcare_facility_starting_age	0.2092	0.4499	0.465	0.642	0.0913	0.005	0.0149	0.0107	2.22388	0.972727	0.0958616465163036	69759	78115	69284
c1hy_0040002	constipation_3y	0.1301	0.2615	0.4974	0.6189	0.0018	0.0054	0.0149	0.028	2.22388	3.94366	-0.000507073037516908	69759	53035	50660
c1hy_0040002	constipation_4y	0.0159	0.212	0.0752	0.9401	0.0114	0.0051	0.0149	0.0332	2.22388	4.61111	0.0122113106547609	69759	60896	60552
c1hy_0040002	constipation_cum_4y	0.1171	0.1898	0.6171	0.5371	0.0044	0.0049	0.0149	0.0485	2.22388	5.98765	0.00171083196449892	69759	61740	60105
c1hy_0040002	constipation_severity_3y	0.2368	0.2116	1.1189	0.2632	-0.0081	0.005	0.0149	0.0363	2.22388	4.65385	-0.0177023697492874	69759	40817	36813
c1hy_0040002	constipation_severity_4y	0.1544	0.2047	0.7539	0.4509	-0.0028	0.005	0.0149	0.0324	2.22388	4.37838	-0.00657798441763531	69759	60244	59912
c1hy_0040002	dr0m_0020701_1	0.348	0.4168	0.835	0.4037	0.0066	0.006	0.0149	0.0087	2.22388	1.58182	0.00313658835905649	69759	65763	63303
c1hy_0040002	dr0m_0020701_3	-0.1728	0.3286	-0.5259	0.599	-0.0048	0.0059	0.0149	0.0126	2.22388	2.29091	-0.00280671624747561	69759	65763	63303
c1hy_0040002	dr0m_bmi	0.207	0.1119	1.8502	0.0643	0.0151	0.0059	0.0149	0.1436	2.22388	13.0545	0.00801534902735531	69759	56035	55740
c1hy_0040002	dr1m_0040501b	0.0491	0.3633	0.1351	0.8926	-0.0066	0.0052	0.0149	0.009	2.22388	1.8	-0.00789581331790378	69759	61610	59822
c1hy_0040002	dr1m_bmi	0.2549	0.139	1.8343	0.0666	0.0303	0.0055	0.0149	0.1023	2.22388	10.7684	0.0250428204802612	69759	59091	58068
c1hy_0040002	egg_allergy_1hy	-0.323	0.3014	-1.0718	0.2838	0.0367	0.0052	0.0149	0.0172	2.22388	2.6875	0.0458813545998417	69759	77614	67555
c1hy_0040002	egg_allergy_2y	-0.1385	0.2475	-0.5597	0.5757	0.0379	0.0052	0.0149	0.024	2.22388	3.80952	0.0447846739303061	69759	62274	60493
c1hy_0040002	egg_allergy_3y	0.1258	0.2206	0.5701	0.5686	0.034	0.0055	0.0149	0.0306	2.22388	4.56716	0.0349961152069162	69759	62841	61031
c1hy_0040002	egg_allergy_4y	-0.2958	0.2808	-1.0533	0.2922	0.0429	0.0059	0.0149	0.0247	2.22388	3.38356	0.0532960554397015	69759	62765	60961
c1hy_0040002	egg_allergy_cum_4y	0.0232	0.2206	0.1051	0.9163	0.0426	0.0059	0.0149	0.0351	2.22388	4.28049	0.090575857245114	69759	20259	18027
c1hy_0040002	egg_allergy_score_until_4yo	0.1101	0.1795	0.6135	0.5396	0.0519	0.0062	0.0149	0.0558	2.22388	5.58	0.0553231380212147	69759	77614	67555
c1hy_0040002	egg_allergy_score_until_4yo_positive	0.1428	0.1821	0.7841	0.433	0.049	0.0062	0.0149	0.052	2.22388	5.14851	0.0511154585617297	69759	77614	67555
c1hy_0040002	exclusive_breastfeeding_1y	0.0884	0.2283	0.3874	0.6985	0.3574	0.0052	0.0149	0.0262	2.22388	3.9697	0.406331305683618	69759	58807	57268
c1hy_0040002	febrile_convulsion_cum_4y	0.023	0.1369	0.1683	0.8663	-0.0091	0.0051	0.0149	0.0888	2.22388	8.07273	-0.0113006196253607	69759	78277	68131
c1hy_0040002	feeding_type_yesterday_breast_feeding_count_1m	0.4569	0.237	1.9281	0.0538	0.2107	0.0049	0.0149	0.0168	2.22388	2.84746	0.208802620146059	69759	69223	68830
c1hy_0040002	feeding_type_yesterday_formula_feeding_count_1m	0.4247	0.6284	0.6758	0.4992	-0.1095	0.005	0.0149	0.0086	2.22388	0.754386	-0.116701882688523	69759	69258	68865
c1hy_0040002	fever_count_cum_2hy	0.3038	0.2078	1.4619	0.1438	-0.039	0.0051	0.0149	0.0463	2.22388	5.38372	-0.0525660721911394	69759	59758	58598
c1hy_0040002	fever_count_cum_2y	0.3767	0.2356	1.5987	0.1099	-0.0441	0.0049	0.0149	0.036	2.22388	4.44444	-0.057103883493534	69759	71842	66534
c1hy_0040002	fever_over_39c_count_cum_2hy	0.2536	0.2064	1.2285	0.2192	-0.0294	0.0052	0.0149	0.0364	2.22388	4.08989	-0.0394735893589928	69759	59541	58206
c1hy_0040002	fever_over_39c_count_cum_2y	0.3775	0.2298	1.6426	0.1005	-0.0353	0.0051	0.0149	0.0302	2.22388	3.82278	-0.0588098620008394	69759	39019	37225
c1hy_0040002	first_vaccination_bcg	-0.3799	0.5679	-0.669	0.5035	0.0055	0.0051	0.0149	0.0051	2.22388	0.822581	0.00954412433878423	69759	59497	57738
c1hy_0040002	first_vaccination_dpt	NA	NA	NA	NA	NA	NA	0.0149	0.0012	2.22388	0.193548	NA	69759	58965	57342
c1hy_0040002	first_vaccination_haemophilus_b_influenzae	NA	NA	NA	NA	NA	NA	0.0149	8e-04	2.22388	0.135593	NA	69759	60838	59187
c1hy_0040002	first_vaccination_hbv	-0.0824	0.2897	-0.2844	0.7761	-0.0037	0.0049	0.0149	0.015	2.22388	2.63158	-0.00289169835039946	69759	60590	58953
c1hy_0040002	first_vaccination_pneumococcus	NA	NA	NA	NA	-0.015	0.0045	0.0149	-0.0025	2.22388	-0.403226	NA	69759	60809	59162
c1hy_0040002	first_vaccination_polio	NA	NA	NA	NA	0.0057	0.0056	0.0149	-0.0064	2.22388	-1.12281	NA	69759	76319	66803
c1hy_0040002	first_vaccination_rotavirus	-0.2278	0.4399	-0.5179	0.6046	0.0042	0.0053	0.0149	0.0073	2.22388	1.17742	0.00707539368912874	69759	60884	59233
c1hy_0040002	fish_allergy_score_until_4yo_positive	0.0773	0.3634	0.2127	0.8316	0.0276	0.005	0.0149	0.0081	2.22388	1.55769	0.0573673997679911	69759	20259	18027
c1hy_0040002	food_allergy_cum_4y	0.1426	0.1924	0.7414	0.4585	0.0421	0.0058	0.0149	0.0458	2.22388	4.77083	0.0432549060747873	69759	78277	68131
c1hy_0040002	food_allergy_cum_count_until_4yo	0.1132	0.2033	0.5569	0.5776	0.0517	0.0061	0.0149	0.0447	2.22388	4.96667	0.108137682362815	69759	20256	18024
c1hy_0040002	food_allergy_egg_feeding_status_case_combined_1yh	0.0823	0.18	0.4571	0.6476	0.0537	0.0054	0.0149	0.0402	2.22388	4.46667	0.0603427979149417	69759	71664	62562
c1hy_0040002	food_allergy_egg_feeding_status_case_combined_2y	-0.1382	0.1987	-0.6957	0.4866	0.0555	0.0059	0.0149	0.0343	2.22388	4.34177	0.0676040144183229	69759	71426	62369
c1hy_0040002	food_allergy_egg_feeding_status_case_combined_3y	0.3001	0.2763	1.0862	0.2774	0.0407	0.0055	0.0149	0.0219	2.22388	2.60714	0.0414042544059701	69759	71426	62369
c1hy_0040002	food_allergy_egg_feeding_status_case_combined_4y	0.1791	0.3467	0.5166	0.6055	0.0302	0.0056	0.0149	0.0133	2.22388	1.77333	0.0320650065542717	69759	71648	62549
c1hy_0040002	food_allergy_fish_feeding_status_case_combined_1yh	NA	NA	NA	NA	0.0286	0.0053	0.0149	-0.0077	2.22388	-1.30508	NA	69759	70951	61920
c1hy_0040002	food_allergy_fish_feeding_status_case_combined_2y	0.0624	0.6424	0.0972	0.9226	0.0175	0.0055	0.0149	0.0034	2.22388	0.53125	0.0195410247874414	69759	71426	62369
c1hy_0040002	food_allergy_fish_feeding_status_case_combined_3y	NA	NA	NA	NA	0.0201	0.0044	0.0149	-0.0118	2.22388	-2.40816	NA	69759	71426	62369
c1hy_0040002	food_allergy_fruit_feeding_status_case_combined_1yh	0.028	0.4035	0.0693	0.9447	0.0288	0.0049	0.0149	0.0068	2.22388	1.21429	0.0326214108832283	69759	71659	62559
c1hy_0040002	food_allergy_fruit_feeding_status_case_combined_2y	0.8201	8.2018	0.1	0.9204	0.0214	0.0054	0.0149	0.002	2.22388	0.3125	0.0199117493887167	69759	71426	62369
c1hy_0040002	food_allergy_fruit_feeding_status_case_combined_3y	NA	NA	NA	NA	0.0105	0.0051	0.0149	-7e-04	2.22388	-0.107692	NA	69759	71648	62549
c1hy_0040002	food_allergy_milk_feeding_status_case_combined_1yh	0.0018	0.3527	0.0052	0.9958	0.092	0.0057	0.0149	0.0113	2.22388	1.82258	0.10588763042334	69759	70960	61927
c1hy_0040002	food_allergy_milk_feeding_status_case_combined_2y	-0.0955	0.2965	-0.3221	0.7474	0.077	0.0055	0.0149	0.0185	2.22388	2.84615	0.0902392599036822	69759	71426	62369
c1hy_0040002	food_allergy_milk_feeding_status_case_combined_3y	0.5968	0.4149	1.4386	0.1503	0.0514	0.0048	0.0149	0.0097	2.22388	1.49231	0.0516336595286883	69759	71426	62369
c1hy_0040002	food_allergy_milk_feeding_status_case_combined_4y	-0.0697	0.4342	-0.1605	0.8725	0.0447	0.0047	0.0149	0.0075	2.22388	1.10294	0.051840808719555	69759	71648	62549
c1hy_0040002	food_allergy_non_peanuts_nuts_feeding_status_case_combined_4y	0.7116	0.562	1.2663	0.2054	0.0027	0.0052	0.0149	0.0075	2.22388	0.9375	-0.00451875946783944	69759	71475	62420
c1hy_0040002	food_allergy_nuts_feeding_status_case_combined_1yh	-0.0371	0.2415	-0.1536	0.8779	0.0217	0.005	0.0149	0.0278	2.22388	3.97143	0.0258673763427348	69759	71426	62369
c1hy_0040002	food_allergy_nuts_feeding_status_case_combined_2y	0.3623	0.3181	1.1392	0.2546	0.0068	0.0051	0.0149	0.0206	2.22388	2.98551	0.00137304837381401	69759	71426	62369
c1hy_0040002	food_allergy_nuts_feeding_status_case_combined_3y	0.268	0.2899	0.9243	0.3553	0.0117	0.0056	0.0149	0.0233	2.22388	2.94937	0.00839098001928772	69759	71648	62549
c1hy_0040002	food_allergy_peanuts_feeding_status_case_combined_4y	1	0.7348	1.6404	0.1009	0.0015	0.0052	0.0149	0.0073	2.22388	1.01389	-0.0109957026371991	69759	71479	62422
c1hy_0040002	food_allergy_score_cum_count_until_4yo	0.1675	0.1728	0.9696	0.3323	0.0683	0.0061	0.0149	0.064	2.22388	6.09524	0.0749894499571498	69759	71680	62577
c1hy_0040002	food_allergy_sesame_feeding_status_case_combined_1yh	-0.0202	0.3997	-0.0506	0.9596	0.0143	0.0051	0.0149	0.0083	2.22388	1.22059	0.0166016695276525	69759	71426	62369
c1hy_0040002	food_allergy_sesame_feeding_status_case_combined_2y	NA	NA	NA	NA	0.0047	0.0046	0.0149	-0.0116	2.22388	-2	NA	69759	71426	62369
c1hy_0040002	food_allergy_sesame_feeding_status_case_combined_3y	1	1.6898	0.9707	0.3317	-0.002	0.0048	0.0149	0.0033	2.22388	0.540984	-0.0138884580429823	69759	71648	62549
c1hy_0040002	food_allergy_shellfish_feeding_status_case_combined_1yh	-0.1725	0.247	-0.6985	0.4849	0.061	0.0059	0.0149	0.0297	2.22388	4.30435	0.0745990907228988	69759	70955	61924
c1hy_0040002	food_allergy_shellfish_feeding_status_case_combined_2y	0.4366	0.3468	1.2592	0.208	0.0266	0.005	0.0149	0.0117	2.22388	1.82812	0.0246686915244279	69759	71426	62369
c1hy_0040002	food_allergy_shellfish_feeding_status_case_combined_3y	0.8551	1.4982	0.5708	0.5682	0.0261	0.0054	0.0149	0.0023	2.22388	0.338235	0.0247071900468663	69759	71648	62549
c1hy_0040002	food_allergy_shellfish_feeding_status_case_combined_4y	0.1221	0.2683	0.4549	0.6492	0.0166	0.0057	0.0149	0.0249	2.22388	3.32	0.0167431780976182	69759	71653	62554
c1hy_0040002	food_allergy_soba_feeding_status_case_combined_1yh	-0.2687	0.2667	-1.0077	0.3136	-0.0062	0.0052	0.0149	0.0249	2.22388	3.95238	-0.00186759600625687	69759	71685	62580
c1hy_0040002	food_allergy_soba_feeding_status_case_combined_2y	-0.4235	0.3237	-1.3082	0.1908	-0.017	0.0052	0.0149	0.0143	2.22388	2.2	-0.0132518316818321	69759	71426	62369
c1hy_0040002	food_allergy_soba_feeding_status_case_combined_3y	0.08	0.4891	0.1636	0.87	-0.0159	0.0052	0.0149	0.0059	2.22388	0.819444	-0.0189183025101907	69759	71648	62549
c1hy_0040002	food_allergy_soba_feeding_status_case_combined_4y	0.0013	0.4133	0.0032	0.9974	-0.012	0.0054	0.0149	0.0094	2.22388	1.32394	-0.0137456747917367	69759	71648	62549
c1hy_0040002	food_allergy_wheat_feeding_status_case_combined_1yh	0.7888	0.4929	1.6003	0.1095	0.0179	0.0052	0.0149	0.008	2.22388	1.45455	0.0117534896685418	69759	71655	62555
c1hy_0040002	fruit_allergy_score_until_4yo_positive	0.3611	0.3459	1.0438	0.2966	0.0196	0.005	0.0149	0.0137	2.22388	2.20968	0.0362324393498959	69759	20259	18027
c1hy_0040002	ft1b_0080001	0.2877	0.2351	1.2236	0.2211	7e-04	0.0046	0.0149	0.0438	2.22388	3.68067	-0.00680108024174741	69759	65763	63303
c1hy_0040002	ft1b_0400001	0.0569	0.2387	0.2385	0.8115	0.0011	0.005	0.0149	0.0545	2.22388	4.12879	-0.000460572176088338	69759	65763	63303
c1hy_0040002	ft1b_0410001	0.0746	0.2129	0.3503	0.7261	-0.0025	0.0052	0.0149	0.0599	2.22388	3.94079	-0.00509547320181694	69759	65763	63303
c1hy_0040002	ft1b_0420001	-0.1466	0.2264	-0.6474	0.5174	-7e-04	0.0051	0.0149	0.0544	2.22388	3.62667	0.00354845155299929	69759	65763	63303
c1hy_0040002	ft1b_0430001	-0.0049	0.2332	-0.021	0.9832	-0.0019	0.0051	0.0149	0.0461	2.22388	3.17931	-0.00196466663067786	69759	65763	63303
c1hy_0040002	ft1b_0440001	-0.039	0.2286	-0.1708	0.8644	9e-04	0.0046	0.0149	0.053	2.22388	4.24	0.00213169596114726	69759	65763	63303
c1hy_0040002	ft1b_0450001	0.2675	0.2389	1.1194	0.263	-0.003	0.0052	0.0149	0.0486	2.22388	4.58491	-0.0107511845980969	69759	65763	63303
c1hy_0040002	ft1b_0460001	-0.1974	0.2271	-0.869	0.3849	-0.0051	0.005	0.0149	0.0516	2.22388	4.96154	1.7293501149248e-05	69759	65763	63303
c1hy_0040002	ft1b_0470001b	NA	NA	NA	NA	0.0029	0.0048	0.0149	-0.0046	2.22388	-0.479167	NA	69759	58159	57040
c1hy_0040002	ft1b_0480001	0.0324	0.2394	0.1353	0.8924	-0.0063	0.0054	0.0149	0.0568	2.22388	3.44242	-0.00797087137768288	69759	65763	63303
c1hy_0040002	gastroenteritis_cum_2y	0.173	0.4007	0.4317	0.6659	0.0038	0.0056	0.0149	0.0158	2.22388	2.07895	0.00143307472688506	69759	79705	69697
c1hy_0040002	hand_foot_and_mouth_disease_cum_2y	NA	NA	NA	NA	-0.0383	0.0049	0.0149	-6e-04	2.22388	-0.0810811	NA	69759	79449	69108
c1hy_0040002	hba1c_ngsp_early	-0.2416	0.1564	-1.5451	0.1223	-2e-04	0.005	0.0149	0.0558	2.22388	6.2	0.00700681786147912	69759	67753	65860
c1hy_0040002	herpangina_cum_2y	0.1356	0.3766	0.3601	0.7188	0.001	0.0047	0.0149	0.0091	2.22388	1.26389	-0.000515289757238061	69759	79705	69697
c1hy_0040002	hg	0.1424	0.1492	0.9547	0.3397	-0.0063	0.0048	0.0149	0.078	2.22388	1.93069	-0.0121567281168337	69759	65158	63101
c1hy_0040002	hsv_infection_cum_2y	0.3278	0.8514	0.385	0.7002	3e-04	0.0052	0.0149	0.0026	2.22388	0.472727	-0.00173229119109595	69759	79449	69108
c1hy_0040002	influenza_viral_infections_cum_4y	0.4851	0.2619	1.8519	0.064	-0.0125	0.0051	0.0149	0.0286	2.22388	3.91781	-0.0287589956147702	69759	40817	36813
c1hy_0040002	intellectual_and_developmental_disability_including_language_delay_cum_4y	NA	NA	NA	NA	NA	NA	0.0149	2e-04	2.22388	0.030303	NA	69759	40817	36813
c1hy_0040002	isacc_modified_current_runny_nose_autumn_2y	0.2997	1.4036	0.2135	0.8309	-0.0188	0.0048	0.0149	0.0014	2.22388	0.237288	-0.0205117278094687	69759	69260	68867
c1hy_0040002	isacc_modified_current_runny_nose_autumn_3y	-0.4167	0.6733	-0.619	0.5359	-0.0043	0.0051	0.0149	0.0039	2.22388	0.590909	-0.00115144366438981	69759	70019	69612
c1hy_0040002	isacc_modified_current_runny_nose_autumn_4y	NA	NA	NA	NA	0.0099	0.0049	0.0149	-0.0066	2.22388	-1.06452	NA	69759	70403	69581
c1hy_0040002	isacc_modified_current_runny_nose_nonpollen_season_2y	NA	NA	NA	NA	NA	NA	0.0149	5e-04	2.22388	0.0746269	NA	69759	69210	68820
c1hy_0040002	isacc_modified_current_runny_nose_nonpollen_season_3y	NA	NA	NA	NA	-0.007	0.0048	0.0149	-0.0024	2.22388	-0.393443	NA	69759	69945	69538
c1hy_0040002	isacc_modified_current_runny_nose_nonpollen_season_4y	NA	NA	NA	NA	NA	NA	0.0149	0.001	2.22388	0.149254	NA	69759	68095	66161
c1hy_0040002	isacc_modified_current_runny_nose_pollen_season_2y	NA	NA	NA	NA	NA	NA	0.0149	6e-04	2.22388	0.0983607	NA	69759	69261	68869
c1hy_0040002	isacc_modified_current_runny_nose_pollen_season_3y	-0.1925	0.4953	-0.3887	0.6975	-0.0032	0.0051	0.0149	0.0055	2.22388	0.833333	-0.0014870006985337	69759	69945	69538
c1hy_0040002	isacc_modified_current_runny_nose_pollen_season_4y	0.7077	0.4474	1.5816	0.1137	0.005	0.0048	0.0149	0.0103	2.22388	1.43056	-0.00360396413719283	69759	68095	66161
c1hy_0040002	isacc_modified_current_runny_nose_spring_2y	0.44	1.0962	0.4014	0.6882	-0.0089	0.0049	0.0149	0.0019	2.22388	0.301587	-0.0114231764995975	69759	69212	68821
c1hy_0040002	isacc_modified_current_runny_nose_spring_3y	-0.3135	0.8154	-0.3845	0.7006	-0.0017	0.0051	0.0149	0.0027	2.22388	0.428571	0.000274459552652816	69759	69210	68820
c1hy_0040002	isacc_modified_current_runny_nose_spring_4y	0.5682	0.4605	1.2338	0.2173	0.008	0.0049	0.0149	0.0091	2.22388	1.28169	0.00145861344450295	69759	70403	69581
c1hy_0040002	isacc_modified_current_runny_nose_summer_2y	NA	NA	NA	NA	-0.0173	0.0054	0.0149	-7e-04	2.22388	-0.118644	NA	69759	69212	68821
c1hy_0040002	isacc_modified_current_runny_nose_summer_3y	-0.0406	0.7379	-0.055	0.9562	-0.001	0.005	0.0149	0.0024	2.22388	0.358209	-0.000767847831774009	69759	70019	69612
c1hy_0040002	isacc_modified_current_runny_nose_summer_4y	NA	NA	NA	NA	0.0102	0.0053	0.0149	-3e-04	2.22388	-0.0379747	NA	69759	70403	69581
c1hy_0040002	isacc_modified_current_runny_nose_winter_2y	0.174	0.5131	0.339	0.7346	-0.0175	0.0052	0.0149	0.0049	2.22388	0.742424	-0.0193416387017407	69759	69260	68867
c1hy_0040002	isacc_modified_current_runny_nose_winter_3y	NA	NA	NA	NA	-0.0074	0.0052	0.0149	-9e-04	2.22388	-0.160714	NA	69759	69945	69538
c1hy_0040002	isacc_modified_current_runny_nose_winter_4y	NA	NA	NA	NA	0.0031	0.0051	0.0149	-0.0038	2.22388	-0.535211	NA	69759	70403	69581
c1hy_0040002	kawasaki_disease_cum_4y	NA	NA	NA	NA	0.0074	0.005	0.0149	-6e-04	2.22388	-0.0967742	NA	69759	78277	68131
c1hy_0040002	length_of_labor	-0.0918	0.2042	-0.4495	0.6531	-0.0073	0.0049	0.0149	0.0336	2.22388	4.73239	-0.00593018018350664	69759	79056	69146
c1hy_0040002	low_birth_weight	0.1177	0.1894	0.6215	0.5343	-0.0162	0.0054	0.0149	0.0312	2.22388	4.8	-0.0202974537426142	69759	77807	69024
c1hy_0040002	lower_respiratory_tract_infection_cum_2y	-0.3062	0.2677	-1.1436	0.2528	-0.0074	0.0049	0.0149	0.0186	2.22388	2.58333	-0.00286756344349819	69759	79705	69697
c1hy_0040002	m0mb_0410001	-0.2783	0.1935	-1.4383	0.1503	0.0144	0.0057	0.0149	0.0693	2.22388	6.41667	0.0254306328120184	69759	65763	63303
c1hy_0040002	m0mb_0420001	-0.2094	0.1959	-1.0688	0.2851	0.0052	0.0057	0.0149	0.0712	2.22388	6.47273	0.0129469057807217	69759	65763	63303
c1hy_0040002	m0mb_0430001	0.0133	0.1667	0.0798	0.9364	-0.018	0.0054	0.0149	0.062	2.22388	4.46043	-0.0205136928274242	69759	65347	62921
c1hy_0040002	m0mb_0450001	-0.3342	0.246	-1.3586	0.1743	0.0094	0.0048	0.0149	0.0209	2.22388	3.16667	0.0162647519104404	69759	65479	63051
c1hy_0040002	m0mb_0460001	-0.3343	0.2492	-1.3417	0.1797	0.0137	0.005	0.0149	0.0224	2.22388	3.5	0.0211605779170867	69759	65763	63303
c1hy_0040002	m0mb_0480001	-0.2202	0.182	-1.2097	0.2264	0.0105	0.0052	0.0149	0.0638	2.22388	6.44444	0.0187681584098908	69759	65763	63303
c1hy_0040002	m1m_0030001_1	NA	NA	NA	NA	NA	NA	0.0149	0.0011	2.22388	0.186441	NA	69759	65763	63303
c1hy_0040002	m1m_0030001_2	-0.1271	0.3561	-0.3568	0.7212	-0.0217	0.0053	0.0149	0.0098	2.22388	1.46269	-0.0222235695832941	69759	63210	61357
c1hy_0040002	m1m_0030001_3	NA	NA	NA	NA	0.0053	0.0051	0.0149	-0.0104	2.22388	-1.92593	NA	69759	63210	61357
c1hy_0040002	m1m_0040001_1	-0.1167	0.2939	-0.397	0.6914	0.0085	0.005	0.0149	0.0166	2.22388	2.72131	0.011211077626615	69759	63210	61357
c1hy_0040002	m1m_0040001_2	1	2.359	0.7623	0.4459	0.0046	0.0049	0.0149	0.0022	2.22388	0.431373	-0.00526879680223183	69759	60769	59053
c1hy_0040002	m1m_0040001_4	-0.1868	0.2886	-0.6472	0.5175	-0.01	0.0051	0.0149	0.0173	2.22388	2.74603	-0.00800022299196004	69759	62609	60795
c1hy_0040002	m1m_0040001_6	NA	NA	NA	NA	0.0108	0.005	0.0149	-0.0088	2.22388	-1.76	NA	69759	61586	59806
c1hy_0040002	m1m_0250001_1	0.5678	0.3454	1.6439	0.1002	0.0743	0.0051	0.0149	0.0132	2.22388	2.09524	0.0991122684205315	69759	36752	35598
c1hy_0040002	m1m_0250001_2	-0.5344	0.3928	-1.3603	0.1737	-0.0714	0.0052	0.0149	0.0101	2.22388	1.60317	-0.0716125299005608	69759	63210	61357
c1hy_0040002	m1m_0250001_3	-0.1652	1.5203	-0.1086	0.9135	-0.0191	0.005	0.0149	0.0035	2.22388	0.603448	-0.0196618588860897	69759	63195	61342
c1hy_0040002	m1m_0260001_1	0.0539	0.4032	0.1336	0.8937	-0.0036	0.0051	0.0149	0.0079	2.22388	1.36207	-0.00453259534402024	69759	63210	61357
c1hy_0040002	m1m_0260001_2	-0.3821	0.5229	-0.7307	0.465	0.008	0.005	0.0149	0.0055	2.22388	0.901639	0.012242039062383	69759	63210	61357
c1hy_0040002	m1m_bed_time	NA	NA	NA	NA	NA	NA	0.0149	2e-04	2.22388	0.0350877	NA	69759	69328	68936
c1hy_0040002	m1m_nap_count	0.2635	0.2086	1.2631	0.2066	0.0552	0.005	0.0149	0.0286	2.22388	4.4	0.0513116375731545	69759	69461	69067
c1hy_0040002	m1m_night_wake_up_count	0.3443	0.2389	1.4412	0.1495	0.0608	0.0056	0.0149	0.0238	2.22388	3.83871	0.0558759935153507	69759	69461	69067
c1hy_0040002	m1m_sleep_time_day	-0.0893	0.2049	-0.4356	0.6632	-0.0102	0.0055	0.0149	0.0395	2.22388	6.69492	-0.00871230188716418	69759	71026	67472
c1hy_0040002	m1m_sleep_time_night	0.0319	0.2917	0.1093	0.913	-0.0013	0.0046	0.0149	0.0141	2.22388	2.2381	-0.00179867237087045	69759	69461	69067
c1hy_0040002	m1m_total_sleep_time	-0.0145	0.2324	-0.0623	0.9504	-0.0071	0.0051	0.0149	0.028	2.22388	4.66667	-0.00726688546126363	69759	71026	67472
c1hy_0040002	m1m_wake_up_time	0.2997	0.2881	1.0402	0.2982	-0.0172	0.0051	0.0149	0.0249	2.22388	3.19231	-0.0235940214831876	69759	69328	68936
c1hy_0040002	mbpfas0001b	-0.8482	0.88	-0.9638	0.3352	0.0012	0.0051	0.0149	0.0136	2.22388	0.660194	0.0135875962178908	69759	61919	59761
c1hy_0040002	mbpfas0007	0.4093	1.2796	0.3199	0.7491	-0.017	0.0048	0.0149	0.0067	2.22388	0.345361	-0.0225067045721651	69759	65089	63031
c1hy_0040002	mbpfas0009	-0.1175	0.3084	-0.381	0.7032	-0.0482	0.0052	0.0149	0.054	2.22388	2.45455	-0.0498983492153742	69759	65141	63088
c1hy_0040002	mbpfas0013	0.112	0.3235	0.3463	0.7291	-0.0316	0.0049	0.0149	0.0495	2.22388	2.25	-0.0380943812178717	69759	64938	62887
c1hy_0040002	mbpfas0017	0.4488	0.3352	1.3388	0.1806	-0.0136	0.0054	0.0149	0.0561	2.22388	2.55	-0.0285494295046111	69759	64929	62889
c1hy_0040002	mbpfas0021	1	1.1123	1.1782	0.2387	0.0069	0.0051	0.0149	0.0148	2.22388	0.714976	-0.012135780110358	69759	62797	60849
c1hy_0040002	mbpfas0025	NA	NA	NA	NA	0.0095	0.0051	0.0149	-0.001	2.22388	-0.046729	NA	69759	65376	63301
c1hy_0040002	mbpfas0029	1	0.5582	2.0683	0.0386	0.0084	0.0049	0.0149	0.0334	2.22388	1.63725	-0.0172098540597555	69759	65376	63301
c1hy_0040002	mbpfas0039b	NA	NA	NA	NA	NA	NA	0.0149	0.0042	2.22388	0.214286	NA	69759	49042	43016
c1hy_0040002	mbpfas0041	NA	NA	NA	NA	NA	NA	0.0149	0.0047	2.22388	0.20524	NA	69759	65376	63301
c1hy_0040002	mbpfas0045	NA	NA	NA	NA	-0.0172	0.0048	0.0149	-0.008	2.22388	-0.451977	NA	69759	65376	63301
c1hy_0040002	mbpfas0047	0.5032	0.3128	1.6088	0.1077	-0.023	0.0051	0.0149	0.0515	2.22388	2.48792	-0.0398048899720417	69759	65376	63301
c1hy_0040002	mbpfas0053b	-0.2008	0.453	-0.4433	0.6575	0.0011	0.0048	0.0149	0.0222	2.22388	1.21978	0.00496105947526102	69759	59809	58384
c1hy_0040002	mbpfas0067b	-0.0082	0.3802	-0.0215	0.9828	-0.008	0.0047	0.0149	0.0296	2.22388	1.5914	-0.00887643595018406	69759	59805	58381
c1hy_0040002	mbpfas0073	-0.2802	0.2816	-0.9949	0.3198	0.0028	0.0052	0.0149	0.0626	2.22388	2.69828	0.0120137667349715	69759	65376	63301
c1hy_0040002	milk_allergy_1hy	-0.2066	0.321	-0.6436	0.5198	0.06	0.0054	0.0149	0.0138	2.22388	2.15625	0.0693098954645147	69759	77614	67555
c1hy_0040002	milk_allergy_2y	0.1132	0.3308	0.3422	0.7322	0.0539	0.0053	0.0149	0.0113	2.22388	1.79365	0.0578143452106087	69759	62714	60915
c1hy_0040002	milk_allergy_3y	0.7139	1.6602	0.43	0.6672	0.0496	0.0053	0.0149	0.0017	2.22388	0.288136	0.0507306524592055	69759	62606	60812
c1hy_0040002	milk_allergy_cum_4y	0.3298	0.3128	1.0543	0.2917	0.053	0.0062	0.0149	0.0203	2.22388	3.02985	0.106667225650489	69759	20259	18027
c1hy_0040002	milk_allergy_score_until_4yo	0.2362	0.2437	0.9691	0.3325	0.0687	0.0058	0.0149	0.0317	2.22388	4.28378	0.0713608196031495	69759	77614	67555
c1hy_0040002	milk_allergy_score_until_4yo_positive	0.2268	0.2415	0.939	0.3478	0.0652	0.0057	0.0149	0.0309	2.22388	4.06579	0.0723907455505964	69759	69375	59999
c1hy_0040002	mn	-0.0835	0.144	-0.5798	0.562	-0.013	0.0049	0.0149	0.0781	2.22388	4.91195	-0.0116013966258692	69759	65006	62961
c1hy_0040002	mt1b_0020001	0.3221	0.2207	1.4595	0.1444	-0.0041	0.0049	0.0149	0.0349	2.22388	4.30864	-0.0120190086409436	69759	65376	63301
c1hy_0040002	mt1b_0020101	0.3183	0.2249	1.415	0.1571	-0.0029	0.0049	0.0149	0.0332	2.22388	4.25641	-0.0104244250556978	69759	65376	63301
c1hy_0040002	mt1b_0030001	-0.0293	0.2158	-0.1359	0.8919	6e-04	0.0054	0.0149	0.0286	2.22388	3.575	0.00127265856108404	69759	65376	63301
c1hy_0040002	mt1b_0030101	-0.0279	0.2167	-0.1286	0.8977	1e-04	0.0055	0.0149	0.0294	2.22388	3.58537	0.000706290921939618	69759	65376	63301
c1hy_0040002	mt1b_0040001b	-0.166	0.287	-0.5783	0.5631	0.0032	0.0053	0.0149	0.015	2.22388	2.58621	0.00611871862152479	69759	59634	58212
c1hy_0040002	mt1b_0040101b	-0.1388	0.2957	-0.4694	0.6388	0.0023	0.0053	0.0149	0.0141	2.22388	2.35	0.00462364323699681	69759	59801	58376
c1hy_0040002	mt1b_0050001	0.0242	0.2225	0.1085	0.9136	-4.4296e-05	0.0053	0.0149	0.0302	2.22388	4.50746	-0.000573555648359751	69759	65376	63301
c1hy_0040002	mt1b_0050101	0.0481	0.2247	0.2141	0.8305	-9e-04	0.0053	0.0149	0.03	2.22388	4.34783	-0.00202256859834171	69759	65376	63301
c1hy_0040002	mt1b_0060001	0.4523	0.2945	1.536	0.1245	-0.0091	0.0056	0.0149	0.02	2.22388	2.85714	-0.0178654280133237	69759	64843	62800
c1hy_0040002	mt1b_0060101	0.5029	0.3079	1.6334	0.1024	-0.0093	0.0055	0.0149	0.0191	2.22388	2.72857	-0.0187395111930247	69759	65154	63095
c1hy_0040002	mt1b_0080001	0.3366	0.1922	1.7515	0.0799	-0.0056	0.0057	0.0149	0.0576	2.22388	6.32967	-0.0164449682480006	69759	65148	63088
c1hy_0040002	mt1b_0100101	0.2183	0.1679	1.3005	0.1934	-0.0067	0.0054	0.0149	0.0571	2.22388	3.48171	-0.0140299193383294	69759	65244	63181
c1hy_0040002	mt1b_0100201	-0.0053	0.1792	-0.0294	0.9766	-0.0015	0.0049	0.0149	0.055	2.22388	6.11111	-0.00150535709821229	69759	65026	62978
c1hy_0040002	mt1b_0100301	0.0971	0.217	0.4476	0.6544	0.0058	0.0054	0.0149	0.034	2.22388	4.72222	0.00431683570197144	69759	61135	59214
c1hy_0040002	mt1b_0100401	0.0532	0.2092	0.2545	0.7991	0.0053	0.0054	0.0149	0.039	2.22388	5.34247	0.0045149896537466	69759	64861	62816
c1hy_0040002	mt1b_0100501	0.1406	0.1614	0.8715	0.3835	0.0077	0.0049	0.0149	0.0606	2.22388	5.66355	0.0041737202662556	69759	64952	62902
c1hy_0040002	mt1b_0100601	0.1899	0.1566	1.2126	0.2253	0.0046	0.0047	0.0149	0.0596	2.22388	5.51852	-0.000762463799722473	69759	64868	62828
c1hy_0040002	mt1b_0100701	0.1204	0.1743	0.6905	0.4899	0.0014	0.0049	0.0149	0.0456	2.22388	5.92208	-0.00168886019693073	69759	64712	62676
c1hy_0040002	mt1b_0100801	0.1788	0.1389	1.287	0.1981	-0.0032	0.005	0.0149	0.0914	2.22388	7.87931	-0.0105894525379529	69759	65112	63058
c1hy_0040002	mt1b_0200101	0.227	0.1641	1.3833	0.1666	-0.0093	0.0051	0.0149	0.0567	2.22388	5.0177	-0.017159819038865	69759	65052	63004
c1hy_0040002	mt1b_0200201	-0.2746	0.166	-1.6544	0.098	0.008	0.0051	0.0149	0.0537	2.22388	4.92661	0.0169893859580415	69759	63800	61801
c1hy_0040002	mt1b_0200301	-0.0105	0.1979	-0.0531	0.9576	-0.0073	0.0055	0.0149	0.0432	2.22388	4.69565	-0.00788951032497162	69759	63051	61083
c1hy_0040002	mt1b_0200401	-0.0209	0.1774	-0.1178	0.9063	0.0122	0.0055	0.0149	0.0552	2.22388	5.52	0.0141319445917688	69759	65164	63107
c1hy_0040002	mt1b_0200501	-0.046	0.2523	-0.1822	0.8554	0.0069	0.0047	0.0149	0.026	2.22388	1.9697	0.0084502283278098	69759	65163	63106
c1hy_0040002	mt1b_0400001	-0.0471	0.1909	-0.2466	0.8052	-0.003	0.0055	0.0149	0.0725	2.22388	6.90476	-0.00173353581453399	69759	65161	63107
c1hy_0040002	mt1b_0410001	0.0367	0.1985	0.1848	0.8534	2e-04	0.0058	0.0149	0.0631	2.22388	6.8587	-0.000948081685073248	69759	64642	62614
c1hy_0040002	mt1b_0420001	0.0543	0.2228	0.2436	0.8075	-0.0018	0.0058	0.0149	0.0587	2.22388	6.52222	-0.00366413437246968	69759	65201	63144
c1hy_0040002	mt1b_0430001	0.1676	0.1739	0.964	0.335	-0.013	0.0053	0.0149	0.058	2.22388	4.87395	-0.0197339189364696	69759	63328	61355
c1hy_0040002	mt1b_0440001	-0.0039	0.1964	-0.02	0.984	0.011	0.0054	0.0149	0.0611	2.22388	6.17172	0.0123710485680561	69759	64852	62808
c1hy_0040002	mt1b_0450001	0.2711	0.2381	1.1389	0.2547	0.0208	0.005	0.0149	0.029	2.22388	4.14286	0.0170366044793121	69759	65500	63056
c1hy_0040002	mt1b_0460001	0.1393	0.2456	0.5671	0.5706	0.0192	0.0055	0.0149	0.0312	2.22388	4.52174	0.0179295950169527	69759	65121	63067
c1hy_0040002	mt1b_0470001	NA	NA	NA	NA	-0.0024	0.0046	0.0149	-0.0051	2.22388	-0.87931	NA	69759	65546	63107
c1hy_0040002	mt1b_0480001	0.1362	0.2008	0.6785	0.4974	-0.0036	0.0057	0.0149	0.0615	2.22388	5.6422	-0.00828675215293368	69759	65210	63150
c1hy_0040002	mt1u_0010001	-0.5054	0.3147	-1.6059	0.1083	0.0059	0.006	0.0149	0.0165	2.22388	2.79661	0.0144919888213791	69759	65155	62739
c1hy_0040002	mt1u_0020001	-0.4538	0.3357	-1.3518	0.1764	0.0011	0.0057	0.0149	0.013	2.22388	2.13115	0.00760619657056987	69759	64932	62513
c1hy_0040002	mt2b_0410001	-0.17	0.1802	-0.9431	0.3456	0.0113	0.006	0.0149	0.0775	2.22388	6.73913	0.018797648898	69759	65161	62742
c1hy_0040002	mt2b_0420001	-0.1508	0.1928	-0.7823	0.434	0.003	0.006	0.0149	0.0791	2.22388	6.76068	0.00881097212818461	69759	65517	63083
c1hy_0040002	mt2b_0430001	0.1878	0.1468	1.2792	0.2008	-0.0062	0.0051	0.0149	0.0853	2.22388	5.29814	-0.0140415773389163	69759	65763	63303
c1hy_0040002	mt2b_0450001	-0.1421	0.1652	-0.86	0.3898	0.0193	0.0055	0.0149	0.0514	2.22388	6.425	0.0254300728491136	69759	65763	63303
c1hy_0040002	mt2b_0460001	-0.2273	0.1856	-1.2246	0.2207	0.019	0.0056	0.0149	0.0452	2.22388	5.38095	0.0270438394589235	69759	65763	63303
c1hy_0040002	mt2b_0480001	-0.1025	0.1716	-0.5974	0.5503	0.0035	0.0059	0.0149	0.0758	2.22388	5.57353	0.00753492259379164	69759	65763	63303
c1hy_0040002	mt2b_0490001	-0.2147	0.2209	-0.9721	0.331	0.0121	0.005	0.0149	0.0271	2.22388	3.56579	0.017631377962983	69759	65763	63303
c1hy_0040002	mt2u_0010001	-0.5021	0.2465	-2.0366	0.0417	0.0121	0.0053	0.0149	0.0227	2.22388	3.72131	0.0226057895191798	69759	65763	63303
c1hy_0040002	mt2u_0020001	-0.4448	0.2431	-1.8295	0.0673	0.0092	0.0054	0.0149	0.0228	2.22388	3.8	0.0183887138877188	69759	65763	63303
c1hy_0040002	mumps_cum_4y	0.3687	0.7533	0.4895	0.6245	-0.0122	0.0051	0.0149	0.0044	2.22388	0.594595	-0.0208709774059649	69759	40817	36813
c1hy_0040002	mycotic_or_fungal_infection_cum_2y	0.2231	0.5397	0.4135	0.6793	0.0122	0.0051	0.0149	0.0053	2.22388	0.929825	0.0112738527617009	69759	79449	69108
c1hy_0040002	nuts_allergy_score_until_4yo_positive	0.0164	0.3681	0.0445	0.9645	0.0233	0.0049	0.0149	0.0098	2.22388	1.44118	0.0489964982714265	69759	20259	18027
c1hy_0040002	otitis_media_cum_2y	0.2682	0.2861	0.9373	0.3486	-0.0247	0.0054	0.0149	0.0243	2.22388	3.68182	-0.0321596945164135	69759	79705	69697
c1hy_0040002	out_of_night_diapers_age_4y	-0.1979	0.318	-0.6223	0.5337	-0.0106	0.0055	0.0149	0.0304	2.22388	2.15603	-0.00701208820875212	69759	67753	65860
c1hy_0040002	participant_reported_food_allergy_cum_4y	0.1134	0.2075	0.5464	0.5848	0.0469	0.006	0.0149	0.0429	2.22388	4.71429	0.0977728827421858	69759	20259	18027
c1hy_0040002	pb	0.1561	0.2068	0.7551	0.4502	-0.0296	0.0057	0.0149	0.0508	2.22388	6.51282	-0.0371429696721866	69759	65178	63118
c1hy_0040002	peanuts_allergy_score_4yo_positive	0.603	2.1816	0.2764	0.7822	0.02	0.0048	0.0149	0.0018	2.22388	0.28125	0.0389105712307239	69759	20259	18027
c1hy_0040002	premature_birth	0.4999	0.3862	1.2944	0.1955	-0.0166	0.0049	0.0149	0.0091	2.22388	1.56897	-0.0238251053952543	69759	77807	69024
c1hy_0040002	psychomotor_developmental_delay_cum_4y	NA	NA	NA	NA	-0.007	0.0045	0.0149	-0.0018	2.22388	-0.295082	NA	69759	40817	36813
c1hy_0040002	roseola_infantum_cum_2y	0.2912	0.3488	0.8349	0.4038	-0.011	0.0053	0.0149	0.0126	2.22388	2	-0.0159781929136227	69759	79705	69697
c1hy_0040002	rsv_infection_cum_2y	0.0516	0.1933	0.2672	0.7893	-0.023	0.0046	0.0149	0.0361	2.22388	5.30882	-0.0266546840889317	69759	79449	69108
c1hy_0040002	sccon003	-0.1348	0.148	-0.9106	0.3625	-0.0439	0.0051	0.0149	0.0704	2.22388	8.38095	-0.0446806596440742	69759	64549	62514
c1hy_0040002	sccon005	-0.467	0.2423	-1.9273	0.0539	0.0103	0.0051	0.0149	0.0252	2.22388	3.76119	0.0205192648381936	69759	64521	62488
c1hy_0040002	se	-0.1288	0.1623	-0.7937	0.4273	0.0011	0.005	0.0149	0.0628	2.22388	1.82558	0.00532293320648955	69759	65225	63169
c1hy_0040002	shellfish_allergy_score_until_4yo_positive	-0.435	0.9964	-0.4365	0.6625	0.0212	0.0049	0.0149	0.0027	2.22388	0.442623	0.0473870787264841	69759	20259	18027
c1hy_0040002	soba_allergy_score_until_4yo_positive	-0.1217	0.3604	-0.3377	0.7356	0.013	0.0049	0.0149	0.0105	2.22388	1.75	0.0290005704926056	69759	20259	18027
c1hy_0040002	soybean_allergy_score_until_4yo_positive	-0.098	0.4194	-0.2336	0.8153	0.0348	0.0054	0.0149	0.0084	2.22388	1.29231	0.0745364232275523	69759	20259	18027
c1hy_0040002	streptococcus_pyogenes_cum_4y	-0.3768	0.4972	-0.7578	0.4486	0.0039	0.0047	0.0149	0.0062	2.22388	0.984127	0.00937364254193293	69759	40817	36813
c1hy_0040002	ucbb_0080001b	-0.1842	0.2015	-0.9142	0.3606	0.0031	0.0048	0.0149	0.029	2.22388	4.83333	0.00742394376354491	69759	59733	58310
c1hy_0040002	ucbb_0410001	0.1613	0.0937	1.7223	0.085	-0.0024	0.0058	0.0149	0.3582	2.22388	8.3109	-0.0180495898905151	69759	65763	63303
c1hy_0040002	ucbb_0420001	0.1482	0.0966	1.5339	0.1251	-0.0075	0.0057	0.0149	0.3484	2.22388	7.81166	-0.0233435980175799	69759	65763	63303
c1hy_0040002	ucbb_0430001	-0.0765	0.1044	-0.7328	0.4637	-0.0097	0.0061	0.0149	0.2981	2.22388	4.26466	-0.00634994859611031	69759	65763	63303
c1hy_0040002	ucbb_0450001	0.0978	0.1353	0.7227	0.4698	0.011	0.0053	0.0149	0.0986	2.22388	10.9556	0.00851187937906554	69759	65763	63303
c1hy_0040002	ucbb_0460001	0.0808	0.1322	0.6107	0.5414	0.0123	0.0057	0.0149	0.0956	2.22388	10.5055	0.0107120204699835	69759	65763	63303
c1hy_0040002	ucbb_0480001	0.1736	0.0989	1.7562	0.0791	-2e-04	0.0057	0.0149	0.3442	2.22388	7.23109	-0.0157338202772782	69759	65763	63303
c1hy_0040002	upper_respiratory_tract_infection_cum_2y	-0.1443	0.2611	-0.5528	0.5804	0.0103	0.0048	0.0149	0.018	2.22388	2.64706	0.0136066251710639	69759	79705	69697
c1hy_0040002	urinary_tract_infections_cum_4y	NA	NA	NA	NA	0.0013	0.0048	0.0149	-0.0027	2.22388	-0.442623	NA	69759	79449	69108
c1hy_0040002	urticaria_cum_4y	0.0777	0.3783	0.2054	0.8373	0.012	0.0055	0.0149	0.0121	2.22388	1.77941	0.0121358368375975	69759	78277	68131
c1hy_0040002	varicella_cum_4y	-0.309	0.5723	-0.5399	0.5893	-0.01	0.0048	0.0149	0.0045	2.22388	0.642857	-0.0120810553198572	69759	40824	36819
c1hy_0040002	wheat_allergy_score_until_4yo_positive	0.3292	0.2489	1.3226	0.186	0.0257	0.0056	0.0149	0.0305	2.22388	4.55224	0.0214264483311431	69759	77736	67694
c1hy_0050001	BMI	-0.0327	0.1119	-0.2922	0.7701	-2e-04	0.0063	0.0141	0.1732	2.35	19.4607	0.00156832135255086	69918	163835	0
c1hy_0050001	adenovirus_infection_cum_2y	0.0382	0.2961	0.129	0.8973	-5e-04	0.0048	0.0141	0.0171	2.35	2.71429	-0.00114579792741809	69805	79705	69742
c1hy_0050001	allergic_conjunctivitis_cum_4y	0.2455	0.3082	0.7967	0.4257	0.0032	0.0052	0.0141	0.0162	2.35	2.28169	-0.00024407692850886	69805	78277	68168
c1hy_0050001	allergic_conjunctivitis_or_rhinitis_or_hay_fever_cum_4y	1	0.7177	1.3991	0.1618	0.0058	0.0057	0.0141	0.0086	2.35	1.11688	-0.00482233279677451	69805	78277	68168
c1hy_0050001	allergic_rhinitis_cum_4y	0.9987	0.5379	1.8568	0.0633	0.0057	0.0053	0.0141	0.0126	2.35	1.55556	-0.00722713078317501	69805	78277	68168
c1hy_0050001	any_food_allergy_score_positive_until_4yo	0.0974	0.1778	0.5478	0.5838	-0.0235	0.005	0.0141	0.0548	2.35	5.48	-0.0535651387306603	69805	20259	18035
c1hy_0050001	asthma_cum_4y	0.0499	0.2239	0.2229	0.8236	0.0105	0.0049	0.0141	0.0306	2.35	3.1875	0.0110746360766819	69805	71653	62596
c1hy_0050001	atopic_dermatitis_cum_4y	0.1918	0.1761	1.0894	0.276	-0.0121	0.0054	0.0141	0.0633	2.35	5.86111	-0.0202002995645239	69805	71479	62469
c1hy_0050001	autistic_spectrum_disorder_and_pddnos_cum_4y	0.0569	0.3344	0.1703	0.8648	0.0283	0.0049	0.0141	0.0107	2.35	1.94545	0.0408242201545529	69805	40824	36832
c1hy_0050001	bone_fracture_cum_4y	0.5749	0.8771	0.6555	0.5122	-0.0032	0.0051	0.0141	0.0034	2.35	0.548387	-0.00869504533480369	69805	40817	36826
c1hy_0050001	breast_feeding_cessation_1m	0.5091	0.5964	0.8537	0.3933	0.0801	0.0051	0.0141	0.004	2.35	0.634921	0.0850538212500052	69805	60884	59268
c1hy_0050001	breast_feeding_cessation_2m	0.2568	0.3026	0.8485	0.3962	0.1233	0.0051	0.0141	0.0142	2.35	2.18462	0.13394460847383	69805	60838	59220
c1hy_0050001	breast_feeding_cessation_3m	0.2091	0.3296	0.6345	0.5258	0.1614	0.0048	0.0141	0.0112	2.35	1.77778	0.177250747791301	69805	60809	59197
c1hy_0050001	breast_feeding_cessation_age	0.1158	0.3578	0.3236	0.7463	-0.155	0.0051	0.0141	0.018	2.35	2.14286	-0.175544942606429	69805	60590	58990
c1hy_0050001	breast_feeding_period_1y	-0.3827	0.2719	-1.4075	0.1593	-0.245	0.0055	0.0141	0.0188	2.35	2.84848	-0.271474086622614	69805	59497	57785
c1hy_0050001	c1hy_0030001b2	2.8605e-05	0.4026	7.1054e-05	0.9999	-0.0704	0.0051	0.0141	0.0102	2.35	1.85455	-0.0781159121510887	69805	61560	59805
c1hy_0050001	c1hy_0050002	1	0.0225	44.506	0	0.9747	0.0069	0.0141	0.0164	2.35	2.82759	1	69759	61862	60059
c1hy_0050001	c1hy_0060002_checked	-0.2183	0.1233	-1.7703	0.0767	0.0541	0.0054	0.0141	0.1964	2.35	12.1235	0.0779144896153568	69805	65763	63347
c1hy_0050001	c1hy_0070001	-0.1222	0.358	-0.3414	0.7328	0.0143	0.0048	0.0141	0.0099	2.35	1.54688	0.017292518995322	69759	61862	60059
c1hy_0050001	c1hy_0070002b	-0.3606	0.449	-0.8032	0.4219	0.0176	0.0049	0.0141	0.0083	2.35	1.40678	0.0234540208351943	69805	61568	59813
c1hy_0050001	c1hy_0090001	0.2316	0.2401	0.9645	0.3348	0.0122	0.005	0.0141	0.0238	2.35	4.17544	0.00927751589326421	69759	61862	60059
c1hy_0050001	c1hy_0090101	0.1157	0.2151	0.538	0.5906	-0.0081	0.0056	0.0141	0.0359	2.35	4.3253	-0.0117574484692952	69759	61862	60059
c1hy_0050001	c1hy_0090201	0.3176	0.2165	1.4669	0.1424	-0.0332	0.0049	0.0141	0.0378	2.35	4.78481	-0.0448121664900985	69759	61862	60059
c1hy_0050001	c1hy_0090301	NA	NA	NA	NA	-2e-04	0.0052	0.0141	-5e-04	2.35	-0.0877193	NA	69759	61862	60059
c1hy_0050001	c1hy_0092001	-0.774	0.3444	-2.2472	0.0246	-0.0157	0.005	0.0141	0.0173	2.35	2.54412	-0.00575699540433576	69759	71547	62470
c1hy_0050001	c1hy_0092101	-0.1079	0.2936	-0.3676	0.7132	-0.0177	0.0047	0.0141	0.0151	2.35	2.35938	-0.0256928239186091	69759	31989	31092
c1hy_0050001	c1hy_0092201	0.0959	0.2871	0.334	0.7384	-0.0073	0.0049	0.0141	0.0149	2.35	2.48333	-0.00933073634513615	69805	79753	69782
c1hy_0050001	c1hy_0092301	-0.2002	0.2663	-0.7517	0.4522	0.0144	0.0051	0.0141	0.023	2.35	3.38235	0.0193704581434819	69805	79660	69702
c1hy_0050001	c1hy_0092601	-1	8.8785	-0.2596	0.7952	0.009	0.0044	0.0141	0.001	2.35	0.188679	0.0185495124183016	69805	77493	67862
c1hy_0050001	c1hy_0092701	-1	1.2238	-0.8717	0.3834	-0.0235	0.0047	0.0141	0.0031	2.35	0.525424	-0.0200155609927888	69805	69403	60815
c1hy_0050001	c1hy_0092801	NA	NA	NA	NA	-0.0025	0.005	0.0141	-0.0018	2.35	-0.276923	NA	69805	79780	69805
c1hy_0050001	c1hy_0092901	NA	NA	NA	NA	-0.0066	0.005	0.0141	-0.002	2.35	-0.31746	NA	69805	79780	69805
c1hy_0050001	c1hy_0093001	0.6192	0.5945	1.0414	0.2977	-0.0122	0.0049	0.0141	0.0052	2.35	0.852459	-0.0185262507415846	69805	79735	69771
c1hy_0050001	c1hy_0093101	-0.1964	0.3336	-0.5887	0.5561	0.0047	0.0051	0.0141	0.013	2.35	1.91176	0.00779747975887912	69805	79507	69572
c1hy_0050001	c1hy_0093301	NA	NA	NA	NA	NA	NA	0.0141	5e-04	2.35	0.0980392	NA	69805	79419	69495
c1hy_0050001	c1hy_0100001_2	0.4827	0.3628	1.3305	0.1834	-0.0065	0.0048	0.0141	0.0118	2.35	1.81538	-0.0135096567045987	69805	61862	60089
c1hy_0050001	c1hy_0100001_3	0.3322	0.2523	1.3166	0.188	-0.0083	0.0052	0.0141	0.0295	2.35	3.73418	-0.016205865852417	69805	61862	60089
c1hy_0050001	c1hy_0100001_4	NA	NA	NA	NA	-0.0132	0.0055	0.0141	-0.0043	2.35	-0.767857	NA	69805	61862	60089
c1hy_0050001	c1hy_0100102	0.2165	0.2073	1.0445	0.2962	-0.0269	0.0048	0.0141	0.0372	2.35	4.96	-0.0346813455671018	69805	79348	69439
c1hy_0050001	c1hy_0100203	0.3878	0.2888	1.3426	0.1794	-0.0328	0.0052	0.0141	0.0202	2.35	2.72973	-0.0426607474177368	69805	78297	68530
c1hy_0050001	c1hy_0100301	0.4761	0.2982	1.5967	0.1103	-0.0287	0.0051	0.0141	0.0187	2.35	2.39744	-0.0392083855258634	69805	78943	69095
c1hy_0050001	c1hy_0100304	-0.2802	0.818	-0.3425	0.7319	0.002	0.0051	0.0141	0.0027	2.35	0.519231	0.00391224149785784	69805	78788	68972
c1hy_0050001	c1hy_0100501_3	0.0423	0.452	0.0935	0.9255	-0.0178	0.0054	0.0141	0.0065	2.35	1.14035	-0.0200780645380284	69805	61862	60089
c1hy_0050001	c1hy_0100501_4	-0.0368	0.7851	-0.0469	0.9626	-0.027	0.0049	0.0141	0.0022	2.35	0.407407	-0.0295638331123435	69805	61862	60089
c1hy_0050001	c1hy_0100602	-0.0537	0.222	-0.2419	0.8089	-0.0336	0.0048	0.0141	0.0273	2.35	3.9	-0.035604790876751	69805	79780	69805
c1hy_0050001	c1hy_0100703	-0.0025	0.2912	-0.0086	0.9931	-0.0438	0.0053	0.0141	0.0175	2.35	2.73438	-0.0475368900179033	69805	79780	69805
c1hy_0050001	c1hy_0100801	-0.1369	0.2718	-0.5037	0.6145	-0.0418	0.0049	0.0141	0.019	2.35	2.96875	-0.0433759927458989	69805	79011	69140
c1hy_0050001	c1hy_0101102	0.1321	0.3175	0.416	0.6774	-0.011	0.0053	0.0141	0.0126	2.35	2.29091	-0.0137734759950436	69805	78831	68983
c1hy_0050001	c1hy_0102001_3	NA	NA	NA	NA	0.0015	0.0048	0.0141	-0.0046	2.35	-0.754098	NA	69805	61862	60089
c1hy_0050001	c1hy_0103001_3	0.2271	0.2819	0.8057	0.4204	-0.0078	0.0051	0.0141	0.018	2.35	3.33333	-0.0123462490243371	69805	61862	60089
c1hy_0050001	c1hy_0103501_2	0.2744	0.2515	1.0913	0.2751	0.0433	0.0055	0.0141	0.0212	2.35	2.94444	0.04337473000011	69805	61862	60089
c1hy_0050001	c1hy_0103501_3	1	3.7437	0.4041	0.6861	-0.0127	0.0048	0.0141	0.0018	2.35	0.295082	-0.0216833458046489	69805	61862	60089
c1hy_0050001	c1hy_0104001_2	0.0875	0.2656	0.3293	0.7419	2e-04	0.0056	0.0141	0.0266	2.35	4.09231	-0.00150653285316563	69805	61862	60089
c1hy_0050001	c1hy_0104001_3	NA	NA	NA	NA	-0.0053	0.005	0.0141	-0.0029	2.35	-0.508772	NA	69805	61862	60089
c1hy_0050001	c1hy_0104501_2	0.4454	0.4777	0.9325	0.3511	0.0683	0.0047	0.0141	0.0064	2.35	1.03226	0.0711923730582276	69805	61862	60089
c1hy_0050001	c1hy_0105001_2	0.2037	0.2093	0.9735	0.3303	0.0322	0.0049	0.0141	0.028	2.35	4.24242	0.0318375977072591	69805	61862	60089
c1hy_0050001	c1hy_0105001_3	NA	NA	NA	NA	-0.0064	0.0047	0.0141	-0.003	2.35	-0.491803	NA	69805	61862	60089
c1hy_0050001	c1hy_0105501	0.8226	0.7408	1.1104	0.2668	-0.0214	0.0052	0.0141	0.0049	2.35	0.790323	-0.0300007835315805	69805	79780	69805
c1hy_0050001	c1hy_0105601	1	2.138	0.5143	0.607	-0.0266	0.005	0.0141	0.0027	2.35	0.428571	-0.0355213133463449	69805	79780	69805
c1hy_0050001	c1hy_0105701	NA	NA	NA	NA	-0.0173	0.0054	0.0141	-5e-04	2.35	-0.0833333	NA	69805	79295	69398
c1hy_0050001	c1hy_0110001	0.8311	1.2775	0.6506	0.5153	0.0142	0.0051	0.0141	0.0026	2.35	0.472727	0.010234233946575	69805	79780	69805
c1hy_0050001	c1hy_0130001	-0.0118	0.19	-0.0622	0.9504	0.0059	0.0053	0.0141	0.0454	2.35	6.21918	0.00685368586818277	69805	78192	68640
c1hy_0050001	c1hy_0140001	-0.0167	0.187	-0.0895	0.9287	0.0087	0.0051	0.0141	0.0475	2.35	6.50685	0.0101437404488975	69805	77649	68157
c1hy_0050001	c1hy_0150001	-0.0557	0.1962	-0.2839	0.7765	0.0034	0.0055	0.0141	0.0465	2.35	6.2	0.00527727220042633	69805	76816	67464
c1hy_0050001	c1hy_0150101	0.0501	0.2007	0.2497	0.8028	0.0045	0.0053	0.0141	0.042	2.35	5.67568	0.00375725762580549	69805	77194	67820
c1hy_0050001	c1hy_0150201	0.3284	0.2214	1.4833	0.138	0.0027	0.0052	0.0141	0.0345	2.35	4.72603	-0.00441496787649724	69805	76496	67209
c1hy_0050001	c1hy_0150301	0.2735	0.2942	0.9296	0.3526	0.0018	0.0048	0.0141	0.0163	2.35	2.85965	-0.00224038948408561	69805	77911	68426
c1hy_0050001	c1hy_0160001	0.2024	0.2724	0.743	0.4575	0.0179	0.0051	0.0141	0.0199	2.35	3.37288	0.0162145888215405	69805	77531	68127
c1hy_0050001	c1hy_0170001	0.477	0.2968	1.6072	0.108	0.0103	0.005	0.0141	0.0167	2.35	2.78333	0.00400565623250975	69805	75638	66447
c1hy_0050001	c1hy_0180001	0.5923	0.4972	1.1913	0.2335	0.017	0.0047	0.0141	0.0069	2.35	1.18966	0.0124633980979573	69805	79399	69636
c1hy_0050001	c1hy_0190001	0.3151	0.2227	1.4149	0.1571	-0.0106	0.0055	0.0141	0.039	2.35	4.10526	-0.0192336883889149	69805	79399	69636
c1hy_0050001	c1hy_0200001	0.2442	0.2165	1.1281	0.2593	-0.0078	0.0055	0.0141	0.0402	2.35	4.56818	-0.0145491457944107	69805	79399	69636
c1hy_0050001	c1hy_0200301	0.7275	0.6767	1.0752	0.2823	5e-04	0.0051	0.0141	0.0061	2.35	0.953125	-0.00627766395997246	69805	78097	69297
c1hy_0050001	c1hy_0201001	0.0215	0.3551	0.0605	0.9518	-0.0044	0.0047	0.0141	0.0089	2.35	1.39062	-0.00520259290238601	69805	72598	63899
c1hy_0050001	c1hy_0201101	NA	NA	NA	NA	-0.0024	0.0047	0.0141	-0.002	2.35	-0.338983	NA	69805	78873	69206
c1hy_0050001	c1hy_0201201	0.2626	0.3299	0.7959	0.4261	-0.0054	0.0055	0.0141	0.0166	2.35	2.33803	-0.00994328167055708	69805	79399	69636
c1hy_0050001	c1hy_0201301	0.26	0.2788	0.9326	0.351	-0.0046	0.0053	0.0141	0.0208	2.35	3.2	-0.00951279131405428	69805	78335	69503
c1hy_0050001	c1hy_0201401	0.1165	0.2885	0.4039	0.6863	0.0028	0.0052	0.0141	0.0183	2.35	2.77273	0.00112590169830591	69805	78335	69503
c1hy_0050001	c1hy_0201501	-0.1163	0.3628	-0.3206	0.7485	3e-04	0.0053	0.0141	0.0119	2.35	1.72464	0.0018497075550712	69805	78335	69503
c1hy_0050001	c1hy_0201601	0.361	0.2937	1.229	0.2191	-0.0016	0.006	0.0141	0.0198	2.35	2.86957	-0.00786752666400452	69805	78335	69503
c1hy_0050001	c1hy_0201701	0.0724	0.246	0.2943	0.7686	-0.0053	0.0051	0.0141	0.0253	2.35	3.77612	-0.00714724386868693	69805	78335	69503
c1hy_0050001	c1hy_0201801	0.5755	0.2901	1.9838	0.0473	-0.0031	0.0051	0.0141	0.0225	2.35	3.16901	-0.0138014338562755	69805	78335	69503
c1hy_0050001	c1hy_0201901	0.2188	0.2576	0.8491	0.3958	-0.0026	0.0053	0.0141	0.0202	2.35	2.97059	-0.00657158344681206	69805	78335	69503
c1hy_0050001	c1hy_0202001	0.333	0.4448	0.7485	0.4541	0.0113	0.0044	0.0141	0.0073	2.35	1.2807	0.0124983779567556	69805	47125	41168
c1hy_0050001	c1hy_0202101	0.5628	0.3348	1.6808	0.0928	0.001	0.0053	0.0141	0.0161	2.35	2.23611	-0.00752770041277311	69805	78010	69251
c1hy_0050001	c1hy_0202201	0.5121	0.2638	1.9414	0.0522	-0.0146	0.0055	0.0141	0.0311	2.35	4.09211	-0.0268998295375751	69805	77898	69159
c1hy_0050001	c1hy_0202301	0.309	0.264	1.1705	0.2418	-8e-04	0.005	0.0141	0.022	2.35	2.93333	-0.00641057846570442	69805	78038	69257
c1hy_0050001	c1hy_0202401	0.3074	0.2541	1.2099	0.2263	-0.0057	0.0047	0.0141	0.0194	2.35	2.85294	-0.011351285756984	69805	77939	69184
c1hy_0050001	c1hy_0210001	0.2478	0.2025	1.2236	0.2211	-0.0144	0.0056	0.0141	0.04	2.35	4.7619	-0.021976984319627	69805	76379	67855
c1hy_0050001	c1hy_0220001	-0.1042	0.202	-0.5159	0.6059	-0.0066	0.0056	0.0141	0.0534	2.35	5.44898	-0.00716481847986833	69805	39068	35239
c1hy_0050001	c1hy_0240001_1	-0.6656	0.7011	-0.9493	0.3425	-0.0644	0.0051	0.0141	0.0045	2.35	0.725806	-0.0666092314934944	69805	60307	58611
c1hy_0050001	c1hy_0240001_2	0.5396	0.5635	0.9575	0.3383	0.0592	0.005	0.0141	0.0057	2.35	0.890625	0.0613095697401824	69805	60304	58605
c1hy_0050001	c1hy_0250001_1	0.3856	0.2729	1.413	0.1577	-0.0473	0.0054	0.0141	0.0278	2.35	3.80822	-0.0608445300626224	69805	61299	59577
c1hy_0050001	c1hy_0250001_2	-0.4928	0.3255	-1.5137	0.1301	0.0012	0.0053	0.0141	0.0162	2.35	2.41791	0.00890041428791352	69805	61296	59574
c1hy_0050001	c1hy_0250001_3	-0.3725	0.2287	-1.6285	0.1034	0.0427	0.0053	0.0141	0.0352	2.35	5.10145	0.0565799809524364	69805	61299	59577
c1hy_0050001	c1hy_0260001	-0.26	0.4124	-0.6304	0.5284	-0.0362	0.0052	0.0141	0.0079	2.35	1.31667	-0.0514660669539199	69805	39080	35246
c1hy_0050001	c1hy_0280001	-0.1775	0.357	-0.4972	0.6191	0.0035	0.0051	0.0141	0.0122	2.35	2.14035	0.00812984110055433	69805	33803	29854
c1hy_0050001	c1hy_0290001	0.1833	0.3774	0.4858	0.6271	0.0012	0.0043	0.0141	0.0098	2.35	1.44118	-0.000177160934968126	69805	32861	29032
c1hy_0050001	c1hy_0300001	0.5511	0.8385	0.6573	0.511	-0.0011	0.0049	0.0141	0.0032	2.35	0.571429	-0.00553823982628873	69805	33893	29917
c1hy_0050001	c1hy_0310001	NA	NA	NA	NA	NA	NA	0.0141	0.001	2.35	0.178571	NA	69805	33620	29689
c1hy_0050001	c1hy_0330001	-0.762	0.7581	-1.0051	0.3149	0.011	0.0049	0.0141	0.0041	2.35	0.745455	0.0177874317475809	69805	76283	67843
c1hy_0050001	c1hy_0340001	NA	NA	NA	NA	0.0096	0.0049	0.0141	-0.0033	2.35	-0.428571	NA	69805	44861	39432
c1hy_0050001	c1hy_0350001	0.435	0.3522	1.2353	0.2167	0.0117	0.0047	0.0141	0.0107	2.35	1.81356	0.00719426377400915	69805	78335	69503
c1hy_0050001	c1hy_0350002	NA	NA	NA	NA	NA	NA	0.0141	0.0017	2.35	0.298246	NA	69805	78335	69503
c1hy_0050001	c1hy_0350003	-0.6932	0.4117	-1.6838	0.0922	0.0087	0.0048	0.0141	0.0107	2.35	1.87719	0.0181590926784559	69805	75470	67039
c1hy_0050001	c1hy_0350004	-0.6676	0.5392	-1.2381	0.2157	-0.0153	0.0053	0.0141	0.0075	2.35	1.22951	-0.0112403872936861	69805	63992	56860
c1hy_0050001	c1hy_0360001	0.0244	0.6554	0.0372	0.9703	0.0281	0.0051	0.0141	0.0034	2.35	0.515152	0.0300277036153675	69805	78065	69298
c1hy_0050001	c1hy_0360002	-0.3311	0.3673	-0.9015	0.3673	0.0162	0.0051	0.0141	0.0123	2.35	1.86364	0.021925300457222	69805	77901	69151
c1hy_0050001	c1hy_0360003	-0.1238	0.9032	-0.1371	0.8909	0.0179	0.0051	0.0141	0.0021	2.35	0.318182	0.0199193731796508	69805	77908	69170
c1hy_0050001	c1hy_0360004	-0.0282	0.2862	-0.0984	0.9216	0.0224	0.0051	0.0141	0.0158	2.35	2.35821	0.0246603858747427	69805	77997	69241
c1hy_0050001	c1hy_0370001	0.2389	0.384	0.6221	0.5339	0.0166	0.005	0.0141	0.0095	2.35	1.48438	0.0151602994642478	69805	77462	68784
c1hy_0050001	c1hy_0370101	NA	NA	NA	NA	0.0067	0.0049	0.0141	-0.0056	2.35	-0.918033	NA	69805	78335	69503
c1hy_0050001	c1hy_0370201	NA	NA	NA	NA	-0.0294	0.0051	0.0141	-0.0048	2.35	-0.872727	NA	69805	78335	69503
c1hy_0050001	c1hy_0380101_1	NA	NA	NA	NA	0.0036	0.0046	0.0141	-0.0018	2.35	-0.295082	NA	69805	61214	59498
c1hy_0050001	c1hy_0380101_2	0.2656	0.3856	0.6889	0.4909	0.026	0.0046	0.0141	0.0101	2.35	1.68333	0.0257071552670104	69805	61213	59497
c1hy_0050001	c1hy_0380101_3	NA	NA	NA	NA	-0.0372	0.0048	0.0141	-7e-04	2.35	-0.106061	NA	69805	61215	59499
c1hy_0050001	c1hy_0380101_4	NA	NA	NA	NA	0.0252	0.0048	0.0141	-2e-04	2.35	-0.03125	NA	69805	61062	59325
c1hy_0050001	c1hy_0380201	NA	NA	NA	NA	NA	NA	0.0141	0.0013	2.35	0.209677	NA	69805	77968	69216
c1hy_0050001	c1hy_0380202	NA	NA	NA	NA	7e-04	0.005	0.0141	-0.0063	2.35	-1.21154	NA	69805	77970	69212
c1hy_0050001	c1hy_0380301	-0.1651	0.3836	-0.4306	0.6668	-0.0273	0.0057	0.0141	0.0097	2.35	1.61667	-0.0275174657982061	69805	77835	69102
c1hy_0050001	c1hy_0390001	-0.4387	0.3046	-1.4404	0.1497	-0.0029	0.0049	0.0141	0.0163	2.35	2.67213	0.0036042319151259	69805	78217	69095
c1hy_0050001	c1hy_0390101	0.0376	0.3429	0.1095	0.9128	0.003	0.0049	0.0141	0.0115	2.35	1.88525	0.00279501874822834	69805	76690	67788
c1hy_0050001	c1hy_0390201	-0.1199	0.2856	-0.4198	0.6746	-0.0084	0.0048	0.0141	0.0173	2.35	2.88333	-0.0072240948061733	69805	78209	69090
c1hy_0050001	c1hy_0390301	0.5041	0.541	0.9318	0.3514	0.0024	0.0052	0.0141	0.0062	2.35	1.01639	-0.00212829631074043	69805	75758	66957
c1hy_0050001	c1hy_0390401	NA	NA	NA	NA	-0.0064	0.005	0.0141	-0.0014	2.35	-0.25	NA	69805	77269	68670
c1hy_0050001	c1hy_0390501	0.0747	0.4445	0.1681	0.8665	-0.006	0.0046	0.0141	0.0077	2.35	1.24194	-0.00726776196970696	69805	78465	69273
c1hy_0050001	c1hy_0400001	NA	NA	NA	NA	-0.0116	0.0047	0.0141	-2e-04	2.35	-0.03125	NA	69805	78538	69328
c1hy_0050001	c1hy_0400101	-0.6829	0.4994	-1.3675	0.1715	-0.0293	0.0053	0.0141	0.0088	2.35	1.27536	-0.0331218179801316	69805	43845	40173
c1hy_0050001	c1hy_0400201	-0.6734	0.7626	-0.8831	0.3772	0.0063	0.0051	0.0141	0.0038	2.35	0.745098	0.0139377407481031	69805	39997	37472
c1hy_0050001	c1hy_0400301	0.4732	0.4856	0.9745	0.3298	0.0518	0.005	0.0141	0.0066	2.35	1.04762	0.0694756906670776	69805	39706	37194
c1hy_0050001	c1hy_0410001	0.5379	0.2856	1.8834	0.0596	0.0351	0.0046	0.0141	0.0206	2.35	3.07463	0.0282919285780757	69805	73600	68055
c1hy_0050001	c1hy_0411001	0.9046	0.351	2.5772	0.01	0.0273	0.0049	0.0141	0.0198	2.35	2.86957	0.0138443278140918	69805	73768	68201
c1hy_0050001	c1hy_0411101	NA	NA	NA	NA	0.0296	0.0049	0.0141	-3.3319e-05	2.35	-0.00546213	NA	69805	55465	50969
c1hy_0050001	c1hy_0411201	NA	NA	NA	NA	NA	NA	0.0141	0.0018	2.35	0.295082	NA	69805	46817	43061
c1hy_0050001	c1hy_0411401	-0.3132	0.5328	-0.5878	0.5567	0.0094	0.005	0.0141	0.0053	2.35	0.854839	0.015273704584266	69805	47286	43490
c1hy_0050001	c1hy_0420001	NA	NA	NA	NA	NA	NA	0.0141	0.0012	2.35	0.190476	NA	69805	50028	45985
c1hy_0050001	c1hy_0420002	NA	NA	NA	NA	NA	NA	0.0141	9e-04	2.35	0.145161	NA	69805	46463	42760
c1hy_0050001	c1hy_0420003	NA	NA	NA	NA	NA	NA	0.0141	6e-04	2.35	0.0983607	NA	69805	46231	42543
c1hy_0050001	c1hy_0420004	-0.7417	0.5669	-1.3083	0.1908	-0.0366	0.005	0.0141	0.0063	2.35	0.926471	-0.0418464500735706	69805	47206	43400
c1hy_0050001	c1hy_0430001	0.4594	0.2893	1.5882	0.1122	-0.0123	0.0052	0.0141	0.0335	2.35	2.04268	-0.0256514861463178	69805	55200	50714
c1hy_0050001	c1hy_0430002	0.4117	0.2592	1.5885	0.1122	0.0282	0.0056	0.0141	0.0252	2.35	3.76119	0.0272637987631482	69805	55312	50808
c1hy_0050001	c1hy_0430003	0.634	1.2472	0.5083	0.6112	-0.0204	0.0048	0.0141	0.0025	2.35	0.409836	-0.0255659290417567	69805	72901	67407
c1hy_0050001	c1hy_0430004	1	1.7642	0.6381	0.5234	-0.0044	0.0048	0.0141	0.0026	2.35	0.40625	-0.0115375816362109	69805	73913	68332
c1hy_0050001	c1hy_0440001	0.0585	0.3417	0.1712	0.864	-0.0091	0.0051	0.0141	0.0124	2.35	1.90769	-0.0104781600242537	69805	73913	68332
c1hy_0050001	c1hy_0440002	-0.4196	0.8197	-0.5119	0.6087	0.0118	0.0052	0.0141	0.0033	2.35	0.568966	0.015400417748931	69805	73913	68332
c1hy_0050001	c1hy_0440003	-0.2316	0.3376	-0.6861	0.4927	-0.0028	0.0048	0.0141	0.0123	2.35	1.86364	0.000105595430132998	69805	73765	68206
c1hy_0050001	c1hy_0440004	-0.0353	0.551	-0.0641	0.9489	0.0029	0.0051	0.0141	0.0044	2.35	0.721311	0.00335757884957627	69805	73913	68332
c1hy_0050001	c1hy_0440005	-0.1406	0.4102	-0.3427	0.7318	-0.0079	0.0053	0.0141	0.0084	2.35	1.42373	-0.0068513227358112	69805	73913	68332
c1hy_0050001	c1hy_0440006	0.065	0.3681	0.1765	0.8599	0.0155	0.0051	0.0141	0.0086	2.35	1.36508	0.0157565111545301	69805	73913	68332
c1hy_0050001	c1hy_0450101	0.3272	0.2098	1.5599	0.1188	0.0572	0.0049	0.0141	0.0305	2.35	4.23611	0.0545610663872627	69805	73913	68332
c1hy_0050001	c1hy_0450102	0.2562	0.2126	1.2052	0.2281	0.0578	0.005	0.0141	0.0313	2.35	4.01282	0.0566647698661829	69805	73913	68332
c1hy_0050001	c1hy_0450401	NA	NA	NA	NA	0.0072	0.0051	0.0141	-0.0018	2.35	-0.327273	NA	69805	73913	68332
c1hy_0050001	c1hy_0460001	-0.0551	0.3062	-0.1801	0.8571	0.0091	0.005	0.0141	0.0801	2.35	1.15584	0.0119890585240866	69805	73913	68332
c1hy_0050001	c1hy_0460101	0.1028	0.1524	0.6745	0.5	0.0092	0.0046	0.0141	0.068	2.35	1.088	0.00676815702343606	69805	73913	68332
c1hy_0050001	c1hy_0490001	0.1259	0.5934	0.2122	0.8319	-0.0069	0.005	0.0141	0.0045	2.35	0.818182	-0.00838863328476855	69805	72761	67292
c1hy_0050001	c1hy_0490102	NA	NA	NA	NA	0.014	0.0053	0.0141	-5e-04	2.35	-0.078125	NA	69805	73679	68124
c1hy_0050001	c1hy_0491001	NA	NA	NA	NA	NA	NA	0.0141	4e-04	2.35	0.0714286	NA	69805	73913	68332
c1hy_0050001	c1hy_0492001	-0.8816	0.3831	-2.3011	0.0214	-0.0634	0.0055	0.0141	0.0117	2.35	1.91803	-0.0560448817158031	69805	73913	68332
c1hy_0050001	c1hy_0492002	-0.5737	0.2535	-2.263	0.0236	-0.0468	0.0052	0.0141	0.0271	2.35	3.87143	-0.0387807446881986	69805	73913	68332
c1hy_0050001	c1hy_0493001	0.4991	0.5112	0.9763	0.3289	0.0449	0.0051	0.0141	0.0057	2.35	0.966102	0.0431514354671753	69805	73913	68332
c1hy_0050001	c1hy_0493002b	0.653	0.6343	1.0295	0.3032	0.0447	0.0051	0.0141	0.0045	2.35	0.789474	0.044159991058465	69805	61675	59917
c1hy_0050001	c1hy_0494001	1	1.6493	0.9402	0.3471	0.0526	0.0048	0.0141	0.0029	2.35	0.508772	0.0457667658460382	69805	73913	68332
c1hy_0050001	c1hy_0495001	0.8174	0.5841	1.3996	0.1616	0.0413	0.0051	0.0141	0.0063	2.35	1.21154	0.0360782876661865	69805	73913	68332
c1hy_0050001	c1hy_0496001	-1	1.5326	-0.9357	0.3494	0.0262	0.005	0.0141	0.0036	2.35	0.545455	0.0380961489623108	69805	73913	68332
c1hy_0050001	c1hy_0497001	-0.6711	0.386	-1.7388	0.0821	0.0178	0.0049	0.0141	0.0135	2.35	1.92857	0.0283614911935979	69805	73913	68332
c1hy_0050001	c1hy_0500001	NA	NA	NA	NA	0.0139	0.0057	0.0141	-0.0052	2.35	-0.787879	NA	69805	73406	67875
c1hy_0050001	c1hy_0500101	NA	NA	NA	NA	NA	NA	0.0141	0.0012	2.35	0.210526	NA	69805	73369	67839
c1hy_0050001	c1hy_0500201	NA	NA	NA	NA	0.0024	0.0048	0.0141	-0.0021	2.35	-0.328125	NA	69805	73310	67790
c1hy_0050001	c1hy_0500401	NA	NA	NA	NA	0.0072	0.0051	0.0141	-0.0077	2.35	-1.24194	NA	69805	73011	67517
c1hy_0050001	c1hy_0500601	0.3765	0.3838	0.9809	0.3267	-0.0025	0.0051	0.0141	0.0094	2.35	1.59322	-0.00705001057950416	69805	73629	68079
c1hy_0050001	c1hy_0500801	0.2681	0.3221	0.8324	0.4052	-0.0059	0.0049	0.0141	0.0116	2.35	2.18868	-0.00978346519127129	69805	73224	67718
c1hy_0050001	c1hy_0501001	-0.0835	0.9148	-0.0913	0.9272	0.0064	0.0048	0.0141	0.0016	2.35	0.296296	0.00720419052874405	69805	73371	67846
c1hy_0050001	c1hy_0501201	NA	NA	NA	NA	NA	NA	0.0141	9e-04	2.35	0.157895	NA	69805	73012	67535
c1hy_0050001	c1hy_0501301	0.8283	0.7135	1.1609	0.2457	0.0179	0.0048	0.0141	0.0046	2.35	0.821429	0.0127864011993099	69805	69911	64665
c1hy_0050001	c1hy_0501401	NA	NA	NA	NA	0.0094	0.0047	0.0141	-0.0062	2.35	-1.10714	NA	69805	71276	65929
c1hy_0050001	c1hy_asq_acomu	0.2291	0.1762	1.3002	0.1935	-0.0323	0.0054	0.0141	0.0861	2.35	8.87629	-0.0446986596763147	69805	65376	63345
c1hy_0050001	c1hy_asq_bgm	0.0632	0.1675	0.3771	0.7061	-0.0465	0.0052	0.0141	0.0765	2.35	8.89535	-0.0541459688248319	69805	65376	63345
c1hy_0050001	c1hy_asq_cfm	-0.0346	0.1952	-0.1773	0.8593	-0.059	0.0049	0.0141	0.0557	2.35	6.47674	-0.0642060292244955	69805	65376	63345
c1hy_0050001	c1hy_asq_dproblem	-0.0624	0.1867	-0.3341	0.7383	-0.0385	0.0049	0.0141	0.0515	2.35	6.68831	-0.0407197533475891	69805	65376	63345
c1hy_0050001	c1hy_asq_epersonal	-0.166	0.2228	-0.7449	0.4563	-0.0397	0.0055	0.0141	0.0355	2.35	4.08046	-0.0396087338423092	69805	65376	63345
c1hy_0050001	c1hy_asq_total	0.0455	0.1676	0.2713	0.7862	-0.0497	0.0051	0.0141	0.0772	2.35	8.21277	-0.0592936872008888	69805	59634	58244
c1hy_0050001	c1hy_bed_time	0.3631	0.2377	1.5272	0.1267	0.0267	0.0051	0.0141	0.0269	2.35	3.68493	0.0218142394439057	69805	78115	69330
c1hy_0050001	c1hy_bmi	-0.416	0.139	-2.994	0.0028	-0.01	0.0055	0.0141	0.1847	2.35	13.2878	0.0111338372465663	69805	55716	55448
c1hy_0050001	c1hy_nap_count	0.1497	0.2835	0.5281	0.5975	0.0037	0.0047	0.0141	0.0165	2.35	2.46269	0.0016905724637712	69805	77807	69067
c1hy_0050001	c1hy_night_wake_up_count	0.2266	0.213	1.064	0.2873	-0.0023	0.0048	0.0141	0.0287	2.35	4.28358	-0.00716155484086347	69805	78115	69330
c1hy_0050001	c1hy_psi_cf	0.733	0.2773	2.6434	0.0082	0.0546	0.005	0.0141	0.0264	2.35	4.125	0.0451718111182236	69805	65763	63347
c1hy_0050001	c1hy_sleep_time_day	0.2678	0.2676	1.0006	0.317	0.0407	0.0053	0.0141	0.0195	2.35	3.25	0.0396544436653548	69805	77807	69067
c1hy_0050001	c1hy_sleep_time_night	-0.455	0.2406	-1.8914	0.0586	-0.0442	0.0049	0.0141	0.0231	2.35	3.34783	-0.0396903765348901	69805	77807	69067
c1hy_0050001	c1hy_total_sleep_time	-0.1372	0.377	-0.364	0.7159	0.0095	0.005	0.0141	0.01	2.35	1.5873	0.0119723512252352	69805	79056	69196
c1hy_0050001	c1hy_wake_up_time	0.4429	0.1685	2.6294	0.0086	0.0275	0.005	0.0141	0.0699	2.35	9.07792	0.0160670713822387	69805	78115	69330
c1hy_0050001	c1y_0010001_1	NA	NA	NA	NA	NA	NA	0.0141	2e-04	2.35	0.0350877	NA	69805	63210	61397
c1hy_0050001	c1y_0010001_3	NA	NA	NA	NA	0.0538	0.0049	0.0141	-4e-04	2.35	-0.0677966	NA	69805	63210	61397
c1hy_0050001	c1y_0080104_checked	-0.2273	0.1512	-1.5036	0.1327	0.02	0.0052	0.0141	0.1944	2.35	9.21327	0.0373558620922512	69805	65763	63347
c1hy_0050001	c1y_0080204_checked	-0.1681	0.1209	-1.3901	0.1645	0.0359	0.0056	0.0141	0.2505	2.35	11.0841	0.0562903284832806	69805	65763	63347
c1hy_0050001	c1y_0090005b	NA	NA	NA	NA	0.0322	0.005	0.0141	-0.0013	2.35	-0.188406	NA	69805	61610	59852
c1hy_0050001	c1y_0170001_1	0.4754	0.372	1.2781	0.2012	-0.0167	0.0053	0.0141	0.0144	2.35	2.18182	-0.0252009977694925	69805	63210	61397
c1hy_0050001	c1y_0170001_1_3	0.3198	0.1946	1.6428	0.1004	-0.0095	0.0055	0.0141	0.0501	2.35	5.16495	-0.0197323873122135	69805	59117	57595
c1hy_0050001	c1y_0170001_3	0.2999	0.2366	1.2675	0.205	-0.0016	0.005	0.0141	0.0238	2.35	3.05128	-0.00738359571512957	69805	61862	60089
c1hy_0050001	c1y_0210001_1	-0.4829	0.4237	-1.1399	0.2543	-0.0695	0.0053	0.0141	0.0085	2.35	1.25	-0.0715274556577932	69805	61862	60089
c1hy_0050001	c1y_0210001_2	0.5763	0.4484	1.2853	0.1987	0.0632	0.0053	0.0141	0.0083	2.35	1.23881	0.0635938862723547	69805	61862	60089
c1hy_0050001	c1y_0220001_1	-0.0167	0.2654	-0.0631	0.9497	-0.0359	0.0054	0.0141	0.0185	2.35	3.13559	-0.0404585479669974	69805	59247	57619
c1hy_0050001	c1y_0220001_2	-0.0511	0.3205	-0.1595	0.8733	-0.0111	0.005	0.0141	0.016	2.35	2.38806	-0.0115452493317075	69805	61862	60089
c1hy_0050001	c1y_0220001_3	0.0599	0.2172	0.2757	0.7828	0.0356	0.0054	0.0141	0.0414	2.35	6.27273	0.0385587930658621	69805	61862	60089
c1hy_0050001	c1y_1_bmi	-0.3322	0.139	-2.3893	0.0169	-0.0257	0.0053	0.0141	0.2582	2.35	13.1066	-0.0102594764594142	69805	56066	55791
c1hy_0050001	c1y_2_bmi	-0.2548	0.1101	-2.3148	0.0206	-0.0285	0.0063	0.0141	0.282	2.35	17.4074	-0.0188975718512886	69805	56035	55760
c1hy_0050001	c1y_asq_acomu	0.0956	0.143	0.6681	0.5041	-0.0083	0.0048	0.0141	0.0953	2.35	10.1383	-0.0130841239522884	69805	65361	63330
c1hy_0050001	c1y_asq_bgm	-0.0482	0.107	-0.4502	0.6526	-0.0226	0.0057	0.0141	0.1767	2.35	15.5	-0.0240813834648603	69805	65376	63345
c1hy_0050001	c1y_asq_cfm	0.2019	0.2017	1.0009	0.3169	-0.0279	0.0051	0.0141	0.0465	2.35	5.96154	-0.03601999129305	69805	65376	63345
c1hy_0050001	c1y_asq_dproblem	0.083	0.1697	0.4892	0.6247	-0.0521	0.0049	0.0141	0.061	2.35	7.625	-0.0602767887785955	69805	65376	63345
c1hy_0050001	c1y_asq_epersonal	0.1674	0.184	0.9097	0.363	-0.0226	0.0049	0.0141	0.0613	2.35	7.38554	-0.0301693384212636	69805	65376	63345
c1hy_0050001	c1y_asq_total	0.12	0.1393	0.8617	0.3889	-0.0341	0.0053	0.0141	0.1088	2.35	11.6989	-0.0452537212841458	69805	59805	58413
c1hy_0050001	c1y_bed_time	0.2756	0.3134	0.8794	0.3792	0.0253	0.0047	0.0141	0.0129	2.35	2.01562	0.023551278727784	69805	78071	69302
c1hy_0050001	c1y_nap_count	-0.3483	0.2787	-1.2497	0.2114	-6e-04	0.0051	0.0141	0.0192	2.35	3.04762	0.00517783339734391	69805	78062	69294
c1hy_0050001	c1y_night_wake_up_count	0.35	0.2811	1.2448	0.2132	0.0041	0.0055	0.0141	0.0191	2.35	3.03175	-0.00139953757357753	69805	78071	69302
c1hy_0050001	c1y_sleep_time_day	-0.3818	0.2788	-1.3692	0.1709	0.0337	0.0047	0.0141	0.0204	2.35	3.2381	0.0431195821116551	69805	78062	69294
c1hy_0050001	c1y_sleep_time_night	-0.4291	0.2203	-1.9478	0.0514	-0.0514	0.0053	0.0141	0.029	2.35	4.26471	-0.0470951448048988	69805	78062	69294
c1hy_0050001	c1y_total_sleep_time	-0.646	0.2624	-2.4617	0.0138	-0.0019	0.005	0.0141	0.0279	2.35	4.5	0.0110208242196596	69805	78115	69330
c1hy_0050001	c1y_wake_up_time	0.1002	0.1715	0.5841	0.5591	0.0136	0.0056	0.0141	0.063	2.35	8.87324	0.0164253812775862	69805	43650	39988
c1hy_0050001	c2hy_0010101	-0.0288	0.4504	-0.064	0.949	-0.0032	0.0053	0.0141	0.0071	2.35	1.01429	-0.0030751163873477	69805	71319	67790
c1hy_0050001	c2hy_0010201	NA	NA	NA	NA	0.0829	0.0047	0.0141	-0.0108	2.35	-1.74194	NA	69805	71319	67790
c1hy_0050001	c2hy_0010301	-0.5286	0.6849	-0.7719	0.4402	0.0374	0.005	0.0141	0.0047	2.35	0.770492	0.0436409356458558	69805	71319	67790
c1hy_0050001	c2hy_0030002_checked	-0.2713	0.1166	-2.3266	0.02	0.028	0.0054	0.0141	0.2841	2.35	13.4645	0.0560856940008982	69805	65763	63347
c1hy_0050001	c2hy_0040101	-0.0052	0.249	-0.0209	0.9833	0.0046	0.0048	0.0141	0.0238	2.35	3.26027	0.00497746358224654	69805	71319	67790
c1hy_0050001	c2hy_0040102	0.1151	0.3495	0.3293	0.7419	9e-04	0.0047	0.0141	0.0151	2.35	1.96104	-0.00075373085495181	69805	71319	67790
c1hy_0050001	c2hy_0040201	-0.1563	0.319	-0.4899	0.6242	0.0183	0.0048	0.0141	0.0156	2.35	2.26087	0.0216873653111719	69805	71319	67790
c1hy_0050001	c2hy_0040301	0.6585	0.4887	1.3473	0.1779	0.0139	0.0055	0.0141	0.0088	2.35	1.44262	0.00721507969017007	69805	71319	67790
c1hy_0050001	c2hy_0040401b	NA	NA	NA	NA	0.011	0.0044	0.0141	-0.0044	2.35	-0.733333	NA	69805	49370	47942
c1hy_0050001	c2hy_0060001	-0.7058	0.4887	-1.4443	0.1487	-0.061	0.0044	0.0141	0.0076	2.35	1.13433	-0.0568009816179912	69805	71319	67790
c1hy_0050001	c2hy_0060002	-0.4223	0.4701	-0.8983	0.369	-0.0306	0.0047	0.0141	0.0074	2.35	1.23333	-0.0278351511510652	69805	71319	67790
c1hy_0050001	c2hy_0060003	-0.1539	0.3895	-0.3952	0.6927	-0.0343	0.0044	0.0141	0.0069	2.35	1.07812	-0.0345454564308067	69805	71319	67790
c1hy_0050001	c2hy_0060004	-0.092	0.2072	-0.4442	0.6569	-0.0502	0.0048	0.0141	0.0353	2.35	4.97183	-0.0514715247140415	69805	71319	67790
c1hy_0050001	c2hy_0060005	-0.1815	0.3634	-0.4994	0.6175	-0.0511	0.005	0.0141	0.0116	2.35	1.58904	-0.0517162759678169	69805	70819	67316
c1hy_0050001	c2hy_0060006	-1	4.2962	-0.5244	0.6	-0.0488	0.0049	0.0141	0.0022	2.35	0.333333	-0.0388963650971926	69805	70346	66885
c1hy_0050001	c2hy_0060007	0.1641	0.2531	0.6485	0.5167	-0.0583	0.0045	0.0141	0.0263	2.35	3.65278	-0.0697964789917484	69805	61764	58690
c1hy_0050001	c2hy_0060008	-1	1.5474	-0.714	0.4753	-0.0409	0.0048	0.0141	0.0028	2.35	0.41791	-0.0361123662714345	69805	70697	67212
c1hy_0050001	c2hy_0060009	-0.4589	0.2871	-1.5982	0.11	-0.0452	0.0047	0.0141	0.0189	2.35	2.66197	-0.0403024903935659	69805	71057	67546
c1hy_0050001	c2hy_0060010	-0.1276	0.3377	-0.3778	0.7055	-0.0392	0.0054	0.0141	0.0138	2.35	1.89041	-0.0396518031533709	69805	71027	67522
c1hy_0050001	c2hy_0060011	0.0421	0.3012	0.1396	0.889	-0.0573	0.0048	0.0141	0.0165	2.35	2.5	-0.0614830529759871	69805	70663	67184
c1hy_0050001	c2hy_0070101	-0.4097	0.3336	-1.2281	0.2194	-0.036	0.0052	0.0141	0.0171	2.35	2.75806	-0.030205590084999	69805	70178	69805
c1hy_0050001	c2hy_0070201	-0.6245	0.3522	-1.7733	0.0762	-0.0654	0.0054	0.0141	0.0138	2.35	2.09091	-0.0576676918438271	69805	70178	69805
c1hy_0050001	c2hy_0070202	-0.4669	0.2499	-1.8683	0.0617	-0.0462	0.0053	0.0141	0.0294	2.35	3.97297	-0.0376367921855279	69805	70178	69805
c1hy_0050001	c2hy_0070301	0.0022	0.3224	0.0069	0.9945	0.0154	0.0051	0.0141	0.0152	2.35	2.375	0.0156379813483703	69805	70178	69805
c1hy_0050001	c2hy_0070302	-0.056	0.3519	-0.1593	0.8735	0.0189	0.005	0.0141	0.013	2.35	1.91176	0.0200297790017721	69805	69759	69414
c1hy_0050001	c2hy_0070401	0.4097	0.4391	0.9329	0.3509	0.0493	0.0048	0.0141	0.0081	2.35	1.26562	0.0454260092570147	69805	69805	69805
c1hy_0050001	c2hy_0070501	0.3026	0.5142	0.5885	0.5562	0.036	0.0047	0.0141	0.0047	2.35	0.746032	0.0339516939323131	69805	69967	69701
c1hy_0050001	c2hy_0070601	-1	0.7023	-1.6984	0.0894	0.0273	0.0048	0.0141	0.0084	2.35	1.12	0.040851444714138	69805	69918	69580
c1hy_0050001	c2hy_0070701	-0.9535	0.5881	-1.6213	0.105	0.0189	0.005	0.0141	0.0086	2.35	1.19444	0.0298105667727268	69805	69960	69616
c1hy_0050001	c2hy_0090001	0.6555	0.4159	1.576	0.115	0.0039	0.0054	0.0141	0.0136	2.35	1.7	-0.00523700817404172	69805	70072	69711
c1hy_0050001	c2hy_0090101	NA	NA	NA	NA	NA	NA	0.0141	2e-04	2.35	0.031746	NA	69805	70178	69805
c1hy_0050001	c2hy_0090201	NA	NA	NA	NA	0.0017	0.0048	0.0141	-0.0029	2.35	-0.408451	NA	69805	70178	69805
c1hy_0050001	c2hy_0090401	0.5825	0.9094	0.6406	0.5218	0.0073	0.0051	0.0141	0.0027	2.35	0.442623	0.00375702123688016	69805	70178	69805
c1hy_0050001	c2hy_0090601	-0.3342	0.6297	-0.5307	0.5957	0.0041	0.0053	0.0141	0.0043	2.35	0.632353	0.0067756145076818	69805	70178	69805
c1hy_0050001	c2hy_0090801	NA	NA	NA	NA	NA	NA	0.0141	0.0021	2.35	0.33871	NA	69805	70178	69805
c1hy_0050001	c2hy_0090901	-0.0268	0.7108	-0.0377	0.97	0.0016	0.005	0.0141	0.0026	2.35	0.440678	0.00178144110642259	69805	70178	69805
c1hy_0050001	c2hy_0091001	NA	NA	NA	NA	0.0127	0.0049	0.0141	-0.0023	2.35	-0.359375	NA	69805	70178	69805
c1hy_0050001	c2hy_0091201	0.2132	0.6144	0.3471	0.7285	-0.0052	0.0042	0.0141	0.0035	2.35	0.564516	-0.00677127818955699	69805	70178	69805
c1hy_0050001	c2hy_0091301	0.0176	0.3498	0.0503	0.9599	0.0094	0.0046	0.0141	0.0114	2.35	1.96552	0.00932079090201836	69805	70178	69805
c1hy_0050001	c2hy_0091401	NA	NA	NA	NA	0.012	0.0045	0.0141	-0.0067	2.35	-1.11667	NA	69805	70178	69805
c1hy_0050001	c2hy_0190001	0.0337	0.4027	0.0836	0.9334	-7e-04	0.0051	0.0141	0.0092	2.35	1.29577	-0.00109849360361025	69805	70178	69805
c1hy_0050001	c2hy_0200001	0.0375	0.2203	0.17	0.865	0.0335	0.0057	0.0141	0.04	2.35	5.19481	0.0336108790754874	69805	70178	69805
c1hy_0050001	c2hy_asq_acomu	-0.1142	0.1733	-0.6592	0.5098	-0.0742	0.0049	0.0141	0.066	2.35	7.02128	-0.0808915575690479	69805	62090	60228
c1hy_0050001	c2hy_asq_bgm	-0.1546	0.1591	-0.9712	0.3314	-0.0306	0.0051	0.0141	0.0652	2.35	7.01075	-0.0309549786371316	69805	58660	56914
c1hy_0050001	c2hy_asq_cfm	-0.0946	0.2147	-0.4407	0.6594	-0.0548	0.0048	0.0141	0.0357	2.35	4.89041	-0.0579705088657788	69805	64853	62871
c1hy_0050001	c2hy_asq_dproblem	-0.1074	0.1811	-0.5931	0.5531	-0.0631	0.0054	0.0141	0.0588	2.35	7.08434	-0.0668904725736896	69805	64855	62873
c1hy_0050001	c2hy_asq_epersonal	-0.2271	0.1699	-1.3363	0.1814	-0.0645	0.0054	0.0141	0.0734	2.35	8.24719	-0.0645757482413771	69805	64853	62871
c1hy_0050001	c2hy_asq_total	-0.0653	0.1567	-0.417	0.6767	-0.0721	0.005	0.0141	0.0765	2.35	8.89535	-0.0813852610299321	69805	59733	58341
c1hy_0050001	c2hy_bmi	-0.5255	0.1376	-3.8185	1e-04	-0.0346	0.0054	0.0141	0.2398	2.35	16.2027	-0.00888749902602987	69805	59091	58095
c1hy_0050001	c2hy_psi_cf	0.666	0.2782	2.3943	0.0167	0.0575	0.0048	0.0141	0.0273	2.35	4.33333	0.0494583178789177	69805	65763	63347
c1hy_0050001	c2y_0010001	-0.0257	0.842	-0.0305	0.9757	-0.0414	0.005	0.0141	0.0024	2.35	0.40678	-0.0501690377107567	69805	56592	52142
c1hy_0050001	c2y_0010101	-0.2364	0.313	-0.7551	0.4502	-0.0053	0.0051	0.0141	0.015	2.35	2.34375	-0.00218396189987901	69805	73388	67859
c1hy_0050001	c2y_0010201	NA	NA	NA	NA	0.0862	0.0047	0.0141	-9e-04	2.35	-0.138462	NA	69805	73913	68332
c1hy_0050001	c2y_0010301	-0.7004	0.5479	-1.2784	0.2011	0.052	0.0049	0.0141	0.0078	2.35	1.27869	0.0626936690104895	69805	73913	68332
c1hy_0050001	c2y_0030002_checked	-0.2194	0.1099	-1.9964	0.0459	0.0413	0.0054	0.0141	0.2606	2.35	11.8455	0.0673138439788654	69805	65763	63347
c1hy_0050001	c2y_0040101	NA	NA	NA	NA	0.0187	0.0041	0.0141	-0.0016	2.35	-0.313725	NA	69805	71075	67569
c1hy_0050001	c2y_0041001	NA	NA	NA	NA	NA	NA	0.0141	6e-04	2.35	0.111111	NA	69805	73913	68332
c1hy_0050001	c2y_0041101	0.5798	2.3979	0.2418	0.809	-0.0147	0.0049	0.0141	0.0013	2.35	0.236364	-0.0180743082952372	69805	73913	68332
c1hy_0050001	c2y_0041201	0.11	0.5559	0.1978	0.8432	0.0075	0.005	0.0141	0.0045	2.35	0.714286	0.00707355032109637	69805	73913	68332
c1hy_0050001	c2y_0041301	NA	NA	NA	NA	0.0155	0.0048	0.0141	-8e-04	2.35	-0.137931	NA	69805	73913	68332
c1hy_0050001	c2y_0041401	0.0555	0.5739	0.0967	0.923	0.0189	0.0046	0.0141	0.004	2.35	0.57971	0.0196285003697993	69805	73913	68332
c1hy_0050001	c2y_0041501	0.5293	0.4643	1.1401	0.2542	-0.0337	0.0049	0.0141	0.0085	2.35	1.37097	-0.0422171988248063	69805	71709	66331
c1hy_0050001	c2y_0041601	0.2245	0.6687	0.3357	0.7371	0.0288	0.0057	0.0141	0.0039	2.35	0.639344	0.0289212100578178	69805	73656	68098
c1hy_0050001	c2y_0041701	NA	NA	NA	NA	0.0173	0.0055	0.0141	-7e-04	2.35	-0.127273	NA	69805	73913	68332
c1hy_0050001	c2y_0041801	-0.0453	0.3204	-0.1414	0.8875	0.0061	0.0049	0.0141	0.0167	2.35	2.31944	0.00721853589543307	69805	73913	68332
c1hy_0050001	c2y_0041901	0.4872	2.3739	0.2052	0.8374	-0.0076	0.005	0.0141	0.0012	2.35	0.210526	-0.0100703071311122	69805	73913	68332
c1hy_0050001	c2y_0042001	0.4129	0.6318	0.6534	0.5135	-0.004	0.0053	0.0141	0.0041	2.35	0.66129	-0.007381632103191	69805	70862	67384
c1hy_0050001	c2y_0042101	-0.2374	0.3941	-0.6024	0.5469	-0.0144	0.0053	0.0141	0.0104	2.35	1.50725	-0.0123042816644349	69805	70902	67410
c1hy_0050001	c2y_0042201	0.8936	0.7872	1.1352	0.2563	-0.0057	0.0049	0.0141	0.0051	2.35	0.822581	-0.0136557122825167	69805	70984	67471
c1hy_0050001	c2y_0042301	0.2317	0.3182	0.7282	0.4665	-0.0037	0.0055	0.0141	0.0171	2.35	2.40845	-0.00757677782490108	69805	70954	67446
c1hy_0050001	c2y_0042401	0.2246	0.3341	0.6723	0.5014	0.0027	0.0047	0.0141	0.0142	2.35	1.97222	0.000964651162207147	69805	33377	31563
c1hy_0050001	c2y_0042501	0.0757	0.3898	0.1942	0.846	0.0106	0.0049	0.0141	0.0092	2.35	1.41538	0.0103761716656961	69805	70204	66746
c1hy_0050001	c2y_0050301	NA	NA	NA	NA	0.0121	0.0048	0.0141	-0.0012	2.35	-0.2	NA	69805	70887	67386
c1hy_0050001	c2y_0050601	NA	NA	NA	NA	0.0044	0.0047	0.0141	-0.0048	2.35	-0.827586	NA	69805	70804	67318
c1hy_0050001	c2y_0051001	0.1299	0.7939	0.1636	0.8701	-0.0049	0.0044	0.0141	0.0023	2.35	0.359375	-0.00590290920050046	69805	70894	67395
c1hy_0050001	c2y_0053101	-0.1073	0.1887	-0.5685	0.5697	0.0091	0.0051	0.0141	0.0551	2.35	6.40698	0.0129521367951627	69805	70705	67222
c1hy_0050001	c2y_0053102	-0.129	0.1873	-0.6886	0.4911	0.0108	0.005	0.0141	0.058	2.35	6.59091	0.015535609570089	69805	70761	67275
c1hy_0050001	c2y_0060001	0.084	0.368	0.2282	0.8195	0.0092	0.0054	0.0141	0.0118	2.35	1.90323	0.00862930883474374	69805	70928	67425
c1hy_0050001	c2y_0060101	0.3269	0.2104	1.5534	0.1203	-0.0241	0.0054	0.0141	0.0409	2.35	4.59551	-0.0339361667565764	69805	70926	67427
c1hy_0050001	c2y_0060201	0.0856	0.2661	0.3216	0.7478	-0.0078	0.0047	0.0141	0.0213	2.35	3.04286	-0.00980695881806928	69805	70733	67251
c1hy_0050001	c2y_0060401	NA	NA	NA	NA	0.0092	0.005	0.0141	-0.0104	2.35	-1.7931	NA	69805	70303	66855
c1hy_0050001	c2y_0061301	-0.2952	0.259	-1.1398	0.2544	-0.0159	0.0052	0.0141	0.0201	2.35	2.91304	-0.0119437962423348	69805	69835	66439
c1hy_0050001	c2y_0061401	-0.4927	0.3215	-1.5326	0.1254	-0.0073	0.0049	0.0141	0.0166	2.35	2.72131	-0.000129523903069336	69805	69963	66553
c1hy_0050001	c2y_0061501	-0.0222	0.3293	-0.0676	0.9461	-0.0079	0.0044	0.0141	0.0121	2.35	1.75362	-0.00810544975329484	69805	70084	66660
c1hy_0050001	c2y_0061601	-1	2.6491	-0.7888	0.4302	0.0053	0.0056	0.0141	0.0047	2.35	0.758065	0.0227593970517864	69805	70830	67336
c1hy_0050001	c2y_0061901	-0.1917	0.5558	-0.3448	0.7302	-0.0116	0.0049	0.0141	0.0045	2.35	0.703125	-0.0106961410461046	69805	70695	67215
c1hy_0050001	c2y_0062001	0.0325	0.3298	0.0986	0.9214	-0.0072	0.005	0.0141	0.0124	2.35	1.9375	-0.00809415850863604	69805	70089	66641
c1hy_0050001	c2y_0062101	-0.2318	0.4671	-0.4962	0.6197	0.0111	0.0049	0.0141	0.0069	2.35	1.09524	0.0140348278139298	69805	70710	67222
c1hy_0050001	c2y_0062201	-0.0453	0.3595	-0.1259	0.8998	-0.0091	0.0052	0.0141	0.0145	2.35	1.93333	-0.00899687116177057	69805	70615	67140
c1hy_0050001	c2y_0062301	NA	NA	NA	NA	-0.0019	0.0047	0.0141	-0.002	2.35	-0.30303	NA	69805	70773	67288
c1hy_0050001	c2y_0062401	0.0799	0.2732	0.2923	0.77	0.0056	0.0051	0.0141	0.0183	2.35	3.26786	0.00463731134126892	69805	70889	67389
c1hy_0050001	c2y_0062601	-0.9736	0.4619	-2.108	0.035	0.0199	0.005	0.0141	0.0109	2.35	1.94643	0.0332648677230158	69805	70839	67345
c1hy_0050001	c2y_0062701	NA	NA	NA	NA	-0.0075	0.005	0.0141	-4.4094e-05	2.35	-0.00711194	NA	69805	70610	67129
c1hy_0050001	c2y_0070001	-0.3646	0.2313	-1.5764	0.1149	-0.0185	0.0052	0.0141	0.0294	2.35	4.0274	-0.0121500740939765	69805	70903	67405
c1hy_0050001	c2y_0070002	-0.2415	0.2578	-0.9364	0.349	-0.015	0.0051	0.0141	0.0244	2.35	3.43662	-0.0114306878352429	69805	70580	67105
c1hy_0050001	c2y_0070101	0.6083	0.3561	1.708	0.0876	0.0105	0.005	0.0141	0.0138	2.35	2	0.0025116669005524	69805	70875	67374
c1hy_0050001	c2y_0070201	-0.221	0.283	-0.781	0.4348	0.0277	0.0049	0.0141	0.0188	2.35	2.9375	0.0330734551075553	69805	70806	67312
c1hy_0050001	c2y_0070301b	NA	NA	NA	NA	0.0215	0.0045	0.0141	-2e-04	2.35	-0.0338983	NA	69805	52611	51087
c1hy_0050001	c2y_0080001_1	0.4723	0.2904	1.6266	0.1038	-0.1122	0.0051	0.0141	0.0208	2.35	3.25	-0.133114360451813	69805	61862	60089
c1hy_0050001	c2y_0080001_2	-0.9087	0.33	-2.7539	0.0059	-0.0414	0.0053	0.0141	0.0219	2.35	3.47619	-0.0298445985150759	69805	61862	60089
c1hy_0050001	c2y_0090001b2	NA	NA	NA	NA	-0.0483	0.0049	0.0141	-0.008	2.35	-1.37931	NA	69805	49932	48500
c1hy_0050001	c2y_0090002	0.2035	0.2753	0.7394	0.4597	-0.0025	0.005	0.0141	0.0207	2.35	3	-0.0061917740007208	69805	71000	67501
c1hy_0050001	c2y_0100001_2	0.223	0.2572	0.8672	0.3858	-0.008	0.0042	0.0141	0.0196	2.35	2.9697	-0.012673825360694	69805	61796	60028
c1hy_0050001	c2y_0100001_3	0.303	0.2756	1.0993	0.2716	-0.0138	0.0049	0.0141	0.0195	2.35	2.70833	-0.0205472647262887	69805	61157	59407
c1hy_0050001	c2y_0100001_4	1	0.6373	1.7949	0.0727	-0.0137	0.0048	0.0141	0.008	2.35	1.25	-0.0274734845572179	69805	61537	59778
c1hy_0050001	c2y_0100102	0.2237	0.2017	1.1088	0.2675	-0.0185	0.0049	0.0141	0.0417	2.35	5.27848	-0.0254295893667924	69805	71029	67519
c1hy_0050001	c2y_0100203	0.3842	0.2852	1.3471	0.178	-0.0262	0.0052	0.0141	0.022	2.35	3.23529	-0.0348207303829927	69805	70444	66991
c1hy_0050001	c2y_0100301	0.4312	0.3334	1.2932	0.1959	-0.0283	0.0052	0.0141	0.0162	2.35	2.38235	-0.0367377806345205	69805	70238	66801
c1hy_0050001	c2y_0100304	0.3255	0.6207	0.5244	0.6	-0.0044	0.0051	0.0141	0.0051	2.35	0.894737	-0.00741474914755909	69805	71187	67674
c1hy_0050001	c2y_0100501_3	-0.0511	0.4054	-0.1262	0.8996	-0.0135	0.005	0.0141	0.0093	2.35	1.55	-0.0161640238661886	69805	49116	47734
c1hy_0050001	c2y_0100602	0.2346	0.2565	0.9143	0.3606	-0.0288	0.0052	0.0141	0.0228	2.35	3.35294	-0.034825140732934	69805	71319	67790
c1hy_0050001	c2y_0100703	0.1418	0.315	0.45	0.6527	-0.0379	0.0052	0.0141	0.0153	2.35	2.42857	-0.0421498313053765	69805	71319	67790
c1hy_0050001	c2y_0100801	0.0622	0.344	0.1807	0.8566	-0.0375	0.0049	0.0141	0.012	2.35	1.96721	-0.0403670566572017	69805	71319	67790
c1hy_0050001	c2y_0101102	0.0582	0.3689	0.1579	0.8746	-0.0096	0.0049	0.0141	0.0101	2.35	1.62903	-0.0108174247056544	69805	71319	67790
c1hy_0050001	c2y_0102001_3	NA	NA	NA	NA	0.0027	0.0046	0.0141	-5e-04	2.35	-0.0877193	NA	69805	61714	59949
c1hy_0050001	c2y_0103501_2	0.5411	0.3179	1.702	0.0888	0.0382	0.0055	0.0141	0.0157	2.35	2.34328	0.0342689621626805	69805	61757	59990
c1hy_0050001	c2y_0103501_3	NA	NA	NA	NA	NA	NA	0.0141	5e-04	2.35	0.0833333	NA	69805	60361	58627
c1hy_0050001	c2y_0104001_2	0.2499	0.295	0.8471	0.3969	0.0026	0.0051	0.0141	0.0185	2.35	2.68116	-0.0011397420087542	69805	58745	57118
c1hy_0050001	c2y_0104001_3	NA	NA	NA	NA	0.0024	0.0045	0.0141	-0.0028	2.35	-0.491228	NA	69805	61862	60089
c1hy_0050001	c2y_0104501_2	NA	NA	NA	NA	0.0504	0.005	0.0141	-0.009	2.35	-1.55172	NA	69805	61862	60089
c1hy_0050001	c2y_0105001_2	0.2665	0.2478	1.0753	0.2822	0.0362	0.0051	0.0141	0.0227	2.35	3.28986	0.0354737130755519	69805	61862	60089
c1hy_0050001	c2y_0105001_3	0.9037	1.2537	0.7208	0.471	-0.0017	0.0052	0.0141	0.0027	2.35	0.457627	-0.00749814436861351	69805	61862	60089
c1hy_0050001	c2y_0105501	0.2087	0.3017	0.6916	0.4892	-0.0174	0.005	0.0141	0.0199	2.35	3.01515	-0.0219801131506077	69805	71319	67790
c1hy_0050001	c2y_0105601	1	0.6659	1.5113	0.1307	-0.0251	0.0049	0.0141	0.0077	2.35	1.24194	-0.0370148931110804	69805	71319	67790
c1hy_0050001	c2y_0105701	0.2256	0.3153	0.7156	0.4742	-0.011	0.0049	0.0141	0.0154	2.35	2.52459	-0.0149946841238654	69805	71319	67790
c1hy_0050001	c2y_0110001	0.0019	0.1601	0.0116	0.9908	0.0015	0.0046	0.0141	0.0618	2.35	7.53659	0.0015650153186152	69805	71319	67790
c1hy_0050001	c2y_0120001	0.0386	0.1774	0.2175	0.8278	-3e-04	0.0049	0.0141	0.0519	2.35	6.32927	-0.00140299991045301	69805	71319	67790
c1hy_0050001	c2y_0120101	0.1646	0.2056	0.8004	0.4235	0.003	0.0051	0.0141	0.0463	2.35	5.7875	-0.00111700826203945	69805	71319	67790
c1hy_0050001	c2y_0120201	0.1775	0.2335	0.7601	0.4472	0.0044	0.0049	0.0141	0.0342	2.35	3.8427	0.000990478162627162	69805	63050	60009
c1hy_0050001	c2y_0120301	NA	NA	NA	NA	NA	NA	0.0141	4e-04	2.35	0.0689655	NA	69805	62212	59286
c1hy_0050001	c2y_0130001	0.1314	0.2825	0.4653	0.6417	0.0066	0.0049	0.0141	0.0192	2.35	3.09677	0.00531584846168426	69805	61296	58425
c1hy_0050001	c2y_0140001	0.6493	1.8185	0.357	0.7211	0.0076	0.0052	0.0141	0.0016	2.35	0.285714	0.00486459495664951	69805	71319	67790
c1hy_0050001	c2y_0150001	0.5656	0.6351	0.8906	0.3732	0.0055	0.0049	0.0141	0.0049	2.35	0.753846	0.00103310700209138	69805	71319	67790
c1hy_0050001	c2y_0160001	-0.0546	0.1621	-0.3368	0.7363	0.0046	0.0055	0.0141	0.057	2.35	5.7	0.00657087342726279	69805	71319	67790
c1hy_0050001	c2y_0170001	-0.1311	0.1663	-0.7886	0.4303	0.0066	0.0054	0.0141	0.0528	2.35	5.33333	0.0108102672361383	69805	71319	67790
c1hy_0050001	c2y_0170101	-0.0672	0.1704	-0.3942	0.6935	0.0046	0.0051	0.0141	0.0517	2.35	4.92381	0.00682807722493958	69805	71319	67790
c1hy_0050001	c2y_0170401	0.2969	0.3036	0.9778	0.3282	0.0077	0.0049	0.0141	0.0192	2.35	2.86567	0.00318233043880997	69805	71319	67790
c1hy_0050001	c2y_0180001	0.196	0.2116	0.926	0.3545	-0.012	0.0047	0.0141	0.0357	2.35	4.3012	-0.0173197077670016	69805	71319	67790
c1hy_0050001	c2y_0190001	-0.0023	0.18	-0.0126	0.9899	-0.0142	0.0055	0.0141	0.0645	2.35	6.32353	-0.0153174805292947	69805	71319	67790
c1hy_0050001	c2y_0200001	0.4352	1.1268	0.3863	0.6993	0.0168	0.0048	0.0141	0.0023	2.35	0.319444	0.0151319614544831	69805	71319	67790
c1hy_0050001	c2y_0210001	NA	NA	NA	NA	0.0174	0.0047	0.0141	-0.0014	2.35	-0.191781	NA	69805	71319	67790
c1hy_0050001	c2y_0210101	0.7689	0.7298	1.0536	0.2921	0.007	0.0045	0.0141	0.0072	2.35	0.935065	-0.000466368040899469	69805	71319	67790
c1hy_0050001	c2y_0210201	0.2159	0.4535	0.476	0.6341	0.0046	0.0045	0.0141	0.0067	2.35	1.06349	0.00271765064951189	69805	71319	67790
c1hy_0050001	c2y_0210202	0.1645	0.4008	0.4103	0.6816	0.0018	0.0049	0.0141	0.0086	2.35	1.34375	9.59580630215355e-05	69805	68796	65434
c1hy_0050001	c2y_0210203	-0.0343	0.4375	-0.0785	0.9375	0.0031	0.0053	0.0141	0.0079	2.35	1.29508	0.00362851486855276	69805	71319	67790
c1hy_0050001	c2y_0210204	NA	NA	NA	NA	0.0071	0.0048	0.0141	-0.0019	2.35	-0.296875	NA	69805	71319	67790
c1hy_0050001	c2y_0210205	NA	NA	NA	NA	-0.0015	0.0048	0.0141	-0.0015	2.35	-0.220588	NA	69805	71319	67790
c1hy_0050001	c2y_0210206	NA	NA	NA	NA	0.0041	0.0048	0.0141	-4e-04	2.35	-0.0727273	NA	69805	71319	67790
c1hy_0050001	c2y_0210207	0.3059	0.2682	1.1407	0.254	0.0071	0.0047	0.0141	0.0197	2.35	3.28333	0.00233104266576224	69805	71319	67790
c1hy_0050001	c2y_0210208	NA	NA	NA	NA	0.0076	0.0048	0.0141	-0.0033	2.35	-0.55	NA	69805	71319	67790
c1hy_0050001	c2y_0210209	NA	NA	NA	NA	NA	NA	0.0141	7e-04	2.35	0.127273	NA	69805	71319	67790
c1hy_0050001	c2y_0210210	NA	NA	NA	NA	0.0082	0.0048	0.0141	-0.0047	2.35	-0.824561	NA	69805	71319	67790
c1hy_0050001	c2y_0210211	0.2789	0.5032	0.5542	0.5794	0.0041	0.0053	0.0141	0.0065	2.35	1.01562	0.001614022212136	69805	71319	67790
c1hy_0050001	c2y_0210212	0.2528	0.4124	0.6131	0.5398	-0.0029	0.0051	0.0141	0.0098	2.35	1.60656	-0.00606253535778227	69805	71319	67790
c1hy_0050001	c2y_0220001	0.6019	0.3474	1.7328	0.0831	0.006	0.0045	0.0141	0.0129	2.35	2.01562	-0.00189826105807814	69805	71319	67790
c1hy_0050001	c2y_0240001	0.1389	0.2932	0.4736	0.6358	-0.0171	0.005	0.0141	0.0174	2.35	2.63636	-0.020293499189298	69805	71319	67790
c1hy_0050001	c2y_0250001	-0.4822	0.581	-0.83	0.4065	-0.035	0.0055	0.0141	0.0067	2.35	1.11667	-0.0320761259293801	69805	71319	67790
c1hy_0050001	c2y_0260001	-0.6067	0.3568	-1.7003	0.0891	-0.0086	0.0051	0.0141	0.014	2.35	2	-0.000433152098712703	69805	71319	67790
c1hy_0050001	c2y_0270001	-0.0551	0.5217	-0.1055	0.916	-0.007	0.005	0.0141	0.0049	2.35	0.803279	-0.00689338501278797	69805	71319	67790
c1hy_0050001	c2y_0280001	NA	NA	NA	NA	NA	NA	0.0141	2e-04	2.35	0.0273973	NA	69805	71319	67790
c1hy_0050001	c2y_0290001	0.0266	0.1861	0.143	0.8863	0.0282	0.0054	0.0141	0.0457	2.35	6.01316	0.0295639774872373	69805	71319	67790
c1hy_0050001	c2y_0300001	0.5439	0.2853	1.9064	0.0566	0.1113	0.0052	0.0141	0.0185	2.35	2.89062	0.108834318881931	69805	71319	67790
c1hy_0050001	c2y_0310001	0.746	0.3997	1.8663	0.062	0.4238	0.0057	0.0141	0.0064	2.35	1	0.438515675916901	69805	71319	67790
c1hy_0050001	c2y_0320001	0.3255	0.2127	1.5302	0.126	0.0312	0.0051	0.0141	0.03	2.35	4.05405	0.026361506211745	69805	71319	67790
c1hy_0050001	c2y_0330101	-0.2902	0.3214	-0.9029	0.3666	-0.0407	0.005	0.0141	0.0142	2.35	2.18462	-0.0388046060350686	69805	71319	67790
c1hy_0050001	c2y_0330201	-0.0601	0.4275	-0.1406	0.8882	-0.0185	0.0052	0.0141	0.0084	2.35	1.23529	-0.0188629412388494	69805	70932	67433
c1hy_0050001	c2y_0340001	0.212	0.2519	0.8415	0.4	-0.0267	0.0051	0.0141	0.0236	2.35	3.63077	-0.0323198078322327	69805	71021	67520
c1hy_0050001	c2y_0350001	-0.4037	0.3952	-1.0216	0.3069	-0.009	0.0045	0.0141	0.0086	2.35	1.34375	-0.00501551221819766	69805	70753	67258
c1hy_0050001	c2y_0360001	NA	NA	NA	NA	-0.0325	0.0055	0.0141	-0.0022	2.35	-0.349206	NA	69805	70787	67291
c1hy_0050001	c2y_0360201	-0.3971	0.3975	-0.999	0.3178	-0.0115	0.0051	0.0141	0.0204	2.35	1.74359	-0.00537422027862309	69805	70749	67256
c1hy_0050001	c2y_0450001	1	3.5035	0.5039	0.6143	-0.006	0.0052	0.0141	0.0021	2.35	0.323077	-0.0159969877288212	69805	70959	67455
c1hy_0050001	c2y_0460001	0.2076	0.2235	0.9288	0.353	0.0366	0.0051	0.0141	0.0364	2.35	5.35294	0.0342584928045787	69805	71319	67790
c1hy_0050001	c2y_asq_acomu	-0.014	0.1455	-0.0963	0.9233	-0.0651	0.0054	0.0141	0.0949	2.35	10.4286	-0.0729526258945882	69805	65376	63345
c1hy_0050001	c2y_asq_bgm	-0.1314	0.1456	-0.9026	0.3667	-0.0105	0.0053	0.0141	0.0941	2.35	11.6173	-0.00678418120920648	69805	65376	63345
c1hy_0050001	c2y_asq_cfm	-0.0523	0.1885	-0.2774	0.7815	-0.0443	0.0049	0.0141	0.0439	2.35	5.55696	-0.047320188480838	69805	65376	63345
c1hy_0050001	c2y_asq_dproblem	-0.4332	0.2236	-1.9373	0.0527	-0.0465	0.0053	0.0141	0.0358	2.35	4.36585	-0.0408794508778026	69805	65376	63345
c1hy_0050001	c2y_asq_epersonal	0.1076	0.2283	0.4711	0.6376	-0.0427	0.0046	0.0141	0.0352	2.35	4.09302	-0.0491488348274959	69805	65376	63345
c1hy_0050001	c2y_asq_total	-0.0595	0.1566	-0.3803	0.7037	-0.057	0.0052	0.0141	0.079	2.35	8.97727	-0.0640848951980344	69805	59801	58408
c1hy_0050001	c2y_bmi	-0.512	0.149	-3.4371	6e-04	-0.0341	0.0059	0.0141	0.237	2.35	16.4583	-0.0099719433741885	69805	56035	55762
c1hy_0050001	c3hy_0010101	0.3277	0.3399	0.9639	0.3351	-0.0113	0.0052	0.0141	0.0138	2.35	1.84	-0.0172518803800893	69805	60702	59129
c1hy_0050001	c3hy_0010201	-0.9059	0.7243	-1.2506	0.2111	0.081	0.0048	0.0141	0.0076	2.35	1.11765	0.0946162380072517	69805	68351	66440
c1hy_0050001	c3hy_0010301	NA	NA	NA	NA	0.0424	0.0054	0.0141	-0.0017	2.35	-0.25	NA	69805	68351	66440
c1hy_0050001	c3hy_0030002	-0.2907	0.1136	-2.5591	0.0105	0.005	0.0056	0.0141	0.3623	2.35	15.417	0.0327596769047827	69805	68351	66440
c1hy_0050001	c3hy_0080102	NA	NA	NA	NA	0.0097	0.0053	0.0141	-0.0055	2.35	-0.916667	NA	69805	68280	66372
c1hy_0050001	c3hy_0081001	-0.9801	1.5327	-0.6395	0.5225	-0.015	0.0045	0.0141	0.0024	2.35	0.393443	-0.00997572989170484	69805	68351	66440
c1hy_0050001	c3hy_0082002	0.1214	0.2983	0.4069	0.6841	-0.0012	0.0048	0.0141	0.0305	2.35	2.52066	-0.00385114009039227	69805	68351	66440
c1hy_0050001	c3hy_0083001	NA	NA	NA	NA	NA	NA	0.0141	0.001	2.35	0.140845	NA	69805	68351	66440
c1hy_0050001	c3hy_0083002	0.1661	0.4954	0.3353	0.7374	0.0033	0.0048	0.0141	0.0055	2.35	0.808824	0.00198761590852587	69805	68351	66440
c1hy_0050001	c3hy_0084001	0.8122	2.2664	0.3584	0.7201	0.0393	0.0046	0.0141	0.0021	2.35	0.304348	0.0367367859686306	69805	68351	66440
c1hy_0050001	c3hy_0085001	0.8608	0.8919	0.9652	0.3345	0.0274	0.0046	0.0141	0.0049	2.35	0.671233	0.0215361591732156	69805	68351	66440
c1hy_0050001	c3hy_0086001	-1	0.8868	-1.4996	0.1337	0.0195	0.0045	0.0141	0.006	2.35	0.895522	0.032834653684396	69805	68351	66440
c1hy_0050001	c3hy_0087001	-0.7874	0.4551	-1.7301	0.0836	0.0113	0.0045	0.0141	0.0123	2.35	1.75714	0.0224133745336901	69805	68351	66440
c1hy_0050001	c3hy_0090001	-0.3843	1.0596	-0.3627	0.7169	0.0058	0.0048	0.0141	0.0029	2.35	0.367089	0.00856027014472309	69805	68351	66440
c1hy_0050001	c3hy_0090101	0.0861	1.1074	0.0777	0.938	-0.0045	0.0048	0.0141	0.0014	2.35	0.233333	-0.00510058644130062	69805	68351	66440
c1hy_0050001	c3hy_0090201	NA	NA	NA	NA	NA	NA	0.0141	7e-04	2.35	0.111111	NA	69805	68351	66440
c1hy_0050001	c3hy_0090401	-0.3232	0.7746	-0.4173	0.6765	0.0141	0.0048	0.0141	0.0036	2.35	0.514286	0.0171133924534065	69805	68351	66440
c1hy_0050001	c3hy_0090601	-1	0.9268	-1.1756	0.2397	0.013	0.0052	0.0141	0.0053	2.35	0.815385	0.0231595022592046	69805	68351	66440
c1hy_0050001	c3hy_0090801	-0.8204	0.5449	-1.5057	0.1321	6e-04	0.0047	0.0141	0.0075	2.35	1.31579	0.0091593281620026	69805	68351	66440
c1hy_0050001	c3hy_0091001	0.044	0.3464	0.127	0.8989	0.0041	0.0048	0.0141	0.0112	2.35	1.72308	0.00375715502758944	69805	68351	66440
c1hy_0050001	c3hy_0091201	NA	NA	NA	NA	0.0022	0.0046	0.0141	-0.013	2.35	-2.03125	NA	69805	68351	66440
c1hy_0050001	c3hy_0091401	NA	NA	NA	NA	-0.0065	0.005	0.0141	-0.0012	2.35	-0.196721	NA	69805	68351	66440
c1hy_0050001	c3hy_asq_acomu	-0.2325	0.2061	-1.128	0.2593	-0.047	0.0051	0.0141	0.0435	2.35	5.50633	-0.0458367782373917	69805	65763	63347
c1hy_0050001	c3hy_asq_bgm	-0.2715	0.1787	-1.519	0.1288	-0.0331	0.0048	0.0141	0.0563	2.35	7.40789	-0.0288481866694559	69805	65460	63071
c1hy_0050001	c3hy_asq_cfm	-0.3904	0.1977	-1.9751	0.0483	-0.0648	0.0054	0.0141	0.0529	2.35	6.78205	-0.0610347671556021	69805	65098	62725
c1hy_0050001	c3hy_asq_dproblem	-0.2256	0.2026	-1.1135	0.2655	-0.0591	0.0053	0.0141	0.0431	2.35	5.4557	-0.0593539189500605	69805	65763	63347
c1hy_0050001	c3hy_asq_epersonal	-0.4166	0.2118	-1.9672	0.0492	-0.0665	0.0053	0.0141	0.0429	2.35	4.98837	-0.0626730059786024	69805	65763	63347
c1hy_0050001	c3hy_asq_total	-0.2875	0.1737	-1.6557	0.0978	-0.0678	0.0053	0.0141	0.0646	2.35	8.17722	-0.069778018974962	69805	58174	57085
c1hy_0050001	c3hy_bmi	-0.4155	0.1236	-3.3631	8e-04	-0.0426	0.0057	0.0141	0.2701	2.35	16.3697	-0.0253178371833813	69805	59032	58037
c1hy_0050001	c3hy_psi_cf	0.1576	0.2331	0.6761	0.499	0.062	0.0051	0.0141	0.0334	2.35	4.07317	0.0644262528701602	69805	65763	63347
c1hy_0050001	c3y_0010101	0.2705	0.3856	0.7015	0.483	-0.0035	0.0054	0.0141	0.0108	2.35	1.61194	-0.00693369082406198	69805	70178	69805
c1hy_0050001	c3y_0010201	NA	NA	NA	NA	NA	NA	0.0141	9e-04	2.35	0.130435	NA	69805	70178	69805
c1hy_0050001	c3y_0010301	-1	4.0547	-0.3488	0.7273	0.0393	0.0051	0.0141	0.0018	2.35	0.26087	0.0469031702797393	69805	70178	69805
c1hy_0050001	c3y_0030002_checked	-0.2913	0.1115	-2.6118	0.009	0.0218	0.0052	0.0141	0.3134	2.35	14.3105	0.0518756823015392	69805	65763	63347
c1hy_0050001	c3y_0040001_1	-0.1061	0.4162	-0.255	0.7987	-0.0413	0.005	0.0141	0.0083	2.35	1.22059	-0.0445840922413617	69805	61669	59907
c1hy_0050001	c3y_0040001_2	0.2671	0.3631	0.7355	0.4621	0.0343	0.0049	0.0141	0.0111	2.35	1.65672	0.0346421131683291	69805	61733	59968
c1hy_0050001	c3y_0050001_1	0.1718	0.2721	0.6315	0.5277	-0.0219	0.0051	0.0141	0.022	2.35	3.18841	-0.0274974406759802	69805	61726	59960
c1hy_0050001	c3y_0050001_2	0.3136	0.3842	0.8162	0.4144	0.0026	0.0046	0.0141	0.0089	2.35	1.28986	-0.000495760817403137	69805	54725	53159
c1hy_0050001	c3y_0050001_3	-0.1677	0.2001	-0.8382	0.4019	0.0103	0.0051	0.0141	0.0435	2.35	6.30435	0.0166870048916382	69805	54023	52485
c1hy_0050001	c3y_0060001	-0.6733	0.367	-1.8346	0.0666	-0.0459	0.0049	0.0141	0.0141	2.35	1.98592	-0.0370513631697045	69805	70178	69805
c1hy_0050001	c3y_0082101	0.1044	0.184	0.5673	0.5705	-0.0027	0.0052	0.0141	0.0477	2.35	5.54651	-0.00558819804585077	69805	70178	69805
c1hy_0050001	c3y_0082102	0.1599	0.1785	0.8954	0.3706	-0.0043	0.0053	0.0141	0.0549	2.35	6.16854	-0.00907534193764096	69805	70178	69805
c1hy_0050001	c3y_0091001	0.154	0.2444	0.6302	0.5286	0.0029	0.0047	0.0141	0.0302	2.35	3.51163	-0.00027624283849952	69805	70178	69805
c1hy_0050001	c3y_0091101	0.2694	0.1981	1.3597	0.1739	-0.0285	0.0051	0.0141	0.0405	2.35	4.55056	-0.0359998205695452	69805	70178	69805
c1hy_0050001	c3y_0091201	0.1592	0.2144	0.7425	0.4578	-0.0087	0.005	0.0141	0.0365	2.35	4.29412	-0.0126558146565275	69805	70178	69805
c1hy_0050001	c3y_0091301	NA	NA	NA	NA	NA	NA	0.0141	0.0013	2.35	0.19403	NA	69805	70178	69805
c1hy_0050001	c3y_0091401	0.193	0.3429	0.563	0.5734	0.0025	0.005	0.0141	0.0113	2.35	1.66176	7.14159101672389e-05	69805	70178	69805
c1hy_0050001	c3y_0091501	0.5184	0.4201	1.234	0.2172	0.0094	0.0051	0.0141	0.0102	2.35	1.47826	0.00328788535602269	69805	69564	69207
c1hy_0050001	c3y_0092801	NA	NA	NA	NA	-0.0146	0.0045	0.0141	-0.0066	2.35	-0.985075	NA	69805	70178	69805
c1hy_0050001	c3y_0092901	0.4506	0.775	0.5814	0.561	-0.0184	0.0047	0.0141	0.0044	2.35	0.733333	-0.0222039164073007	69805	70178	69805
c1hy_0050001	c3y_0093001	0.2151	0.4768	0.4512	0.6519	-0.006	0.0045	0.0141	0.0063	2.35	0.969231	-0.00813544334989253	69805	69945	69584
c1hy_0050001	c3y_0093401	NA	NA	NA	NA	-0.0168	0.0048	0.0141	-0.0078	2.35	-1.2381	NA	69805	69905	69544
c1hy_0050001	c3y_0094701	NA	NA	NA	NA	0.0036	0.005	0.0141	-0.0024	2.35	-0.428571	NA	69805	69899	69538
c1hy_0050001	c3y_0095301	0.5945	0.5258	1.1308	0.2581	-0.0014	0.0046	0.0141	0.0063	2.35	1.05	-0.00708154704088226	69805	69921	69559
c1hy_0050001	c3y_0095401	0.028	0.5315	0.0526	0.958	0.003	0.0049	0.0141	0.0044	2.35	0.6875	0.00286564752354799	69805	67798	67453
c1hy_0050001	c3y_0100101	0.5619	0.5692	0.9872	0.3236	-0.0021	0.0049	0.0141	0.0062	2.35	0.861111	-0.00747295123887487	69805	67700	67354
c1hy_0050001	c3y_0100102	0.3021	0.4105	0.736	0.4617	0.0011	0.0049	0.0141	0.0087	2.35	1.19178	-0.00224994019280734	69805	67822	67477
c1hy_0050001	c3y_0100201	-0.0674	1.4235	-0.0474	0.9622	0.0132	0.0051	0.0141	0.0014	2.35	0.2	0.0136571337902863	69805	69987	69624
c1hy_0050001	c3y_0100301b	-0.1762	0.6772	-0.2602	0.7947	0.0189	0.0052	0.0141	0.0041	2.35	0.554054	0.024431986501426	69805	50549	49091
c1hy_0050001	c3y_0110001_3	0.0546	0.2732	0.1998	0.8417	-0.0159	0.005	0.0141	0.0212	2.35	2.90411	-0.0198891300411036	69805	54087	52543
c1hy_0050001	c3y_0110101	0.1195	0.21	0.5688	0.5695	-0.0206	0.0047	0.0141	0.0383	2.35	5.17568	-0.0241114889936101	69805	69842	69483
c1hy_0050001	c3y_0110201	0.0152	0.2894	0.0524	0.9582	-0.0223	0.0054	0.0141	0.0182	2.35	2.56338	-0.0230289531011582	69805	69820	69459
c1hy_0050001	c3y_0110301	0.2255	0.2913	0.7741	0.4389	-0.023	0.0053	0.0141	0.0184	2.35	2.48649	-0.0272011747628642	69805	69759	69399
c1hy_0050001	c3y_0110501_3	-0.1387	0.8481	-0.1635	0.8701	-0.0179	0.0051	0.0141	0.0021	2.35	0.368421	-0.0190081014408938	69805	61648	59884
c1hy_0050001	c3y_0110601	0.5664	0.3375	1.6782	0.0933	-0.0275	0.0052	0.0141	0.0151	2.35	2.09722	-0.0364097694259436	69805	69954	69592
c1hy_0050001	c3y_0110701	0.2272	0.3578	0.6351	0.5254	-0.0339	0.005	0.0141	0.0103	2.35	1.51471	-0.0371821604643934	69805	70178	69805
c1hy_0050001	c3y_0110801	0.5108	0.7135	0.7158	0.4741	-0.0339	0.0053	0.0141	0.0044	2.35	0.666667	-0.0383691615993105	69805	70178	69805
c1hy_0050001	c3y_0112001_3	NA	NA	NA	NA	-0.004	0.0049	0.0141	-0.0015	2.35	-0.254237	NA	69805	61779	60017
c1hy_0050001	c3y_0113501_2	0.2296	0.6611	0.3473	0.7284	0.0376	0.0056	0.0141	0.0043	2.35	0.661538	0.0397686088075376	69805	61633	59875
c1hy_0050001	c3y_0113501_3	NA	NA	NA	NA	0.0068	0.0045	0.0141	-0.0015	2.35	-0.217391	NA	69805	61531	59774
c1hy_0050001	c3y_0114001_2	0.7612	0.8102	0.9395	0.3475	0.0169	0.0044	0.0141	0.0042	2.35	0.591549	0.0127749644852513	69805	61616	59860
c1hy_0050001	c3y_0114001_3	NA	NA	NA	NA	0.0099	0.0046	0.0141	-0.0047	2.35	-0.783333	NA	69805	61100	59358
c1hy_0050001	c3y_0114501_2	NA	NA	NA	NA	0.0316	0.0049	0.0141	-0.0038	2.35	-0.666667	NA	69805	61077	59342
c1hy_0050001	c3y_0115001_2	0.4507	0.3097	1.4552	0.1456	0.0361	0.0051	0.0141	0.0175	2.35	2.46479	0.0329672732146282	69805	61700	59939
c1hy_0050001	c3y_0115001_3	1	5.3591	0.4044	0.6859	-0.0098	0.0052	0.0141	0.0016	2.35	0.231884	-0.0211904595363378	69805	61689	59931
c1hy_0050001	c3y_0116001	0.0415	0.4104	0.1011	0.9195	0.003	0.005	0.0141	0.0083	2.35	1.53704	0.00258805302616661	69805	70178	69805
c1hy_0050001	c3y_0116101	NA	NA	NA	NA	-0.0157	0.0051	0.0141	-0.0068	2.35	-1.0625	NA	69805	70178	69805
c1hy_0050001	c3y_0116102	0.3149	0.4092	0.7696	0.4416	0.0065	0.0045	0.0141	0.0096	2.35	1.43284	0.00288788945600904	69805	70178	69805
c1hy_0050001	c3y_0120001	0.2468	0.1915	1.2889	0.1974	-0.002	0.0053	0.0141	0.0525	2.35	5.41237	-0.0090223198536551	69805	70178	69805
c1hy_0050001	c3y_0130001	0.0642	0.2176	0.2952	0.7679	0.0011	0.0054	0.0141	0.0375	2.35	4.03226	-0.000383230328320294	69805	70178	69805
c1hy_0050001	c3y_0130101	0.216	0.1994	1.0835	0.2786	-0.004	0.005	0.0141	0.0494	2.35	4.94	-0.0100314672027624	69805	70178	69805
c1hy_0050001	c3y_0130201	0.4353	0.2548	1.7085	0.0875	-9e-04	0.0049	0.0141	0.0303	2.35	3.06061	-0.0101249673081585	69805	70178	69805
c1hy_0050001	c3y_0130301	0.8612	0.6788	1.2687	0.2045	-0.0107	0.0047	0.0141	0.0068	2.35	0.957746	-0.0193637578912456	69805	70178	69805
c1hy_0050001	c3y_0140001	0.1437	0.2134	0.6732	0.5008	0.0094	0.0048	0.0141	0.037	2.35	4.5122	0.00630436521380637	69805	70178	69805
c1hy_0050001	c3y_0150001	0.3469	0.3632	0.9552	0.3395	-4e-04	0.0048	0.0141	0.013	2.35	1.9697	-0.00516771173437017	69805	70178	69805
c1hy_0050001	c3y_0160001	0.538	0.5656	0.9513	0.3414	-0.005	0.0048	0.0141	0.0064	2.35	0.914286	-0.0102289813319552	69805	70178	69805
c1hy_0050001	c3y_0170001	0.14	0.1677	0.8351	0.4037	-0.0231	0.0051	0.0141	0.0523	2.35	5.50526	-0.0278947981244007	69805	70178	69805
c1hy_0050001	c3y_0180001	0.1239	0.1794	0.6909	0.4896	-0.0175	0.005	0.0141	0.0483	2.35	4.97938	-0.0214526150147086	69805	70178	69805
c1hy_0050001	c3y_0180101	0.1506	0.1863	0.8081	0.419	-0.0182	0.005	0.0141	0.0516	2.35	5.54839	-0.023187961781758	69805	69309	68951
c1hy_0050001	c3y_0180401	-0.0153	0.301	-0.0507	0.9596	-0.003	0.005	0.0141	0.0188	2.35	2.57534	-0.00281013298502419	69805	69920	69561
c1hy_0050001	c3y_0190001	0.4037	0.2312	1.746	0.0808	-0.0159	0.0052	0.0141	0.0383	2.35	3.94845	-0.0260325918678406	69805	69935	69576
c1hy_0050001	c3y_0200001	0.019	0.1769	0.1076	0.9143	-0.0232	0.0054	0.0141	0.0633	2.35	6.52577	-0.0248784683988805	69805	69685	69326
c1hy_0050001	c3y_0210001	1	0.5746	1.9772	0.048	5.366e-05	0.0046	0.0141	0.0101	2.35	1.48529	-0.0136680944896584	69805	70038	69677
c1hy_0050001	c3y_0220001	1	0.6645	1.9459	0.0517	9.8076e-05	0.0047	0.0141	0.0091	2.35	1.35821	-0.0147191933054296	69805	69125	68776
c1hy_0050001	c3y_0220101	0.646	0.3861	1.6732	0.0943	-0.0016	0.0046	0.0141	0.0133	2.35	1.84722	-0.0105970343825675	69805	70050	69691
c1hy_0050001	c3y_0220201	0.1686	0.4893	0.3446	0.7304	0.0016	0.0046	0.0141	0.0047	2.35	0.723077	0.000236321877055939	69805	69946	69588
c1hy_0050001	c3y_0220202	1	12.5626	0.2232	0.8234	-0.0022	0.0051	0.0141	0.0014	2.35	0.215385	-0.0147904887678505	69805	70249	69475
c1hy_0050001	c3y_0220203	1	1.066	1.2089	0.2267	0.0074	0.0053	0.0141	0.0044	2.35	0.733333	-0.00187364624981143	69805	56798	56178
c1hy_0050001	c3y_0220204	NA	NA	NA	NA	-0.0092	0.0051	0.0141	-2e-04	2.35	-0.03125	NA	69805	70596	69805
c1hy_0050001	c3y_0220205	NA	NA	NA	NA	NA	NA	0.0141	8e-04	2.35	0.115942	NA	69805	70596	69805
c1hy_0050001	c3y_0220206	1	2.7762	0.6508	0.5152	0.0021	0.0048	0.0141	0.0024	2.35	0.363636	-0.00846869377162389	69805	70596	69805
c1hy_0050001	c3y_0220207	NA	NA	NA	NA	NA	NA	0.0141	6e-04	2.35	0.101695	NA	69805	70596	69805
c1hy_0050001	c3y_0220208	NA	NA	NA	NA	0.0095	0.0054	0.0141	-0.0032	2.35	-0.533333	NA	69805	70596	69805
c1hy_0050001	c3y_0220209	0.8404	0.3701	2.2706	0.0232	-0.0018	0.0048	0.0141	0.0158	2.35	2.46875	-0.0145716778466334	69805	70596	69805
c1hy_0050001	c3y_0220210	1	3.5015	0.6855	0.493	-0.0097	0.005	0.0141	0.0023	2.35	0.370968	-0.0236173818075056	69805	70596	69805
c1hy_0050001	c3y_0220211	NA	NA	NA	NA	-0.0056	0.0055	0.0141	-0.003	2.35	-0.517241	NA	69805	70596	69805
c1hy_0050001	c3y_0220212	NA	NA	NA	NA	0.0015	0.0049	0.0141	-0.0047	2.35	-0.746032	NA	69805	70596	69805
c1hy_0050001	c3y_0230001	1	0.8888	1.7068	0.0879	0.0069	0.0041	0.0141	0.0066	2.35	1.1	-0.00777568643129405	69805	70596	69805
c1hy_0050001	c3y_0240001	-0.2743	0.2446	-1.1212	0.2622	-0.0618	0.0053	0.0141	0.031	2.35	4.49275	-0.0577180362403993	69805	70596	69805
c1hy_0050001	c3y_0250001	-0.5881	0.3928	-1.4973	0.1343	-0.0635	0.0057	0.0141	0.0162	2.35	2.38235	-0.0558161186470839	69805	70596	69805
c1hy_0050001	c3y_0260001	0.2766	0.2286	1.2101	0.2263	0.0629	0.0051	0.0141	0.0292	2.35	4.17143	0.0589202551845347	69805	70596	69805
c1hy_0050001	c3y_0270101	-0.0802	0.3352	-0.2391	0.811	0.012	0.0047	0.0141	0.0156	2.35	2.32836	0.0134907977373623	69805	70186	69411
c1hy_0050001	c3y_0270201	-0.7402	0.8227	-0.8997	0.3683	-0.002	0.0052	0.0141	0.0052	2.35	0.732394	0.00436004196173086	69805	69944	69176
c1hy_0050001	c3y_0270301	-0.1986	0.4137	-0.4801	0.6311	0.0193	0.0052	0.0141	0.01	2.35	1.53846	0.0220328283654625	69805	70596	69805
c1hy_0050001	c3y_0270401	-0.0051	0.2317	-0.0221	0.9824	0.0462	0.0055	0.0141	0.0359	2.35	4.72368	0.0477730008581556	69805	70596	69805
c1hy_0050001	c3y_0270501	0.2358	0.2855	0.8257	0.409	0.0433	0.0052	0.0141	0.0215	2.35	3.02817	0.0401540983884924	69805	70596	69805
c1hy_0050001	c3y_0270601	NA	NA	NA	NA	0.0155	0.0043	0.0141	-0.0051	2.35	-0.822581	NA	69805	70596	69805
c1hy_0050001	c3y_0280101	-0.1338	0.2733	-0.4894	0.6246	-0.0173	0.0049	0.0141	0.0197	2.35	2.9403	-0.0154285776401271	69805	70596	69805
c1hy_0050001	c3y_0280201b	-0.7968	0.8163	-0.9761	0.329	-0.0139	0.0052	0.0141	0.0051	2.35	0.689189	-0.0085537122279913	69805	61622	59865
c1hy_0050001	c3y_0280301b	NA	NA	NA	NA	-0.0104	0.0047	0.0141	-0.0041	2.35	-0.602941	NA	69805	60142	58439
c1hy_0050001	c3y_0280501b	0.1401	0.4562	0.3071	0.7587	-0.0075	0.005	0.0141	0.0089	2.35	1.27143	-0.0100614151116198	69805	59228	57573
c1hy_0050001	c3y_0280601b	0.4685	0.5934	0.7894	0.4299	-0.0041	0.0045	0.0141	0.0065	2.35	0.866667	-0.00906775032818137	69805	61699	59938
c1hy_0050001	c3y_0280901b	NA	NA	NA	NA	-0.0056	0.0055	0.0141	-0.0038	2.35	-0.520548	NA	69805	61717	59953
c1hy_0050001	c3y_0290001	-0.2972	0.3106	-0.957	0.3385	-0.0337	0.0048	0.0141	0.0146	2.35	2.08571	-0.0300575531373686	69805	70596	69805
c1hy_0050001	c3y_0300001	-0.3945	0.4131	-0.9548	0.3397	-0.0363	0.0055	0.0141	0.0111	2.35	1.68182	-0.0319726290344262	69805	70596	69805
c1hy_0050001	c3y_0300002	-0.0781	0.3427	-0.2278	0.8198	-0.0282	0.0054	0.0141	0.0142	2.35	1.97222	-0.0276453993437769	69805	70596	69805
c1hy_0050001	c3y_0300101	0.3478	0.2978	1.1676	0.243	-0.0246	0.005	0.0141	0.0207	2.35	3.04412	-0.0312243482159319	69805	70596	69805
c1hy_0050001	c3y_0300201	0.2189	0.3259	0.6717	0.5018	0.0112	0.0052	0.0141	0.0152	2.35	2.23529	0.00819925736618119	69805	70310	69537
c1hy_0050001	c3y_0310001	-0.592	0.4387	-1.3493	0.1772	0.0048	0.0053	0.0141	0.0107	2.35	1.78333	0.0122505292963583	69805	70596	69805
c1hy_0050001	c3y_0320001	0.3897	0.5248	0.7427	0.4577	0.0085	0.0051	0.0141	0.0059	2.35	0.893939	0.00504411014067856	69805	70596	69805
c1hy_0050001	c3y_0330001	0.1137	0.4672	0.2434	0.8077	0.0092	0.005	0.0141	0.0077	2.35	1.22222	0.00815620413475398	69805	70596	69805
c1hy_0050001	c3y_0350001	0.5255	0.3978	1.3208	0.1866	-0.0266	0.0046	0.0141	0.0107	2.35	1.62121	-0.033621918083137	69805	70596	69805
c1hy_0050001	c3y_0420001	0.2295	0.5437	0.4221	0.673	-0.0029	0.005	0.0141	0.005	2.35	0.78125	-0.00489011638819967	69805	70596	69805
c1hy_0050001	c3y_0430001	0.4962	0.2298	2.1595	0.0308	0.0292	0.0054	0.0141	0.0375	2.35	5.13699	0.0184319102020758	69805	70596	69805
c1hy_0050001	c3y_0450001	0.172	0.1854	0.9274	0.3537	0.0509	0.005	0.0141	0.0413	2.35	5.36364	0.0483817314681001	69805	70596	69805
c1hy_0050001	c3y_0460101	0.3451	0.2193	1.5736	0.1156	0.0479	0.0052	0.0141	0.0315	2.35	3.98734	0.0418535724657021	69805	70596	69805
c1hy_0050001	c3y_0460401	NA	NA	NA	NA	NA	NA	0.0141	0.0015	2.35	0.227273	NA	69805	70596	69805
c1hy_0050001	c3y_0490001	NA	NA	NA	NA	0.0087	0.0054	0.0141	-0.0032	2.35	-0.52459	NA	69805	70596	69805
c1hy_0050001	c3y_0500001	NA	NA	NA	NA	NA	NA	0.0141	0.0013	2.35	0.203125	NA	69805	70596	69805
c1hy_0050001	c3y_0510001	NA	NA	NA	NA	0.0215	0.0044	0.0141	-0.0015	2.35	-0.234375	NA	69805	70596	69805
c1hy_0050001	c3y_0510002	0.1429	0.4111	0.3475	0.7282	-0.0026	0.0053	0.0141	0.0094	2.35	1.44615	-0.00431050076362978	69805	70596	69805
c1hy_0050001	c3y_0510003	NA	NA	NA	NA	0.0166	0.0056	0.0141	-0.0024	2.35	-0.358209	NA	69805	70596	69805
c1hy_0050001	c3y_0510004	0.2644	0.3136	0.843	0.3992	0.0177	0.0054	0.0141	0.0182	2.35	2.8	0.0137871745296105	69805	70596	69805
c1hy_0050001	c3y_0520001	0.454	0.4736	0.9588	0.3377	0.0199	0.0048	0.0141	0.0072	2.35	1.01408	0.0156043376672767	69805	70596	69805
c1hy_0050001	c3y_0520101	-0.8452	0.6034	-1.4007	0.1613	0.0121	0.0048	0.0141	0.0076	2.35	1.11765	0.0211472747239506	69805	70596	69805
c1hy_0050001	c3y_0520201	NA	NA	NA	NA	-0.014	0.0049	0.0141	-0.0021	2.35	-0.318182	NA	69805	70596	69805
c1hy_0050001	c3y_0530001	0.7503	0.4589	1.6349	0.1021	0.0191	0.0052	0.0141	0.01	2.35	1.36986	0.0104775943341038	69805	70181	69409
c1hy_0050001	c3y_0530002	0.4813	0.3484	1.3816	0.1671	-0.017	0.0052	0.0141	0.0168	2.35	2.33333	-0.0249531694350846	69805	70047	69274
c1hy_0050001	c3y_0530003	NA	NA	NA	NA	0.0072	0.0055	0.0141	-0.0034	2.35	-0.576271	NA	69805	69824	69054
c1hy_0050001	c3y_0530004	NA	NA	NA	NA	-0.0191	0.0053	0.0141	-0.0013	2.35	-0.191176	NA	69805	70453	69677
c1hy_0050001	c3y_0540001	NA	NA	NA	NA	0.0122	0.0052	0.0141	-0.006	2.35	-0.952381	NA	69805	70254	69477
c1hy_0050001	c3y_0540002	NA	NA	NA	NA	-0.0313	0.0053	0.0141	-0.0151	2.35	-2.35938	NA	69805	70178	69805
c1hy_0050001	c3y_0540003	-0.4971	0.4324	-1.1498	0.2502	-0.0257	0.0049	0.0141	0.0086	2.35	1.22857	-0.0205276678142891	69805	70178	69805
c1hy_0050001	c3y_0540004	0.1073	0.2675	0.4013	0.6882	0.0098	0.0053	0.0141	0.0227	2.35	3.28986	0.00805478121222261	69805	70178	69805
c1hy_0050001	c3y_0550001	0.9307	0.7448	1.2496	0.2114	0.0201	0.0048	0.0141	0.0055	2.35	0.808824	0.0120787542193712	69805	70158	69786
c1hy_0050001	c3y_0560001	0.9396	3.2088	0.2928	0.7697	-0.0038	0.0053	0.0141	0.0019	2.35	0.287879	-0.0087435322992608	69805	70178	69805
c1hy_0050001	c3y_0570001	0.0721	0.3164	0.228	0.8197	-0.014	0.005	0.0141	0.0135	2.35	2.01493	-0.0152424456728466	69805	70178	69805
c1hy_0050001	c3y_0570002	-0.7226	0.7738	-0.9338	0.3504	-0.0205	0.0051	0.0141	0.0049	2.35	0.742424	-0.0146881116990926	69805	70178	69805
c1hy_0050001	c3y_0570003	0.0633	0.6212	0.1018	0.9189	-0.0012	0.0056	0.0141	0.0045	2.35	0.681818	-0.00172346947702826	69805	70178	69805
c1hy_0050001	c3y_0570004	-0.0604	0.3069	-0.1969	0.8439	-0.017	0.0049	0.0141	0.0158	2.35	2.32353	-0.0163888590021586	69805	70178	69805
c1hy_0050001	c3y_0580001	-0.5756	0.7054	-0.816	0.4145	0.0121	0.0052	0.0141	0.0167	2.35	1.19286	0.0214149443820582	69805	68774	68425
c1hy_0050001	c3y_0580002	-0.4908	0.4391	-1.1177	0.2637	0.0398	0.0054	0.0141	0.0096	2.35	1.35211	0.0480208451773786	69805	64065	63763
c1hy_0050001	c3y_0580003	-0.0797	0.4979	-0.1601	0.8728	-0.0101	0.0052	0.0141	0.0062	2.35	0.911765	-0.00947804097523215	69805	70178	69805
c1hy_0050001	c3y_0580004	0.3051	0.3391	0.8997	0.3683	0.0153	0.0047	0.0141	0.0144	2.35	1.89474	0.0111523093942427	69805	70178	69805
c1hy_0050001	c3y_0590001	0.1787	0.3661	0.4881	0.6255	0.0017	0.005	0.0141	0.0118	2.35	1.66197	-0.000608365047865322	69805	70178	69805
c1hy_0050001	c3y_0590002	0.1556	0.4069	0.3824	0.7022	0.0101	0.0048	0.0141	0.0108	2.35	1.61194	0.00831029134691581	69805	70178	69805
c1hy_0050001	c3y_0590003	-0.2674	0.6587	-0.406	0.6848	0.0048	0.0046	0.0141	0.0067	2.35	0.848101	0.00748976502726695	69805	70178	69805
c1hy_0050001	c3y_0590004	-0.3057	0.6393	-0.4782	0.6325	-0.0032	0.005	0.0141	0.0048	2.35	0.648649	-0.000700234666904279	69805	70178	69805
c1hy_0050001	c3y_0590005	-0.2432	0.4436	-0.5482	0.5836	0.0163	0.0052	0.0141	0.0082	2.35	1.28125	0.0191723980930329	69805	70178	69805
c1hy_0050001	c3y_0590006	NA	NA	NA	NA	-0.0064	0.0052	0.0141	-0.0119	2.35	-2.01695	NA	69805	70178	69805
c1hy_0050001	c3y_0590007	0.8282	0.5279	1.569	0.1167	-4.0377e-05	0.0054	0.0141	0.0083	2.35	1.22059	-0.00910196659808694	69805	70178	69805
c1hy_0050001	c3y_0600101_1	NA	NA	NA	NA	0.0103	0.0053	0.0141	-0.01	2.35	-1.5625	NA	69805	61478	59717
c1hy_0050001	c3y_0600101_2	NA	NA	NA	NA	NA	NA	0.0141	0.001	2.35	0.15625	NA	69805	61554	59799
c1hy_0050001	c3y_0600101_3	NA	NA	NA	NA	-0.0359	0.0051	0.0141	-0.0012	2.35	-0.181818	NA	69805	59626	57939
c1hy_0050001	c3y_0600101_4	NA	NA	NA	NA	0.0178	0.0049	0.0141	-0.0052	2.35	-0.787879	NA	69805	61862	60089
c1hy_0050001	c3y_0600201	-0.1147	0.3793	-0.3025	0.7623	0.0096	0.0051	0.0141	0.0099	2.35	1.54688	0.0114734825795989	69805	68351	66440
c1hy_0050001	c3y_0600202	NA	NA	NA	NA	0.0051	0.0052	0.0141	-0.0015	2.35	-0.245902	NA	69805	68351	66440
c1hy_0050001	c3y_0600301	NA	NA	NA	NA	-0.028	0.0053	0.0141	-0.004	2.35	-0.625	NA	69805	68351	66440
c1hy_0050001	c3y_0610001	-0.1037	0.4296	-0.2414	0.8093	-0.0037	0.0048	0.0141	0.0086	2.35	1.34375	-0.00273583271520568	69805	68351	66440
c1hy_0050001	c3y_0611001	0.5084	0.4825	1.0537	0.292	0.0052	0.0048	0.0141	0.0081	2.35	1.15714	-2.73612380135774e-05	69805	68351	66440
c1hy_0050001	c3y_0611101	0.6835	1.179	0.5797	0.5621	-0.0134	0.0047	0.0141	0.0025	2.35	0.396825	-0.0181402031390527	69805	68351	66440
c1hy_0050001	c3y_0611201	NA	NA	NA	NA	NA	NA	0.0141	9e-04	2.35	0.125	NA	69805	68351	66440
c1hy_0050001	c3y_0611301	-0.2647	0.3862	-0.6852	0.4932	0.0084	0.0051	0.0141	0.0124	2.35	1.96825	0.0123973585705326	69805	68351	66440
c1hy_0050001	c3y_0611401	-0.0313	0.564	-0.0554	0.9558	0.001	0.005	0.0141	0.0054	2.35	0.857143	0.00132570397902548	69805	68351	66440
c1hy_0050001	c3y_0611501	-0.0874	0.5827	-0.1501	0.8807	-0.0116	0.0049	0.0141	0.0038	2.35	0.584615	-0.0115234453825718	69805	68351	66440
c1hy_0050001	c3y_0611601	NA	NA	NA	NA	0.0099	0.0046	0.0141	-0.0069	2.35	-1.1129	NA	69805	68351	66440
c1hy_0050001	c3y_0620001	0.1484	0.3818	0.3887	0.6975	0.0017	0.0046	0.0141	0.0089	2.35	1.36923	0.000106211181430381	69805	68351	66440
c1hy_0050001	c3y_0620101	-0.0071	0.2314	-0.0308	0.9754	-0.0375	0.0047	0.0141	0.0235	2.35	3.4058	-0.0396025096078299	69805	68351	66440
c1hy_0050001	c3y_0620201	-0.4109	0.5725	-0.7177	0.4729	0.0086	0.005	0.0141	0.0055	2.35	0.887097	0.0126838753909567	69805	68351	66440
c1hy_0050001	c3y_0620301	0.4539	0.3622	1.2532	0.2101	0.0381	0.0048	0.0141	0.0119	2.35	1.77612	0.0341753285108138	69805	68351	66440
c1hy_0050001	c3y_0630001	0.3666	0.2556	1.4344	0.1515	0.0273	0.0044	0.0141	0.0247	2.35	3.43056	0.0219673692462009	69805	68351	66440
c1hy_0050001	c3y_0631001	0.8191	0.4444	1.8432	0.0653	0.0239	0.0048	0.0141	0.0118	2.35	1.61644	0.0144695257720063	69805	68351	66440
c1hy_0050001	c3y_0631101	0.4079	0.3573	1.1414	0.2537	0.0244	0.0046	0.0141	0.0114	2.35	1.96552	0.0204567494025389	69805	68351	66440
c1hy_0050001	c3y_0631201	-0.0909	0.4478	-0.2029	0.8392	0.0141	0.0046	0.0141	0.0059	2.35	0.951613	0.0156446940640695	69805	68351	66440
c1hy_0050001	c3y_0631401	-0.0965	0.2452	-0.3937	0.6938	0.0149	0.0045	0.0141	0.0221	2.35	3.25	0.0175113080253784	69805	68351	66440
c1hy_0050001	c3y_asq_acomu	-0.0845	0.1784	-0.4737	0.6357	-0.0658	0.0051	0.0141	0.0538	2.35	6.725	-0.0705365626449405	69805	64768	62797
c1hy_0050001	c3y_asq_bgm	-0.0571	0.1827	-0.3128	0.7544	-0.0381	0.0053	0.0141	0.05	2.35	5.88235	-0.0405870238803128	69805	64769	62797
c1hy_0050001	c3y_asq_cfm	-0.2572	0.1905	-1.3507	0.1768	-0.0628	0.0051	0.0141	0.0484	2.35	6.36842	-0.0624868565281626	69805	64768	62796
c1hy_0050001	c3y_asq_dproblem	-0.027	0.1773	-0.1524	0.8789	-0.0613	0.0053	0.0141	0.0531	2.35	6.39759	-0.0671035384184214	69805	64926	62933
c1hy_0050001	c3y_asq_epersonal	-0.0713	0.1799	-0.3962	0.6919	-0.0639	0.0053	0.0141	0.0544	2.35	6.55422	-0.0685330694780885	69805	65376	63345
c1hy_0050001	c3y_asq_total	-0.0474	0.1621	-0.2923	0.7701	-0.0723	0.0052	0.0141	0.0674	2.35	8.53165	-0.0826578726958922	69805	58159	57070
c1hy_0050001	c3y_bed_time	0.3706	0.2356	1.5732	0.1157	0.0374	0.0056	0.0141	0.0309	2.35	4.29167	0.0330826375492044	69805	70975	65693
c1hy_0050001	c3y_bmi	-0.4076	0.1205	-3.3814	7e-04	-0.0506	0.0058	0.0141	0.2654	2.35	15.7976	-0.0364325729217865	69805	59091	58095
c1hy_0050001	c3y_nap_count	-0.233	0.2788	-0.8356	0.4034	0.009	0.0052	0.0141	0.0206	2.35	3.12121	0.0138546047174841	69805	70975	65693
c1hy_0050001	c3y_night_wake_up_count	-0.227	0.2707	-0.8387	0.4017	-0.0074	0.005	0.0141	0.0214	2.35	2.77922	-0.00405773190894196	69805	70975	65693
c1hy_0050001	c3y_sleep_time_day	0.3694	0.2424	1.5242	0.1275	0.0334	0.0051	0.0141	0.0233	2.35	3.32857	0.0401613693533079	69805	43650	39988
c1hy_0050001	c3y_sleep_time_night	-0.2023	0.2056	-0.9839	0.3252	-0.0572	0.0052	0.0141	0.0351	2.35	4.94366	-0.076340834803034	69805	43650	39988
c1hy_0050001	c3y_total_sleep_time	0.4097	0.3516	1.1653	0.2439	-0.0065	0.0051	0.0141	0.0118	2.35	1.84375	-0.014444332984443	69805	43650	39988
c1hy_0050001	c3y_wake_up_time	0.4924	0.1743	2.8242	0.0047	0.0493	0.0061	0.0141	0.0777	2.35	9.03488	0.0373064632237188	69805	73767	68200
c1hy_0050001	c4y_0010101	-0.01	0.3978	-0.0251	0.98	-0.0114	0.0051	0.0141	0.0097	2.35	1.34722	-0.0118763899597018	69805	68351	66440
c1hy_0050001	c4y_0010201	NA	NA	NA	NA	NA	NA	0.0141	0.0012	2.35	0.179104	NA	69805	67101	65257
c1hy_0050001	c4y_0010301	-0.803	0.4789	-1.6766	0.0936	0.0363	0.0052	0.0141	0.0124	2.35	1.74648	0.0492255894437509	69805	67525	65661
c1hy_0050001	c4y_0030002	-0.3078	0.1084	-2.839	0.0045	0.0038	0.0055	0.0141	0.3831	2.35	15.324	0.0341005614875079	69805	67571	65706
c1hy_0050001	c4y_0042101	-0.0124	0.179	-0.0692	0.9448	0.0057	0.0051	0.0141	0.0484	2.35	5.31868	0.00665234804724858	69805	64063	62288
c1hy_0050001	c4y_0042102b	0.0309	0.1799	0.1716	0.8638	0.0047	0.0052	0.0141	0.0495	2.35	5.625	0.00448832789462055	69805	61329	59583
c1hy_0050001	c4y_0051001	0.1847	0.2384	0.7747	0.4385	0.0105	0.005	0.0141	0.0331	2.35	3.48421	0.00709388002165771	69805	68351	66440
c1hy_0050001	c4y_0051101	-0.0657	0.212	-0.3099	0.7566	-0.0178	0.0053	0.0141	0.0364	2.35	4.33333	-0.0174592634266798	69805	68351	66440
c1hy_0050001	c4y_0051201	0.3389	0.2106	1.6094	0.1075	-0.0097	0.0048	0.0141	0.0432	2.35	4.45361	-0.0189950304615397	69805	68351	66440
c1hy_0050001	c4y_0051301	0.5909	0.5755	1.0267	0.3046	-0.003	0.0049	0.0141	0.0069	2.35	1.01471	-0.00904232903747859	69805	68351	66440
c1hy_0050001	c4y_0051401	0.5418	0.4751	1.1402	0.2542	-0.0063	0.0049	0.0141	0.0091	2.35	1.3	-0.0128359012978921	69805	68351	66440
c1hy_0050001	c4y_0051501	0.7046	0.3783	1.8626	0.0625	0.0059	0.0051	0.0141	0.0178	2.35	2.25316	-0.00511011407310552	69805	68351	66440
c1hy_0050001	c4y_0053801	0.3645	0.3701	0.9847	0.3248	-0.0096	0.005	0.0141	0.0116	2.35	1.78462	-0.0148328405066122	69805	68351	66440
c1hy_0050001	c4y_0053901	0.2357	0.522	0.4515	0.6517	-0.0178	0.0047	0.0141	0.0078	2.35	1.16418	-0.0212098964722871	69805	68351	66440
c1hy_0050001	c4y_0054001	0.7183	0.6814	1.0541	0.2918	-0.0147	0.0056	0.0141	0.0061	2.35	0.953125	-0.0222544409116394	69805	67552	65685
c1hy_0050001	c4y_0054401	-0.444	0.9568	-0.4641	0.6426	-0.0127	0.0042	0.0141	0.0025	2.35	0.378788	-0.010656044138581	69805	68351	66440
c1hy_0050001	c4y_0055701	-0.0938	0.2664	-0.3521	0.7247	0.0118	0.0051	0.0141	0.0227	2.35	3.06757	0.0142075206214064	69805	68351	66440
c1hy_0050001	c4y_0056001	0.3862	0.6901	0.5597	0.5757	0.0295	0.0048	0.0141	0.0039	2.35	0.629032	0.0280914529379497	69805	68181	66287
c1hy_0050001	c4y_0056101	0.0609	0.3135	0.1942	0.846	0.0286	0.0048	0.0141	0.0125	2.35	2.19298	0.0294119588104081	69805	67882	66000
c1hy_0050001	c4y_0056301	0.767	0.4974	1.5419	0.1231	-0.0116	0.005	0.0141	0.0099	2.35	1.43478	-0.0217873332595394	69805	63955	62185
c1hy_0050001	c4y_0056401	-0.2146	0.5065	-0.4237	0.6718	5e-04	0.0047	0.0141	0.0059	2.35	0.880597	0.00252067802123492	69805	63742	61980
c1hy_0050001	c4y_0060101	0.2671	0.5914	0.4516	0.6515	0.0102	0.0047	0.0141	0.0046	2.35	0.657143	0.00889494983979191	69805	63916	62148
c1hy_0050001	c4y_0060201	NA	NA	NA	NA	0.0269	0.0055	0.0141	-4.8573e-05	2.35	-0.00703957	NA	69805	68134	66245
c1hy_0050001	c4y_0060301b	-0.613	1.7465	-0.351	0.7256	0.0194	0.0048	0.0141	0.0017	2.35	0.261538	0.0245032237366207	69805	61302	59558
c1hy_0050001	c4y_0070001_3	-0.0627	0.3501	-0.1792	0.8578	-0.007	0.0051	0.0141	0.0123	2.35	1.5375	-0.00692087551580661	69805	61862	60089
c1hy_0050001	c4y_0070101	-0.1056	0.209	-0.5053	0.6133	-0.0071	0.005	0.0141	0.0342	2.35	4.5	-0.00519232785585342	69805	68258	66358
c1hy_0050001	c4y_0070201	0.2454	0.256	0.9588	0.3377	-0.0183	0.0054	0.0141	0.0232	2.35	3.13514	-0.0239430670488033	69805	68097	66204
c1hy_0050001	c4y_0070301	0.2277	0.3011	0.7562	0.4495	-0.0149	0.0054	0.0141	0.0171	2.35	2.28	-0.0193540526100346	69805	68104	66210
c1hy_0050001	c4y_0070501_3	-0.2791	0.7784	-0.3586	0.7199	-0.0119	0.0049	0.0141	0.0028	2.35	0.444444	-0.0113563648437792	69805	61862	60089
c1hy_0050001	c4y_0070601	0.1108	0.2415	0.4588	0.6464	-0.0223	0.0048	0.0141	0.0223	2.35	3.32836	-0.025652610493572	69805	68116	66221
c1hy_0050001	c4y_0070701	-0.0129	0.4192	-0.0309	0.9754	-0.0295	0.0052	0.0141	0.0086	2.35	1.26471	-0.0310388862561001	69805	67626	65746
c1hy_0050001	c4y_0070801	NA	NA	NA	NA	-0.0295	0.0053	0.0141	-9e-04	2.35	-0.136364	NA	69805	67601	65723
c1hy_0050001	c4y_0073501_2	-0.0531	0.2377	-0.2232	0.8234	0.0366	0.0049	0.0141	0.0278	2.35	3.97143	0.0419572317454132	69805	61862	60089
c1hy_0050001	c4y_0073501_3	NA	NA	NA	NA	0.0019	0.0049	0.0141	-0.0024	2.35	-0.347826	NA	69805	61862	60089
c1hy_0050001	c4y_0074001_2	0.6862	0.4583	1.4974	0.1343	0.0193	0.0046	0.0141	0.0094	2.35	1.25333	0.01336367904212	69805	61862	60089
c1hy_0050001	c4y_0075001_2	0.7004	1.5646	0.4477	0.6544	0.0275	0.005	0.0141	0.0023	2.35	0.315068	0.0263016655329378	69805	61862	60089
c1hy_0050001	c4y_0075001_3	NA	NA	NA	NA	NA	NA	0.0141	0.0017	2.35	0.257576	NA	69805	61862	60089
c1hy_0050001	c4y_0075501_2	0.6383	2.8844	0.2213	0.8249	0.039	0.0051	0.0141	0.0019	2.35	0.253333	0.0396648555729364	69805	61862	60089
c1hy_0050001	c4y_0075501_3	-0.1788	0.4326	-0.4133	0.6794	0.0026	0.0043	0.0141	0.008	2.35	1.17647	0.00479537027443378	69805	61862	60089
c1hy_0050001	c4y_0077001	0.3787	0.3649	1.0379	0.2993	-0.0026	0.0047	0.0141	0.0128	2.35	1.72973	-0.00790339939162216	69805	67995	66109
c1hy_0050001	c4y_0077101	1	0.8958	1.1329	0.2572	-0.0172	0.0045	0.0141	0.0048	2.35	0.761905	-0.0265120733200637	69805	68102	66208
c1hy_0050001	c4y_0077102	0.2294	0.3016	0.7605	0.4469	0.002	0.0047	0.0141	0.0182	2.35	2.84375	-0.0016147545859518	69805	67881	65993
c1hy_0050001	c4y_0080001	-0.1751	0.2748	-0.6373	0.524	-0.033	0.0056	0.0141	0.0192	2.35	2.59459	-0.0320736927402141	69805	67868	65989
c1hy_0050001	c4y_0081001	0.2188	0.287	0.7625	0.4458	-0.0297	0.0052	0.0141	0.0209	2.35	2.98571	-0.0357847929601715	69805	66059	64225
c1hy_0050001	c4y_0090001	1	0.5468	1.8354	0.0664	0.0073	0.0045	0.0141	0.0092	2.35	1.31429	-0.0038874847218973	69805	68351	66440
c1hy_0050001	c4y_0091001	NA	NA	NA	NA	0.0039	0.0046	0.0141	-0.0042	2.35	-0.494118	NA	69805	68351	66440
c1hy_0050001	c4y_0100001	0.3316	0.5924	0.5598	0.5756	-0.0134	0.0053	0.0141	0.0062	2.35	0.775	-0.0172064723415858	69805	68351	66440
c1hy_0050001	c4y_0110001	-0.2406	0.21	-1.1457	0.2519	0.0321	0.0052	0.0141	0.0425	2.35	5.66667	0.0404102735795356	69805	68351	66440
c1hy_0050001	c4y_0120001	-0.0296	0.1619	-0.183	0.8548	0.0333	0.0051	0.0141	0.0673	2.35	6.23148	0.0370538371574959	69805	68351	66440
c1hy_0050001	c4y_0130001	-0.1023	0.1727	-0.5925	0.5535	0.0088	0.0048	0.0141	0.0658	2.35	6.38835	0.0127799079131223	69805	68351	66440
c1hy_0050001	c4y_0130102	NA	NA	NA	NA	NA	NA	0.0141	6e-04	2.35	0.0909091	NA	69805	68351	66440
c1hy_0050001	c4y_0130103	0.365	0.326	1.1199	0.2628	-0.0061	0.0047	0.0141	0.0159	2.35	2.09211	-0.0119867921611986	69805	68351	66440
c1hy_0050001	c4y_0130104	-0.0803	0.1758	-0.4567	0.6479	0.0165	0.005	0.0141	0.0529	2.35	5.75	0.0200218865015142	69805	68351	66440
c1hy_0050001	c4y_0130105	0.3844	0.4597	0.836	0.4031	7e-04	0.0044	0.0141	0.0078	2.35	1.18182	-0.00334009225847072	69805	68351	66440
c1hy_0050001	c4y_0140001	-0.1803	0.2466	-0.7311	0.4647	0.0027	0.0055	0.0141	0.0294	2.35	3.45882	0.00662223374123238	69805	68351	66440
c1hy_0050001	c4y_0150001	0.2366	0.1603	1.4754	0.1401	-0.001	0.0049	0.0141	0.061	2.35	6.0396	-0.00829226878166677	69805	68351	66440
c1hy_0050001	c4y_0160001	0.3512	0.1981	1.7725	0.0763	-0.0013	0.005	0.0141	0.0459	2.35	4.25	-0.0106103705072468	69805	67848	65969
c1hy_0050001	c4y_0160101	0.3012	0.179	1.6832	0.0923	-0.0022	0.0047	0.0141	0.0605	2.35	4.80159	-0.0115199490106125	69805	68172	66276
c1hy_0050001	c4y_0160201	0.6241	0.261	2.3914	0.0168	8e-04	0.0046	0.0141	0.0354	2.35	3.33962	-0.0134442131888288	69805	68182	66287
c1hy_0050001	c4y_0160301	0.4355	1.377	0.3163	0.7518	0.0029	0.0053	0.0141	0.004	2.35	0.449438	-0.000255466298581802	69805	68212	66318
c1hy_0050001	c4y_0170001	0.038	0.2075	0.1833	0.8546	0.0138	0.0049	0.0141	0.0358	2.35	3.69072	0.0138643596952972	69805	68106	66209
c1hy_0050001	c4y_0180001	0.518	0.5505	0.9409	0.3468	0.0059	0.005	0.0141	0.0066	2.35	0.942857	0.001156229583361	69805	68169	66272
c1hy_0050001	c4y_0190001	NA	NA	NA	NA	NA	NA	0.0141	-1e-04	2.35	-0.0140845	NA	69805	68208	66311
c1hy_0050001	c4y_0200001	0.3645	0.2228	1.6363	0.1018	-0.0199	0.0052	0.0141	0.0431	2.35	4.14423	-0.0305714272293066	69805	68198	66304
c1hy_0050001	c4y_0210001	0.4061	0.2228	1.8228	0.0683	-0.0195	0.0049	0.0141	0.0417	2.35	4.04854	-0.0310072311626943	69805	68202	66306
c1hy_0050001	c4y_0210101	0.1647	0.1741	0.9459	0.3442	-0.0158	0.005	0.0141	0.0518	2.35	4.7963	-0.0220961670260092	69805	64404	62638
c1hy_0050001	c4y_0210401	-0.0653	0.2888	-0.2262	0.8211	-0.0018	0.0051	0.0141	0.0183	2.35	2.17857	-0.000852501640948582	69805	67114	65269
c1hy_0050001	c4y_0220001	0.3223	0.1921	1.6772	0.0935	-0.0168	0.0051	0.0141	0.0566	2.35	5.44231	-0.0277291719557559	69805	66949	65116
c1hy_0050001	c4y_0230001	0.1942	0.169	1.1494	0.2504	-0.0269	0.0049	0.0141	0.06	2.35	5.45455	-0.0349758768937586	69805	68045	66160
c1hy_0050001	c4y_0240001	0.8068	0.8888	0.9078	0.364	0.0157	0.0048	0.0141	0.0051	2.35	0.607143	0.00959290129289953	69805	68149	66261
c1hy_0050001	c4y_0250001	0.5028	0.8207	0.6127	0.5401	0.0162	0.0053	0.0141	0.0038	2.35	0.493506	0.0133462096048212	69805	67793	65915
c1hy_0050001	c4y_0250101	1	2.1846	0.9816	0.3263	-0.0043	0.0051	0.0141	0.0043	2.35	0.551282	-0.0232416301761783	69805	34397	33286
c1hy_0050001	c4y_0250201	NA	NA	NA	NA	0.0192	0.0049	0.0141	-0.0038	2.35	-0.575758	NA	69805	67902	66020
c1hy_0050001	c4y_0250202	0.1971	0.5201	0.379	0.7047	0.0206	0.005	0.0141	0.0067	2.35	0.971014	0.0197196594800742	69805	68235	66342
c1hy_0050001	c4y_0250203	0.8817	0.992	0.8888	0.3741	0.0101	0.005	0.0141	0.0045	2.35	0.625	0.00364656825409562	69805	66813	64852
c1hy_0050001	c4y_0250204	0.5021	0.5389	0.9318	0.3515	0.0042	0.005	0.0141	0.0071	2.35	1.01429	-0.000607378654588255	69805	66813	64852
c1hy_0050001	c4y_0250205	1	2.807	0.4783	0.6324	0.0104	0.0048	0.0141	0.0022	2.35	0.333333	0.00350267280914929	69805	66813	64852
c1hy_0050001	c4y_0250206	NA	NA	NA	NA	0.0165	0.0046	0.0141	-0.0072	2.35	-1.10769	NA	69805	66116	64208
c1hy_0050001	c4y_0250207	1	0.8939	1.1204	0.2625	0.0161	0.0054	0.0141	0.0055	2.35	0.785714	0.00874891203880215	69805	62761	60955
c1hy_0050001	c4y_0250208	0.751	0.4811	1.561	0.1185	0.0136	0.0048	0.0141	0.0108	2.35	1.52113	0.00545424565140355	69805	63720	61897
c1hy_0050001	c4y_0250209	1	1.5896	0.7827	0.4338	0.0093	0.0049	0.0141	0.0037	2.35	0.552239	0.00103985014783649	69805	63760	61937
c1hy_0050001	c4y_0250210	0.8309	1.7055	0.4872	0.6261	0.0091	0.0051	0.0141	0.0021	2.35	0.333333	0.00517224832360333	69805	65805	63902
c1hy_0050001	c4y_0250211	NA	NA	NA	NA	0.0075	0.0051	0.0141	-0.0076	2.35	-1.15152	NA	69805	65731	63832
c1hy_0050001	c4y_0250212	NA	NA	NA	NA	0.0125	0.0053	0.0141	-0.0094	2.35	-1.36232	NA	69805	65725	63826
c1hy_0050001	c4y_0260001	0.3161	0.3786	0.8349	0.4038	0.0043	0.0046	0.0141	0.0102	2.35	1.36	0.000775724977036484	69805	65903	63999
c1hy_0050001	c4y_0270001	-0.1586	0.2351	-0.6747	0.4999	-0.0859	0.0047	0.0141	0.031	2.35	4.13333	-0.0897823111178307	69805	65855	63952
c1hy_0050001	c4y_0280001	-0.4458	0.2903	-1.5356	0.1246	-0.0848	0.0046	0.0141	0.0216	2.35	3.27273	-0.0836558171235376	69805	65793	63895
c1hy_0050001	c4y_0290001	0.1824	0.1448	1.2602	0.2076	0.0814	0.0051	0.0141	0.0941	2.35	9.50505	0.0843429114084949	69805	65761	63867
c1hy_0050001	c4y_0300101	-0.7743	0.3192	-2.4253	0.0153	0.0431	0.0052	0.0141	0.0224	2.35	3.29412	0.0605998832403471	69805	65733	63839
c1hy_0050001	c4y_0300201	0.0269	0.3943	0.0683	0.9455	0.0326	0.0053	0.0141	0.0102	2.35	1.39726	0.0346695513021323	69805	65818	63918
c1hy_0050001	c4y_0300301	0.3052	0.2789	1.0942	0.2739	0.0294	0.0051	0.0141	0.023	2.35	3.15068	0.0261598630984599	69805	65865	63955
c1hy_0050001	c4y_0300401	0.1752	0.2758	0.6354	0.5252	0.0409	0.0048	0.0141	0.021	2.35	3	0.0409753255275117	69805	66144	64227
c1hy_0050001	c4y_0300501	0.3172	0.28	1.1329	0.2573	0.029	0.005	0.0141	0.0208	2.35	3.05882	0.0255523995985981	69805	66813	64852
c1hy_0050001	c4y_0300601	0.2069	0.2584	0.8007	0.4233	0.0198	0.0045	0.0141	0.0234	2.35	3.34286	0.0174190726024241	69805	66813	64852
c1hy_0050001	c4y_0310101	0.141	0.2657	0.5307	0.5956	-0.0144	0.005	0.0141	0.0242	2.35	3.36111	-0.0181281544436372	69805	66696	64743
c1hy_0050001	c4y_0310201	-0.1561	0.2385	-0.6543	0.5129	-0.0155	0.005	0.0141	0.0318	2.35	4.24	-0.0133232136505375	69805	66813	64852
c1hy_0050001	c4y_0310301	0.0844	0.3394	0.2485	0.8037	-0.01	0.005	0.0141	0.0176	2.35	2.14634	-0.0120539369589088	69805	66776	64817
c1hy_0050001	c4y_0310401b	NA	NA	NA	NA	-0.0093	0.0049	0.0141	-0.0049	2.35	-0.544444	NA	69805	61581	59822
c1hy_0050001	c4y_0310501	0.1915	0.4254	0.45	0.6527	-0.0011	0.0043	0.0141	0.0093	2.35	1	-0.0033909476194254	69805	66813	64852
c1hy_0050001	c4y_0310601	0.2241	0.7963	0.2814	0.7784	0.0047	0.005	0.0141	0.0044	2.35	0.473118	0.0032139840083281	69805	66813	64852
c1hy_0050001	c4y_0310901b	0.8521	0.5555	1.5341	0.125	0.0024	0.005	0.0141	0.0128	2.35	1.52381	-0.00885631040549123	69805	57915	56306
c1hy_0050001	c4y_0320001	-0.4605	0.4368	-1.0543	0.2917	-0.0268	0.005	0.0141	0.0102	2.35	1.36	-0.0229785180865513	69805	66813	64852
c1hy_0050001	c4y_0330001	-0.3074	0.3931	-0.7821	0.4342	-0.0297	0.005	0.0141	0.0128	2.35	1.80282	-0.0275160829317616	69805	66813	64852
c1hy_0050001	c4y_0330002	0.3083	0.4755	0.6484	0.5167	-0.0202	0.0049	0.0141	0.0097	2.35	1.12791	-0.0258573560746661	69805	62712	60905
c1hy_0050001	c4y_0330101	0.4112	0.5575	0.7376	0.4607	-0.0177	0.0052	0.0141	0.0055	2.35	0.723684	-0.0224806942480067	69805	66813	64852
c1hy_0050001	c4y_0330201	-0.0126	0.2817	-0.0448	0.9643	0.0134	0.0051	0.0141	0.0201	2.35	2.61039	0.0145722861235116	69805	66813	64852
c1hy_0050001	c4y_0340001	-1	1.0699	-1.2727	0.2031	-0.0085	0.0054	0.0141	0.0055	2.35	0.774648	0.00307063494006393	69805	66813	64852
c1hy_0050001	c4y_0350001	0.877	0.4716	1.8597	0.0629	0.0069	0.0049	0.0141	0.0112	2.35	1.67164	-0.00380297135123983	69805	66813	64852
c1hy_0050001	c4y_0360001	0.9073	2.0521	0.4421	0.6584	0.0017	0.0046	0.0141	0.0024	2.35	0.32	-0.00351684385077363	69805	66813	64852
c1hy_0050001	c4y_0380001	-0.041	0.3756	-0.1091	0.9131	-0.0432	0.0053	0.0141	0.0126	2.35	1.7027	-0.0455535727618651	69805	66813	64852
c1hy_0050001	c4y_0450001	0.5558	0.3979	1.3968	0.1625	0.0077	0.0046	0.0141	0.0126	2.35	1.82609	0.00070977509188436	69805	66813	64852
c1hy_0050001	c4y_0460001	0.3866	0.2836	1.3633	0.1728	0.0376	0.0058	0.0141	0.0238	2.35	3.01266	0.0331411640819298	69805	66813	64852
c1hy_0050001	c4y_0480001	-0.1512	0.2228	-0.6785	0.4974	0.0529	0.0054	0.0141	0.0387	2.35	5.16	0.0608496500239036	69805	66813	64852
c1hy_0050001	c4y_0490001_1	-0.7393	0.4111	-1.7985	0.0721	-0.117	0.0053	0.0141	0.0125	2.35	1.66667	-0.119729272212997	69805	61862	60089
c1hy_0050001	c4y_0490001_2	0.6237	0.4363	1.4295	0.1528	0.143	0.0053	0.0141	0.0097	2.35	1.34722	0.150887273150398	69805	61862	60089
c1hy_0050001	c4y_0490001_3	1	7.2839	0.2129	0.8314	-0.0274	0.0056	0.0141	0.0014	2.35	0.208955	-0.0372482753784751	69805	61411	59660
c1hy_0050001	c4y_0500001	-0.0103	0.2453	-0.0421	0.9664	-0.0187	0.0055	0.0141	0.097	2.35	1.13984	-0.0204667307752203	69805	66813	64852
c1hy_0050001	c4y_0500101	0.0615	0.1388	0.4432	0.6576	-0.0166	0.005	0.0141	0.1015	2.35	1.31818	-0.0210799927737594	69805	66518	64587
c1hy_0050001	c4y_asq_acomu	-0.0857	0.1979	-0.4329	0.6651	-0.0439	0.0051	0.0141	0.058	2.35	6.59091	-0.0461795281772312	69805	65763	63347
c1hy_0050001	c4y_asq_bgm	-0.2506	0.181	-1.3844	0.1662	-0.0327	0.0051	0.0141	0.0502	2.35	6.12195	-0.0292530686851485	69805	65763	63347
c1hy_0050001	c4y_asq_cfm	-0.1708	0.187	-0.9137	0.3609	-0.0598	0.0049	0.0141	0.0527	2.35	6.3494	-0.0613656584958131	69805	65763	63347
c1hy_0050001	c4y_asq_dproblem	-0.0918	0.2167	-0.4234	0.672	-0.0546	0.0051	0.0141	0.0419	2.35	5.2375	-0.0577909457140975	69805	65763	63347
c1hy_0050001	c4y_asq_epersonal	-0.0798	0.2738	-0.2915	0.7707	-0.0521	0.0054	0.0141	0.0279	2.35	3.44444	-0.0553044237109616	69805	65763	63347
c1hy_0050001	c4y_asq_total	-0.023	0.1956	-0.1176	0.9064	-0.0582	0.0052	0.0141	0.0553	2.35	6.28409	-0.0666740016119984	69805	58136	57050
c1hy_0050001	c4y_bmi	-0.5104	0.1463	-3.4898	5e-04	-0.0405	0.0063	0.0141	0.2773	2.35	16.7048	-0.0153081274016503	69805	58926	57932
c1hy_0050001	c6m_0010201_1	-0.3844	0.3348	-1.1481	0.2509	-0.0353	0.0053	0.0141	0.0218	2.35	1.87931	-0.0325216172459247	69805	61586	59842
c1hy_0050001	c6m_0010201_2	-0.4992	0.3943	-1.2661	0.2055	0.003	0.0048	0.0141	0.016	2.35	1.64948	0.0119435171607819	69805	36752	35621
c1hy_0050001	c6m_0010201_3	0.0561	0.6762	0.083	0.9338	0.0029	0.0046	0.0141	0.0042	2.35	0.466667	0.00273082957853014	69805	63210	61397
c1hy_0050001	c6m_0010201_5	0.4888	0.2801	1.7454	0.0809	0.0284	0.0051	0.0141	0.0312	2.35	2.88889	0.0209531036743379	69805	63195	61382
c1hy_0050001	c6m_0020001_1	-0.6117	0.3079	-1.9864	0.047	-0.2864	0.0055	0.0141	0.0142	2.35	1.97222	-0.305525188636333	69805	63210	61397
c1hy_0050001	c6m_0020001_2	0.4765	0.7811	0.6101	0.5418	0.1396	0.0048	0.0141	0.0029	2.35	0.467742	0.149257957010199	69805	63210	61397
c1hy_0050001	c6m_0020001_3	0.5534	0.3358	1.648	0.0994	0.207	0.0054	0.0141	0.0132	2.35	1.97015	0.219399293015009	69805	63210	61397
c1hy_0050001	c6m_0040108b	NA	NA	NA	NA	0.0124	0.0047	0.0141	-0.0074	2.35	-0.795699	NA	69805	61760	59995
c1hy_0050001	c6m_0040109b	NA	NA	NA	NA	NA	NA	0.0141	3e-04	2.35	0.0333333	NA	69805	61540	59784
c1hy_0050001	c6m_0040110b	-0.1368	0.3124	-0.4379	0.6615	0.0119	0.005	0.0141	0.0225	2.35	2.29592	0.0157637899047879	69805	61614	59855
c1hy_0050001	c6m_0040111b	0.6188	0.8076	0.7663	0.4435	0.012	0.0046	0.0141	0.0059	2.35	0.641304	0.0076396637162253	69805	61048	59313
c1hy_0050001	c6m_0070103_checked	-0.3221	0.1371	-2.3491	0.0188	-0.0042	0.0057	0.0141	0.2189	2.35	12.3672	0.0152726702488645	69805	65763	63347
c1hy_0050001	c6m_0090001b	0.7182	0.9097	0.7895	0.4298	0.0186	0.0048	0.0141	0.0033	2.35	0.611111	0.0156213965524227	69805	61589	59829
c1hy_0050001	c6m_0170001_1	-0.126	0.484	-0.2603	0.7946	-0.0573	0.0052	0.0141	0.0062	2.35	1.05085	-0.0614391480694422	69805	63210	61397
c1hy_0050001	c6m_0170001_2	0.1931	0.3932	0.4911	0.6233	0.0522	0.0053	0.0141	0.0098	2.35	1.66102	0.0592284963265882	69805	54427	52928
c1hy_0050001	c6m_0180001_1	0.0307	0.2135	0.1438	0.8857	-0.006	0.005	0.0141	0.0403	2.35	5.30263	-0.00742588078049419	69805	63210	61397
c1hy_0050001	c6m_0180001_2	-0.1103	0.3067	-0.3595	0.7192	0.0057	0.0052	0.0141	0.0164	2.35	2.44776	0.00796562343116844	69805	63210	61397
c1hy_0050001	c6m_0180001_3	0.0476	0.2593	0.1835	0.8544	0.0026	0.005	0.0141	0.0213	2.35	3.13235	0.00202387872947669	69805	63210	61397
c1hy_0050001	c6m_0220001_1	-0.0568	0.5638	-0.1007	0.9198	-0.0582	0.0046	0.0141	0.0043	2.35	0.796296	-0.0631059182378476	69805	63210	61397
c1hy_0050001	c6m_0380001_1	-0.5872	0.8448	-0.6951	0.487	-0.0264	0.0049	0.0141	0.003	2.35	0.566038	-0.0249569964504287	69805	63210	61397
c1hy_0050001	c6m_asq_acomu	-0.1327	0.233	-0.5697	0.5689	0.0237	0.0045	0.0141	0.028	2.35	4	0.0285124241933741	69805	65376	63345
c1hy_0050001	c6m_asq_bgm	-0.1701	0.1486	-1.1442	0.2525	-0.0342	0.0058	0.0141	0.0818	2.35	10.9067	-0.0322621020733224	69805	65376	63345
c1hy_0050001	c6m_asq_cfm	0.0765	0.1608	0.4756	0.6343	-0.0057	0.0049	0.0141	0.0476	2.35	6.18182	-0.00831845469982484	69805	65376	63345
c1hy_0050001	c6m_asq_dproblem	0.2423	0.1722	1.4072	0.1594	-0.0251	0.0048	0.0141	0.0617	2.35	7.81013	-0.0352757609237936	69805	65295	63273
c1hy_0050001	c6m_asq_epersonal	0.1976	0.1489	1.327	0.1845	-0.0316	0.0053	0.0141	0.0796	2.35	9.82716	-0.0423265330528957	69805	65376	63345
c1hy_0050001	c6m_asq_total	0.0759	0.1388	0.5469	0.5844	-0.0243	0.0053	0.0141	0.0766	2.35	9.34146	-0.0307849560238355	69805	59809	58415
c1hy_0050001	c6m_bed_time	0.0076	0.254	0.03	0.9761	0.0035	0.0049	0.0141	0.0177	2.35	2.85484	0.00362971393136275	69805	73304	67812
c1hy_0050001	c6m_bmi	-0.2189	0.1047	-2.0901	0.0366	-0.0486	0.0061	0.0141	0.2613	2.35	18.2727	-0.0482958910257108	69805	56053	55778
c1hy_0050001	c6m_nap_count	-0.3099	0.2865	-1.0818	0.2793	-0.0271	0.0052	0.0141	0.0172	2.35	3.07143	-0.0240693848828768	69805	73735	68174
c1hy_0050001	c6m_night_wake_up_count	0.1694	0.2743	0.6176	0.5369	-0.0075	0.0048	0.0141	0.0195	2.35	3.36207	-0.0108801421260173	69805	73809	68245
c1hy_0050001	c6m_sleep_time_day	0.5203	0.2729	1.9068	0.0565	0.0033	0.0051	0.0141	0.0205	2.35	3.53448	-0.00546772117134846	69805	73735	68174
c1hy_0050001	c6m_sleep_time_night	-0.2998	0.2823	-1.0621	0.2882	-0.0393	0.0044	0.0141	0.0187	2.35	2.92188	-0.0370978385801991	69805	73735	68174
c1hy_0050001	c6m_total_sleep_time	0.3406	0.331	1.0292	0.3034	-0.0196	0.005	0.0141	0.0138	2.35	2.3	-0.0257327917553571	69805	73767	68200
c1hy_0050001	c6m_wake_up_time	0.4468	0.2076	2.1527	0.0313	0.0063	0.0049	0.0141	0.0394	2.35	5.9697	-0.00408089180145224	69805	71266	67740
c1hy_0050001	c_hospital_kikan	0.0609	0.3016	0.202	0.8399	0.0444	0.0055	0.0141	0.0146	2.35	2.51724	0.0472936609065267	69805	65763	63347
c1hy_0050001	c_tshfpb_010	-0.0605	0.1401	-0.4321	0.6656	-0.028	0.0057	0.0141	0.1406	2.35	6.63208	-0.0291322140000522	69805	66682	64736
c1hy_0050001	cd	0.06	0.1498	0.4007	0.6886	0.0165	0.0053	0.0141	0.072	2.35	6	0.0164181824694008	69805	65207	63193
c1hy_0050001	childcare_facility_daycare_time_3y	-0.3066	0.5816	-0.5271	0.5981	5e-04	0.0047	0.0141	0.0083	2.35	0.783019	0.0039188345988709	69805	59039	57512
c1hy_0050001	childcare_facility_daycare_time_4y	NA	NA	NA	NA	NA	NA	0.0141	5e-04	2.35	0.0694444	NA	69805	58807	57288
c1hy_0050001	childcare_facility_starting_age	0.4477	0.5412	0.8273	0.4081	-0.0118	0.0052	0.0141	0.0107	2.35	0.972727	-0.0183952959826551	69805	79056	69196
c1hy_0050001	constipation_3y	-0.0087	0.2566	-0.0338	0.973	0.0394	0.0054	0.0141	0.028	2.35	3.94366	0.058515174837618	69805	40817	36826
c1hy_0050001	constipation_4y	0.2126	0.2101	1.0119	0.3116	0.0461	0.0043	0.0141	0.0332	2.35	4.61111	0.0463733997785413	69805	60244	59941
c1hy_0050001	constipation_cum_4y	0.104	0.1974	0.527	0.5982	0.051	0.005	0.0141	0.0485	2.35	5.98765	0.0551957580432071	69805	59758	58632
c1hy_0050001	constipation_severity_3y	-0.0617	0.2341	-0.2636	0.7921	0.0425	0.0052	0.0141	0.0363	2.35	4.65385	0.0646311481929582	69805	40817	36826
c1hy_0050001	constipation_severity_4y	0.0667	0.2173	0.3069	0.7589	0.0551	0.0048	0.0141	0.0324	2.35	4.37838	0.080310837345681	69805	40817	36826
c1hy_0050001	dr0m_0020701_1	-0.2368	0.4181	-0.5664	0.5711	-0.0118	0.0054	0.0141	0.0087	2.35	1.58182	-0.0101135089981584	69805	65763	63347
c1hy_0050001	dr0m_0020701_3	0.3169	0.3455	0.9171	0.3591	0.0094	0.0056	0.0141	0.0126	2.35	2.29091	0.00590888222494486	69805	65763	63347
c1hy_0050001	dr0m_bmi	-0.3258	0.14	-2.3278	0.0199	-0.0227	0.0053	0.0141	0.1436	2.35	13.0545	-0.0116418917408063	69805	58088	57004
c1hy_0050001	dr1m_0040501b	0.341	0.355	0.9605	0.3368	0.0058	0.0052	0.0141	0.009	2.35	1.8	0.00253873477053107	69805	61700	59936
c1hy_0050001	dr1m_bmi	-0.3263	0.15	-2.1757	0.0296	-0.0309	0.0056	0.0141	0.1023	2.35	10.7684	-0.0235484054780855	69805	57999	56913
c1hy_0050001	egg_allergy_1hy	0.151	0.267	0.5654	0.5718	-0.0271	0.0048	0.0141	0.0172	2.35	2.6875	-0.0330323618928301	69805	58518	57421
c1hy_0050001	egg_allergy_2y	0.1704	0.2544	0.6701	0.5028	-0.0187	0.005	0.0141	0.024	2.35	3.80952	-0.0244405804437354	69805	58376	57280
c1hy_0050001	egg_allergy_3y	-0.0705	0.2182	-0.3232	0.7466	-0.017	0.0051	0.0141	0.0306	2.35	4.56716	-0.0178450913371719	69805	58597	57496
c1hy_0050001	egg_allergy_4y	-0.134	0.2354	-0.569	0.5693	-0.0057	0.0051	0.0141	0.0247	2.35	3.38356	-0.00388054987265076	69805	59006	58012
c1hy_0050001	egg_allergy_cum_4y	-0.0707	0.1978	-0.3574	0.7208	-0.0238	0.0048	0.0141	0.0351	2.35	4.28049	-0.0492683892121467	69805	20259	18035
c1hy_0050001	egg_allergy_score_until_4yo	0.1322	0.174	0.7596	0.4475	-0.0275	0.0048	0.0141	0.0558	2.35	5.58	-0.0347574550660541	69805	62841	61065
c1hy_0050001	egg_allergy_score_until_4yo_positive	0.1709	0.181	0.9446	0.3449	-0.0267	0.0048	0.0141	0.052	2.35	5.14851	-0.0348713367869514	69805	62274	60526
c1hy_0050001	exclusive_breastfeeding_1y	-0.4943	0.2042	-2.4214	0.0155	-0.3266	0.0054	0.0141	0.0262	2.35	3.9697	-0.354232754989034	69805	76319	66851
c1hy_0050001	febrile_convulsion_cum_4y	-0.0912	0.1458	-0.6258	0.5315	0.0056	0.0052	0.0141	0.0888	2.35	8.07273	0.0100804890694523	69805	71648	62591
c1hy_0050001	feeding_type_yesterday_breast_feeding_count_1m	-0.1628	0.2714	-0.5996	0.5488	-0.1583	0.0052	0.0141	0.0168	2.35	2.84746	-0.16515284523979	69805	71026	67510
c1hy_0050001	feeding_type_yesterday_formula_feeding_count_1m	1	0.7829	1.4463	0.1481	0.1006	0.005	0.0141	0.0086	2.35	0.754386	0.0899146634041395	69805	69461	69109
c1hy_0050001	fever_count_cum_2hy	-0.3182	0.1955	-1.6275	0.1036	-0.0125	0.0049	0.0141	0.0463	2.35	5.38372	-0.0103006512157224	69805	40817	36826
c1hy_0050001	fever_count_cum_2y	-0.5729	0.2381	-2.4061	0.0161	-0.018	0.0049	0.0141	0.036	2.35	4.44444	-0.0135226089428645	69805	40817	36826
c1hy_0050001	fever_over_39c_count_cum_2hy	-0.1661	0.2211	-0.751	0.4526	-0.0135	0.0056	0.0141	0.0364	2.35	4.08989	-0.0162153556195639	69805	40817	36826
c1hy_0050001	fever_over_39c_count_cum_2y	-0.2937	0.2391	-1.2282	0.2194	-0.0189	0.0056	0.0141	0.0302	2.35	3.82278	-0.0218183655586701	69805	40817	36826
c1hy_0050001	first_vaccination_bcg	0.3431	0.5391	0.6364	0.5245	0.0139	0.005	0.0141	0.0051	2.35	0.822581	0.011991485840318	69805	71842	66574
c1hy_0050001	first_vaccination_dpt	NA	NA	NA	NA	NA	NA	0.0141	0.0012	2.35	0.193548	NA	69805	59541	58233
c1hy_0050001	first_vaccination_haemophilus_b_influenzae	NA	NA	NA	NA	NA	NA	0.0141	8e-04	2.35	0.135593	NA	69805	60896	60602
c1hy_0050001	first_vaccination_hbv	0.0343	0.3006	0.114	0.9092	0.0057	0.0048	0.0141	0.015	2.35	2.63158	0.00596163010668866	69805	58965	57375
c1hy_0050001	first_vaccination_pneumococcus	NA	NA	NA	NA	0.0016	0.0054	0.0141	-0.0025	2.35	-0.403226	NA	69805	61740	60133
c1hy_0050001	first_vaccination_polio	NA	NA	NA	NA	0.0149	0.005	0.0141	-0.0064	2.35	-1.12281	NA	69805	39019	37251
c1hy_0050001	first_vaccination_rotavirus	-0.0804	0.4165	-0.1931	0.8469	0.003	0.0049	0.0141	0.0073	2.35	1.17742	0.00446485207035807	69805	53035	50685
c1hy_0050001	fish_allergy_score_until_4yo_positive	0.7592	0.4745	1.6	0.1096	-0.0074	0.0045	0.0141	0.0081	2.35	1.55769	-0.0163529128547376	69805	77614	67597
c1hy_0050001	food_allergy_cum_4y	0.09	0.1948	0.4621	0.644	-0.027	0.0051	0.0141	0.0458	2.35	4.77083	-0.0338109511825077	69805	71648	62591
c1hy_0050001	food_allergy_cum_count_until_4yo	-0.093	0.174	-0.5348	0.5928	-0.0276	0.0048	0.0141	0.0447	2.35	4.96667	-0.0568947694716998	69805	20259	18035
c1hy_0050001	food_allergy_egg_feeding_status_case_combined_1yh	0.4655	0.2278	2.043	0.041	-0.0154	0.0051	0.0141	0.0402	2.35	4.46667	-0.0444032737946534	69805	20259	18035
c1hy_0050001	food_allergy_egg_feeding_status_case_combined_2y	0.4532	0.2445	1.854	0.0637	-0.0196	0.0051	0.0141	0.0343	2.35	4.34177	-0.0330294217712721	69805	70951	61961
c1hy_0050001	food_allergy_egg_feeding_status_case_combined_3y	0.3282	0.279	1.1762	0.2395	-0.0151	0.0048	0.0141	0.0219	2.35	2.60714	-0.0232705002083685	69805	71426	62410
c1hy_0050001	food_allergy_egg_feeding_status_case_combined_4y	-0.0341	0.3242	-0.1051	0.9163	-0.0019	0.005	0.0141	0.0133	2.35	1.77333	-0.00170606774638517	69805	71426	62410
c1hy_0050001	food_allergy_fish_feeding_status_case_combined_1yh	NA	NA	NA	NA	0.0194	0.005	0.0141	-0.0077	2.35	-1.30508	NA	69805	20256	18032
c1hy_0050001	food_allergy_fish_feeding_status_case_combined_2y	0.593	0.8956	0.6621	0.5079	0.0126	0.0044	0.0141	0.0034	2.35	0.53125	0.0102950074896166	69805	70955	61965
c1hy_0050001	food_allergy_fish_feeding_status_case_combined_3y	NA	NA	NA	NA	0.0046	0.0045	0.0141	-0.0118	2.35	-2.40816	NA	69805	71426	62410
c1hy_0050001	food_allergy_fruit_feeding_status_case_combined_1yh	0.4372	0.4686	0.933	0.3508	0.0047	0.005	0.0141	0.0068	2.35	1.21429	0.00103913644346851	69805	71680	62619
c1hy_0050001	food_allergy_fruit_feeding_status_case_combined_2y	1	10.1689	0.1409	0.8879	0.0169	0.0049	0.0141	0.002	2.35	0.3125	0.0115730529417257	69805	71685	62622
c1hy_0050001	food_allergy_fruit_feeding_status_case_combined_3y	NA	NA	NA	NA	0.0207	0.0047	0.0141	-7e-04	2.35	-0.107692	NA	69805	71426	62410
c1hy_0050001	food_allergy_milk_feeding_status_case_combined_1yh	0.1573	0.3124	0.5036	0.6146	-0.0321	0.005	0.0141	0.0113	2.35	1.82258	-0.0698052638964645	69805	20259	18035
c1hy_0050001	food_allergy_milk_feeding_status_case_combined_2y	0.2171	0.29	0.7487	0.4541	-0.019	0.0049	0.0141	0.0185	2.35	2.84615	-0.0253861995545131	69805	71659	62601
c1hy_0050001	food_allergy_milk_feeding_status_case_combined_3y	0.2195	0.4175	0.5257	0.5991	-0.0167	0.0054	0.0141	0.0097	2.35	1.49231	-0.0217199716719219	69805	71426	62410
c1hy_0050001	food_allergy_milk_feeding_status_case_combined_4y	-0.0823	0.4294	-0.1916	0.8481	-0.0065	0.0049	0.0141	0.0075	2.35	1.10294	-0.00656888802415991	69805	71648	62591
c1hy_0050001	food_allergy_non_peanuts_nuts_feeding_status_case_combined_4y	0.1303	0.4594	0.2836	0.7767	0.0381	0.005	0.0141	0.0075	2.35	0.9375	0.0421642038630405	69805	71648	62591
c1hy_0050001	food_allergy_nuts_feeding_status_case_combined_1yh	0.2276	0.2178	1.0452	0.2959	0.0315	0.0049	0.0141	0.0278	2.35	3.97143	0.0317494121712406	69805	71655	62597
c1hy_0050001	food_allergy_nuts_feeding_status_case_combined_2y	0.4494	0.2823	1.592	0.1114	0.0328	0.0053	0.0141	0.0206	2.35	2.98551	0.0299710979000894	69805	71426	62410
c1hy_0050001	food_allergy_nuts_feeding_status_case_combined_3y	0.7104	0.3118	2.2783	0.0227	0.0267	0.0051	0.0141	0.0233	2.35	2.94937	0.0176626550413775	69805	71426	62410
c1hy_0050001	food_allergy_peanuts_feeding_status_case_combined_4y	0.3791	0.5075	0.747	0.455	0.0235	0.005	0.0141	0.0073	2.35	1.01389	0.0229518281239511	69805	71648	62591
c1hy_0050001	food_allergy_score_cum_count_until_4yo	0.1123	0.1625	0.6908	0.4897	-0.0288	0.0049	0.0141	0.064	2.35	6.09524	-0.0660253237596835	69805	20259	18035
c1hy_0050001	food_allergy_sesame_feeding_status_case_combined_1yh	0.4289	0.4143	1.0352	0.3006	0.0709	0.0049	0.0141	0.0083	2.35	1.22059	0.0767446550129569	69805	70960	61968
c1hy_0050001	food_allergy_sesame_feeding_status_case_combined_2y	NA	NA	NA	NA	0.0516	0.0048	0.0141	-0.0116	2.35	-2	NA	69805	71426	62410
c1hy_0050001	food_allergy_sesame_feeding_status_case_combined_3y	1	1.3349	0.924	0.3555	0.0272	0.0049	0.0141	0.0033	2.35	0.540984	0.022556669390968	69805	71426	62410
c1hy_0050001	food_allergy_shellfish_feeding_status_case_combined_1yh	0.3538	0.2304	1.5353	0.1247	0.0373	0.0054	0.0141	0.0297	2.35	4.30435	0.0359053078978055	69805	70976	61983
c1hy_0050001	food_allergy_shellfish_feeding_status_case_combined_2y	0.6227	0.3823	1.6286	0.1034	0.0436	0.0059	0.0141	0.0117	2.35	1.82812	0.0418713335342842	69805	71426	62410
c1hy_0050001	food_allergy_shellfish_feeding_status_case_combined_3y	1	2.1633	0.5979	0.5499	0.0393	0.0052	0.0141	0.0023	2.35	0.338235	0.0374053714174643	69805	71426	62410
c1hy_0050001	food_allergy_shellfish_feeding_status_case_combined_4y	-0.0339	0.2643	-0.1281	0.898	0.0352	0.0049	0.0141	0.0249	2.35	3.32	0.0412113068517909	69805	71648	62591
c1hy_0050001	food_allergy_soba_feeding_status_case_combined_1yh	0.1433	0.269	0.5327	0.5943	1.1582e-05	0.0054	0.0141	0.0249	2.35	3.95238	-0.00272516500760647	69805	71664	62604
c1hy_0050001	food_allergy_soba_feeding_status_case_combined_2y	0.2959	0.3391	0.8726	0.3829	0.0048	0.005	0.0141	0.0143	2.35	2.2	0.00124676163615416	69805	71426	62410
c1hy_0050001	food_allergy_soba_feeding_status_case_combined_3y	0.7178	0.6096	1.1774	0.239	0.0204	0.0045	0.0141	0.0059	2.35	0.819444	0.0167008171294909	69805	71426	62410
c1hy_0050001	food_allergy_soba_feeding_status_case_combined_4y	0.6495	0.4752	1.3667	0.1717	0.0209	0.0048	0.0141	0.0094	2.35	1.32394	0.0163290281196967	69805	71648	62591
c1hy_0050001	food_allergy_wheat_feeding_status_case_combined_1yh	-0.5887	0.4431	-1.3286	0.184	0.0108	0.0042	0.0141	0.008	2.35	1.45455	0.0290936063026107	69805	20259	18035
c1hy_0050001	fruit_allergy_score_until_4yo_positive	-0.0569	0.3043	-0.1869	0.8517	0.0016	0.0048	0.0141	0.0137	2.35	2.20968	0.00256876550907872	69805	77614	67597
c1hy_0050001	ft1b_0080001	0.2591	0.2413	1.0741	0.2828	-0.0098	0.005	0.0141	0.0438	2.35	3.68067	-0.0174271880460863	69805	65763	63347
c1hy_0050001	ft1b_0400001	-0.2921	0.2431	-1.2015	0.2295	0.0174	0.0048	0.0141	0.0545	2.35	4.12879	0.0276624164808948	69805	65763	63347
c1hy_0050001	ft1b_0410001	-0.1069	0.2208	-0.4841	0.6283	0.0133	0.005	0.0141	0.0599	2.35	3.94079	0.0180459857353647	69805	65347	62963
c1hy_0050001	ft1b_0420001	-0.1114	0.2469	-0.4514	0.6517	0.0128	0.005	0.0141	0.0544	2.35	3.62667	0.017401223308583	69805	65479	63091
c1hy_0050001	ft1b_0430001	0.2202	0.2474	0.8902	0.3733	0.0116	0.0051	0.0141	0.0461	2.35	3.17931	0.00700467964364837	69805	65763	63347
c1hy_0050001	ft1b_0440001	0.2096	0.2472	0.8477	0.3966	-0.0123	0.0051	0.0141	0.053	2.35	4.24	-0.0195450271157411	69805	65763	63347
c1hy_0050001	ft1b_0450001	0.2653	0.2372	1.1183	0.2634	-0.0039	0.0051	0.0141	0.0486	2.35	4.58491	-0.0114777863658495	69805	65763	63347
c1hy_0050001	ft1b_0460001	0.0105	0.2089	0.0501	0.9601	0.002	0.0048	0.0141	0.0516	2.35	4.96154	0.0019193125597665	69805	65763	63347
c1hy_0050001	ft1b_0470001b	NA	NA	NA	NA	0.0166	0.0048	0.0141	-0.0046	2.35	-0.479167	NA	69805	49042	43055
c1hy_0050001	ft1b_0480001	0.209	0.2535	0.8247	0.4095	0.0043	0.0051	0.0141	0.0568	2.35	3.44242	-0.00136420825702051	69805	65763	63347
c1hy_0050001	gastroenteritis_cum_2y	-0.7232	0.4845	-1.4926	0.1356	0.0162	0.0054	0.0141	0.0158	2.35	2.07895	0.0287921947270365	69805	78270	68163
c1hy_0050001	hand_foot_and_mouth_disease_cum_2y	NA	NA	NA	NA	-0.0081	0.0047	0.0141	-6e-04	2.35	-0.0810811	NA	69805	79705	69742
c1hy_0050001	hba1c_ngsp_early	0.08	0.1802	0.4436	0.6573	-0.02	0.0048	0.0141	0.0558	2.35	6.2	-0.0231967523520005	69805	70403	69627
c1hy_0050001	herpangina_cum_2y	-0.0934	0.3957	-0.2361	0.8133	0.0044	0.0046	0.0141	0.0091	2.35	1.26389	0.00589061890681611	69805	78466	68350
c1hy_0050001	hg	-0.3919	0.1995	-1.9649	0.0494	-0.002	0.0047	0.0141	0.078	2.35	1.93069	0.0113875334923119	69805	64930	62930
c1hy_0050001	hsv_infection_cum_2y	-0.2355	0.7921	-0.2973	0.7662	0.006	0.0047	0.0141	0.0026	2.35	0.472727	0.0079092280787632	69805	79705	69742
c1hy_0050001	influenza_viral_infections_cum_4y	-0.0591	0.2484	-0.2379	0.812	-0.0207	0.005	0.0141	0.0286	2.35	3.91781	-0.0215664232701476	69805	79449	69152
c1hy_0050001	intellectual_and_developmental_disability_including_language_delay_cum_4y	NA	NA	NA	NA	NA	NA	0.0141	2e-04	2.35	0.030303	NA	69805	79449	69152
c1hy_0050001	isacc_modified_current_runny_nose_autumn_2y	0.7715	2.8705	0.2688	0.7881	0.0087	0.005	0.0141	0.0014	2.35	0.237288	0.00538854653116925	69805	69328	68976
c1hy_0050001	isacc_modified_current_runny_nose_autumn_3y	1	1.6247	1.032	0.3021	-0.0053	0.0047	0.0141	0.0039	2.35	0.590909	-0.0179432484347728	69805	69260	68909
c1hy_0050001	isacc_modified_current_runny_nose_autumn_4y	NA	NA	NA	NA	0.0128	0.0046	0.0141	-0.0066	2.35	-1.06452	NA	69805	70019	69658
c1hy_0050001	isacc_modified_current_runny_nose_nonpollen_season_2y	NA	NA	NA	NA	NA	NA	0.0141	5e-04	2.35	0.0746269	NA	69805	69258	68907
c1hy_0050001	isacc_modified_current_runny_nose_nonpollen_season_3y	NA	NA	NA	NA	4e-04	0.0047	0.0141	-0.0024	2.35	-0.393443	NA	69805	69210	68859
c1hy_0050001	isacc_modified_current_runny_nose_nonpollen_season_4y	NA	NA	NA	NA	NA	NA	0.0141	0.001	2.35	0.149254	NA	69805	69945	69584
c1hy_0050001	isacc_modified_current_runny_nose_pollen_season_2y	NA	NA	NA	NA	NA	NA	0.0141	6e-04	2.35	0.0983607	NA	69805	69223	68871
c1hy_0050001	isacc_modified_current_runny_nose_pollen_season_3y	1	1.1155	1.4561	0.1454	-0.0035	0.0049	0.0141	0.0055	2.35	0.833333	-0.0180122926138376	69805	69261	68910
c1hy_0050001	isacc_modified_current_runny_nose_pollen_season_4y	0.2396	0.4259	0.5627	0.5736	0.018	0.0048	0.0141	0.0103	2.35	1.43056	0.0153754217061916	69805	69945	69584
c1hy_0050001	isacc_modified_current_runny_nose_spring_2y	0.3748	1.0738	0.349	0.7271	0.0047	0.0049	0.0141	0.0019	2.35	0.301587	0.00281829173996094	69805	69461	69109
c1hy_0050001	isacc_modified_current_runny_nose_spring_3y	1	1.952	0.7812	0.4347	0.0042	0.0048	0.0141	0.0027	2.35	0.428571	-0.00521325319874995	69805	69212	68862
c1hy_0050001	isacc_modified_current_runny_nose_spring_4y	0.6462	0.5125	1.2609	0.2073	0.0112	0.0048	0.0141	0.0091	2.35	1.28169	0.00403239818218712	69805	69210	68859
c1hy_0050001	isacc_modified_current_runny_nose_summer_2y	NA	NA	NA	NA	0.0065	0.0048	0.0141	-7e-04	2.35	-0.118644	NA	69805	69461	69109
c1hy_0050001	isacc_modified_current_runny_nose_summer_3y	1	2.2784	0.6227	0.5335	0.0089	0.0052	0.0141	0.0024	2.35	0.358209	0.000736094169836814	69805	69212	68862
c1hy_0050001	isacc_modified_current_runny_nose_summer_4y	NA	NA	NA	NA	0.0249	0.005	0.0141	-3e-04	2.35	-0.0379747	NA	69805	70019	69658
c1hy_0050001	isacc_modified_current_runny_nose_winter_2y	0.0818	0.5465	0.1496	0.8811	0.0036	0.0048	0.0141	0.0049	2.35	0.742424	0.0029792075437754	69805	69328	68976
c1hy_0050001	isacc_modified_current_runny_nose_winter_3y	NA	NA	NA	NA	-1e-04	0.0048	0.0141	-9e-04	2.35	-0.160714	NA	69805	69260	68909
c1hy_0050001	isacc_modified_current_runny_nose_winter_4y	NA	NA	NA	NA	0.0184	0.0053	0.0141	-0.0038	2.35	-0.535211	NA	69805	69945	69584
c1hy_0050001	kawasaki_disease_cum_4y	NA	NA	NA	NA	0.0137	0.0049	0.0141	-6e-04	2.35	-0.0967742	NA	69805	71648	62591
c1hy_0050001	length_of_labor	0.1103	0.2258	0.4885	0.6252	0.0268	0.0051	0.0141	0.0336	2.35	4.73239	0.0277595779795511	69805	60807	59194
c1hy_0050001	low_birth_weight	0.5308	0.2197	2.4164	0.0157	0.0252	0.0047	0.0141	0.0312	2.35	4.8	0.0174141852277222	69805	58931	57412
c1hy_0050001	lower_respiratory_tract_infection_cum_2y	0.0576	0.2774	0.2075	0.8356	-0.0108	0.0044	0.0141	0.0186	2.35	2.58333	-0.0128542583267587	69805	78277	68168
c1hy_0050001	m0mb_0410001	-0.104	0.1721	-0.6044	0.5456	-0.023	0.0055	0.0141	0.0693	2.35	6.41667	-0.0222873404644697	69805	65763	63347
c1hy_0050001	m0mb_0420001	-0.1247	0.1858	-0.6712	0.5021	-0.015	0.0054	0.0141	0.0712	2.35	6.47273	-0.012636763031917	69805	65763	63347
c1hy_0050001	m0mb_0430001	-0.0678	0.1608	-0.4214	0.6734	0.0076	0.005	0.0141	0.062	2.35	4.46043	0.0105374353083636	69805	65763	63347
c1hy_0050001	m0mb_0450001	-0.0307	0.2299	-0.1336	0.8937	-0.0038	0.0048	0.0141	0.0209	2.35	3.16667	-0.00360036981174096	69805	65763	63347
c1hy_0050001	m0mb_0460001	-0.0177	0.2268	-0.078	0.9378	-0.0084	0.0052	0.0141	0.0224	2.35	3.5	-0.00883104497140733	69805	65763	63347
c1hy_0050001	m0mb_0480001	-0.0972	0.1715	-0.5668	0.5709	-0.013	0.0055	0.0141	0.0638	2.35	6.44444	-0.0114382475176923	69805	65763	63347
c1hy_0050001	m1m_0030001_1	NA	NA	NA	NA	NA	NA	0.0141	0.0011	2.35	0.186441	NA	69805	65763	63347
c1hy_0050001	m1m_0030001_2	0.668	0.4185	1.5959	0.1105	-0.009	0.005	0.0141	0.0098	2.35	1.46269	-0.0176898783119258	69805	65763	63347
c1hy_0050001	m1m_0030001_3	NA	NA	NA	NA	0.0364	0.0052	0.0141	-0.0104	2.35	-1.92593	NA	69805	65550	63161
c1hy_0050001	m1m_0040001_1	-0.5674	0.2998	-1.8925	0.0584	0.0104	0.0052	0.0141	0.0166	2.35	2.72131	0.0201129103282777	69805	65763	63347
c1hy_0050001	m1m_0040001_2	0.9075	1.3793	0.6579	0.5106	0.0122	0.0055	0.0141	0.0022	2.35	0.431373	0.00806017668236529	69805	65763	63347
c1hy_0050001	m1m_0040001_4	0.4821	0.2838	1.6984	0.0894	-0.0216	0.005	0.0141	0.0173	2.35	2.74603	-0.0311208488730624	69805	65763	63347
c1hy_0050001	m1m_0040001_6	NA	NA	NA	NA	0.0061	0.0045	0.0141	-0.0088	2.35	-1.76	NA	69805	65763	63347
c1hy_0050001	m1m_0250001_1	-0.3174	0.3381	-0.9389	0.3478	-0.0333	0.0051	0.0141	0.0132	2.35	2.09524	-0.0321359304390921	69805	63210	61397
c1hy_0050001	m1m_0250001_2	0.2899	0.3812	0.7606	0.4469	0.0285	0.0052	0.0141	0.0101	2.35	1.60317	0.0277100915126984	69805	63210	61397
c1hy_0050001	m1m_0250001_3	0.3387	0.739	0.4582	0.6468	0.0131	0.0046	0.0141	0.0035	2.35	0.603448	0.0118984743886606	69805	63210	61397
c1hy_0050001	m1m_0260001_1	0.2842	0.3831	0.742	0.4581	-0.0105	0.0052	0.0141	0.0079	2.35	1.36207	-0.0147344151154986	69805	60769	59093
c1hy_0050001	m1m_0260001_2	-0.2303	0.4444	-0.5182	0.6043	0.0056	0.0053	0.0141	0.0055	2.35	0.901639	0.00819395468262687	69805	62609	60835
c1hy_0050001	m1m_bed_time	NA	NA	NA	NA	NA	NA	0.0141	2e-04	2.35	0.0350877	NA	69805	71026	67510
c1hy_0050001	m1m_nap_count	-0.4394	0.2487	-1.7665	0.0773	-0.0342	0.0053	0.0141	0.0286	2.35	4.4	-0.0274140089294516	69805	71094	67578
c1hy_0050001	m1m_night_wake_up_count	-0.0307	0.2265	-0.1356	0.8921	-0.0295	0.005	0.0141	0.0238	2.35	3.83871	-0.0307733518748791	69805	71094	67578
c1hy_0050001	m1m_sleep_time_day	0.161	0.1834	0.8778	0.38	-0.0108	0.0051	0.0141	0.0395	2.35	6.69492	-0.0154870579589208	69805	70924	67421
c1hy_0050001	m1m_sleep_time_night	-0.5638	0.3407	-1.6548	0.098	-0.027	0.0051	0.0141	0.0141	2.35	2.2381	-0.0205176070438189	69805	70924	67421
c1hy_0050001	m1m_total_sleep_time	-0.1444	0.2161	-0.6682	0.504	-0.0245	0.0052	0.0141	0.028	2.35	4.66667	-0.0231279471832828	69805	71266	67740
c1hy_0050001	m1m_wake_up_time	-0.0911	0.2967	-0.3069	0.7589	0.0064	0.0053	0.0141	0.0249	2.35	3.19231	0.00854900216290451	69805	71026	67510
c1hy_0050001	mbpfas0001b	0.3473	0.7136	0.4867	0.6265	-0.0031	0.0054	0.0141	0.0136	2.35	0.660194	-0.00833273656201523	69805	61192	59450
c1hy_0050001	mbpfas0007	-1	2.4513	-0.4648	0.6421	0.0081	0.0051	0.0141	0.0067	2.35	0.345361	0.0199242158912928	69805	65276	63259
c1hy_0050001	mbpfas0009	0.145	0.3058	0.4741	0.6354	0.0388	0.0053	0.0141	0.054	2.35	2.45455	0.0387683217255579	69805	65158	63143
c1hy_0050001	mbpfas0013	-0.0245	0.3077	-0.0796	0.9366	0.0098	0.0051	0.0141	0.0495	2.35	2.25	0.0114751124626491	69805	65225	63212
c1hy_0050001	mbpfas0017	-0.2678	0.3403	-0.7868	0.4314	-0.0102	0.0059	0.0141	0.0561	2.35	2.55	-0.00349701203401323	69805	65006	63006
c1hy_0050001	mbpfas0021	-0.8853	0.8761	-1.0105	0.3122	-0.0181	0.0053	0.0141	0.0148	2.35	0.714976	-0.00672996006004238	69805	64549	62558
c1hy_0050001	mbpfas0025	NA	NA	NA	NA	-0.0178	0.0053	0.0141	-0.001	2.35	-0.046729	NA	69805	64521	62530
c1hy_0050001	mbpfas0029	-0.71	0.4873	-1.457	0.1451	-0.0079	0.0057	0.0141	0.0334	2.35	1.63725	0.0071354745843389	69805	65089	63077
c1hy_0050001	mbpfas0039b	NA	NA	NA	NA	NA	NA	0.0141	0.0042	2.35	0.214286	NA	69805	61929	59800
c1hy_0050001	mbpfas0041	NA	NA	NA	NA	NA	NA	0.0141	0.0047	2.35	0.20524	NA	69805	65141	63131
c1hy_0050001	mbpfas0045	NA	NA	NA	NA	0.0152	0.005	0.0141	-0.008	2.35	-0.451977	NA	69805	64938	62928
c1hy_0050001	mbpfas0047	-0.3209	0.3205	-1.0014	0.3166	-0.0012	0.0052	0.0141	0.0515	2.35	2.48792	0.00761476190603714	69805	64929	62932
c1hy_0050001	mbpfas0053b	0.9164	0.5799	1.5801	0.1141	-9e-04	0.0051	0.0141	0.0222	2.35	1.21978	-0.0175168906531204	69805	61689	59927
c1hy_0050001	mbpfas0067b	0.7012	0.4707	1.4896	0.1363	-0.0048	0.0044	0.0141	0.0296	2.35	1.5914	-0.0200354411263174	69805	62053	59923
c1hy_0050001	mbpfas0073	-0.4225	0.2986	-1.4148	0.1571	-0.0086	0.0054	0.0141	0.0626	2.35	2.69828	0.00332970903421651	69805	62797	60889
c1hy_0050001	milk_allergy_1hy	-0.103	0.3154	-0.3266	0.744	-0.031	0.005	0.0141	0.0138	2.35	2.15625	-0.0326598848050752	69805	62765	60995
c1hy_0050001	milk_allergy_2y	0.3188	0.3541	0.9004	0.3679	-0.0364	0.005	0.0141	0.0113	2.35	1.79365	-0.0451228904415384	69805	58487	57391
c1hy_0050001	milk_allergy_3y	1	2.4123	0.4507	0.6522	-0.0308	0.0054	0.0141	0.0017	2.35	0.288136	-0.0398932392962756	69805	58615	57515
c1hy_0050001	milk_allergy_cum_4y	-0.0568	0.2799	-0.2029	0.8392	-0.0323	0.0049	0.0141	0.0203	2.35	3.02985	-0.0675514151104779	69805	20259	18035
c1hy_0050001	milk_allergy_score_until_4yo	0.1268	0.2192	0.5787	0.5628	-0.0333	0.005	0.0141	0.0317	2.35	4.28378	-0.0397739250760643	69805	62606	60844
c1hy_0050001	milk_allergy_score_until_4yo_positive	0.0857	0.2142	0.4002	0.689	-0.0299	0.0048	0.0141	0.0309	2.35	4.06579	-0.0350381454404808	69805	62714	60947
c1hy_0050001	mn	0.0254	0.1389	0.1828	0.855	0.0192	0.0052	0.0141	0.0781	2.35	4.91195	0.0219334824764142	69805	57865	56095
c1hy_0050001	mt1b_0020001	-0.1174	0.2103	-0.5583	0.5766	5e-04	0.005	0.0141	0.0349	2.35	4.30864	0.00321650329780503	69805	65376	63345
c1hy_0050001	mt1b_0020101	-0.1003	0.2147	-0.4674	0.6402	6e-04	0.0049	0.0141	0.0332	2.35	4.25641	0.00287817151833117	69805	65376	63345
c1hy_0050001	mt1b_0030001	-0.3606	0.2479	-1.4546	0.1458	-0.0057	0.0051	0.0141	0.0286	2.35	3.575	0.00118796482549304	69805	65376	63345
c1hy_0050001	mt1b_0030101	-0.3733	0.2448	-1.5248	0.1273	-0.0047	0.005	0.0141	0.0294	2.35	3.58537	0.00264579822090614	69805	65376	63345
c1hy_0050001	mt1b_0040001b	-0.2779	0.3095	-0.8978	0.3693	0.0031	0.0047	0.0141	0.015	2.35	2.58621	0.00754565115651403	69805	61695	59934
c1hy_0050001	mt1b_0040101b	-0.3111	0.3214	-0.968	0.3331	0.0038	0.0047	0.0141	0.0141	2.35	2.35	0.0086820821237893	69805	62078	59942
c1hy_0050001	mt1b_0050001	0.1828	0.2207	0.8285	0.4074	-0.0062	0.0052	0.0141	0.0302	2.35	4.50746	-0.010619714773415	69805	65376	63345
c1hy_0050001	mt1b_0050101	0.2001	0.2227	0.8983	0.369	-0.0054	0.0052	0.0141	0.03	2.35	4.34783	-0.0100972446715279	69805	65376	63345
c1hy_0050001	mt1b_0060001	-0.2845	0.2812	-1.012	0.3115	0.013	0.0053	0.0141	0.02	2.35	2.85714	0.0189648390871013	69805	65376	63345
c1hy_0050001	mt1b_0060101	-0.2492	0.2815	-0.8853	0.376	0.0135	0.0053	0.0141	0.0191	2.35	2.72857	0.0187987184571399	69805	65376	63345
c1hy_0050001	mt1b_0080001	-0.1034	0.1753	-0.5897	0.5554	0.001	0.0058	0.0141	0.0576	2.35	6.32967	0.00416346759903014	69805	65376	63345
c1hy_0050001	mt1b_0100101	0.0769	0.1799	0.4278	0.6688	0.0208	0.0054	0.0141	0.0571	2.35	3.48171	0.0207435871877802	69805	65376	63345
c1hy_0050001	mt1b_0100201	0.3644	0.1922	1.8965	0.0579	-0.0062	0.0053	0.0141	0.055	2.35	6.11111	-0.0173633885806547	69805	65376	63345
c1hy_0050001	mt1b_0100301	0.383	0.2315	1.6545	0.098	-0.0069	0.0053	0.0141	0.034	2.35	4.72222	-0.0161331830723479	69805	65376	63345
c1hy_0050001	mt1b_0100401	0.3851	0.2143	1.7975	0.0723	-0.0041	0.0053	0.0141	0.039	2.35	5.34247	-0.0137865827095692	69805	64843	62850
c1hy_0050001	mt1b_0100501	-0.0585	0.1876	-0.312	0.755	0.0053	0.0057	0.0141	0.0606	2.35	5.66355	0.00765922981543102	69805	65154	63139
c1hy_0050001	mt1b_0100601	-0.051	0.1877	-0.2716	0.7859	0.0025	0.0059	0.0141	0.0596	2.35	5.51852	0.0043087801272788	69805	65148	63133
c1hy_0050001	mt1b_0100701	-0.0162	0.1827	-0.0889	0.9292	-0.0097	0.0052	0.0141	0.0456	2.35	5.92208	-0.0102503915434193	69805	65244	63224
c1hy_0050001	mt1b_0100801	0.016	0.1404	0.1141	0.9092	0.0165	0.0051	0.0141	0.0914	2.35	7.87931	0.0180307046373545	69805	65026	63020
c1hy_0050001	mt1b_0200101	-0.1979	0.1606	-1.232	0.218	0.0117	0.0051	0.0141	0.0567	2.35	5.0177	0.0191793811295665	69805	61135	59248
c1hy_0050001	mt1b_0200201	0.2476	0.1644	1.5067	0.1319	-0.0127	0.005	0.0141	0.0537	2.35	4.92661	-0.0211288831292831	69805	64861	62857
c1hy_0050001	mt1b_0200301	-0.2613	0.1945	-1.3438	0.179	0.006	0.0053	0.0141	0.0432	2.35	4.69565	0.013248429313407	69805	64952	62945
c1hy_0050001	mt1b_0200401	0.1012	0.1702	0.5949	0.5519	0.0037	0.0055	0.0141	0.0552	2.35	5.52	0.00117795395465903	69805	64868	62870
c1hy_0050001	mt1b_0200501	0.2421	0.2887	0.8387	0.4016	-0.0113	0.0054	0.0141	0.026	2.35	1.9697	-0.017087935784639	69805	64712	62717
c1hy_0050001	mt1b_0400001	0.1062	0.1773	0.5987	0.5494	0.0051	0.0051	0.0141	0.0725	2.35	6.90476	0.00214732748111588	69805	65112	63101
c1hy_0050001	mt1b_0410001	0.054	0.1901	0.2843	0.7762	0.0039	0.0054	0.0141	0.0631	2.35	6.8587	0.00266128629421002	69805	65052	63047
c1hy_0050001	mt1b_0420001	0.0396	0.2085	0.1899	0.8494	0.0081	0.0055	0.0141	0.0587	2.35	6.52222	0.00789161444649119	69805	63800	61837
c1hy_0050001	mt1b_0430001	0.1095	0.1792	0.611	0.5412	0.0209	0.0057	0.0141	0.058	2.35	4.87395	0.0202908640994618	69805	63051	61120
c1hy_0050001	mt1b_0440001	-0.0128	0.212	-0.0604	0.9518	-0.0105	0.0055	0.0141	0.0611	2.35	6.17172	-0.0112649845299882	69805	65164	63151
c1hy_0050001	mt1b_0450001	0.275	0.2276	1.2085	0.2268	-0.006	0.005	0.0141	0.029	2.35	4.14286	-0.0122330102620355	69805	65163	63148
c1hy_0050001	mt1b_0460001	0.4594	0.2299	1.9985	0.0457	-0.0036	0.0051	0.0141	0.0312	2.35	4.52174	-0.0137932463548776	69805	65161	63150
c1hy_0050001	mt1b_0470001	NA	NA	NA	NA	0.0111	0.005	0.0141	-0.0051	2.35	-0.87931	NA	69805	64642	62653
c1hy_0050001	mt1b_0480001	0.0772	0.1979	0.3903	0.6963	0.007	0.0058	0.0141	0.0615	2.35	5.6422	0.00540626324746017	69805	65201	63188
c1hy_0050001	mt1u_0010001	0.2536	0.3108	0.8159	0.4145	-0.0106	0.0049	0.0141	0.0165	2.35	2.79661	-0.0155862455840446	69805	63328	61393
c1hy_0050001	mt1u_0020001	0.1928	0.3329	0.579	0.5626	-0.0197	0.0048	0.0141	0.013	2.35	2.13115	-0.0240256551079055	69805	64852	62849
c1hy_0050001	mt2b_0410001	0.0722	0.1656	0.4359	0.6629	-0.0106	0.0049	0.0141	0.0775	2.35	6.73913	-0.014413245353682	69805	65500	63101
c1hy_0050001	mt2b_0420001	-0.0344	0.1822	-0.1888	0.8502	-8e-04	0.005	0.0141	0.0791	2.35	6.76068	0.000308696072079788	69805	65121	63108
c1hy_0050001	mt2b_0430001	-0.1885	0.153	-1.2326	0.2177	0.0343	0.0052	0.0141	0.0853	2.35	5.29814	0.0455730456592593	69805	65546	63149
c1hy_0050001	mt2b_0450001	-0.027	0.1665	-0.1619	0.8714	-0.0083	0.005	0.0141	0.0514	2.35	6.425	-0.00841167376043325	69805	65210	63193
c1hy_0050001	mt2b_0460001	0.2357	0.1889	1.2479	0.2121	-0.0092	0.0053	0.0141	0.0452	2.35	5.38095	-0.0163179343195507	69805	65155	62787
c1hy_0050001	mt2b_0480001	0.0905	0.1652	0.5476	0.584	-0.0019	0.0053	0.0141	0.0758	2.35	5.57353	-0.00524153021918	69805	64932	62561
c1hy_0050001	mt2b_0490001	0.375	0.233	1.6096	0.1075	0.0056	0.0054	0.0141	0.0271	2.35	3.56579	-0.00134277878552785	69805	65161	62787
c1hy_0050001	mt2u_0010001	0.0225	0.2333	0.0963	0.9233	0.0021	0.0049	0.0141	0.0227	2.35	3.72131	0.00188173306093878	69805	65517	63129
c1hy_0050001	mt2u_0020001	-0.0123	0.2459	-0.0502	0.96	-0.0091	0.0051	0.0141	0.0228	2.35	3.8	-0.0096914231577243	69805	65763	63347
c1hy_0050001	mumps_cum_4y	-0.1286	0.5977	-0.2152	0.8296	-0.0197	0.0048	0.0141	0.0044	2.35	0.594595	-0.0203912264980732	69805	79449	69152
c1hy_0050001	mycotic_or_fungal_infection_cum_2y	-1	0.9468	-1.497	0.1344	0.0278	0.0051	0.0141	0.0053	2.35	0.929825	0.0423974423443639	69805	79705	69742
c1hy_0050001	nuts_allergy_score_until_4yo_positive	0.2244	0.4295	0.5225	0.6013	-0.0104	0.0051	0.0141	0.0098	2.35	1.44118	-0.0246175602152314	69805	20259	18035
c1hy_0050001	otitis_media_cum_2y	-0.4913	0.2445	-2.0096	0.0445	-0.0237	0.0053	0.0141	0.0243	2.35	3.68182	-0.0169309090175868	69805	78277	68168
c1hy_0050001	out_of_night_diapers_age_4y	-0.1105	0.3338	-0.3312	0.7405	0.0228	0.0052	0.0141	0.0304	2.35	2.15603	0.0258190913500307	69805	70403	69627
c1hy_0050001	participant_reported_food_allergy_cum_4y	-0.1815	0.1811	-1.0024	0.3161	-0.0265	0.0048	0.0141	0.0429	2.35	4.71429	-0.0522882156030403	69805	20259	18035
c1hy_0050001	pb	-0.0511	0.1731	-0.2951	0.7679	0.0181	0.005	0.0141	0.0508	2.35	6.51282	0.0213674288236223	69805	65376	63345
c1hy_0050001	peanuts_allergy_score_4yo_positive	-0.517	2.2398	-0.2308	0.8175	-0.0094	0.0051	0.0141	0.0018	2.35	0.28125	-0.00767895090259626	69805	77736	67738
c1hy_0050001	premature_birth	-0.4054	0.4123	-0.9833	0.3255	0.0218	0.0054	0.0141	0.0091	2.35	1.56897	0.0292664048751516	69805	59039	57510
c1hy_0050001	psychomotor_developmental_delay_cum_4y	NA	NA	NA	NA	0.0442	0.0048	0.0141	-0.0018	2.35	-0.295082	NA	69805	79449	69152
c1hy_0050001	roseola_infantum_cum_2y	-0.3852	0.3317	-1.1611	0.2456	-0.0282	0.005	0.0141	0.0126	2.35	2	-0.0257441605835343	69805	78466	68350
c1hy_0050001	rsv_infection_cum_2y	0.0022	0.2157	0.0103	0.9918	8e-04	0.0053	0.0141	0.0361	2.35	5.30882	0.000826790399457957	69805	79705	69742
c1hy_0050001	sccon003	0.2083	0.1781	1.17	0.242	0.05	0.0057	0.0141	0.0704	2.35	8.38095	0.0522757693031722	69805	57966	56185
c1hy_0050001	sccon005	0.0374	0.2183	0.1711	0.8641	0.008	0.0049	0.0141	0.0252	2.35	3.76119	0.00799587151412944	69805	65178	63160
c1hy_0050001	se	-0.0243	0.1243	-0.195	0.8454	0.0029	0.005	0.0141	0.0628	2.35	1.82558	0.00416172942333968	69805	58162	56382
c1hy_0050001	shellfish_allergy_score_until_4yo_positive	0.7344	1.2658	0.5802	0.5618	0.0082	0.0046	0.0141	0.0027	2.35	0.442623	0.0044349491570133	69805	77614	67597
c1hy_0050001	soba_allergy_score_until_4yo_positive	0.1419	0.3662	0.3876	0.6983	-0.0027	0.0048	0.0141	0.0105	2.35	1.75	-0.00491714285935071	69805	69375	60028
c1hy_0050001	soybean_allergy_score_until_4yo_positive	1	0.5937	1.7514	0.0799	-0.0095	0.0049	0.0141	0.0084	2.35	1.29231	-0.0219072037611147	69805	77614	67597
c1hy_0050001	streptococcus_pyogenes_cum_4y	0.6935	0.6668	1.0402	0.2983	-0.0151	0.0053	0.0141	0.0062	2.35	0.984127	-0.0229790160271714	69805	79449	69152
c1hy_0050001	ucbb_0080001b	0.2446	0.229	1.0683	0.2854	0.0032	0.0051	0.0141	0.029	2.35	4.83333	-0.00145901125218009	69805	61919	59791
c1hy_0050001	ucbb_0410001	0.114	0.0938	1.2163	0.2239	-3e-04	0.0068	0.0141	0.3582	2.35	8.3109	-0.0105883758009149	69805	65763	63347
c1hy_0050001	ucbb_0420001	0.1672	0.0992	1.6853	0.0919	0.0026	0.0068	0.0141	0.3484	2.35	7.81166	-0.0111514687918891	69805	65763	63347
c1hy_0050001	ucbb_0430001	-0.0211	0.1119	-0.1887	0.8503	0.0225	0.0055	0.0141	0.2981	2.35	4.26466	0.0305736475500124	69805	65763	63347
c1hy_0050001	ucbb_0450001	-0.0186	0.1292	-0.1436	0.8858	7e-04	0.0056	0.0141	0.0986	2.35	10.9556	0.00152987634824397	69805	65763	63347
c1hy_0050001	ucbb_0460001	-0.1296	0.1452	-0.8922	0.3723	-0.0024	0.0058	0.0141	0.0956	2.35	10.5055	0.00232057072294599	69805	65763	63347
c1hy_0050001	ucbb_0480001	0.0991	0.0982	1.0089	0.313	-0.0015	0.0068	0.0141	0.3442	2.35	7.23109	-0.0105811625934461	69805	65763	63347
c1hy_0050001	upper_respiratory_tract_infection_cum_2y	-0.5889	0.2958	-1.9913	0.0464	-0.0102	0.0044	0.0141	0.018	2.35	2.64706	-0.00170619468110813	69805	78277	68168
c1hy_0050001	urinary_tract_infections_cum_4y	NA	NA	NA	NA	0.007	0.0051	0.0141	-0.0027	2.35	-0.442623	NA	69805	79705	69742
c1hy_0050001	urticaria_cum_4y	0.56	0.3912	1.4313	0.1523	-0.0055	0.0051	0.0141	0.0121	2.35	1.77941	-0.0137134168553212	69805	71475	62467
c1hy_0050001	varicella_cum_4y	-0.1436	0.6061	-0.237	0.8127	-0.0193	0.0047	0.0141	0.0045	2.35	0.642857	-0.0198252747779609	69805	79449	69152
c1hy_0050001	wheat_allergy_score_until_4yo_positive	0.0647	0.2146	0.3018	0.7628	-0.0094	0.005	0.0141	0.0305	2.35	4.55224	-0.0118418154609334	69805	77614	67597
c1hy_0050002	BMI	-0.0387	0.0999	-0.3873	0.6986	0.0012	0.0059	0.0164	0.1732	2.82759	19.4607	0.0036178384173428	69960	163835	0
c1hy_0050002	adenovirus_infection_cum_2y	-0.009	0.2745	-0.0326	0.974	-1.4262e-06	0.0047	0.0164	0.0171	2.82759	2.71429	0.00015171363949782	69967	78277	68330
c1hy_0050002	allergic_conjunctivitis_cum_4y	0.2321	0.2802	0.8284	0.4075	6e-04	0.0052	0.0164	0.0162	2.82759	2.28169	-0.00315747851759725	69967	71648	62736
c1hy_0050002	allergic_conjunctivitis_or_rhinitis_or_hay_fever_cum_4y	1	0.7027	1.533	0.1253	0.0025	0.0055	0.0164	0.0086	2.82759	1.11688	-0.0100989105871816	69967	71648	62736
c1hy_0050002	allergic_rhinitis_cum_4y	1	0.5272	2.074	0.0381	0.0047	0.0053	0.0164	0.0126	2.82759	1.55556	-0.0105667564601658	69967	71653	62741
c1hy_0050002	any_food_allergy_score_positive_until_4yo	0.0866	0.1646	0.5259	0.599	-0.0206	0.0048	0.0164	0.0548	2.82759	5.48	-0.0471938949028359	69967	20259	18075
c1hy_0050002	asthma_cum_4y	0.0676	0.214	0.316	0.752	0.0086	0.0051	0.0164	0.0306	2.82759	3.1875	0.00838876843077156	69967	71648	62736
c1hy_0050002	atopic_dermatitis_cum_4y	0.2353	0.1577	1.4925	0.1356	-0.0148	0.0052	0.0164	0.0633	2.82759	5.86111	-0.0252997402611888	69967	71648	62736
c1hy_0050002	autistic_spectrum_disorder_and_pddnos_cum_4y	0.0877	0.3111	0.282	0.778	0.031	0.0049	0.0164	0.0107	2.82759	1.94545	0.0326260114998939	69967	79449	69313
c1hy_0050002	bone_fracture_cum_4y	0.6164	0.855	0.721	0.4709	-0.0024	0.0049	0.0164	0.0034	2.82759	0.548387	-0.00725640415985552	69967	79449	69313
c1hy_0050002	breast_feeding_cessation_1m	0.6297	0.624	1.0092	0.3129	0.0849	0.0051	0.0164	0.004	2.82759	0.634921	0.0977120481539868	69967	53035	50796
c1hy_0050002	breast_feeding_cessation_2m	0.3069	0.2911	1.0543	0.2917	0.1295	0.0051	0.0164	0.0142	2.82759	2.18462	0.136596418074652	69967	60896	60730
c1hy_0050002	breast_feeding_cessation_3m	0.2841	0.3067	0.9262	0.3544	0.1682	0.0047	0.0164	0.0112	2.82759	1.77778	0.182077192110375	69967	61740	60273
c1hy_0050002	breast_feeding_cessation_age	0.1314	0.3356	0.3916	0.6953	-0.1588	0.0051	0.0164	0.018	2.82759	2.14286	-0.182771755703043	69967	58965	57506
c1hy_0050002	breast_feeding_period_1y	-0.399	0.2444	-1.6324	0.1026	-0.2516	0.0052	0.0164	0.0188	2.82759	2.84848	-0.265002464837374	69967	71842	66723
c1hy_0050002	c1hy_0030001b2	-0.0148	0.3583	-0.0413	0.9671	-0.0914	0.0053	0.0164	0.0102	2.82759	1.85455	-0.10106053935576	69967	61760	60138
c1hy_0050002	c1hy_0060002_checked	-0.2116	0.1117	-1.8934	0.0583	0.0551	0.0056	0.0164	0.1964	2.82759	12.1235	0.0797192100061765	69967	65763	63493
c1hy_0050002	c1hy_0070001	-0.1083	0.3283	-0.3299	0.7415	0.0191	0.005	0.0164	0.0099	2.82759	1.54688	0.0220390726519256	69805	65376	63345
c1hy_0050002	c1hy_0070002b	-0.302	0.4035	-0.7484	0.4542	0.0223	0.005	0.0164	0.0083	2.82759	1.40678	0.0282913545691031	69967	61540	59926
c1hy_0050002	c1hy_0090001	0.3263	0.2248	1.4515	0.1467	0.0107	0.0049	0.0164	0.0238	2.82759	4.17544	0.00506632111767685	69805	65376	63345
c1hy_0050002	c1hy_0090101	0.2078	0.1961	1.0599	0.2892	-0.0108	0.0056	0.0164	0.0359	2.82759	4.3253	-0.0170053056997123	69805	65376	63345
c1hy_0050002	c1hy_0090201	0.2721	0.1885	1.4433	0.1489	-0.0334	0.0049	0.0164	0.0378	2.82759	4.78481	-0.0435777156218498	69805	65376	63345
c1hy_0050002	c1hy_0090301	NA	NA	NA	NA	-0.004	0.0053	0.0164	-5e-04	2.82759	-0.0877193	NA	69805	65376	63345
c1hy_0050002	c1hy_0092001	-0.663	0.3025	-2.192	0.0284	-0.0198	0.0049	0.0164	0.0173	2.82759	2.54412	-0.0106655177314148	69805	61862	60089
c1hy_0050002	c1hy_0092101	-0.0444	0.2788	-0.1592	0.8735	-0.0226	0.0046	0.0164	0.0151	2.82759	2.35938	-0.0244010784987651	69805	61862	60089
c1hy_0050002	c1hy_0092201	0.2601	0.2766	0.9402	0.3471	-0.0109	0.0048	0.0164	0.0149	2.82759	2.48333	-0.0162403424618368	69805	61862	60089
c1hy_0050002	c1hy_0092301	-0.0619	0.2508	-0.2468	0.8051	0.0112	0.0051	0.0164	0.023	2.82759	3.38235	0.0137209480490171	69805	61862	60089
c1hy_0050002	c1hy_0092601	-1	8.4953	-0.2591	0.7956	0.009	0.0043	0.0164	0.001	2.82759	0.188679	0.0189205805880826	69805	61862	60089
c1hy_0050002	c1hy_0092701	-0.8281	0.9823	-0.843	0.3992	-0.0256	0.0046	0.0164	0.0031	2.82759	0.525424	-0.0223097591297809	69805	61862	60089
c1hy_0050002	c1hy_0092801	NA	NA	NA	NA	-0.0054	0.005	0.0164	-0.0018	2.82759	-0.276923	NA	69805	71547	62511
c1hy_0050002	c1hy_0092901	NA	NA	NA	NA	-0.009	0.0049	0.0164	-0.002	2.82759	-0.31746	NA	69805	31989	31099
c1hy_0050002	c1hy_0093001	0.6149	0.5415	1.1354	0.2562	-0.0128	0.0048	0.0164	0.0052	2.82759	0.852459	-0.0195603396218638	69967	79753	69944
c1hy_0050002	c1hy_0093101	-0.0353	0.3002	-0.1175	0.9065	9e-04	0.0052	0.0164	0.013	2.82759	1.91176	0.00149920478942092	69967	79660	69864
c1hy_0050002	c1hy_0093301	NA	NA	NA	NA	NA	NA	0.0164	5e-04	2.82759	0.0980392	NA	69967	77493	68021
c1hy_0050002	c1hy_0100001_2	0.3009	0.3344	0.8996	0.3684	0.0021	0.0048	0.0164	0.0118	2.82759	1.81538	-0.00191915530795619	69967	61862	60232
c1hy_0050002	c1hy_0100001_3	0.4273	0.2311	1.8491	0.0644	-0.0112	0.0051	0.0164	0.0295	2.82759	3.73418	-0.0221407345350532	69967	61862	60232
c1hy_0050002	c1hy_0100001_4	NA	NA	NA	NA	-0.0112	0.0054	0.0164	-0.0043	2.82759	-0.767857	NA	69967	61862	60232
c1hy_0050002	c1hy_0100102	0.1591	0.1889	0.8422	0.3997	-0.025	0.0051	0.0164	0.0372	2.82759	4.96	-0.0334018839474281	69967	69403	60966
c1hy_0050002	c1hy_0100203	0.3869	0.2584	1.4973	0.1343	-0.0311	0.005	0.0164	0.0202	2.82759	2.72973	-0.0410017942082958	69967	79780	69967
c1hy_0050002	c1hy_0100301	0.4805	0.268	1.7928	0.073	-0.0279	0.0049	0.0164	0.0187	2.82759	2.39744	-0.0388895270227365	69967	79780	69967
c1hy_0050002	c1hy_0100304	-0.3611	0.7954	-0.454	0.6499	0.0031	0.0052	0.0164	0.0027	2.82759	0.519231	0.00576904168647288	69967	79735	69933
c1hy_0050002	c1hy_0100501_3	0.1355	0.4266	0.3176	0.7508	-0.0192	0.0054	0.0164	0.0065	2.82759	1.14035	-0.023068733825163	69967	59247	57751
c1hy_0050002	c1hy_0100501_4	-0.3606	0.8874	-0.4063	0.6845	-0.0233	0.0049	0.0164	0.0022	2.82759	0.407407	-0.0235031425880921	69967	61862	60232
c1hy_0050002	c1hy_0100602	-0.0806	0.2035	-0.3959	0.6922	-0.0322	0.0048	0.0164	0.0273	2.82759	3.9	-0.0334650839064594	69967	79507	69736
c1hy_0050002	c1hy_0100703	0.0166	0.28	0.0593	0.9527	-0.0435	0.0053	0.0164	0.0175	2.82759	2.73438	-0.0476408721788935	69967	79419	69656
c1hy_0050002	c1hy_0100801	-0.1172	0.2568	-0.4562	0.6483	-0.041	0.005	0.0164	0.019	2.82759	2.96875	-0.0425772065440458	69967	79348	69600
c1hy_0050002	c1hy_0101102	-0.003	0.2863	-0.0106	0.9916	-0.0098	0.0053	0.0164	0.0126	2.82759	2.29091	-0.0106718009888733	69967	78297	68687
c1hy_0050002	c1hy_0102001_3	NA	NA	NA	NA	0.0029	0.0051	0.0164	-0.0046	2.82759	-0.754098	NA	69967	61862	60232
c1hy_0050002	c1hy_0103001_3	0.2538	0.2683	0.9461	0.3441	-0.0089	0.0053	0.0164	0.018	2.82759	3.33333	-0.0143283197845437	69967	61862	60232
c1hy_0050002	c1hy_0103501_2	0.4609	0.2531	1.8208	0.0686	0.0475	0.0058	0.0164	0.0212	2.82759	2.94444	0.0441185156840533	69967	61862	60232
c1hy_0050002	c1hy_0103501_3	1	2.969	0.3879	0.6981	-0.015	0.0047	0.0164	0.0018	2.82759	0.295082	-0.0228506505477247	69967	61862	60232
c1hy_0050002	c1hy_0104001_2	0.1565	0.2362	0.6623	0.5078	-0.0058	0.0054	0.0164	0.0266	2.82759	4.09231	-0.00981505451785503	69967	61862	60232
c1hy_0050002	c1hy_0104001_3	NA	NA	NA	NA	-0.0049	0.0049	0.0164	-0.0029	2.82759	-0.508772	NA	69967	61862	60232
c1hy_0050002	c1hy_0104501_2	0.636	0.4865	1.3072	0.1911	0.0759	0.0046	0.0164	0.0064	2.82759	1.03226	0.0772695749766446	69967	61862	60232
c1hy_0050002	c1hy_0105001_2	0.2561	0.1883	1.36	0.1738	0.0317	0.0049	0.0164	0.028	2.82759	4.24242	0.0297991631694215	69967	61862	60232
c1hy_0050002	c1hy_0105001_3	NA	NA	NA	NA	-0.008	0.0047	0.0164	-0.003	2.82759	-0.491803	NA	69967	61862	60232
c1hy_0050002	c1hy_0105501	0.8596	0.7216	1.1911	0.2336	-0.0241	0.0051	0.0164	0.0049	2.82759	0.790323	-0.0339308848341366	69967	78943	69253
c1hy_0050002	c1hy_0105601	1	2.2154	0.5267	0.5984	-0.0265	0.0049	0.0164	0.0027	2.82759	0.428571	-0.0365726442314025	69967	78788	69136
c1hy_0050002	c1hy_0105701	NA	NA	NA	NA	-0.0193	0.0052	0.0164	-5e-04	2.82759	-0.0833333	NA	69967	79780	69967
c1hy_0050002	c1hy_0110001	0.892	1.3022	0.685	0.4933	0.015	0.0052	0.0164	0.0026	2.82759	0.472727	0.0102906966658813	69967	79780	69967
c1hy_0050002	c1hy_0130001	0.0913	0.1742	0.524	0.6003	0.0013	0.0054	0.0164	0.0454	2.82759	6.21918	-0.00113169856552909	69967	79011	69305
c1hy_0050002	c1hy_0140001	0.0863	0.1708	0.505	0.6136	0.0046	0.0051	0.0164	0.0475	2.82759	6.50685	0.00261567149536194	69967	78831	69149
c1hy_0050002	c1hy_0150001	0.055	0.1817	0.3026	0.7622	-7e-04	0.0055	0.0164	0.0465	2.82759	6.2	-0.00234018729296867	69967	79780	69967
c1hy_0050002	c1hy_0150101	0.1544	0.1849	0.8346	0.4039	0.0025	0.0053	0.0164	0.042	2.82759	5.67568	-0.00142437551550774	69967	79780	69967
c1hy_0050002	c1hy_0150201	0.4494	0.2137	2.1031	0.0355	-2e-04	0.0052	0.0164	0.0345	2.82759	4.72603	-0.0111890718648508	69967	79295	69559
c1hy_0050002	c1hy_0150301	0.361	0.2786	1.2957	0.1951	0.0051	0.0049	0.0164	0.0163	2.82759	2.85965	-0.00046399743262239	69967	79780	69967
c1hy_0050002	c1hy_0160001	0.2846	0.2466	1.154	0.2485	0.0166	0.0052	0.0164	0.0199	2.82759	3.37288	0.0129402503577203	69967	78192	68798
c1hy_0050002	c1hy_0170001	0.6116	0.2872	2.1295	0.0332	0.0069	0.005	0.0164	0.0167	2.82759	2.78333	-0.00272135127254787	69967	77649	68310
c1hy_0050002	c1hy_0180001	0.5434	0.4631	1.1735	0.2406	0.0142	0.0049	0.0164	0.0069	2.82759	1.18966	0.00972814576136938	69967	76816	67620
c1hy_0050002	c1hy_0190001	0.2391	0.1928	1.2401	0.2149	-0.0079	0.0054	0.0164	0.039	2.82759	4.10526	-0.0150049360454148	69967	77194	67973
c1hy_0050002	c1hy_0200001	0.1961	0.1861	1.0539	0.2919	-0.004	0.0053	0.0164	0.0402	2.82759	4.56818	-0.00965351952280851	69967	76496	67358
c1hy_0050002	c1hy_0200301	0.5296	0.5756	0.9201	0.3575	0.0027	0.005	0.0164	0.0061	2.82759	0.953125	-0.00245543072088338	69967	78335	69665
c1hy_0050002	c1hy_0201001	-0.0237	0.3214	-0.0737	0.9412	-0.0032	0.0047	0.0164	0.0089	2.82759	1.39062	-0.00319898347973835	69967	77911	68585
c1hy_0050002	c1hy_0201101	NA	NA	NA	NA	0.0015	0.0049	0.0164	-0.002	2.82759	-0.338983	NA	69967	77531	68286
c1hy_0050002	c1hy_0201201	0.1853	0.2995	0.6187	0.5361	-0.0026	0.0057	0.0164	0.0166	2.82759	2.33803	-0.00599588273594979	69967	75638	66610
c1hy_0050002	c1hy_0201301	0.1331	0.2533	0.5255	0.5992	-0.0037	0.0052	0.0164	0.0208	2.82759	3.2	-0.00653093979507079	69967	79399	69796
c1hy_0050002	c1hy_0201401	0.1937	0.2629	0.7368	0.4613	7e-04	0.005	0.0164	0.0183	2.82759	2.77273	-0.00265418671221736	69967	79399	69796
c1hy_0050002	c1hy_0201501	-0.1678	0.3445	-0.4871	0.6262	9.9318e-05	0.0053	0.0164	0.0119	2.82759	1.72464	0.00248539530806259	69967	79399	69796
c1hy_0050002	c1hy_0201601	0.2582	0.2575	1.0028	0.316	0.003	0.0058	0.0164	0.0198	2.82759	2.86957	-0.00133816822843546	69967	72598	64038
c1hy_0050002	c1hy_0201701	-0.1156	0.2334	-0.4953	0.6204	6e-04	0.0052	0.0164	0.0253	2.82759	3.77612	0.00306114236107934	69967	78873	69366
c1hy_0050002	c1hy_0201801	0.4203	0.2528	1.6627	0.0964	-9e-04	0.005	0.0164	0.0225	2.82759	3.16901	-0.00921405090641423	69967	79399	69796
c1hy_0050002	c1hy_0201901	0.2074	0.2439	0.8504	0.3951	-4.1545e-05	0.0053	0.0164	0.0202	2.82759	2.97059	-0.00389025654586434	69967	78335	69665
c1hy_0050002	c1hy_0202001	0.0874	0.3817	0.2289	0.819	0.0147	0.0046	0.0164	0.0073	2.82759	1.2807	0.0148413867559557	69967	78335	69665
c1hy_0050002	c1hy_0202101	0.2704	0.2779	0.9728	0.3306	0.0047	0.0053	0.0164	0.0161	2.82759	2.23611	0.000610793734201332	69967	78335	69665
c1hy_0050002	c1hy_0202201	0.4456	0.2318	1.9228	0.0545	-0.0143	0.0056	0.0164	0.0311	2.82759	4.09211	-0.0258752966747087	69967	78335	69665
c1hy_0050002	c1hy_0202301	0.2309	0.2371	0.974	0.33	0.0023	0.0052	0.0164	0.022	2.82759	2.93333	-0.0019796970064063	69967	78335	69665
c1hy_0050002	c1hy_0202401	0.0964	0.2331	0.4134	0.6793	-0.0029	0.0048	0.0164	0.0194	2.82759	2.85294	-0.00488883086351649	69967	78335	69665
c1hy_0050002	c1hy_0210001	0.3118	0.1791	1.7411	0.0817	-0.0164	0.0054	0.0164	0.04	2.82759	4.7619	-0.0317061066390544	69967	47125	41260
c1hy_0050002	c1hy_0220001	-0.0066	0.18	-0.0366	0.9708	-0.0089	0.0056	0.0164	0.0534	2.82759	5.44898	-0.00961457662799881	69967	78010	69413
c1hy_0050002	c1hy_0240001_1	-0.5621	0.6284	-0.8944	0.3711	-0.0659	0.0051	0.0164	0.0045	2.82759	0.725806	-0.0678623582147392	69967	61862	60232
c1hy_0050002	c1hy_0240001_2	0.4404	0.5143	0.8563	0.3918	0.0604	0.005	0.0164	0.0057	2.82759	0.890625	0.0624057849272259	69967	61862	60232
c1hy_0050002	c1hy_0250001_1	0.3409	0.2471	1.3794	0.1678	-0.0446	0.0055	0.0164	0.0278	2.82759	3.80822	-0.0572607977319774	69967	61862	60232
c1hy_0050002	c1hy_0250001_2	-0.3021	0.2747	-1.0997	0.2715	7e-04	0.0051	0.0164	0.0162	2.82759	2.41791	0.00578299143539139	69967	61862	60232
c1hy_0050002	c1hy_0250001_3	-0.352	0.2033	-1.7315	0.0834	0.0378	0.0052	0.0164	0.0352	2.82759	5.10145	0.0510651081253415	69967	61862	60232
c1hy_0050002	c1hy_0260001	-0.1662	0.3663	-0.4537	0.6501	-0.0431	0.0049	0.0164	0.0079	2.82759	1.31667	-0.0445496076830778	69967	77898	69323
c1hy_0050002	c1hy_0280001	-0.2546	0.3186	-0.7992	0.4242	0.004	0.005	0.0164	0.0122	2.82759	2.14035	0.0079729780235486	69967	78038	69421
c1hy_0050002	c1hy_0290001	0.272	0.3488	0.7798	0.4355	0.0018	0.0042	0.0164	0.0098	2.82759	1.44118	-0.00155180763065788	69967	77939	69345
c1hy_0050002	c1hy_0300001	0.5654	0.7766	0.728	0.4666	-0.0045	0.0049	0.0164	0.0032	2.82759	0.571429	-0.00897316772597346	69967	78097	69458
c1hy_0050002	c1hy_0310001	NA	NA	NA	NA	NA	NA	0.0164	0.001	2.82759	0.178571	NA	69967	76379	68009
c1hy_0050002	c1hy_0330001	-0.5578	0.6367	-0.8761	0.381	0.008	0.0051	0.0164	0.0041	2.82759	0.745455	0.0165744815693899	69967	39068	35355
c1hy_0050002	c1hy_0340001	NA	NA	NA	NA	0.0073	0.0048	0.0164	-0.0033	2.82759	-0.428571	NA	69967	39080	35362
c1hy_0050002	c1hy_0350001	0.404	0.325	1.2429	0.2139	0.0151	0.0049	0.0164	0.0107	2.82759	1.81356	0.0194706152406986	69967	33803	29902
c1hy_0050002	c1hy_0350002	NA	NA	NA	NA	NA	NA	0.0164	0.0017	2.82759	0.298246	NA	69967	32861	29079
c1hy_0050002	c1hy_0350003	-0.5501	0.3661	-1.5028	0.1329	0.0071	0.0049	0.0164	0.0107	2.82759	1.87719	0.0190849651324187	69967	33893	29963
c1hy_0050002	c1hy_0350004	-0.4476	0.4575	-0.9783	0.3279	-0.0213	0.0053	0.0164	0.0075	2.82759	1.22951	-0.0301361543144239	69967	33620	29737
c1hy_0050002	c1hy_0360001	-0.0521	0.6132	-0.085	0.9323	0.0266	0.005	0.0164	0.0034	2.82759	0.515152	0.0292552868795399	69967	76283	68005
c1hy_0050002	c1hy_0360002	-0.1494	0.3366	-0.4439	0.6571	0.0111	0.0053	0.0164	0.0123	2.82759	1.86364	0.0181245374149433	69967	44861	39503
c1hy_0050002	c1hy_0360003	-0.0101	0.7934	-0.0127	0.9899	0.0171	0.0053	0.0164	0.0021	2.82759	0.318182	0.0184021044137603	69967	78335	69665
c1hy_0050002	c1hy_0360004	-0.0674	0.262	-0.2572	0.797	0.0173	0.0051	0.0164	0.0158	2.82759	2.35821	0.0197882201811317	69967	78335	69665
c1hy_0050002	c1hy_0370001	0.2655	0.3753	0.7075	0.4792	0.0172	0.0051	0.0164	0.0095	2.82759	1.48438	0.0154874944541606	69967	75470	67194
c1hy_0050002	c1hy_0370101	NA	NA	NA	NA	0.0063	0.005	0.0164	-0.0056	2.82759	-0.918033	NA	69967	63992	57004
c1hy_0050002	c1hy_0370201	NA	NA	NA	NA	-0.0266	0.0051	0.0164	-0.0048	2.82759	-0.872727	NA	69967	78065	69458
c1hy_0050002	c1hy_0380101_1	NA	NA	NA	NA	0.0081	0.0048	0.0164	-0.0018	2.82759	-0.295082	NA	69967	61862	60232
c1hy_0050002	c1hy_0380101_2	0.1992	0.3489	0.5709	0.5681	0.0288	0.0046	0.0164	0.0101	2.82759	1.68333	0.0296715682591131	69967	60307	58752
c1hy_0050002	c1hy_0380101_3	NA	NA	NA	NA	-0.0424	0.0049	0.0164	-7e-04	2.82759	-0.106061	NA	69967	60304	58745
c1hy_0050002	c1hy_0380101_4	NA	NA	NA	NA	0.0239	0.005	0.0164	-2e-04	2.82759	-0.03125	NA	69967	61299	59717
c1hy_0050002	c1hy_0380201	NA	NA	NA	NA	NA	NA	0.0164	0.0013	2.82759	0.209677	NA	69967	77901	69315
c1hy_0050002	c1hy_0380202	NA	NA	NA	NA	0.0014	0.0049	0.0164	-0.0063	2.82759	-1.21154	NA	69967	77908	69335
c1hy_0050002	c1hy_0380301	-0.2764	0.3646	-0.7581	0.4484	-0.0286	0.0058	0.0164	0.0097	2.82759	1.61667	-0.0273133364132005	69967	77997	69401
c1hy_0050002	c1hy_0390001	-0.5153	0.296	-1.7409	0.0817	2e-04	0.0049	0.0164	0.0163	2.82759	2.67213	0.0087822742496422	69967	77462	68942
c1hy_0050002	c1hy_0390101	0.0171	0.324	0.0527	0.958	0.0065	0.005	0.0164	0.0115	2.82759	1.88525	0.00676712244848116	69967	78335	69665
c1hy_0050002	c1hy_0390201	-0.18	0.2706	-0.6653	0.5058	-0.0069	0.0049	0.0164	0.0173	2.82759	2.88333	-0.00437440799126594	69967	78335	69665
c1hy_0050002	c1hy_0390301	0.4522	0.5052	0.8951	0.3707	0.0034	0.0052	0.0164	0.0062	2.82759	1.01639	-0.000950815242505115	69967	77968	69375
c1hy_0050002	c1hy_0390401	NA	NA	NA	NA	-0.002	0.0051	0.0164	-0.0014	2.82759	-0.25	NA	69967	77970	69371
c1hy_0050002	c1hy_0390501	0.058	0.4185	0.1386	0.8898	-0.0049	0.0046	0.0164	0.0077	2.82759	1.24194	-0.00594438590948767	69967	77835	69260
c1hy_0050002	c1hy_0400001	NA	NA	NA	NA	-0.0112	0.0048	0.0164	-2e-04	2.82759	-0.03125	NA	69967	78217	69255
c1hy_0050002	c1hy_0400101	-0.6135	0.4484	-1.3683	0.1712	-0.0304	0.0052	0.0164	0.0088	2.82759	1.27536	-0.0257254577053857	69967	76690	67951
c1hy_0050002	c1hy_0400201	-0.1983	0.6021	-0.3294	0.7418	0.005	0.005	0.0164	0.0038	2.82759	0.745098	0.0069771588296467	69967	78209	69249
c1hy_0050002	c1hy_0400301	0.5592	0.4849	1.1531	0.2489	0.0481	0.005	0.0164	0.0066	2.82759	1.04762	0.0468999602397164	69967	75758	67115
c1hy_0050002	c1hy_0410001	0.6063	0.2706	2.2404	0.0251	0.0331	0.0049	0.0164	0.0206	2.82759	3.07463	0.0246713858896221	69967	77269	68830
c1hy_0050002	c1hy_0411001	0.8587	0.3078	2.7897	0.0053	0.0257	0.0052	0.0164	0.0198	2.82759	2.86957	0.0121718913326167	69967	78465	69433
c1hy_0050002	c1hy_0411101	NA	NA	NA	NA	0.0297	0.0051	0.0164	-3.3319e-05	2.82759	-0.00546213	NA	69967	78538	69490
c1hy_0050002	c1hy_0411201	NA	NA	NA	NA	NA	NA	0.0164	0.0018	2.82759	0.295082	NA	69967	43845	40229
c1hy_0050002	c1hy_0411401	-0.0396	0.4563	-0.0868	0.9309	0.0086	0.0049	0.0164	0.0053	2.82759	0.854839	0.0125986080070047	69967	39997	37622
c1hy_0050002	c1hy_0420001	NA	NA	NA	NA	NA	NA	0.0164	0.0012	2.82759	0.190476	NA	69967	39706	37345
c1hy_0050002	c1hy_0420002	NA	NA	NA	NA	NA	NA	0.0164	9e-04	2.82759	0.145161	NA	69967	73600	68216
c1hy_0050002	c1hy_0420003	NA	NA	NA	NA	NA	NA	0.0164	6e-04	2.82759	0.0983607	NA	69967	73768	68363
c1hy_0050002	c1hy_0420004	-0.7447	0.566	-1.3157	0.1883	-0.0445	0.005	0.0164	0.0063	2.82759	0.926471	-0.0472378270429059	69967	55465	51080
c1hy_0050002	c1hy_0430001	0.3561	0.254	1.4017	0.161	-0.0144	0.0052	0.0164	0.0335	2.82759	2.04268	-0.0281517989103097	69967	46817	43146
c1hy_0050002	c1hy_0430002	0.4191	0.2421	1.7314	0.0834	0.0273	0.0057	0.0164	0.0252	2.82759	3.76119	0.02809921421948	69967	47286	43577
c1hy_0050002	c1hy_0430003	0.2316	0.8092	0.2862	0.7747	-0.0165	0.0047	0.0164	0.0025	2.82759	0.409836	-0.0228855240471925	69967	50028	46078
c1hy_0050002	c1hy_0430004	0.8361	1.3805	0.6056	0.5448	-0.0014	0.0052	0.0164	0.0026	2.82759	0.40625	-0.00739306578998244	69967	46463	42847
c1hy_0050002	c1hy_0440001	-0.0446	0.3244	-0.1375	0.8906	-0.0109	0.005	0.0164	0.0124	2.82759	1.90769	-0.0141105800950377	69967	46231	42626
c1hy_0050002	c1hy_0440002	-0.3875	0.7732	-0.5012	0.6163	0.011	0.0052	0.0164	0.0033	2.82759	0.568966	0.0175608373897488	69967	47206	43488
c1hy_0050002	c1hy_0440003	-0.1855	0.3034	-0.6114	0.5409	-0.0044	0.0046	0.0164	0.0123	2.82759	1.86364	-0.00278557603659045	69967	55200	50824
c1hy_0050002	c1hy_0440004	-0.1617	0.5234	-0.3088	0.7574	0.006	0.0051	0.0164	0.0044	2.82759	0.721311	0.00879548303405755	69967	55312	50920
c1hy_0050002	c1hy_0440005	-0.0946	0.3846	-0.246	0.8056	-0.0076	0.0052	0.0164	0.0084	2.82759	1.42373	-0.0070100378206919	69967	72901	67566
c1hy_0050002	c1hy_0440006	-0.171	0.3394	-0.5039	0.6144	0.0139	0.0051	0.0164	0.0086	2.82759	1.36508	0.0168352011430912	69967	73913	68494
c1hy_0050002	c1hy_0450101	0.3993	0.203	1.9663	0.0493	0.0595	0.0051	0.0164	0.0305	2.82759	4.23611	0.0548266716550945	69967	73913	68494
c1hy_0050002	c1hy_0450102	0.3169	0.2043	1.5513	0.1208	0.0622	0.0052	0.0164	0.0313	2.82759	4.01282	0.0595467867377367	69967	73913	68494
c1hy_0050002	c1hy_0450401	NA	NA	NA	NA	0.0035	0.0052	0.0164	-0.0018	2.82759	-0.327273	NA	69967	73765	68366
c1hy_0050002	c1hy_0460001	-0.1347	0.4362	-0.3088	0.7575	0.0082	0.0052	0.0164	0.0801	2.82759	1.15584	0.0141833055730479	69967	73913	68494
c1hy_0050002	c1hy_0460101	0.0458	0.1604	0.2859	0.775	0.0086	0.0048	0.0164	0.068	2.82759	1.088	0.00783308199313979	69967	73913	68494
c1hy_0050002	c1hy_0490001	0.0869	0.5501	0.158	0.8745	-0.0058	0.0049	0.0164	0.0045	2.82759	0.818182	-0.00690835933332631	69967	73913	68494
c1hy_0050002	c1hy_0490102	NA	NA	NA	NA	0.0144	0.0052	0.0164	-5e-04	2.82759	-0.078125	NA	69967	73913	68494
c1hy_0050002	c1hy_0491001	NA	NA	NA	NA	NA	NA	0.0164	4e-04	2.82759	0.0714286	NA	69967	73913	68494
c1hy_0050002	c1hy_0492001	-0.7989	0.3465	-2.306	0.0211	-0.0581	0.0054	0.0164	0.0117	2.82759	1.91803	-0.0506454001468454	69967	73913	68494
c1hy_0050002	c1hy_0492002	-0.5167	0.2202	-2.3463	0.019	-0.0426	0.0051	0.0164	0.0271	2.82759	3.87143	-0.0345862358888607	69967	73913	68494
c1hy_0050002	c1hy_0493001	0.2431	0.4171	0.5828	0.56	0.0454	0.0052	0.0164	0.0057	2.82759	0.966102	0.0458227728219496	69967	73913	68494
c1hy_0050002	c1hy_0493002b	0.3839	0.4969	0.7727	0.4397	0.0473	0.0051	0.0164	0.0045	2.82759	0.789474	0.048977545268936	69967	61614	59997
c1hy_0050002	c1hy_0494001	1	1.4823	0.9539	0.3401	0.053	0.005	0.0164	0.0029	2.82759	0.508772	0.046342336718441	69967	73913	68494
c1hy_0050002	c1hy_0495001	0.8702	0.569	1.5294	0.1262	0.0394	0.0052	0.0164	0.0063	2.82759	1.21154	0.0332122897720518	69967	72761	67447
c1hy_0050002	c1hy_0496001	-1	1.0985	-0.9201	0.3575	0.0233	0.0051	0.0164	0.0036	2.82759	0.545455	0.0325552314127033	69967	73913	68494
c1hy_0050002	c1hy_0497001	-0.5855	0.3341	-1.7527	0.0797	0.0162	0.005	0.0164	0.0135	2.82759	1.92857	0.0261109812739038	69967	73913	68494
c1hy_0050002	c1hy_0500001	NA	NA	NA	NA	0.0153	0.0056	0.0164	-0.0052	2.82759	-0.787879	NA	69967	73913	68494
c1hy_0050002	c1hy_0500101	NA	NA	NA	NA	NA	NA	0.0164	0.0012	2.82759	0.210526	NA	69967	73913	68494
c1hy_0050002	c1hy_0500201	NA	NA	NA	NA	0.0038	0.0048	0.0164	-0.0021	2.82759	-0.328125	NA	69967	73913	68494
c1hy_0050002	c1hy_0500401	NA	NA	NA	NA	0.0101	0.0052	0.0164	-0.0077	2.82759	-1.24194	NA	69967	73913	68494
c1hy_0050002	c1hy_0500601	0.498	0.3852	1.2926	0.1961	-0.0016	0.0051	0.0164	0.0094	2.82759	1.59322	-0.00796590204320125	69967	73913	68494
c1hy_0050002	c1hy_0500801	0.1484	0.3004	0.4939	0.6214	-0.0049	0.0048	0.0164	0.0116	2.82759	2.18868	-0.00730124203296801	69967	73679	68285
c1hy_0050002	c1hy_0501001	-0.1154	0.8946	-0.129	0.8973	0.0079	0.0048	0.0164	0.0016	2.82759	0.296296	0.00899405898263367	69967	73406	68034
c1hy_0050002	c1hy_0501201	NA	NA	NA	NA	NA	NA	0.0164	9e-04	2.82759	0.157895	NA	69967	73369	67999
c1hy_0050002	c1hy_0501301	0.4994	0.5466	0.9138	0.3608	0.0189	0.0049	0.0164	0.0046	2.82759	0.821429	0.0157485538491757	69967	73310	67950
c1hy_0050002	c1hy_0501401	NA	NA	NA	NA	0.0122	0.0048	0.0164	-0.0062	2.82759	-1.10714	NA	69967	73011	67676
c1hy_0050002	c1hy_asq_acomu	0.2778	0.1645	1.689	0.0912	-0.0394	0.0051	0.0164	0.0861	2.82759	8.87629	-0.0552773676966819	69967	65376	63491
c1hy_0050002	c1hy_asq_bgm	0.0133	0.1494	0.0889	0.9292	-0.0518	0.0052	0.0164	0.0765	2.82759	8.89535	-0.0583969378313959	69967	65361	63476
c1hy_0050002	c1hy_asq_cfm	-0.0263	0.1791	-0.1466	0.8834	-0.0685	0.005	0.0164	0.0557	2.82759	6.47674	-0.0748881261952225	69967	65376	63491
c1hy_0050002	c1hy_asq_dproblem	-0.0899	0.1711	-0.5252	0.5995	-0.0408	0.0047	0.0164	0.0515	2.82759	6.68831	-0.0422912650328956	69967	65376	63491
c1hy_0050002	c1hy_asq_epersonal	-0.1339	0.2019	-0.6632	0.5072	-0.0427	0.0053	0.0164	0.0355	2.82759	4.08046	-0.0433822989838191	69967	65376	63491
c1hy_0050002	c1hy_asq_total	0.0658	0.1518	0.4331	0.665	-0.0575	0.0048	0.0164	0.0772	2.82759	8.21277	-0.0684600829768681	69967	61695	60078
c1hy_0050002	c1hy_bed_time	0.3243	0.2086	1.555	0.1199	0.0265	0.005	0.0164	0.0269	2.82759	3.68493	0.0220841538901532	69967	79056	69355
c1hy_0050002	c1hy_bmi	-0.4145	0.13	-3.1888	0.0014	-0.0131	0.0056	0.0164	0.1847	2.82759	13.2878	0.00915717448349068	69967	58136	57176
c1hy_0050002	c1hy_nap_count	-0.0425	0.2623	-0.1621	0.8712	0.0095	0.0046	0.0164	0.0165	2.82759	2.46269	0.011488250857722	69967	58931	57548
c1hy_0050002	c1hy_night_wake_up_count	0.171	0.1998	0.8562	0.3919	-1e-04	0.0049	0.0164	0.0287	2.82759	4.28358	-0.00390951174086234	69967	59117	57730
c1hy_0050002	c1hy_psi_cf	0.6857	0.2465	2.7822	0.0054	0.0595	0.0051	0.0164	0.0264	2.82759	4.125	0.0504994078519897	69967	65479	63237
c1hy_0050002	c1hy_sleep_time_day	0.0503	0.2434	0.2067	0.8362	0.0459	0.0052	0.0164	0.0195	2.82759	3.25	0.0511919929641581	69967	59039	57649
c1hy_0050002	c1hy_sleep_time_night	-0.3659	0.2103	-1.7403	0.0818	-0.0488	0.0048	0.0164	0.0231	2.82759	3.34783	-0.0482406659539618	69967	59039	57645
c1hy_0050002	c1hy_total_sleep_time	-0.3531	0.3684	-0.9583	0.3379	0.0109	0.0048	0.0164	0.01	2.82759	1.5873	0.0169210390490156	69967	58807	57424
c1hy_0050002	c1hy_wake_up_time	0.3875	0.1489	2.602	0.0093	0.0317	0.0049	0.0164	0.0699	2.82759	9.07792	0.021823361049778	69967	79056	69355
c1hy_0050002	c1y_0010001_1	NA	NA	NA	NA	NA	NA	0.0164	2e-04	2.82759	0.0350877	NA	69967	54427	53042
c1hy_0050002	c1y_0010001_3	NA	NA	NA	NA	0.0513	0.005	0.0164	-4e-04	2.82759	-0.0677966	NA	69967	63210	61536
c1hy_0050002	c1y_0080104_checked	-0.2096	0.1332	-1.5732	0.1157	0.0188	0.0054	0.0164	0.1944	2.82759	9.21327	0.0358583097706213	69967	65763	63493
c1hy_0050002	c1y_0080204_checked	-0.1482	0.1075	-1.3786	0.168	0.0331	0.0056	0.0164	0.2505	2.82759	11.0841	0.0522486680179079	69967	65763	63493
c1hy_0050002	c1y_0090005b	NA	NA	NA	NA	0.0412	0.005	0.0164	-0.0013	2.82759	-0.188406	NA	69967	61700	60078
c1hy_0050002	c1y_0170001_1	0.4079	0.3223	1.2654	0.2057	-0.0163	0.0052	0.0164	0.0144	2.82759	2.18182	-0.0242575990170728	69967	63210	61536
c1hy_0050002	c1y_0170001_1_3	0.339	0.1729	1.9605	0.0499	-0.0079	0.0055	0.0164	0.0501	2.82759	5.16495	-0.0190534811849635	69967	60590	59123
c1hy_0050002	c1y_0170001_3	0.3512	0.2239	1.5686	0.1167	9e-04	0.0051	0.0164	0.0238	2.82759	3.05128	-0.0060882642932314	69967	63210	61536
c1hy_0050002	c1y_0210001_1	-0.4425	0.3868	-1.1438	0.2527	-0.0719	0.0053	0.0164	0.0085	2.82759	1.25	-0.073393068175067	69967	63210	61536
c1hy_0050002	c1y_0210001_2	0.5285	0.4105	1.2874	0.198	0.0651	0.0055	0.0164	0.0083	2.82759	1.23881	0.0649915480440941	69967	63210	61536
c1hy_0050002	c1y_0220001_1	0.0758	0.2587	0.2931	0.7695	-0.0318	0.0054	0.0164	0.0185	2.82759	3.13559	-0.036320795722438	69967	63210	61536
c1hy_0050002	c1y_0220001_2	-0.2267	0.2851	-0.7952	0.4265	-0.0113	0.0048	0.0164	0.016	2.82759	2.38806	-0.00868041643093283	69967	63210	61536
c1hy_0050002	c1y_0220001_3	0.1037	0.2063	0.5028	0.6151	0.0319	0.0055	0.0164	0.0414	2.82759	6.27273	0.032720905647451	69967	63210	61536
c1hy_0050002	c1y_1_bmi	-0.3762	0.1309	-2.8733	0.0041	-0.0232	0.0055	0.0164	0.2582	2.82759	13.1066	-0.0016319086039909	69967	58159	57197
c1hy_0050002	c1y_2_bmi	-0.2449	0.0981	-2.4957	0.0126	-0.0272	0.006	0.0164	0.282	2.82759	17.4074	-0.0162746864681222	69967	58174	57212
c1hy_0050002	c1y_asq_acomu	0.0683	0.1257	0.5436	0.5867	-0.0105	0.0048	0.0164	0.0953	2.82759	10.1383	-0.0145791432547215	69967	66682	64889
c1hy_0050002	c1y_asq_bgm	-0.1304	0.0988	-1.3203	0.1867	-0.0244	0.0055	0.0164	0.1767	2.82759	15.5	-0.0210825625785674	69967	65376	63491
c1hy_0050002	c1y_asq_cfm	0.1403	0.185	0.7586	0.4481	-0.028	0.0052	0.0164	0.0465	2.82759	5.96154	-0.0347993808930281	69967	65376	63491
c1hy_0050002	c1y_asq_dproblem	0.037	0.1485	0.2494	0.8031	-0.0531	0.005	0.0164	0.061	2.82759	7.625	-0.0600744429002006	69967	65376	63491
c1hy_0050002	c1y_asq_epersonal	0.0775	0.1701	0.4553	0.6489	-0.023	0.0051	0.0164	0.0613	2.82759	7.38554	-0.0280679966403873	69967	65295	63419
c1hy_0050002	c1y_asq_total	0.0429	0.1212	0.3539	0.7234	-0.0377	0.0052	0.0164	0.1088	2.82759	11.6989	-0.0461086558512647	69967	62053	60064
c1hy_0050002	c1y_bed_time	0.2716	0.2911	0.9332	0.3507	0.024	0.0046	0.0164	0.0129	2.82759	2.01562	0.0219027798014923	69967	78115	69492
c1hy_0050002	c1y_nap_count	-0.4333	0.2639	-1.642	0.1006	0.0016	0.0051	0.0164	0.0192	2.82759	3.04762	0.00956120071611407	69967	78115	69492
c1hy_0050002	c1y_night_wake_up_count	0.3267	0.2597	1.2579	0.2084	0.005	0.0054	0.0164	0.0191	2.82759	3.03175	-0.000471260557966257	69967	78115	69492
c1hy_0050002	c1y_sleep_time_day	-0.3361	0.2516	-1.3359	0.1816	0.0356	0.0044	0.0164	0.0204	2.82759	3.2381	0.044915382806754	69967	77807	69230
c1hy_0050002	c1y_sleep_time_night	-0.4249	0.1991	-2.1344	0.0328	-0.0522	0.0052	0.0164	0.029	2.82759	4.26471	-0.0474445833633968	69967	77807	69230
c1hy_0050002	c1y_total_sleep_time	-0.5701	0.2326	-2.4512	0.0142	-0.0013	0.0048	0.0164	0.0279	2.82759	4.5	0.011054356618615	69967	77807	69230
c1hy_0050002	c1y_wake_up_time	0.1433	0.1516	0.9454	0.3445	0.0133	0.0053	0.0164	0.063	2.82759	8.87324	0.00994045350603956	69967	78115	69492
c1hy_0050002	c2hy_0010101	0.0135	0.4342	0.0311	0.9752	-0.0056	0.0052	0.0164	0.0071	2.82759	1.01429	-0.00604975822594055	69967	71021	67677
c1hy_0050002	c2hy_0010201	NA	NA	NA	NA	0.0794	0.0048	0.0164	-0.0108	2.82759	-1.74194	NA	69967	70753	67417
c1hy_0050002	c2hy_0010301	-0.1939	0.5158	-0.376	0.7069	0.0363	0.0051	0.0164	0.0047	2.82759	0.770492	0.0399996368214443	69967	70787	67450
c1hy_0050002	c2hy_0030002_checked	-0.2518	0.1039	-2.4227	0.0154	0.0255	0.0054	0.0164	0.2841	2.82759	13.4645	0.052947326384455	69967	65763	63493
c1hy_0050002	c2hy_0040101	-0.0373	0.2243	-0.1661	0.8681	0.004	0.0049	0.0164	0.0238	2.82759	3.26027	0.00501219168883039	69967	70749	67416
c1hy_0050002	c2hy_0040102	-0.0226	0.3264	-0.0693	0.9448	6e-04	0.0048	0.0164	0.0151	2.82759	1.96104	0.00099660981728769	69967	70959	67614
c1hy_0050002	c2hy_0040201	-0.2037	0.3015	-0.6754	0.4994	0.0183	0.0047	0.0164	0.0156	2.82759	2.26087	0.0226448975552843	69967	71319	67950
c1hy_0050002	c2hy_0040301	0.5559	0.4309	1.2901	0.197	0.0206	0.0053	0.0164	0.0088	2.82759	1.44262	0.0149254016308097	69967	71319	67950
c1hy_0050002	c2hy_0040401b	NA	NA	NA	NA	0.021	0.0047	0.0164	-0.0044	2.82759	-0.733333	NA	69967	61610	59993
c1hy_0050002	c2hy_0060001	-0.5897	0.4247	-1.3887	0.1649	-0.0678	0.0045	0.0164	0.0076	2.82759	1.13433	-0.0646770404165048	69967	71319	67950
c1hy_0050002	c2hy_0060002	-0.5114	0.4662	-1.097	0.2727	-0.035	0.0046	0.0164	0.0074	2.82759	1.23333	-0.0311223698176064	69967	71319	67950
c1hy_0050002	c2hy_0060003	-0.1696	0.3798	-0.4467	0.6551	-0.0369	0.0046	0.0164	0.0069	2.82759	1.07812	-0.0369878493562294	69967	71319	67950
c1hy_0050002	c2hy_0060004	-0.0149	0.1906	-0.0781	0.9377	-0.0561	0.0047	0.0164	0.0353	2.82759	4.97183	-0.0595030658503661	69967	71319	67950
c1hy_0050002	c2hy_0060005	-0.0528	0.337	-0.1567	0.8755	-0.0552	0.0051	0.0164	0.0116	2.82759	1.58904	-0.0574614340063028	69967	71319	67950
c1hy_0050002	c2hy_0060006	-1	3.8627	-0.5324	0.5944	-0.0486	0.005	0.0164	0.0022	2.82759	0.333333	-0.0385298102539544	69967	71319	67950
c1hy_0050002	c2hy_0060007	0.0926	0.2297	0.4033	0.6867	-0.0593	0.0043	0.0164	0.0263	2.82759	3.65278	-0.064958169343493	69967	71319	67950
c1hy_0050002	c2hy_0060008	-1	1.4682	-0.73	0.4654	-0.0428	0.0047	0.0164	0.0028	2.82759	0.41791	-0.0375930088878461	69967	71319	67950
c1hy_0050002	c2hy_0060009	-0.4232	0.2638	-1.604	0.1087	-0.047	0.0046	0.0164	0.0189	2.82759	2.66197	-0.0421537944726668	69967	71319	67950
c1hy_0050002	c2hy_0060010	-0.3002	0.3247	-0.9246	0.3552	-0.0382	0.0053	0.0164	0.0138	2.82759	1.89041	-0.0357355755623909	69967	71319	67950
c1hy_0050002	c2hy_0060011	0.0769	0.2802	0.2746	0.7837	-0.0578	0.0048	0.0164	0.0165	2.82759	2.5	-0.0625931507330913	69967	70819	67475
c1hy_0050002	c2hy_0070101	-0.3645	0.2985	-1.2212	0.222	-0.0381	0.0054	0.0164	0.0171	2.82759	2.75806	-0.0343464424444581	69967	70346	67033
c1hy_0050002	c2hy_0070201	-0.6116	0.3167	-1.9314	0.0534	-0.059	0.0053	0.0164	0.0138	2.82759	2.09091	-0.0576056247219108	69967	61764	58822
c1hy_0050002	c2hy_0070202	-0.4808	0.2188	-2.1972	0.028	-0.0404	0.005	0.0164	0.0294	2.82759	3.97297	-0.032357369473877	69967	70697	67374
c1hy_0050002	c2hy_0070301	-0.0663	0.2981	-0.2225	0.8239	0.0132	0.0051	0.0164	0.0152	2.82759	2.375	0.0150315433883464	69967	71057	67703
c1hy_0050002	c2hy_0070302	-0.1682	0.3291	-0.511	0.6094	0.0194	0.005	0.0164	0.013	2.82759	1.91176	0.0230013041964272	69967	71027	67679
c1hy_0050002	c2hy_0070401	0.4579	0.4234	1.0814	0.2795	0.0485	0.0048	0.0164	0.0081	2.82759	1.26562	0.0459213900375434	69967	70663	67348
c1hy_0050002	c2hy_0070501	0.4034	0.5266	0.7662	0.4436	0.036	0.0046	0.0164	0.0047	2.82759	0.746032	0.0328598222428029	69967	70178	69967
c1hy_0050002	c2hy_0070601	-0.891	0.5414	-1.6458	0.0998	0.0252	0.0048	0.0164	0.0084	2.82759	1.12	0.036144224938938	69967	70178	69967
c1hy_0050002	c2hy_0070701	-0.8218	0.5075	-1.6191	0.1054	0.0181	0.005	0.0164	0.0086	2.82759	1.19444	0.028240210109145	69967	70178	69967
c1hy_0050002	c2hy_0090001	0.7294	0.3906	1.8672	0.0619	0.0015	0.0054	0.0164	0.0136	2.82759	1.7	-0.00953400105559883	69967	70178	69967
c1hy_0050002	c2hy_0090101	NA	NA	NA	NA	NA	NA	0.0164	2e-04	2.82759	0.031746	NA	69967	69759	69580
c1hy_0050002	c2hy_0090201	NA	NA	NA	NA	0.0025	0.0046	0.0164	-0.0029	2.82759	-0.408451	NA	69967	69805	69701
c1hy_0050002	c2hy_0090401	0.4534	0.7726	0.5868	0.5573	0.0068	0.005	0.0164	0.0027	2.82759	0.442623	0.00381949712159503	69967	69967	69967
c1hy_0050002	c2hy_0090601	-0.4367	0.6163	-0.7085	0.4786	0.0076	0.0052	0.0164	0.0043	2.82759	0.632353	0.011407918112045	69967	69918	69737
c1hy_0050002	c2hy_0090801	NA	NA	NA	NA	NA	NA	0.0164	0.0021	2.82759	0.33871	NA	69967	69960	69779
c1hy_0050002	c2hy_0090901	0.0677	0.621	0.1089	0.9132	-8e-04	0.0047	0.0164	0.0026	2.82759	0.440678	-0.001255712889872	69967	70072	69873
c1hy_0050002	c2hy_0091001	NA	NA	NA	NA	0.0113	0.0049	0.0164	-0.0023	2.82759	-0.359375	NA	69967	70178	69967
c1hy_0050002	c2hy_0091201	0.385	0.6724	0.5726	0.5669	-0.0088	0.0043	0.0164	0.0035	2.82759	0.564516	-0.0118482656314478	69967	70178	69967
c1hy_0050002	c2hy_0091301	0.2147	0.331	0.6487	0.5166	0.0089	0.0047	0.0164	0.0114	2.82759	1.96552	0.00606202686210562	69967	70178	69967
c1hy_0050002	c2hy_0091401	NA	NA	NA	NA	0.0135	0.0046	0.0164	-0.0067	2.82759	-1.11667	NA	69967	70178	69967
c1hy_0050002	c2hy_0190001	-0.2174	0.3771	-0.5764	0.5643	0.0137	0.005	0.0164	0.0092	2.82759	1.29577	0.0166036722452785	69967	70178	69967
c1hy_0050002	c2hy_0200001	-0.0082	0.1967	-0.0418	0.9667	0.0435	0.0055	0.0164	0.04	2.82759	5.19481	0.0450491790366575	69967	70178	69967
c1hy_0050002	c2hy_asq_acomu	-0.0429	0.1609	-0.2665	0.7898	-0.0849	0.0049	0.0164	0.066	2.82759	7.02128	-0.0928832601874648	69967	65376	63491
c1hy_0050002	c2hy_asq_bgm	-0.2498	0.1488	-1.6784	0.0933	-0.035	0.005	0.0164	0.0652	2.82759	7.01075	-0.030362878881213	69967	65376	63491
c1hy_0050002	c2hy_asq_cfm	-0.0419	0.1993	-0.2102	0.8335	-0.0631	0.005	0.0164	0.0357	2.82759	4.89041	-0.0679762399134276	69967	65376	63491
c1hy_0050002	c2hy_asq_dproblem	-0.0655	0.1693	-0.387	0.6988	-0.0722	0.0055	0.0164	0.0588	2.82759	7.08434	-0.0778198438010659	69967	65376	63491
c1hy_0050002	c2hy_asq_epersonal	-0.1793	0.1555	-1.153	0.2489	-0.0733	0.0052	0.0164	0.0734	2.82759	8.24719	-0.0752722850571493	69967	65376	63491
c1hy_0050002	c2hy_asq_total	-0.0268	0.1482	-0.1808	0.8566	-0.0847	0.0051	0.0164	0.0765	2.82759	8.89535	-0.0966020243180605	69967	61919	59934
c1hy_0050002	c2hy_bmi	-0.4939	0.1281	-3.8556	1e-04	-0.0374	0.0057	0.0164	0.2398	2.82759	16.2027	-0.0124842769906257	69967	57999	57040
c1hy_0050002	c2hy_psi_cf	0.6056	0.248	2.4425	0.0146	0.0625	0.0047	0.0164	0.0273	2.82759	4.33333	0.0551636052237212	69967	65763	63493
c1hy_0050002	c2y_0010001	0.1376	0.8551	0.1609	0.8722	-0.0442	0.0052	0.0164	0.0024	2.82759	0.40678	-0.0478018674948635	69967	73629	68242
c1hy_0050002	c2y_0010101	-0.1985	0.2945	-0.674	0.5003	-0.0088	0.0052	0.0164	0.015	2.82759	2.34375	-0.00626441683601338	69967	73224	67879
c1hy_0050002	c2y_0010201	NA	NA	NA	NA	0.0842	0.0046	0.0164	-9e-04	2.82759	-0.138462	NA	69967	73371	68009
c1hy_0050002	c2y_0010301	-0.4172	0.4096	-1.0185	0.3084	0.0505	0.0049	0.0164	0.0078	2.82759	1.27869	0.0587477894268026	69967	73012	67696
c1hy_0050002	c2y_0030002_checked	-0.2139	0.0972	-2.2016	0.0277	0.0383	0.0054	0.0164	0.2606	2.82759	11.8455	0.0643773720360195	69967	65763	63493
c1hy_0050002	c2y_0040101	NA	NA	NA	NA	0.0255	0.0041	0.0164	-0.0016	2.82759	-0.313725	NA	69967	70862	67533
c1hy_0050002	c2y_0041001	NA	NA	NA	NA	NA	NA	0.0164	6e-04	2.82759	0.111111	NA	69967	69911	64822
c1hy_0050002	c2y_0041101	0.1952	1.1646	0.1676	0.8669	-0.0141	0.005	0.0164	0.0013	2.82759	0.236364	-0.0161113972591193	69967	71276	66086
c1hy_0050002	c2y_0041201	-0.0827	0.5448	-0.1518	0.8793	0.0037	0.005	0.0164	0.0045	2.82759	0.714286	0.00522087373796764	69967	56592	52252
c1hy_0050002	c2y_0041301	NA	NA	NA	NA	0.0163	0.0048	0.0164	-8e-04	2.82759	-0.137931	NA	69967	73388	68019
c1hy_0050002	c2y_0041401	0.3089	0.58	0.5326	0.5943	0.017	0.0046	0.0164	0.004	2.82759	0.57971	0.015505124304251	69967	73913	68494
c1hy_0050002	c2y_0041501	0.2418	0.3871	0.6246	0.5322	-0.0369	0.0049	0.0164	0.0085	2.82759	1.37097	-0.0421215211741962	69967	73913	68494
c1hy_0050002	c2y_0041601	0.8932	0.9497	0.9405	0.347	0.0266	0.0056	0.0164	0.0039	2.82759	0.639344	0.0209979396513045	69967	73913	68494
c1hy_0050002	c2y_0041701	NA	NA	NA	NA	0.014	0.0055	0.0164	-7e-04	2.82759	-0.127273	NA	69967	73913	68494
c1hy_0050002	c2y_0041801	-6e-04	0.2979	-0.002	0.9984	-0.0012	0.0049	0.0164	0.0167	2.82759	2.31944	-0.00127100462668854	69967	73913	68494
c1hy_0050002	c2y_0041901	0.2663	1.6784	0.1587	0.8739	-0.0122	0.0052	0.0164	0.0012	2.82759	0.210526	-0.0141149608258839	69967	73913	68494
c1hy_0050002	c2y_0042001	0.2035	0.5103	0.3988	0.69	-0.0074	0.0052	0.0164	0.0041	2.82759	0.66129	-0.00953600389292309	69967	73913	68494
c1hy_0050002	c2y_0042101	-0.2096	0.3555	-0.5895	0.5555	-0.0205	0.0053	0.0164	0.0104	2.82759	1.50725	-0.0193607583727404	69967	71709	66491
c1hy_0050002	c2y_0042201	0.7613	0.6977	1.0912	0.2752	-0.0093	0.0049	0.0164	0.0051	2.82759	0.822581	-0.016925324237741	69967	73656	68260
c1hy_0050002	c2y_0042301	0.2401	0.2943	0.8159	0.4145	-0.0073	0.0053	0.0164	0.0171	2.82759	2.40845	-0.0118842448237324	69967	73913	68494
c1hy_0050002	c2y_0042401	0.3467	0.299	1.1595	0.2462	6.1093e-05	0.0046	0.0164	0.0142	2.82759	1.97222	-0.00530785377108292	69967	73913	68494
c1hy_0050002	c2y_0042501	-0.0081	0.3599	-0.0225	0.9821	0.0106	0.005	0.0164	0.0092	2.82759	1.41538	0.011374268729122	69967	73913	68494
c1hy_0050002	c2y_0050301	NA	NA	NA	NA	0.0187	0.0047	0.0164	-0.0012	2.82759	-0.2	NA	69967	70902	67574
c1hy_0050002	c2y_0050601	NA	NA	NA	NA	0.0052	0.0047	0.0164	-0.0048	2.82759	-0.827586	NA	69967	70984	67630
c1hy_0050002	c2y_0051001	0.3347	0.9015	0.3713	0.7104	-0.0062	0.0044	0.0164	0.0023	2.82759	0.359375	-0.00859803393705426	69967	70954	67604
c1hy_0050002	c2y_0053101	-0.0931	0.1818	-0.5118	0.6088	0.0068	0.0053	0.0164	0.0551	2.82759	6.40698	0.0136979193561357	69967	33377	31576
c1hy_0050002	c2y_0053102	-0.1249	0.1804	-0.6925	0.4886	0.0091	0.0052	0.0164	0.058	2.82759	6.59091	0.0139058188691882	69967	70204	66900
c1hy_0050002	c2y_0060001	0.094	0.3413	0.2754	0.783	0.0059	0.0053	0.0164	0.0118	2.82759	1.90323	0.00490445426673256	69967	71075	67730
c1hy_0050002	c2y_0060101	0.2753	0.1903	1.4465	0.148	-0.0236	0.0053	0.0164	0.0409	2.82759	4.59551	-0.0326739813573593	69967	70887	67548
c1hy_0050002	c2y_0060201	0.1188	0.2478	0.4793	0.6317	-0.0108	0.0047	0.0164	0.0213	2.82759	3.04286	-0.0137450062456125	69967	70804	67476
c1hy_0050002	c2y_0060401	NA	NA	NA	NA	0.0077	0.0049	0.0164	-0.0104	2.82759	-1.7931	NA	69967	70894	67554
c1hy_0050002	c2y_0061301	-0.2073	0.2356	-0.8801	0.3788	-0.0195	0.0051	0.0164	0.0201	2.82759	2.91304	-0.0168999122520035	69967	70705	67380
c1hy_0050002	c2y_0061401	-0.227	0.2582	-0.8794	0.3792	-0.0151	0.0048	0.0164	0.0166	2.82759	2.72131	-0.0122121454829965	69967	70761	67433
c1hy_0050002	c2y_0061501	0.1456	0.2943	0.4947	0.6208	-0.0122	0.0044	0.0164	0.0121	2.82759	1.75362	-0.0149807959523934	69967	70928	67586
c1hy_0050002	c2y_0061601	-1	2.0347	-0.7883	0.4305	0.0026	0.0055	0.0164	0.0047	2.82759	0.758065	0.0169717171516783	69967	70926	67585
c1hy_0050002	c2y_0061901	-0.1657	0.5462	-0.3034	0.7616	-0.0113	0.0051	0.0164	0.0045	2.82759	0.703125	-0.0104795812384356	69967	70733	67406
c1hy_0050002	c2y_0062001	0.135	0.3095	0.4363	0.6626	-0.0099	0.0052	0.0164	0.0124	2.82759	1.9375	-0.0124669821836056	69967	70303	67006
c1hy_0050002	c2y_0062101	-0.1503	0.4278	-0.3514	0.7253	0.0084	0.0047	0.0164	0.0069	2.82759	1.09524	0.0105392744546239	69967	69835	66591
c1hy_0050002	c2y_0062201	0.2551	0.3519	0.7249	0.4685	-0.0151	0.0052	0.0164	0.0145	2.82759	1.93333	-0.0200815979112049	69967	69963	66707
c1hy_0050002	c2y_0062301	NA	NA	NA	NA	-5e-04	0.0049	0.0164	-0.002	2.82759	-0.30303	NA	69967	70084	66812
c1hy_0050002	c2y_0062401	0.1781	0.2614	0.6812	0.4958	0.0051	0.0052	0.0164	0.0183	2.82759	3.26786	0.00227349632981261	69967	70830	67493
c1hy_0050002	c2y_0062601	-0.8967	0.4372	-2.051	0.0403	0.0193	0.0051	0.0164	0.0109	2.82759	1.94643	0.0325815372878549	69967	70695	67371
c1hy_0050002	c2y_0062701	NA	NA	NA	NA	-0.009	0.0051	0.0164	-4.4094e-05	2.82759	-0.00711194	NA	69967	70089	66794
c1hy_0050002	c2y_0070001	-0.3097	0.2123	-1.4584	0.1447	-0.0257	0.0052	0.0164	0.0294	2.82759	4.0274	-0.0204966366274095	69967	70710	67382
c1hy_0050002	c2y_0070002	-0.1919	0.2415	-0.7945	0.4269	-0.0191	0.0053	0.0164	0.0244	2.82759	3.43662	-0.0164455004204327	69967	70615	67300
c1hy_0050002	c2y_0070101	0.5589	0.3271	1.7085	0.0875	0.0107	0.0051	0.0164	0.0138	2.82759	2	0.00279805915793243	69967	70773	67445
c1hy_0050002	c2y_0070201	-0.2112	0.2674	-0.7899	0.4296	0.0328	0.0048	0.0164	0.0188	2.82759	2.9375	0.0385858550996126	69967	70889	67547
c1hy_0050002	c2y_0070301b	NA	NA	NA	NA	0.028	0.0047	0.0164	-2e-04	2.82759	-0.0338983	NA	69967	61048	59453
c1hy_0050002	c2y_0080001_1	0.4351	0.2576	1.6889	0.0912	-0.1118	0.005	0.0164	0.0208	2.82759	3.25	-0.133123159020271	69967	61296	59714
c1hy_0050002	c2y_0080001_2	-0.9073	0.2973	-3.0522	0.0023	-0.0478	0.0052	0.0164	0.0219	2.82759	3.47619	-0.0359139294344527	69967	61299	59717
c1hy_0050002	c2y_0090001b2	NA	NA	NA	NA	-0.0655	0.0051	0.0164	-0.008	2.82759	-1.37931	NA	69967	61589	59971
c1hy_0050002	c2y_0090002	0.0939	0.2438	0.3851	0.7001	-0.0013	0.0049	0.0164	0.0207	2.82759	3	-0.00314428322089042	69967	70839	67502
c1hy_0050002	c2y_0100001_2	0.2114	0.2531	0.8352	0.4036	-0.0026	0.0043	0.0164	0.0196	2.82759	2.9697	-0.00676505179916374	69967	61214	59638
c1hy_0050002	c2y_0100001_3	0.305	0.2485	1.2271	0.2198	-0.0139	0.0048	0.0164	0.0195	2.82759	2.70833	-0.0210862531279394	69967	61213	59637
c1hy_0050002	c2y_0100001_4	1	0.5704	1.8094	0.0704	-0.0141	0.0051	0.0164	0.008	2.82759	1.25	-0.0276319309393034	69967	61215	59639
c1hy_0050002	c2y_0100102	0.1901	0.1839	1.0337	0.3013	-0.0184	0.0049	0.0164	0.0417	2.82759	5.27848	-0.0249172271635314	69967	70610	67289
c1hy_0050002	c2y_0100203	0.3564	0.2497	1.4273	0.1535	-0.0266	0.005	0.0164	0.022	2.82759	3.23529	-0.0351745074926441	69967	70903	67565
c1hy_0050002	c2y_0100301	0.4042	0.2998	1.3485	0.1775	-0.0287	0.0051	0.0164	0.0162	2.82759	2.38235	-0.037179045351736	69967	70580	67262
c1hy_0050002	c2y_0100304	0.2	0.536	0.3732	0.709	-0.0011	0.0051	0.0164	0.0051	2.82759	0.894737	-0.00300855648762317	69967	70875	67530
c1hy_0050002	c2y_0100501_3	-0.1157	0.3697	-0.3129	0.7543	-0.014	0.0051	0.0164	0.0093	2.82759	1.55	-0.0141399399053656	69967	61062	59471
c1hy_0050002	c2y_0100602	0.1645	0.2366	0.6953	0.4869	-0.0281	0.0052	0.0164	0.0228	2.82759	3.35294	-0.033144898797487	69967	70806	67470
c1hy_0050002	c2y_0100703	0.0981	0.2889	0.3396	0.7342	-0.0377	0.0052	0.0164	0.0153	2.82759	2.42857	-0.0414854338498599	69967	71000	67657
c1hy_0050002	c2y_0100801	-0.0029	0.3208	-0.0092	0.9927	-0.038	0.005	0.0164	0.012	2.82759	1.96721	-0.0401118460467207	69967	71029	67677
c1hy_0050002	c2y_0101102	-0.1151	0.3529	-0.3262	0.7442	-0.007	0.005	0.0164	0.0101	2.82759	1.62903	-0.00591597757153004	69967	70444	67146
c1hy_0050002	c2y_0102001_3	NA	NA	NA	NA	-5e-04	0.0046	0.0164	-5e-04	2.82759	-0.0877193	NA	69967	61862	60232
c1hy_0050002	c2y_0103501_2	0.6356	0.2963	2.1455	0.0319	0.0415	0.0053	0.0164	0.0157	2.82759	2.34328	0.0357034304025652	69967	61862	60232
c1hy_0050002	c2y_0103501_3	NA	NA	NA	NA	NA	NA	0.0164	5e-04	2.82759	0.0833333	NA	69967	61796	60171
c1hy_0050002	c2y_0104001_2	0.2331	0.272	0.8567	0.3916	-0.0032	0.005	0.0164	0.0185	2.82759	2.68116	-0.00771010842855177	69967	61157	59546
c1hy_0050002	c2y_0104001_3	NA	NA	NA	NA	0.0032	0.0047	0.0164	-0.0028	2.82759	-0.491228	NA	69967	61537	59922
c1hy_0050002	c2y_0104501_2	NA	NA	NA	NA	0.0581	0.0052	0.0164	-0.009	2.82759	-1.55172	NA	69967	49116	47841
c1hy_0050002	c2y_0105001_2	0.2762	0.2231	1.2382	0.2157	0.0413	0.0052	0.0164	0.0227	2.82759	3.28986	0.0406279411871783	69967	61714	60091
c1hy_0050002	c2y_0105001_3	1	1.506	0.7496	0.4535	-0.0041	0.0054	0.0164	0.0027	2.82759	0.457627	-0.0121099604983955	69967	61757	60132
c1hy_0050002	c2y_0105501	0.1973	0.2771	0.712	0.4764	-0.0195	0.005	0.0164	0.0199	2.82759	3.01515	-0.0244242905828321	69967	70238	66955
c1hy_0050002	c2y_0105601	0.8374	0.5884	1.4231	0.1547	-0.0242	0.0049	0.0164	0.0077	2.82759	1.24194	-0.0350119490543792	69967	71187	67829
c1hy_0050002	c2y_0105701	0.2578	0.2967	0.8687	0.385	-0.0135	0.0049	0.0164	0.0154	2.82759	2.52459	-0.0184243324971534	69967	71319	67950
c1hy_0050002	c2y_0110001	0.0988	0.1491	0.6627	0.5075	-0.0041	0.0047	0.0164	0.0618	2.82759	7.53659	-0.00771125420457645	69967	71319	67950
c1hy_0050002	c2y_0120001	0.122	0.164	0.7441	0.4568	-0.007	0.0048	0.0164	0.0519	2.82759	6.32927	-0.0112214408363383	69967	71319	67950
c1hy_0050002	c2y_0120101	0.2415	0.1812	1.3327	0.1826	-0.0021	0.005	0.0164	0.0463	2.82759	5.7875	-0.00912496427108279	69967	71319	67950
c1hy_0050002	c2y_0120201	0.2843	0.2177	1.3062	0.1915	7e-04	0.0048	0.0164	0.0342	2.82759	3.8427	-0.00616147654005037	69967	71319	67950
c1hy_0050002	c2y_0120301	NA	NA	NA	NA	NA	NA	0.0164	4e-04	2.82759	0.0689655	NA	69967	71319	67950
c1hy_0050002	c2y_0130001	0.1077	0.2615	0.4117	0.6805	0.0049	0.005	0.0164	0.0192	2.82759	3.09677	0.00324052732857706	69967	71319	67950
c1hy_0050002	c2y_0140001	0.9162	2.3053	0.3975	0.691	0.0069	0.0051	0.0164	0.0016	2.82759	0.285714	0.00250249053795319	69967	71319	67950
c1hy_0050002	c2y_0150001	0.6083	0.6375	0.9542	0.34	0.0048	0.0049	0.0164	0.0049	2.82759	0.753846	-0.000468015335144854	69967	71319	67950
c1hy_0050002	c2y_0160001	-0.1179	0.1515	-0.7782	0.4365	0.0081	0.0054	0.0164	0.057	2.82759	5.7	0.0124862854808106	69967	71319	67950
c1hy_0050002	c2y_0170001	-0.1737	0.158	-1.0994	0.2716	0.0094	0.0053	0.0164	0.0528	2.82759	5.33333	0.0160512015012519	69967	63050	60138
c1hy_0050002	c2y_0170101	-0.0575	0.1605	-0.3585	0.72	0.0059	0.0052	0.0164	0.0517	2.82759	4.92381	0.00851694472513067	69967	62212	59417
c1hy_0050002	c2y_0170401	0.0253	0.2777	0.0911	0.9274	0.0116	0.0048	0.0164	0.0192	2.82759	2.86567	0.0127499525232869	69967	61296	58562
c1hy_0050002	c2y_0180001	0.1944	0.1874	1.0371	0.2997	-0.0141	0.0047	0.0164	0.0357	2.82759	4.3012	-0.0198808244362192	69967	71319	67950
c1hy_0050002	c2y_0190001	-0.0071	0.1601	-0.0445	0.9645	-0.0153	0.0056	0.0164	0.0645	2.82759	6.32353	-0.0163406274188859	69967	71319	67950
c1hy_0050002	c2y_0200001	0.299	0.9214	0.3245	0.7456	0.0185	0.0049	0.0164	0.0023	2.82759	0.319444	0.0175605882934997	69967	71319	67950
c1hy_0050002	c2y_0210001	NA	NA	NA	NA	0.0188	0.0046	0.0164	-0.0014	2.82759	-0.191781	NA	69967	71319	67950
c1hy_0050002	c2y_0210101	0.5696	0.5431	1.0488	0.2943	0.0084	0.0047	0.0164	0.0072	2.82759	0.935065	0.00257336606653421	69967	71319	67950
c1hy_0050002	c2y_0210201	0.1141	0.416	0.2742	0.7839	0.0043	0.0047	0.0164	0.0067	2.82759	1.06349	0.00331247378001128	69967	71319	67950
c1hy_0050002	c2y_0210202	0.0546	0.371	0.1472	0.883	0.0025	0.0051	0.0164	0.0086	2.82759	1.34375	0.00197523582921907	69967	71319	67950
c1hy_0050002	c2y_0210203	-0.1638	0.4111	-0.3985	0.6903	0.0059	0.0052	0.0164	0.0079	2.82759	1.29508	0.00809643828822467	69967	71319	67950
c1hy_0050002	c2y_0210204	NA	NA	NA	NA	0.0049	0.0049	0.0164	-0.0019	2.82759	-0.296875	NA	69967	71319	67950
c1hy_0050002	c2y_0210205	NA	NA	NA	NA	-0.001	0.0048	0.0164	-0.0015	2.82759	-0.220588	NA	69967	71319	67950
c1hy_0050002	c2y_0210206	NA	NA	NA	NA	0.0037	0.005	0.0164	-4e-04	2.82759	-0.0727273	NA	69967	71319	67950
c1hy_0050002	c2y_0210207	0.3697	0.2494	1.4822	0.1383	0.0065	0.0047	0.0164	0.0197	2.82759	3.28333	0.000114215483205988	69967	71319	67950
c1hy_0050002	c2y_0210208	NA	NA	NA	NA	0.0048	0.0049	0.0164	-0.0033	2.82759	-0.55	NA	69967	68796	65584
c1hy_0050002	c2y_0210209	NA	NA	NA	NA	NA	NA	0.0164	7e-04	2.82759	0.127273	NA	69967	71319	67950
c1hy_0050002	c2y_0210210	NA	NA	NA	NA	0.0068	0.0047	0.0164	-0.0047	2.82759	-0.824561	NA	69967	71319	67950
c1hy_0050002	c2y_0210211	0.3218	0.4668	0.6894	0.4905	0.0033	0.0053	0.0164	0.0065	2.82759	1.01562	0.000109385264604527	69967	71319	67950
c1hy_0050002	c2y_0210212	0.1718	0.3802	0.4518	0.6514	-0.0025	0.0052	0.0164	0.0098	2.82759	1.60656	-0.00484039836175279	69967	71319	67950
c1hy_0050002	c2y_0220001	0.3342	0.2851	1.1723	0.2411	0.0093	0.0044	0.0164	0.0129	2.82759	2.01562	0.00487864218996351	69967	71319	67950
c1hy_0050002	c2y_0240001	0.1306	0.2612	0.4998	0.6172	-0.0231	0.0048	0.0164	0.0174	2.82759	2.63636	-0.0266713241048183	69967	71319	67950
c1hy_0050002	c2y_0250001	-0.5291	0.5672	-0.9328	0.3509	-0.0396	0.0055	0.0164	0.0067	2.82759	1.11667	-0.0360379931706292	69967	71319	67950
c1hy_0050002	c2y_0260001	-0.683	0.3377	-2.0222	0.0432	-0.0094	0.0052	0.0164	0.014	2.82759	2	0.000586010460531552	69967	71319	67950
c1hy_0050002	c2y_0270001	-0.2646	0.5115	-0.5173	0.605	-0.0084	0.0049	0.0164	0.0049	2.82759	0.803279	-0.00642911379073237	69967	71319	67950
c1hy_0050002	c2y_0280001	NA	NA	NA	NA	NA	NA	0.0164	2e-04	2.82759	0.0273973	NA	69967	71319	67950
c1hy_0050002	c2y_0290001	0.0481	0.1751	0.2744	0.7838	0.0277	0.0054	0.0164	0.0457	2.82759	6.01316	0.0283635023072985	69967	71319	67950
c1hy_0050002	c2y_0300001	0.3922	0.2631	1.4905	0.1361	0.1152	0.0052	0.0164	0.0185	2.82759	2.89062	0.114934311427066	69967	71319	67950
c1hy_0050002	c2y_0310001	0.9475	0.3877	2.4441	0.0145	0.4646	0.0058	0.0164	0.0064	2.82759	1	0.478747589703085	69967	71319	67950
c1hy_0050002	c2y_0320001	0.2475	0.1895	1.3059	0.1916	0.0373	0.005	0.0164	0.03	2.82759	4.05405	0.0340781042179954	69967	71319	67950
c1hy_0050002	c2y_0330101	-0.3182	0.3037	-1.0478	0.2947	-0.0446	0.005	0.0164	0.0142	2.82759	2.18462	-0.0421545978443235	69967	71319	67950
c1hy_0050002	c2y_0330201	-0.2053	0.3979	-0.5159	0.6059	-0.0243	0.0048	0.0164	0.0084	2.82759	1.23529	-0.0231393878925223	69967	71319	67950
c1hy_0050002	c2y_0340001	0.2549	0.2346	1.0866	0.2772	-0.0379	0.0051	0.0164	0.0236	2.82759	3.63077	-0.0453217182746567	69967	71319	67950
c1hy_0050002	c2y_0350001	-0.4231	0.3698	-1.1441	0.2526	-0.0097	0.0045	0.0164	0.0086	2.82759	1.34375	-0.00512330350557684	69967	71319	67950
c1hy_0050002	c2y_0360001	NA	NA	NA	NA	-0.0484	0.0056	0.0164	-0.0022	2.82759	-0.349206	NA	69967	71319	67950
c1hy_0050002	c2y_0360201	-0.5249	0.3785	-1.3866	0.1656	-0.0144	0.0052	0.0164	0.0204	2.82759	1.74359	-0.00546973466828813	69967	71319	67950
c1hy_0050002	c2y_0450001	1	3.1872	0.5105	0.6097	0.0074	0.0052	0.0164	0.0021	2.82759	0.323077	-0.00187377693790941	69967	71319	67950
c1hy_0050002	c2y_0460001	0.1653	0.1938	0.8528	0.3938	0.0453	0.005	0.0164	0.0364	2.82759	5.35294	0.0443490371379391	69967	70932	67591
c1hy_0050002	c2y_asq_acomu	0.0494	0.1377	0.3589	0.7197	-0.0761	0.0055	0.0164	0.0949	2.82759	10.4286	-0.0879808428491651	69967	65376	63491
c1hy_0050002	c2y_asq_bgm	-0.2393	0.1337	-1.7891	0.0736	-0.0124	0.0053	0.0164	0.0941	2.82759	11.6173	-0.00403429451924369	69967	65376	63491
c1hy_0050002	c2y_asq_cfm	-0.0472	0.1785	-0.2644	0.7915	-0.0531	0.005	0.0164	0.0439	2.82759	5.55696	-0.0570220437106056	69967	65376	63491
c1hy_0050002	c2y_asq_dproblem	-0.3936	0.2047	-1.9229	0.0545	-0.0527	0.0052	0.0164	0.0358	2.82759	4.36585	-0.0478517464061293	69967	65376	63491
c1hy_0050002	c2y_asq_epersonal	0.1854	0.2107	0.8801	0.3788	-0.0503	0.0047	0.0164	0.0352	2.82759	4.09302	-0.0595753869805459	69967	65376	63491
c1hy_0050002	c2y_asq_total	-0.0407	0.1458	-0.2795	0.7799	-0.0686	0.0053	0.0164	0.079	2.82759	8.97727	-0.0775167464878895	69967	62078	60085
c1hy_0050002	c2y_bmi	-0.4922	0.1326	-3.7104	2e-04	-0.0353	0.0059	0.0164	0.237	2.82759	16.4583	-0.0100489645549375	69967	58088	57130
c1hy_0050002	c3hy_0010101	0.0983	0.319	0.3081	0.758	-0.0118	0.0052	0.0164	0.0138	2.82759	1.84	-0.0139430346825046	69967	68351	66594
c1hy_0050002	c3hy_0010201	-0.7245	0.5981	-1.2114	0.2257	0.0783	0.0045	0.0164	0.0076	2.82759	1.11765	0.0904855263770085	69967	68351	66594
c1hy_0050002	c3hy_0010301	NA	NA	NA	NA	0.0417	0.0052	0.0164	-0.0017	2.82759	-0.25	NA	69967	68351	66594
c1hy_0050002	c3hy_0030002	-0.3102	0.102	-3.0398	0.0024	2e-04	0.0056	0.0164	0.3623	2.82759	15.417	0.0304534413624191	69967	68351	66594
c1hy_0050002	c3hy_0080102	NA	NA	NA	NA	0.0126	0.0052	0.0164	-0.0055	2.82759	-0.916667	NA	69967	68351	66594
c1hy_0050002	c3hy_0081001	-0.923	1.3929	-0.6626	0.5076	-0.0197	0.0048	0.0164	0.0024	2.82759	0.393443	-0.0148062575273742	69967	68351	66594
c1hy_0050002	c3hy_0082002	-0.0726	0.2752	-0.2638	0.7919	0.0045	0.005	0.0164	0.0305	2.82759	2.52066	0.00673092878902438	69967	60702	59255
c1hy_0050002	c3hy_0083001	NA	NA	NA	NA	NA	NA	0.0164	0.001	2.82759	0.140845	NA	69967	68351	66594
c1hy_0050002	c3hy_0083002	-0.0195	0.4718	-0.0414	0.967	6e-04	0.0047	0.0164	0.0055	2.82759	0.808824	0.000817227248889774	69967	68351	66594
c1hy_0050002	c3hy_0084001	0.8854	2.5033	0.3537	0.7236	0.0388	0.0046	0.0164	0.0021	2.82759	0.304348	0.0354242740152888	69967	68351	66594
c1hy_0050002	c3hy_0085001	0.926	0.9019	1.0267	0.3046	0.0272	0.0045	0.0164	0.0049	2.82759	0.671233	0.020159762076498	69967	68351	66594
c1hy_0050002	c3hy_0086001	-0.9949	0.6715	-1.4816	0.1384	0.0194	0.0046	0.0164	0.006	2.82759	0.895522	0.0303655665002659	69967	68280	66526
c1hy_0050002	c3hy_0087001	-0.6774	0.3863	-1.7535	0.0795	0.0138	0.0045	0.0164	0.0123	2.82759	1.75714	0.024300305395068	69967	68351	66594
c1hy_0050002	c3hy_0090001	0.0228	0.6619	0.0344	0.9726	0.0057	0.0046	0.0164	0.0029	2.82759	0.367089	0.00581818474174654	69967	68351	66594
c1hy_0050002	c3hy_0090101	0.8618	3.1973	0.2695	0.7875	-0.0078	0.0049	0.0164	0.0014	2.82759	0.233333	-0.0123395034464449	69967	68351	66594
c1hy_0050002	c3hy_0090201	NA	NA	NA	NA	NA	NA	0.0164	7e-04	2.82759	0.111111	NA	69967	68351	66594
c1hy_0050002	c3hy_0090401	-0.2039	0.6314	-0.323	0.7467	0.0149	0.0048	0.0164	0.0036	2.82759	0.514286	0.0172120398460577	69967	68351	66594
c1hy_0050002	c3hy_0090601	-0.8358	0.7772	-1.0754	0.2822	0.0142	0.0053	0.0164	0.0053	2.82759	0.815385	0.0227857531745543	69967	68351	66594
c1hy_0050002	c3hy_0090801	-0.7972	0.5229	-1.5245	0.1274	-0.0013	0.0046	0.0164	0.0075	2.82759	1.31579	0.00758207757577301	69967	68351	66594
c1hy_0050002	c3hy_0091001	0.0856	0.3277	0.2612	0.794	0.0047	0.0049	0.0164	0.0112	2.82759	1.72308	0.00377264737909788	69967	68351	66594
c1hy_0050002	c3hy_0091201	NA	NA	NA	NA	-0.001	0.0046	0.0164	-0.013	2.82759	-2.03125	NA	69967	68351	66594
c1hy_0050002	c3hy_0091401	NA	NA	NA	NA	-0.0067	0.0052	0.0164	-0.0012	2.82759	-0.196721	NA	69967	68351	66594
c1hy_0050002	c3hy_asq_acomu	-0.1925	0.1959	-0.9829	0.3257	-0.0565	0.0053	0.0164	0.0435	2.82759	5.50633	-0.0569303657896858	69967	65763	63493
c1hy_0050002	c3hy_asq_bgm	-0.2934	0.1642	-1.787	0.0739	-0.0376	0.0047	0.0164	0.0563	2.82759	7.40789	-0.0324403802537236	69967	65763	63493
c1hy_0050002	c3hy_asq_cfm	-0.3248	0.1801	-1.8033	0.0713	-0.0753	0.0052	0.0164	0.0529	2.82759	6.78205	-0.073436867850468	69967	65763	63493
c1hy_0050002	c3hy_asq_dproblem	-0.2452	0.1896	-1.2932	0.1959	-0.0673	0.0053	0.0164	0.0431	2.82759	5.4557	-0.0673917221916859	69967	65763	63493
c1hy_0050002	c3hy_asq_epersonal	-0.4641	0.198	-2.3444	0.0191	-0.0758	0.0053	0.0164	0.0429	2.82759	4.98837	-0.070775339071629	69967	65763	63493
c1hy_0050002	c3hy_asq_total	-0.2828	0.1598	-1.7695	0.0768	-0.0798	0.0052	0.0164	0.0646	2.82759	8.17722	-0.0823351479168341	69967	59809	58541
c1hy_0050002	c3hy_bmi	-0.3998	0.1138	-3.5117	4e-04	-0.0416	0.0058	0.0164	0.2701	2.82759	16.3697	-0.0235758254337172	69967	56066	55930
c1hy_0050002	c3hy_psi_cf	0.1434	0.2154	0.6655	0.5057	0.0655	0.0052	0.0164	0.0334	2.82759	4.07317	0.0683242401390046	69967	65763	63493
c1hy_0050002	c3y_0010101	0.1946	0.3631	0.5357	0.5921	-0.0075	0.0053	0.0164	0.0108	2.82759	1.61194	-0.0102404736118182	69967	70178	69967
c1hy_0050002	c3y_0010201	NA	NA	NA	NA	NA	NA	0.0164	9e-04	2.82759	0.130435	NA	69967	70178	69967
c1hy_0050002	c3y_0010301	-0.6813	2.1223	-0.321	0.7482	0.0369	0.0051	0.0164	0.0018	2.82759	0.26087	0.0410317505292761	69967	70178	69967
c1hy_0050002	c3y_0030002_checked	-0.3123	0.1003	-3.1139	0.0018	0.0194	0.0052	0.0164	0.3134	2.82759	14.3105	0.0524651243384478	69967	65763	63493
c1hy_0050002	c3y_0040001_1	-0.0929	0.3843	-0.2418	0.8089	-0.0434	0.0048	0.0164	0.0083	2.82759	1.22059	-0.0474972818965668	69967	60361	58766
c1hy_0050002	c3y_0040001_2	0.2313	0.3348	0.6908	0.4897	0.037	0.0048	0.0164	0.0111	2.82759	1.65672	0.0388506175059101	69967	58745	57246
c1hy_0050002	c3y_0050001_1	0.0082	0.2366	0.0347	0.9723	-0.0211	0.005	0.0164	0.022	2.82759	3.18841	-0.0236570332111844	69967	61862	60232
c1hy_0050002	c3y_0050001_2	0.3495	0.3568	0.9794	0.3274	0.0022	0.0046	0.0164	0.0089	2.82759	1.28986	-0.00184276890500403	69967	61862	60232
c1hy_0050002	c3y_0050001_3	-0.1231	0.1847	-0.6669	0.5048	0.0092	0.005	0.0164	0.0435	2.82759	6.30435	0.0137499728800724	69967	61862	60232
c1hy_0050002	c3y_0060001	-0.6903	0.348	-1.9838	0.0473	-0.0491	0.0048	0.0164	0.0141	2.82759	1.98592	-0.039275862697901	69967	70178	69967
c1hy_0050002	c3y_0082101	0.0849	0.17	0.4995	0.6174	-0.0034	0.0051	0.0164	0.0477	2.82759	5.54651	-0.00597186771563274	69967	70178	69967
c1hy_0050002	c3y_0082102	0.1376	0.1646	0.8361	0.4031	-0.0042	0.0052	0.0164	0.0549	2.82759	6.16854	-0.00864500946013603	69967	70178	69967
c1hy_0050002	c3y_0091001	0.1517	0.2298	0.6602	0.5091	0.0016	0.0047	0.0164	0.0302	2.82759	3.51163	-0.00181601298854043	69967	70178	69967
c1hy_0050002	c3y_0091101	0.2432	0.1849	1.3157	0.1883	-0.0277	0.005	0.0164	0.0405	2.82759	4.55056	-0.0350081021186748	69967	70178	69967
c1hy_0050002	c3y_0091201	0.2256	0.195	1.157	0.2473	-0.0114	0.0048	0.0164	0.0365	2.82759	4.29412	-0.0173978502773673	69967	70178	69967
c1hy_0050002	c3y_0091301	NA	NA	NA	NA	NA	NA	0.0164	0.0013	2.82759	0.19403	NA	69967	70178	69967
c1hy_0050002	c3y_0091401	0.1782	0.3148	0.5659	0.5715	0.0051	0.0048	0.0164	0.0113	2.82759	1.66176	0.0027194806549589	69967	70178	69967
c1hy_0050002	c3y_0091501	0.4525	0.3821	1.1842	0.2363	0.0077	0.005	0.0164	0.0102	2.82759	1.47826	0.00188418169579016	69967	70178	69967
c1hy_0050002	c3y_0092801	NA	NA	NA	NA	-0.0164	0.0044	0.0164	-0.0066	2.82759	-0.985075	NA	69967	70178	69967
c1hy_0050002	c3y_0092901	0.2465	0.6318	0.3901	0.6965	-0.0172	0.0047	0.0164	0.0044	2.82759	0.733333	-0.0195232571426377	69967	70178	69967
c1hy_0050002	c3y_0093001	0.1296	0.4491	0.2886	0.7729	-0.0056	0.0046	0.0164	0.0063	2.82759	0.969231	-0.00700537694707965	69967	70178	69967
c1hy_0050002	c3y_0093401	NA	NA	NA	NA	-0.0163	0.0048	0.0164	-0.0078	2.82759	-1.2381	NA	69967	70178	69967
c1hy_0050002	c3y_0094701	NA	NA	NA	NA	0.0044	0.0049	0.0164	-0.0024	2.82759	-0.428571	NA	69967	70178	69967
c1hy_0050002	c3y_0095301	0.5079	0.4779	1.0629	0.2878	-0.0019	0.0047	0.0164	0.0063	2.82759	1.05	-0.00715480189311725	69967	69564	69368
c1hy_0050002	c3y_0095401	0.0159	0.5181	0.0306	0.9756	0.0024	0.0051	0.0164	0.0044	2.82759	0.6875	0.00229243333183359	69967	70178	69967
c1hy_0050002	c3y_0100101	0.4097	0.494	0.8293	0.407	5e-04	0.0049	0.0164	0.0062	2.82759	0.861111	-0.00367206068712841	69967	70178	69967
c1hy_0050002	c3y_0100102	0.1944	0.3724	0.5221	0.6016	0.0034	0.0049	0.0164	0.0087	2.82759	1.19178	0.00110209102659366	69967	69945	69744
c1hy_0050002	c3y_0100201	-0.2502	1.8637	-0.1343	0.8932	0.0164	0.0052	0.0164	0.0014	2.82759	0.2	0.0178120169792666	69967	69905	69706
c1hy_0050002	c3y_0100301b	0.0737	0.5922	0.1244	0.901	0.0232	0.0052	0.0164	0.0041	2.82759	0.554054	0.0250519116918768	69967	61560	59947
c1hy_0050002	c3y_0110001_3	0.0708	0.2558	0.2768	0.7819	-0.0151	0.0051	0.0164	0.0212	2.82759	2.90411	-0.0181548407250055	69967	61862	60232
c1hy_0050002	c3y_0110101	0.1332	0.1949	0.6832	0.4945	-0.0197	0.0048	0.0164	0.0383	2.82759	5.17568	-0.0237556181059783	69967	69899	69699
c1hy_0050002	c3y_0110201	0.0614	0.2655	0.2312	0.8171	-0.0243	0.0054	0.0164	0.0182	2.82759	2.56338	-0.0258867032330389	69967	69921	69720
c1hy_0050002	c3y_0110301	0.3034	0.2709	1.1201	0.2627	-0.026	0.0052	0.0164	0.0184	2.82759	2.48649	-0.0323208600896181	69967	67798	67605
c1hy_0050002	c3y_0110501_3	-0.5893	1.1628	-0.5068	0.6123	-0.014	0.0052	0.0164	0.0021	2.82759	0.368421	-0.0119666302843174	69967	61669	60051
c1hy_0050002	c3y_0110601	0.4319	0.3037	1.422	0.155	-0.0271	0.0053	0.0164	0.0151	2.82759	2.09722	-0.0349762765894329	69967	67700	67507
c1hy_0050002	c3y_0110701	0.1652	0.3485	0.474	0.6355	-0.0323	0.0053	0.0164	0.0103	2.82759	1.51471	-0.0355218992622558	69967	67822	67629
c1hy_0050002	c3y_0110801	0.4152	0.6527	0.6362	0.5247	-0.033	0.0055	0.0164	0.0044	2.82759	0.666667	-0.0370023430891448	69967	69987	69787
c1hy_0050002	c3y_0112001_3	NA	NA	NA	NA	-0.0044	0.0047	0.0164	-0.0015	2.82759	-0.254237	NA	69967	61733	60109
c1hy_0050002	c3y_0113501_2	0.1154	0.6011	0.192	0.8478	0.0465	0.0054	0.0164	0.0043	2.82759	0.661538	0.0503980534738553	69967	61726	60102
c1hy_0050002	c3y_0113501_3	NA	NA	NA	NA	0.0036	0.0046	0.0164	-0.0015	2.82759	-0.217391	NA	69967	54725	53282
c1hy_0050002	c3y_0114001_2	1	0.9528	1.0625	0.288	0.0134	0.0044	0.0164	0.0042	2.82759	0.591549	0.00733416263321551	69967	54023	52605
c1hy_0050002	c3y_0114001_3	NA	NA	NA	NA	0.0115	0.0047	0.0164	-0.0047	2.82759	-0.783333	NA	69967	54087	52663
c1hy_0050002	c3y_0114501_2	NA	NA	NA	NA	0.0399	0.0048	0.0164	-0.0038	2.82759	-0.666667	NA	69967	61648	60026
c1hy_0050002	c3y_0115001_2	0.4386	0.2675	1.6395	0.1011	0.0424	0.0049	0.0164	0.0175	2.82759	2.46479	0.0395787502956508	69967	61779	60158
c1hy_0050002	c3y_0115001_3	1	6.0683	0.4059	0.6848	-0.0125	0.0051	0.0164	0.0016	2.82759	0.231884	-0.0265339368322591	69967	61633	60016
c1hy_0050002	c3y_0116001	0.0902	0.3661	0.2463	0.8054	0.0018	0.0049	0.0164	0.0083	2.82759	1.53704	0.000763829981543458	69967	69842	69643
c1hy_0050002	c3y_0116101	NA	NA	NA	NA	-0.0149	0.0051	0.0164	-0.0068	2.82759	-1.0625	NA	69967	69820	69622
c1hy_0050002	c3y_0116102	0.4304	0.3881	1.109	0.2674	0.005	0.0046	0.0164	0.0096	2.82759	1.43284	-0.000383663863210873	69967	69759	69560
c1hy_0050002	c3y_0120001	0.3114	0.1771	1.7577	0.0788	-0.0063	0.0052	0.0164	0.0525	2.82759	5.41237	-0.0160101596865336	69967	69954	69755
c1hy_0050002	c3y_0130001	0.1003	0.2037	0.4924	0.6224	-5e-04	0.0052	0.0164	0.0375	2.82759	4.03226	-0.00307105299576274	69967	70178	69967
c1hy_0050002	c3y_0130101	0.2381	0.1825	1.3046	0.192	-0.006	0.0049	0.0164	0.0494	2.82759	4.94	-0.0132230541960236	69967	70178	69967
c1hy_0050002	c3y_0130201	0.4898	0.2477	1.9776	0.048	-0.0018	0.0049	0.0164	0.0303	2.82759	3.06061	-0.0130256592283697	69967	70178	69967
c1hy_0050002	c3y_0130301	0.7238	0.5988	1.2088	0.2268	-0.0043	0.0049	0.0164	0.0068	2.82759	0.957746	-0.0120904159623896	69967	70178	69967
c1hy_0050002	c3y_0140001	0.1755	0.198	0.8866	0.3753	0.0075	0.0048	0.0164	0.037	2.82759	4.5122	0.00327579665466906	69967	70178	69967
c1hy_0050002	c3y_0150001	0.3906	0.3343	1.1686	0.2426	0.0012	0.0047	0.0164	0.013	2.82759	1.9697	-0.00456865287858791	69967	70178	69967
c1hy_0050002	c3y_0160001	0.5834	0.5406	1.0792	0.2805	-0.0076	0.0047	0.0164	0.0064	2.82759	0.914286	-0.0137452530321909	69967	70178	69967
c1hy_0050002	c3y_0170001	0.1022	0.1595	0.641	0.5215	-0.0204	0.0052	0.0164	0.0523	2.82759	5.50526	-0.0242612766141192	69967	70178	69967
c1hy_0050002	c3y_0180001	0.078	0.171	0.4561	0.6483	-0.0148	0.0052	0.0164	0.0483	2.82759	4.97938	-0.0175888932824283	69967	70178	69967
c1hy_0050002	c3y_0180101	0.1432	0.1717	0.8336	0.4045	-0.0175	0.0049	0.0164	0.0516	2.82759	5.54839	-0.0224593023731024	69967	70178	69967
c1hy_0050002	c3y_0180401	-0.0286	0.2808	-0.1017	0.919	-0.0018	0.0048	0.0164	0.0188	2.82759	2.57534	-0.00132382372419103	69967	70178	69967
c1hy_0050002	c3y_0190001	0.4693	0.2083	2.2535	0.0242	-0.0203	0.005	0.0164	0.0383	2.82759	3.94845	-0.0329968314836983	69967	70178	69967
c1hy_0050002	c3y_0200001	0.122	0.1589	0.7676	0.4427	-0.0249	0.0053	0.0164	0.0633	2.82759	6.52577	-0.0300754623429146	69967	70178	69967
c1hy_0050002	c3y_0210001	1	0.524	2.0835	0.0372	-0.0011	0.0047	0.0164	0.0101	2.82759	1.48529	-0.015356809823299	69967	70178	69967
c1hy_0050002	c3y_0220001	1	0.5882	2.0273	0.0426	-6e-04	0.0048	0.0164	0.0091	2.82759	1.35821	-0.0153637094151172	69967	70178	69967
c1hy_0050002	c3y_0220101	0.5254	0.3353	1.5668	0.1172	-7e-04	0.0048	0.0164	0.0133	2.82759	1.84722	-0.00859248093833717	69967	69309	69114
c1hy_0050002	c3y_0220201	0.155	0.4698	0.3299	0.7415	0.001	0.0046	0.0164	0.0047	2.82759	0.723077	-0.000361454210672077	69967	69920	69721
c1hy_0050002	c3y_0220202	1	9.5195	0.2266	0.8207	-5.8741e-05	0.005	0.0164	0.0014	2.82759	0.215385	-0.0104896217405788	69967	69935	69739
c1hy_0050002	c3y_0220203	1	0.9546	1.2166	0.2238	0.0056	0.0052	0.0164	0.0044	2.82759	0.733333	-0.00428347165829545	69967	69685	69492
c1hy_0050002	c3y_0220204	NA	NA	NA	NA	-0.0127	0.0051	0.0164	-2e-04	2.82759	-0.03125	NA	69967	70038	69841
c1hy_0050002	c3y_0220205	NA	NA	NA	NA	NA	NA	0.0164	8e-04	2.82759	0.115942	NA	69967	69125	68941
c1hy_0050002	c3y_0220206	1	2.8533	0.6476	0.5173	-5e-04	0.0047	0.0164	0.0024	2.82759	0.363636	-0.0122081887287538	69967	70050	69853
c1hy_0050002	c3y_0220207	NA	NA	NA	NA	NA	NA	0.0164	6e-04	2.82759	0.101695	NA	69967	69946	69750
c1hy_0050002	c3y_0220208	NA	NA	NA	NA	0.0089	0.0055	0.0164	-0.0032	2.82759	-0.533333	NA	69967	70249	69636
c1hy_0050002	c3y_0220209	0.8224	0.3299	2.493	0.0127	-0.0018	0.0047	0.0164	0.0158	2.82759	2.46875	-0.0155030210758558	69967	56798	56311
c1hy_0050002	c3y_0220210	1	3.2675	0.6884	0.4912	-0.0104	0.0049	0.0164	0.0023	2.82759	0.370968	-0.0244913035197053	69967	70596	69967
c1hy_0050002	c3y_0220211	NA	NA	NA	NA	-0.0088	0.0053	0.0164	-0.003	2.82759	-0.517241	NA	69967	70596	69967
c1hy_0050002	c3y_0220212	NA	NA	NA	NA	-0.0014	0.0047	0.0164	-0.0047	2.82759	-0.746032	NA	69967	70596	69967
c1hy_0050002	c3y_0230001	1	0.739	1.7331	0.0831	0.0107	0.0039	0.0164	0.0066	2.82759	1.1	-0.00260621940089163	69967	70596	69967
c1hy_0050002	c3y_0240001	-0.2785	0.2241	-1.2426	0.214	-0.0664	0.0051	0.0164	0.031	2.82759	4.49275	-0.0618866594570601	69967	70596	69967
c1hy_0050002	c3y_0250001	-0.6345	0.3493	-1.8162	0.0693	-0.068	0.0056	0.0164	0.0162	2.82759	2.38235	-0.0589232687019489	69967	70596	69967
c1hy_0050002	c3y_0260001	0.5471	0.2193	2.4951	0.0126	0.0583	0.005	0.0164	0.0292	2.82759	4.17143	0.0476771406070631	69967	70596	69967
c1hy_0050002	c3y_0270101	-0.1971	0.3209	-0.6141	0.5391	0.0177	0.0048	0.0164	0.0156	2.82759	2.32836	0.0212723568505226	69967	70596	69967
c1hy_0050002	c3y_0270201	-0.7189	0.7722	-0.931	0.3518	-0.0041	0.0054	0.0164	0.0052	2.82759	0.732394	0.00254800884352107	69967	70596	69967
c1hy_0050002	c3y_0270301	-0.1653	0.3971	-0.4164	0.6771	0.0177	0.0053	0.0164	0.01	2.82759	1.53846	0.0201625056258375	69967	70596	69967
c1hy_0050002	c3y_0270401	0.0642	0.2164	0.2965	0.7669	0.0462	0.0054	0.0164	0.0359	2.82759	4.72368	0.0460560437238251	69967	70596	69967
c1hy_0050002	c3y_0270501	0.2167	0.2689	0.8058	0.4204	0.0455	0.0051	0.0164	0.0215	2.82759	3.02817	0.0424393134995921	69967	70596	69967
c1hy_0050002	c3y_0270601	NA	NA	NA	NA	0.016	0.0044	0.0164	-0.0051	2.82759	-0.822581	NA	69967	70596	69967
c1hy_0050002	c3y_0280101	-0.205	0.2501	-0.8198	0.4124	-0.0185	0.0049	0.0164	0.0197	2.82759	2.9403	-0.0152241899871347	69967	70186	69572
c1hy_0050002	c3y_0280201b	-0.816	0.7959	-1.0253	0.3052	-0.0131	0.0052	0.0164	0.0051	2.82759	0.689189	-0.00695306610583732	69967	61568	59954
c1hy_0050002	c3y_0280301b	NA	NA	NA	NA	-0.0113	0.005	0.0164	-0.0041	2.82759	-0.602941	NA	69967	61675	60057
c1hy_0050002	c3y_0280501b	0.2206	0.428	0.5155	0.6062	-0.0094	0.0049	0.0164	0.0089	2.82759	1.27143	-0.01397926446908	69967	52611	51208
c1hy_0050002	c3y_0280601b	0.353	0.5178	0.6818	0.4953	-0.0064	0.0045	0.0164	0.0065	2.82759	0.866667	-0.0115594340862153	69967	49932	48608
c1hy_0050002	c3y_0280901b	NA	NA	NA	NA	-0.0036	0.0056	0.0164	-0.0038	2.82759	-0.520548	NA	69967	49370	48065
c1hy_0050002	c3y_0290001	-0.2146	0.2868	-0.748	0.4544	-0.0376	0.0049	0.0164	0.0146	2.82759	2.08571	-0.0351608124027892	69967	69944	69335
c1hy_0050002	c3y_0300001	-0.5618	0.4023	-1.3964	0.1626	-0.0384	0.0053	0.0164	0.0111	2.82759	1.68182	-0.0314244903225315	69967	70596	69967
c1hy_0050002	c3y_0300002	-0.242	0.3226	-0.7502	0.4531	-0.0319	0.0053	0.0164	0.0142	2.82759	1.97222	-0.0287905639102966	69967	70596	69967
c1hy_0050002	c3y_0300101	0.2398	0.2606	0.9201	0.3575	-0.0289	0.0049	0.0164	0.0207	2.82759	3.04412	-0.0340801929260873	69967	70596	69967
c1hy_0050002	c3y_0300201	0.2981	0.3073	0.9699	0.3321	0.0062	0.0052	0.0164	0.0152	2.82759	2.23529	0.00154564527675378	69967	70596	69967
c1hy_0050002	c3y_0310001	-0.6224	0.3995	-1.558	0.1192	0.0056	0.0054	0.0164	0.0107	2.82759	1.78333	0.0140605560809068	69967	70596	69967
c1hy_0050002	c3y_0320001	0.4384	0.4911	0.8927	0.372	0.0104	0.0051	0.0164	0.0059	2.82759	0.893939	0.00620350426727243	69967	70596	69967
c1hy_0050002	c3y_0330001	0.2403	0.4408	0.5453	0.5856	0.0088	0.0049	0.0164	0.0077	2.82759	1.22222	0.00621404988344982	69967	70596	69967
c1hy_0050002	c3y_0350001	0.7237	0.4072	1.7772	0.0755	-0.0381	0.0046	0.0164	0.0107	2.82759	1.62121	-0.0485152282005683	69967	70596	69967
c1hy_0050002	c3y_0420001	0.0488	0.4745	0.1028	0.9181	0.0081	0.0051	0.0164	0.005	2.82759	0.78125	0.00777777495842279	69967	70596	69967
c1hy_0050002	c3y_0430001	0.3815	0.1989	1.9182	0.0551	0.0375	0.0052	0.0164	0.0375	2.82759	5.13699	0.029060851567385	69967	70310	69698
c1hy_0050002	c3y_0450001	0.1443	0.1752	0.8234	0.4103	0.0568	0.0048	0.0164	0.0413	2.82759	5.36364	0.0548871570352622	69967	70596	69967
c1hy_0050002	c3y_0460101	0.3913	0.2033	1.9249	0.0542	0.0476	0.0054	0.0164	0.0315	2.82759	3.98734	0.0398758802432189	69967	70596	69967
c1hy_0050002	c3y_0460401	NA	NA	NA	NA	NA	NA	0.0164	0.0015	2.82759	0.227273	NA	69967	70596	69967
c1hy_0050002	c3y_0490001	NA	NA	NA	NA	0.0072	0.0054	0.0164	-0.0032	2.82759	-0.52459	NA	69967	70596	69967
c1hy_0050002	c3y_0500001	NA	NA	NA	NA	NA	NA	0.0164	0.0013	2.82759	0.203125	NA	69967	70596	69967
c1hy_0050002	c3y_0510001	NA	NA	NA	NA	0.0237	0.0044	0.0164	-0.0015	2.82759	-0.234375	NA	69967	70596	69967
c1hy_0050002	c3y_0510002	0.1003	0.4088	0.2454	0.8062	-0.0041	0.0054	0.0164	0.0094	2.82759	1.44615	-0.00543385530981168	69967	70596	69967
c1hy_0050002	c3y_0510003	NA	NA	NA	NA	0.0153	0.0057	0.0164	-0.0024	2.82759	-0.358209	NA	69967	70596	69967
c1hy_0050002	c3y_0510004	0.1532	0.2972	0.5155	0.6062	0.0135	0.0055	0.0164	0.0182	2.82759	2.8	0.0111059121673443	69967	70596	69967
c1hy_0050002	c3y_0520001	0.3571	0.4362	0.8187	0.4129	0.0208	0.0048	0.0164	0.0072	2.82759	1.01408	0.0172162082557548	69967	70596	69967
c1hy_0050002	c3y_0520101	-0.6936	0.5254	-1.3201	0.1868	0.0112	0.0049	0.0164	0.0076	2.82759	1.11765	0.0192246238841643	69967	70596	69967
c1hy_0050002	c3y_0520201	NA	NA	NA	NA	-0.0119	0.0049	0.0164	-0.0021	2.82759	-0.318182	NA	69967	70596	69967
c1hy_0050002	c3y_0530001	0.776	0.4455	1.7419	0.0815	0.0188	0.0053	0.0164	0.01	2.82759	1.36986	0.00906639106285543	69967	70596	69967
c1hy_0050002	c3y_0530002	0.3372	0.3024	1.1151	0.2648	-0.0169	0.0049	0.0164	0.0168	2.82759	2.33333	-0.0229539448010446	69967	70596	69967
c1hy_0050002	c3y_0530003	NA	NA	NA	NA	0.0082	0.0053	0.0164	-0.0034	2.82759	-0.576271	NA	69967	70596	69967
c1hy_0050002	c3y_0530004	NA	NA	NA	NA	-0.0217	0.0053	0.0164	-0.0013	2.82759	-0.191176	NA	69967	70596	69967
c1hy_0050002	c3y_0540001	NA	NA	NA	NA	0.0083	0.0052	0.0164	-0.006	2.82759	-0.952381	NA	69967	70596	69967
c1hy_0050002	c3y_0540002	NA	NA	NA	NA	-0.0324	0.0053	0.0164	-0.0151	2.82759	-2.35938	NA	69967	70596	69967
c1hy_0050002	c3y_0540003	-0.4878	0.3916	-1.2458	0.2129	-0.0288	0.0047	0.0164	0.0086	2.82759	1.22857	-0.0235095324316667	69967	70181	69570
c1hy_0050002	c3y_0540004	0.1225	0.2405	0.5092	0.6106	0.0082	0.0052	0.0164	0.0227	2.82759	3.28986	0.00602184270938609	69967	70047	69434
c1hy_0050002	c3y_0550001	0.8337	0.6922	1.2044	0.2284	0.0202	0.0049	0.0164	0.0055	2.82759	0.808824	0.0126190011395229	69967	69824	69215
c1hy_0050002	c3y_0560001	0.7725	2.5467	0.3033	0.7616	-0.0015	0.005	0.0164	0.0019	2.82759	0.287879	-0.00587408949811707	69967	70453	69837
c1hy_0050002	c3y_0570001	-0.0745	0.2878	-0.259	0.7957	-0.0212	0.005	0.0164	0.0135	2.82759	2.01493	-0.0205420949701726	69967	70254	69639
c1hy_0050002	c3y_0570002	-0.8206	0.7904	-1.0382	0.2992	-0.0215	0.0051	0.0164	0.0049	2.82759	0.742424	-0.0143290732606523	69967	70178	69967
c1hy_0050002	c3y_0570003	-0.1423	0.5613	-0.2536	0.7998	-0.0017	0.0055	0.0164	0.0045	2.82759	0.681818	-0.000485184718702034	69967	70178	69967
c1hy_0050002	c3y_0570004	0.0664	0.2799	0.2373	0.8124	-0.0231	0.0048	0.0164	0.0158	2.82759	2.32353	-0.0245997161486256	69967	70178	69967
c1hy_0050002	c3y_0580001	-0.5441	0.6251	-0.8704	0.3841	0.0078	0.0052	0.0164	0.0167	2.82759	1.19286	0.0171003689311501	69967	70158	69947
c1hy_0050002	c3y_0580002	-0.4012	0.4029	-0.9957	0.3194	0.039	0.0056	0.0164	0.0096	2.82759	1.35211	0.0446738445177011	69967	70178	69967
c1hy_0050002	c3y_0580003	-0.2143	0.4854	-0.4414	0.6589	-0.006	0.0053	0.0164	0.0062	2.82759	0.911765	-0.00389214654028548	69967	70178	69967
c1hy_0050002	c3y_0580004	0.1285	0.3005	0.4278	0.6688	0.021	0.0049	0.0164	0.0144	2.82759	1.89474	0.019354994317166	69967	70178	69967
c1hy_0050002	c3y_0590001	0.1567	0.336	0.4664	0.6409	6e-04	0.005	0.0164	0.0118	2.82759	1.66197	-0.00160155892008407	69967	70178	69967
c1hy_0050002	c3y_0590002	0.1374	0.388	0.3542	0.7232	0.0109	0.0046	0.0164	0.0108	2.82759	1.61194	0.00921315104131615	69967	70178	69967
c1hy_0050002	c3y_0590003	-0.3159	0.5837	-0.5413	0.5883	0.0061	0.0046	0.0164	0.0067	2.82759	0.848101	0.00959237013454963	69967	68774	68580
c1hy_0050002	c3y_0590004	-0.3334	0.6317	-0.5278	0.5976	-0.0048	0.005	0.0164	0.0048	2.82759	0.648649	-0.00209357854236984	69967	64065	63897
c1hy_0050002	c3y_0590005	-0.1642	0.4172	-0.3935	0.6939	0.0116	0.0053	0.0164	0.0082	2.82759	1.28125	0.013690136826707	69967	70178	69967
c1hy_0050002	c3y_0590006	NA	NA	NA	NA	-0.0072	0.0053	0.0164	-0.0119	2.82759	-2.01695	NA	69967	70178	69967
c1hy_0050002	c3y_0590007	0.5905	0.4527	1.3043	0.1921	-2e-04	0.0054	0.0164	0.0083	2.82759	1.22059	-0.00717840588002511	69967	70178	69967
c1hy_0050002	c3y_0600101_1	NA	NA	NA	NA	0.0139	0.0055	0.0164	-0.01	2.82759	-1.5625	NA	69967	61531	59917
c1hy_0050002	c3y_0600101_2	NA	NA	NA	NA	NA	NA	0.0164	0.001	2.82759	0.15625	NA	69967	61616	60003
c1hy_0050002	c3y_0600101_3	NA	NA	NA	NA	-0.0388	0.0052	0.0164	-0.0012	2.82759	-0.181818	NA	69967	61100	59499
c1hy_0050002	c3y_0600101_4	NA	NA	NA	NA	0.0173	0.0049	0.0164	-0.0052	2.82759	-0.787879	NA	69967	61077	59483
c1hy_0050002	c3y_0600201	-0.1065	0.3533	-0.3016	0.763	0.0112	0.0052	0.0164	0.0099	2.82759	1.54688	0.012741523471178	69967	70178	69967
c1hy_0050002	c3y_0600202	NA	NA	NA	NA	0.0066	0.0051	0.0164	-0.0015	2.82759	-0.245902	NA	69967	70178	69967
c1hy_0050002	c3y_0600301	NA	NA	NA	NA	-0.0306	0.0052	0.0164	-0.004	2.82759	-0.625	NA	69967	70178	69967
c1hy_0050002	c3y_0610001	-0.1278	0.4035	-0.3168	0.7514	-0.0059	0.0049	0.0164	0.0086	2.82759	1.34375	-0.00444675212963551	69967	70178	69967
c1hy_0050002	c3y_0611001	0.4223	0.4289	0.9845	0.3248	0.0057	0.0047	0.0164	0.0081	2.82759	1.15714	0.00085175891054954	69967	70178	69967
c1hy_0050002	c3y_0611101	0.505	0.9758	0.5175	0.6048	-0.015	0.0048	0.0164	0.0025	2.82759	0.396825	-0.0184307989479338	69967	70178	69967
c1hy_0050002	c3y_0611201	NA	NA	NA	NA	NA	NA	0.0164	9e-04	2.82759	0.125	NA	69967	68351	66594
c1hy_0050002	c3y_0611301	-0.4076	0.3628	-1.1236	0.2612	0.0089	0.0051	0.0164	0.0124	2.82759	1.96825	0.0152747103608901	69967	68351	66594
c1hy_0050002	c3y_0611401	-0.211	0.5346	-0.3947	0.6931	0.0025	0.0051	0.0164	0.0054	2.82759	0.857143	0.00463232181517597	69967	68351	66594
c1hy_0050002	c3y_0611501	-0.1784	0.5437	-0.3281	0.7429	-0.0105	0.0048	0.0164	0.0038	2.82759	0.584615	-0.00959241636700456	69967	68351	66594
c1hy_0050002	c3y_0611601	NA	NA	NA	NA	0.0087	0.0048	0.0164	-0.0069	2.82759	-1.1129	NA	69967	68351	66594
c1hy_0050002	c3y_0620001	0.0743	0.3501	0.2122	0.8319	0.0031	0.0043	0.0164	0.0089	2.82759	1.36923	0.00235129623752616	69967	68351	66594
c1hy_0050002	c3y_0620101	-0.0626	0.2068	-0.3028	0.762	-0.0366	0.0046	0.0164	0.0235	2.82759	3.4058	-0.037527095619201	69967	68351	66594
c1hy_0050002	c3y_0620201	0.1533	0.5359	0.286	0.7749	0.0078	0.0052	0.0164	0.0055	2.82759	0.887097	0.00671759158203608	69967	68351	66594
c1hy_0050002	c3y_0620301	0.3806	0.3238	1.1753	0.2399	0.0364	0.0048	0.0164	0.0119	2.82759	1.77612	0.0329487782383591	69967	68351	66594
c1hy_0050002	c3y_0630001	0.5025	0.2442	2.058	0.0396	0.0268	0.0047	0.0164	0.0247	2.82759	3.43056	0.0180886195849859	69967	68351	66594
c1hy_0050002	c3y_0631001	0.9135	0.4267	2.141	0.0323	0.0216	0.0048	0.0164	0.0118	2.82759	1.61644	0.00986167954650725	69967	68351	66594
c1hy_0050002	c3y_0631101	0.473	0.3538	1.3369	0.1812	0.025	0.0048	0.0164	0.0114	2.82759	1.96552	0.0197685116491599	69967	68351	66594
c1hy_0050002	c3y_0631201	0.1222	0.4122	0.2965	0.7669	0.0168	0.0044	0.0164	0.0059	2.82759	0.951613	0.0164272466840894	69967	68351	66594
c1hy_0050002	c3y_0631401	0.0679	0.2228	0.3047	0.7606	0.0177	0.0045	0.0164	0.0221	2.82759	3.25	0.0174232961403501	69967	68351	66594
c1hy_0050002	c3y_asq_acomu	-0.0612	0.1648	-0.3712	0.7105	-0.0767	0.0051	0.0164	0.0538	2.82759	6.725	-0.0828068360806283	69967	65376	63491
c1hy_0050002	c3y_asq_bgm	-0.0954	0.1671	-0.5711	0.5679	-0.0428	0.0053	0.0164	0.05	2.82759	5.88235	-0.0455109792149207	69967	62090	60374
c1hy_0050002	c3y_asq_cfm	-0.1441	0.1723	-0.8364	0.4029	-0.075	0.0049	0.0164	0.0484	2.82759	6.36842	-0.0828603096799764	69967	58660	57048
c1hy_0050002	c3y_asq_dproblem	0.0148	0.1632	0.0909	0.9276	-0.0725	0.0052	0.0164	0.0531	2.82759	6.39759	-0.0807566158702069	69967	64853	63016
c1hy_0050002	c3y_asq_epersonal	-0.0487	0.1646	-0.2959	0.7673	-0.0767	0.0052	0.0164	0.0544	2.82759	6.55422	-0.0835048525487234	69967	64855	63018
c1hy_0050002	c3y_asq_total	-0.0191	0.1485	-0.1288	0.8975	-0.0871	0.0051	0.0164	0.0674	2.82759	8.53165	-0.122804110379601	69967	49042	43146
c1hy_0050002	c3y_bed_time	0.3717	0.213	1.7447	0.081	0.0349	0.0053	0.0164	0.0309	2.82759	4.29167	0.0407682837137291	69967	43650	40039
c1hy_0050002	c3y_bmi	-0.3888	0.1139	-3.4128	6e-04	-0.0497	0.0061	0.0164	0.2654	2.82759	15.7976	-0.0353061341998413	69967	56053	55917
c1hy_0050002	c3y_nap_count	-0.1945	0.249	-0.7812	0.4347	0.0087	0.0052	0.0164	0.0206	2.82759	3.12121	0.0130738770211285	69967	78071	69461
c1hy_0050002	c3y_night_wake_up_count	-0.1835	0.2492	-0.7363	0.4615	-0.0074	0.005	0.0164	0.0214	2.82759	2.77922	-0.00452155655411955	69967	78071	69461
c1hy_0050002	c3y_sleep_time_day	0.3564	0.2218	1.6072	0.108	0.0331	0.0052	0.0164	0.0233	2.82759	3.32857	0.0288256246485157	69967	78062	69455
c1hy_0050002	c3y_sleep_time_night	-0.2365	0.1845	-1.2818	0.1999	-0.0585	0.005	0.0164	0.0351	2.82759	4.94366	-0.0580707572008959	69967	78062	69455
c1hy_0050002	c3y_total_sleep_time	0.3478	0.3241	1.073	0.2833	-0.008	0.0053	0.0164	0.0118	2.82759	1.84375	-0.0135416888039249	69967	78062	69455
c1hy_0050002	c3y_wake_up_time	0.4651	0.1545	3.0111	0.0026	0.052	0.0061	0.0164	0.0777	2.82759	9.03488	0.0579238029687216	69967	43650	40039
c1hy_0050002	c4y_0010101	-0.0302	0.3754	-0.0804	0.9359	-0.0131	0.0052	0.0164	0.0097	2.82759	1.34722	-0.0133976562427527	69967	68351	66594
c1hy_0050002	c4y_0010201	NA	NA	NA	NA	NA	NA	0.0164	0.0012	2.82759	0.179104	NA	69967	68351	66594
c1hy_0050002	c4y_0010301	-0.6191	0.4063	-1.5236	0.1276	0.0348	0.005	0.0164	0.0124	2.82759	1.74648	0.0456236324597912	69967	68351	66594
c1hy_0050002	c4y_0030002	-0.3213	0.0979	-3.2815	0.001	-0.0015	0.0054	0.0164	0.3831	2.82759	15.324	0.0306946316670559	69967	68351	66594
c1hy_0050002	c4y_0042101	-0.0659	0.1719	-0.3832	0.7016	0.0081	0.005	0.0164	0.0484	2.82759	5.31868	0.0106133396395779	69967	68351	66594
c1hy_0050002	c4y_0042102b	-0.04	0.1714	-0.2331	0.8157	0.0073	0.0051	0.0164	0.0495	2.82759	5.625	0.0103025414900099	69967	50549	49211
c1hy_0050002	c4y_0051001	0.1717	0.223	0.7698	0.4414	0.01	0.0049	0.0164	0.0331	2.82759	3.48421	0.00654628995078561	69967	68351	66594
c1hy_0050002	c4y_0051101	-0.0896	0.1977	-0.453	0.6505	-0.0175	0.0053	0.0164	0.0364	2.82759	4.33333	-0.0164179069991891	69967	68351	66594
c1hy_0050002	c4y_0051201	0.4305	0.2031	2.1197	0.034	-0.0124	0.0047	0.0164	0.0432	2.82759	4.45361	-0.0252018746731112	69967	67101	65408
c1hy_0050002	c4y_0051301	0.7116	0.5518	1.2895	0.1972	-0.0063	0.005	0.0164	0.0069	2.82759	1.01471	-0.014316440780792	69967	67525	65813
c1hy_0050002	c4y_0051401	0.4145	0.4304	0.9632	0.3355	-0.0043	0.005	0.0164	0.0091	2.82759	1.3	-0.00967658404586421	69967	67571	65857
c1hy_0050002	c4y_0051501	0.8318	0.3677	2.2621	0.0237	0.0037	0.0051	0.0164	0.0178	2.82759	2.25316	-0.0104227157124505	69967	64063	62438
c1hy_0050002	c4y_0053801	0.3697	0.3484	1.0609	0.2887	-0.0143	0.005	0.0164	0.0116	2.82759	1.78462	-0.0202322704739147	69967	68351	66594
c1hy_0050002	c4y_0053901	0.1173	0.4661	0.2516	0.8013	-0.0173	0.0046	0.0164	0.0078	2.82759	1.16418	-0.0195282757016965	69967	68351	66594
c1hy_0050002	c4y_0054001	0.598	0.6051	0.9882	0.323	-0.016	0.0057	0.0164	0.0061	2.82759	0.953125	-0.0228537446838516	69967	68351	66594
c1hy_0050002	c4y_0054401	-0.1919	0.6953	-0.2761	0.7825	-0.0148	0.0041	0.0164	0.0025	2.82759	0.378788	-0.0142754942761329	69967	68351	66594
c1hy_0050002	c4y_0055701	-0.003	0.2465	-0.0122	0.9903	0.0124	0.0052	0.0164	0.0227	2.82759	3.06757	0.013192597396078	69967	68351	66594
c1hy_0050002	c4y_0056001	0.6481	0.7857	0.8249	0.4094	0.0324	0.0048	0.0164	0.0039	2.82759	0.629032	0.0287549039153698	69967	68351	66594
c1hy_0050002	c4y_0056101	0.1035	0.2914	0.3551	0.7225	0.0315	0.0048	0.0164	0.0125	2.82759	2.19298	0.0316870974672817	69967	68351	66594
c1hy_0050002	c4y_0056301	0.759	0.483	1.5715	0.1161	-0.0138	0.0053	0.0164	0.0099	2.82759	1.43478	-0.0243217380132754	69967	68351	66594
c1hy_0050002	c4y_0056401	-0.1951	0.4662	-0.4186	0.6755	-0.0017	0.0048	0.0164	0.0059	2.82759	0.880597	0.000145487787463042	69967	67552	65834
c1hy_0050002	c4y_0060101	0.4551	0.6239	0.7294	0.4658	0.0079	0.0048	0.0164	0.0046	2.82759	0.657143	0.00429608285650241	69967	68351	66594
c1hy_0050002	c4y_0060201	NA	NA	NA	NA	0.0305	0.0055	0.0164	-4.8573e-05	2.82759	-0.00703957	NA	69967	68351	66594
c1hy_0050002	c4y_0060301b	-0.5287	1.5418	-0.3429	0.7316	0.0182	0.0051	0.0164	0.0017	2.82759	0.261538	0.0229144535502478	69967	61622	60008
c1hy_0050002	c4y_0070001_3	0.0662	0.3385	0.1957	0.8449	-0.0092	0.0053	0.0164	0.0123	2.82759	1.5375	-0.011161556731705	69967	61700	60080
c1hy_0050002	c4y_0070101	-0.0142	0.2037	-0.0698	0.9444	-0.0108	0.0051	0.0164	0.0342	2.82759	4.5	-0.0111739132030592	69967	68181	66441
c1hy_0050002	c4y_0070201	0.2426	0.2363	1.0268	0.3045	-0.0207	0.0055	0.0164	0.0232	2.82759	3.13514	-0.0268279211978427	69967	67882	66154
c1hy_0050002	c4y_0070301	0.2102	0.2785	0.7547	0.4504	-0.0162	0.0054	0.0164	0.0171	2.82759	2.28	-0.0212628773715764	69967	63955	62328
c1hy_0050002	c4y_0070501_3	-0.4832	0.8973	-0.5385	0.5902	-0.0066	0.005	0.0164	0.0028	2.82759	0.444444	-0.00398204041065863	69967	61689	60072
c1hy_0050002	c4y_0070601	0.2441	0.2305	1.059	0.2896	-0.0274	0.0047	0.0164	0.0223	2.82759	3.32836	-0.034797458893996	69967	63742	62121
c1hy_0050002	c4y_0070701	-0.0388	0.4001	-0.0969	0.9228	-0.0285	0.0053	0.0164	0.0086	2.82759	1.26471	-0.0305188500891822	69967	63916	62288
c1hy_0050002	c4y_0070801	NA	NA	NA	NA	-0.0282	0.0054	0.0164	-9e-04	2.82759	-0.136364	NA	69967	68134	66402
c1hy_0050002	c4y_0073501_2	-0.0727	0.2156	-0.3372	0.7359	0.0416	0.0049	0.0164	0.0278	2.82759	3.97143	0.0481955335280184	69967	61478	59862
c1hy_0050002	c4y_0073501_3	NA	NA	NA	NA	3e-04	0.0049	0.0164	-0.0024	2.82759	-0.347826	NA	69967	61554	59942
c1hy_0050002	c4y_0074001_2	0.7269	0.4362	1.6662	0.0957	0.0197	0.0047	0.0164	0.0094	2.82759	1.25333	0.0130504691975009	69967	59626	58082
c1hy_0050002	c4y_0075001_2	0.2802	0.9605	0.2917	0.7705	0.0363	0.0051	0.0164	0.0023	2.82759	0.315068	0.038287576974413	69967	61862	60232
c1hy_0050002	c4y_0075001_3	NA	NA	NA	NA	NA	NA	0.0164	0.0017	2.82759	0.257576	NA	69967	61862	60232
c1hy_0050002	c4y_0075501_2	0.3247	1.5938	0.2037	0.8386	0.0476	0.0052	0.0164	0.0019	2.82759	0.253333	0.0506444368261508	69967	61862	60232
c1hy_0050002	c4y_0075501_3	0.0472	0.3871	0.1218	0.903	-5.539e-05	0.0044	0.0164	0.008	2.82759	1.17647	-0.00060857195360323	69967	61862	60232
c1hy_0050002	c4y_0077001	0.4621	0.347	1.3316	0.183	-0.0041	0.0047	0.0164	0.0128	2.82759	1.72973	-0.0111173703593111	69967	68258	66514
c1hy_0050002	c4y_0077101	1	1.0653	1.254	0.2098	-0.02	0.0045	0.0164	0.0048	2.82759	0.761905	-0.0330065580176923	69967	68097	66357
c1hy_0050002	c4y_0077102	0.2372	0.2656	0.8931	0.3718	0.0011	0.0048	0.0164	0.0182	2.82759	2.84375	-0.00300584629552669	69967	68104	66365
c1hy_0050002	c4y_0080001	-0.1477	0.2695	-0.548	0.5837	-0.0378	0.0056	0.0164	0.0192	2.82759	2.59459	-0.037358527519447	69967	68116	66376
c1hy_0050002	c4y_0081001	0.3494	0.2758	1.2665	0.2053	-0.0353	0.0053	0.0164	0.0209	2.82759	2.98571	-0.0441404901638827	69967	67626	65896
c1hy_0050002	c4y_0090001	0.826	0.4896	1.6871	0.0916	0.0033	0.0046	0.0164	0.0092	2.82759	1.31429	-0.00678789414571128	69967	67601	65878
c1hy_0050002	c4y_0091001	NA	NA	NA	NA	0.0018	0.0045	0.0164	-0.0042	2.82759	-0.494118	NA	69967	67995	66263
c1hy_0050002	c4y_0100001	0.1256	0.5088	0.2468	0.8051	-0.0149	0.0053	0.0164	0.0062	2.82759	0.775	-0.0169569751573279	69967	68102	66362
c1hy_0050002	c4y_0110001	-0.2847	0.1967	-1.4473	0.1478	0.0326	0.0053	0.0164	0.0425	2.82759	5.66667	0.0427446343545289	69967	67881	66145
c1hy_0050002	c4y_0120001	0.0076	0.1587	0.0477	0.962	0.0331	0.0052	0.0164	0.0673	2.82759	6.23148	0.0357381144963553	69967	67868	66146
c1hy_0050002	c4y_0130001	-0.1189	0.153	-0.777	0.4372	0.0132	0.0049	0.0164	0.0658	2.82759	6.38835	0.0186162555274316	69967	66059	64379
c1hy_0050002	c4y_0130102	NA	NA	NA	NA	NA	NA	0.0164	6e-04	2.82759	0.0909091	NA	69967	68351	66594
c1hy_0050002	c4y_0130103	0.2592	0.2846	0.9109	0.3624	-0.0028	0.0049	0.0164	0.0159	2.82759	2.09211	-0.00720966381133565	69967	68351	66594
c1hy_0050002	c4y_0130104	-0.0897	0.159	-0.5642	0.5726	0.0197	0.005	0.0164	0.0529	2.82759	5.75	0.0239328475213404	69967	68351	66594
c1hy_0050002	c4y_0130105	0.3749	0.4405	0.851	0.3948	0.0023	0.0047	0.0164	0.0078	2.82759	1.18182	-0.00187445605937348	69967	68351	66594
c1hy_0050002	c4y_0140001	-0.0609	0.2269	-0.2684	0.7884	-0.0031	0.0055	0.0164	0.0294	2.82759	3.45882	-0.00192608096993537	69967	68351	66594
c1hy_0050002	c4y_0150001	0.2656	0.1497	1.7744	0.076	-0.0032	0.0048	0.0164	0.061	2.82759	6.0396	-0.0121989726201997	69967	68351	66594
c1hy_0050002	c4y_0160001	0.319	0.1844	1.7306	0.0835	-4.4897e-05	0.0051	0.0164	0.0459	2.82759	4.25	-0.00908280701062477	69967	68351	66594
c1hy_0050002	c4y_0160101	0.3179	0.1671	1.9023	0.0571	-0.002	0.0047	0.0164	0.0605	2.82759	4.80159	-0.0125772660114296	69967	68351	66594
c1hy_0050002	c4y_0160201	0.6688	0.2491	2.6846	0.0073	8e-04	0.0046	0.0164	0.0354	2.82759	3.33962	-0.0156909770691135	69967	68351	66594
c1hy_0050002	c4y_0160301	0.3421	1.2024	0.2845	0.776	0.0033	0.0054	0.0164	0.004	2.82759	0.449438	0.000662847235599194	69967	68351	66594
c1hy_0050002	c4y_0170001	0.0773	0.1922	0.4024	0.6874	0.0106	0.0048	0.0164	0.0358	2.82759	3.69072	0.00937977161729072	69967	68351	66594
c1hy_0050002	c4y_0180001	0.4602	0.5105	0.9015	0.3673	0.0065	0.0052	0.0164	0.0066	2.82759	0.942857	0.00198490046136945	69967	68351	66594
c1hy_0050002	c4y_0190001	NA	NA	NA	NA	NA	NA	0.0164	-1e-04	2.82759	-0.0140845	NA	69967	67848	66121
c1hy_0050002	c4y_0200001	0.3773	0.1976	1.9094	0.0562	-0.0219	0.0052	0.0164	0.0431	2.82759	4.14423	-0.0338082143813449	69967	68172	66430
c1hy_0050002	c4y_0210001	0.3771	0.1984	1.901	0.0573	-0.0209	0.0049	0.0164	0.0417	2.82759	4.04854	-0.032536698588678	69967	68182	66439
c1hy_0050002	c4y_0210101	0.195	0.1636	1.1924	0.2331	-0.017	0.0049	0.0164	0.0518	2.82759	4.7963	-0.0241800252178244	69967	68212	66472
c1hy_0050002	c4y_0210401	-0.0075	0.2719	-0.0276	0.978	-0.0016	0.005	0.0164	0.0183	2.82759	2.17857	-0.00156144330041654	69967	68106	66364
c1hy_0050002	c4y_0220001	0.4176	0.1792	2.3299	0.0198	-0.0204	0.005	0.0164	0.0566	2.82759	5.44231	-0.0352257422220972	69967	68169	66426
c1hy_0050002	c4y_0230001	0.1997	0.152	1.3138	0.1889	-0.0275	0.0049	0.0164	0.06	2.82759	5.45455	-0.0362404305371003	69967	68208	66465
c1hy_0050002	c4y_0240001	0.7912	0.8284	0.9551	0.3395	0.0141	0.0046	0.0164	0.0051	2.82759	0.607143	0.00750046196113709	69967	68198	66458
c1hy_0050002	c4y_0250001	0.5368	0.7795	0.6887	0.491	0.0147	0.005	0.0164	0.0038	2.82759	0.493506	0.0111547099411175	69967	68202	66459
c1hy_0050002	c4y_0250101	1	2.2062	1.0002	0.3172	-0.0058	0.0051	0.0164	0.0043	2.82759	0.551282	-0.0249917384542865	69967	64404	62781
c1hy_0050002	c4y_0250201	NA	NA	NA	NA	0.0178	0.0048	0.0164	-0.0038	2.82759	-0.575758	NA	69967	67114	65418
c1hy_0050002	c4y_0250202	0.1534	0.4544	0.3376	0.7356	0.0175	0.0048	0.0164	0.0067	2.82759	0.971014	0.0169398463487658	69967	66949	65264
c1hy_0050002	c4y_0250203	0.7914	0.8633	0.9167	0.3593	0.0076	0.0048	0.0164	0.0045	2.82759	0.625	0.00112105253527599	69967	68045	66312
c1hy_0050002	c4y_0250204	0.4572	0.4982	0.9178	0.3587	0.0031	0.0048	0.0164	0.0071	2.82759	1.01429	-0.00173074556419255	69967	68149	66414
c1hy_0050002	c4y_0250205	1	3.2344	0.4856	0.6272	0.0111	0.0047	0.0164	0.0022	2.82759	0.333333	0.00215679726485612	69967	67793	66066
c1hy_0050002	c4y_0250206	NA	NA	NA	NA	0.0143	0.0043	0.0164	-0.0072	2.82759	-1.10769	NA	69967	34397	33364
c1hy_0050002	c4y_0250207	0.806	0.743	1.0848	0.278	0.0145	0.0054	0.0164	0.0055	2.82759	0.785714	0.00753111274903653	69967	67902	66173
c1hy_0050002	c4y_0250208	0.6397	0.4541	1.4089	0.1589	0.0098	0.0051	0.0164	0.0108	2.82759	1.52113	0.00169244951131976	69967	68235	66497
c1hy_0050002	c4y_0250209	1	1.4813	0.7876	0.4309	0.0086	0.005	0.0164	0.0037	2.82759	0.552239	-4.33006804462446e-05	69967	66813	65005
c1hy_0050002	c4y_0250210	1	1.8972	0.5321	0.5946	0.0052	0.005	0.0164	0.0021	2.82759	0.333333	-0.000459839324824311	69967	66813	65005
c1hy_0050002	c4y_0250211	NA	NA	NA	NA	0.0056	0.0052	0.0164	-0.0076	2.82759	-1.15152	NA	69967	66813	65005
c1hy_0050002	c4y_0250212	NA	NA	NA	NA	0.0139	0.0053	0.0164	-0.0094	2.82759	-1.36232	NA	69967	66116	64357
c1hy_0050002	c4y_0260001	0.2021	0.346	0.5842	0.5591	0.0043	0.0048	0.0164	0.0102	2.82759	1.36	0.00207785706513959	69967	62761	61093
c1hy_0050002	c4y_0270001	-0.0978	0.2209	-0.4429	0.6579	-0.0958	0.0044	0.0164	0.031	2.82759	4.13333	-0.103353436084461	69967	63720	62039
c1hy_0050002	c4y_0280001	-0.3704	0.2629	-1.4086	0.1589	-0.0966	0.0045	0.0164	0.0216	2.82759	3.27273	-0.0988415434177374	69967	63760	62078
c1hy_0050002	c4y_0290001	0.2893	0.139	2.0812	0.0374	0.0836	0.005	0.0164	0.0941	2.82759	9.50505	0.0817740185656533	69967	65805	64057
c1hy_0050002	c4y_0300101	-0.6707	0.2907	-2.3067	0.0211	0.0434	0.0052	0.0164	0.0224	2.82759	3.29412	0.0600159532149638	69967	65731	63988
c1hy_0050002	c4y_0300201	-0.0014	0.3688	-0.0037	0.997	0.0339	0.0053	0.0164	0.0102	2.82759	1.39726	0.0364325557209669	69967	65725	63982
c1hy_0050002	c4y_0300301	0.3003	0.2754	1.0904	0.2755	0.0302	0.0053	0.0164	0.023	2.82759	3.15068	0.0266590802252065	69967	65903	64153
c1hy_0050002	c4y_0300401	0.1868	0.2624	0.7121	0.4764	0.0421	0.005	0.0164	0.021	2.82759	3	0.0418953118381207	69967	65855	64106
c1hy_0050002	c4y_0300501	0.2496	0.2561	0.9743	0.3299	0.0351	0.0051	0.0164	0.0208	2.82759	3.05882	0.033189302617585	69967	65793	64049
c1hy_0050002	c4y_0300601	0.204	0.2354	0.8665	0.3862	0.0211	0.0046	0.0164	0.0234	2.82759	3.34286	0.0187324058764488	69967	65761	64021
c1hy_0050002	c4y_0310101	0.0524	0.2392	0.2191	0.8265	-0.0161	0.005	0.0164	0.0242	2.82759	3.36111	-0.0184807457143883	69967	65733	63995
c1hy_0050002	c4y_0310201	-0.2284	0.2201	-1.0378	0.2994	-0.0155	0.005	0.0164	0.0318	2.82759	4.24	-0.0114778619743456	69967	65818	64071
c1hy_0050002	c4y_0310301	0.0846	0.325	0.2605	0.7945	-0.0115	0.0051	0.0164	0.0176	2.82759	2.14634	-0.0138501090073827	69967	65865	64109
c1hy_0050002	c4y_0310401b	NA	NA	NA	NA	-0.0085	0.0048	0.0164	-0.0049	2.82759	-0.544444	NA	69967	60142	58578
c1hy_0050002	c4y_0310501	-0.0777	0.3925	-0.198	0.8431	-0.0019	0.0044	0.0164	0.0093	2.82759	1	-0.00106177458383548	69967	66144	64379
c1hy_0050002	c4y_0310601	0.138	0.6936	0.1989	0.8423	0.002	0.005	0.0164	0.0044	2.82759	0.473118	0.000941121961223187	69967	66813	65005
c1hy_0050002	c4y_0310901b	0.9486	0.5605	1.6924	0.0906	0.0021	0.0051	0.0164	0.0128	2.82759	1.52381	-0.0115702305299318	69967	59228	57707
c1hy_0050002	c4y_0320001	-0.4281	0.3943	-1.0858	0.2776	-0.028	0.005	0.0164	0.0102	2.82759	1.36	-0.0242357554788943	69967	66813	65005
c1hy_0050002	c4y_0330001	-0.4781	0.3903	-1.2251	0.2205	-0.0312	0.0049	0.0164	0.0128	2.82759	1.80282	-0.0262997902476967	69967	66696	64895
c1hy_0050002	c4y_0330002	0.029	0.3912	0.0741	0.9409	-0.0227	0.0047	0.0164	0.0097	2.82759	1.12791	-0.024562148928785	69967	66813	65005
c1hy_0050002	c4y_0330101	0.2632	0.5042	0.5219	0.6017	-0.0203	0.0051	0.0164	0.0055	2.82759	0.723684	-0.024121184152922	69967	66776	64970
c1hy_0050002	c4y_0330201	-0.1004	0.2737	-0.3668	0.7138	0.0108	0.0051	0.0164	0.0201	2.82759	2.61039	0.0134272994262965	69967	66813	65005
c1hy_0050002	c4y_0340001	-1	0.9916	-1.325	0.1852	-0.011	0.0055	0.0164	0.0055	2.82759	0.774648	0.000918943143449996	69967	66813	65005
c1hy_0050002	c4y_0350001	0.8822	0.4381	2.0136	0.0441	0.0089	0.005	0.0164	0.0112	2.82759	1.67164	-0.00263169981199882	69967	66813	65005
c1hy_0050002	c4y_0360001	0.7853	1.8336	0.4283	0.6684	0.0021	0.0045	0.0164	0.0024	2.82759	0.32	-0.00274387429441313	69967	66813	65005
c1hy_0050002	c4y_0380001	-0.1117	0.344	-0.3248	0.7454	-0.0492	0.0054	0.0164	0.0126	2.82759	1.7027	-0.0525434684539596	69967	62712	61045
c1hy_0050002	c4y_0450001	0.4858	0.3565	1.3629	0.1729	0.019	0.0046	0.0164	0.0126	2.82759	1.82609	0.0131920143369288	69967	66813	65005
c1hy_0050002	c4y_0460001	0.3179	0.2595	1.2252	0.2205	0.0452	0.0057	0.0164	0.0238	2.82759	3.01266	0.0421071015361797	69967	66813	65005
c1hy_0050002	c4y_0480001	-0.1014	0.2054	-0.4939	0.6214	0.0583	0.0052	0.0164	0.0387	2.82759	5.16	0.0656880014705907	69967	66813	65005
c1hy_0050002	c4y_0490001_1	-0.7918	0.3958	-2.0005	0.0455	-0.1231	0.0053	0.0164	0.0125	2.82759	1.66667	-0.124927435873103	69967	61862	60232
c1hy_0050002	c4y_0490001_2	0.6167	0.4061	1.5186	0.1289	0.151	0.0051	0.0164	0.0097	2.82759	1.34722	0.159233930358886	69967	61862	60232
c1hy_0050002	c4y_0490001_3	1	9.0626	0.2201	0.8258	-0.0298	0.0056	0.0164	0.0014	2.82759	0.208955	-0.0424855572215016	69967	61862	60232
c1hy_0050002	c4y_0500001	-0.0863	0.3821	-0.2257	0.8214	-0.0183	0.0056	0.0164	0.097	2.82759	1.13984	-0.0167711206336963	69967	66813	65005
c1hy_0050002	c4y_0500101	0.0189	0.1589	0.1192	0.9051	-0.0179	0.005	0.0164	0.1015	2.82759	1.31818	-0.0208472164775586	69967	66813	65005
c1hy_0050002	c4y_asq_acomu	-0.1229	0.1757	-0.6996	0.4842	-0.0493	0.0051	0.0164	0.058	2.82759	6.59091	-0.0507793962233836	69967	65763	63493
c1hy_0050002	c4y_asq_bgm	-0.2062	0.1656	-1.2452	0.213	-0.0398	0.0051	0.0164	0.0502	2.82759	6.12195	-0.0378703478192027	69967	65763	63493
c1hy_0050002	c4y_asq_cfm	-0.1094	0.1686	-0.649	0.5164	-0.0703	0.0049	0.0164	0.0527	2.82759	6.3494	-0.0746361727971652	69967	65460	63215
c1hy_0050002	c4y_asq_dproblem	-0.0712	0.1992	-0.3572	0.7209	-0.0631	0.0051	0.0164	0.0419	2.82759	5.2375	-0.067853779239603	69967	65098	62869
c1hy_0050002	c4y_asq_epersonal	-0.1708	0.2498	-0.6838	0.4941	-0.0594	0.0054	0.0164	0.0279	2.82759	3.44444	-0.0611619503599178	69967	65763	63493
c1hy_0050002	c4y_asq_total	-0.0152	0.1782	-0.0854	0.9319	-0.0701	0.0052	0.0164	0.0553	2.82759	6.28409	-0.0798836430124005	69967	59805	58539
c1hy_0050002	c4y_bmi	-0.4824	0.1295	-3.7257	2e-04	-0.0409	0.0062	0.0164	0.2773	2.82759	16.7048	-0.0157536903364178	69967	56035	55899
c1hy_0050002	c6m_0010201_1	-0.3645	0.3141	-1.1606	0.2458	-0.0349	0.0053	0.0164	0.0218	2.82759	1.87931	-0.0309851387664951	69967	65763	63493
c1hy_0050002	c6m_0010201_2	-0.433	0.3843	-1.1269	0.2598	0.0019	0.0049	0.0164	0.016	2.82759	1.64948	0.00921673078651617	69967	63210	61536
c1hy_0050002	c6m_0010201_3	0.2591	0.738	0.3511	0.7255	0.0032	0.0047	0.0164	0.0042	2.82759	0.466667	0.00132154350297567	69967	63210	61536
c1hy_0050002	c6m_0010201_5	0.4703	0.2505	1.8771	0.0605	0.0271	0.005	0.0164	0.0312	2.82759	2.88889	0.0191041816206076	69967	63210	61536
c1hy_0050002	c6m_0020001_1	-0.6167	0.2811	-2.1941	0.0282	-0.2809	0.0054	0.0164	0.0142	2.82759	1.97222	-0.304510423102725	69967	60769	59226
c1hy_0050002	c6m_0020001_2	0.3916	0.7217	0.5426	0.5874	0.1261	0.0051	0.0164	0.0029	2.82759	0.467742	0.135488514590885	69967	62609	60974
c1hy_0050002	c6m_0020001_3	0.6194	0.3027	2.0467	0.0407	0.2142	0.0051	0.0164	0.0132	2.82759	1.97015	0.228702743675587	69967	61586	59978
c1hy_0050002	c6m_0040108b	NA	NA	NA	NA	0.0114	0.0045	0.0164	-0.0074	2.82759	-0.795699	NA	69967	61862	60232
c1hy_0050002	c6m_0040109b	NA	NA	NA	NA	NA	NA	0.0164	3e-04	2.82759	0.0333333	NA	69967	61862	60232
c1hy_0050002	c6m_0040110b	-0.1515	0.2897	-0.5228	0.6011	0.01	0.0049	0.0164	0.0225	2.82759	2.29592	0.0141074090651037	69967	61862	60232
c1hy_0050002	c6m_0040111b	0.6002	0.7355	0.8161	0.4144	0.01	0.0044	0.0164	0.0059	2.82759	0.641304	0.00507542783499328	69967	61862	60232
c1hy_0050002	c6m_0070103_checked	-0.3268	0.1201	-2.7207	0.0065	-0.0049	0.0058	0.0164	0.2189	2.82759	12.3672	0.0163666803014896	69967	65763	63493
c1hy_0050002	c6m_0090001b	0.5126	0.7434	0.6896	0.4905	0.0207	0.0049	0.0164	0.0033	2.82759	0.611111	0.0191070801477489	69967	61411	59802
c1hy_0050002	c6m_0170001_1	-0.0413	0.4508	-0.0916	0.927	-0.0603	0.0052	0.0164	0.0062	2.82759	1.05085	-0.0862081766842595	69967	36752	35701
c1hy_0050002	c6m_0170001_2	0.1414	0.3597	0.3932	0.6942	0.0552	0.0052	0.0164	0.0098	2.82759	1.66102	0.0586311288131518	69967	63210	61536
c1hy_0050002	c6m_0180001_1	0.0293	0.1993	0.1472	0.883	-0.0072	0.0049	0.0164	0.0403	2.82759	5.30263	-0.00878506235766127	69967	63195	61521
c1hy_0050002	c6m_0180001_2	-0.1078	0.2854	-0.3776	0.7057	0.0061	0.0052	0.0164	0.0164	2.82759	2.44776	0.00849966198654076	69967	63210	61536
c1hy_0050002	c6m_0180001_3	0.0567	0.2477	0.2288	0.819	0.0027	0.0051	0.0164	0.0213	2.82759	3.13235	0.00189390123233943	69967	63210	61536
c1hy_0050002	c6m_0220001_1	-0.4855	0.5657	-0.8581	0.3908	-0.0596	0.0047	0.0164	0.0043	2.82759	0.796296	-0.0609655545366905	69967	63210	61536
c1hy_0050002	c6m_0380001_1	-0.5181	0.7686	-0.6741	0.5002	-0.0267	0.0049	0.0164	0.003	2.82759	0.566038	-0.0254685577184779	69967	63210	61536
c1hy_0050002	c6m_asq_acomu	-0.0041	0.2152	-0.0193	0.9846	0.0214	0.0046	0.0164	0.028	2.82759	4	0.0231096648337438	69967	66813	65005
c1hy_0050002	c6m_asq_bgm	-0.218	0.1317	-1.6555	0.0978	-0.037	0.0057	0.0164	0.0818	2.82759	10.9067	-0.0325481315167184	69967	66813	65005
c1hy_0050002	c6m_asq_cfm	0.0893	0.1447	0.617	0.5372	-0.0088	0.0048	0.0164	0.0476	2.82759	6.18182	-0.0121408496472821	69967	66813	65005
c1hy_0050002	c6m_asq_dproblem	0.177	0.1493	1.1853	0.2359	-0.0285	0.0049	0.0164	0.0617	2.82759	7.81013	-0.037063719694657	69967	66813	65005
c1hy_0050002	c6m_asq_epersonal	0.1677	0.135	1.2424	0.2141	-0.0359	0.005	0.0164	0.0796	2.82759	9.82716	-0.0461276133390654	69967	66518	64740
c1hy_0050002	c6m_asq_total	0.0639	0.1217	0.5249	0.5997	-0.0296	0.0052	0.0164	0.0766	2.82759	9.34146	-0.0363469833620287	69967	61689	60067
c1hy_0050002	c6m_bed_time	-0.0886	0.2291	-0.3866	0.6991	0.001	0.005	0.0164	0.0177	2.82759	2.85484	0.00260488007052296	69967	73767	68360
c1hy_0050002	c6m_bmi	-0.2301	0.0967	-2.3789	0.0174	-0.0481	0.006	0.0164	0.2613	2.82759	18.2727	-0.0447231204702196	69967	59733	58467
c1hy_0050002	c6m_nap_count	-0.4624	0.2743	-1.6856	0.0919	-0.024	0.0052	0.0164	0.0172	2.82759	3.07143	-0.0182307166869217	69967	70975	65832
c1hy_0050002	c6m_night_wake_up_count	0.0241	0.2456	0.0981	0.9218	-0.004	0.005	0.0164	0.0195	2.82759	3.36207	-0.00479888449975916	69967	70975	65832
c1hy_0050002	c6m_sleep_time_day	0.3858	0.2385	1.6174	0.1058	0.0066	0.0052	0.0164	0.0205	2.82759	3.53448	0.0020739366366492	69967	43650	40039
c1hy_0050002	c6m_sleep_time_night	-0.2468	0.2601	-0.9487	0.3428	-0.0403	0.0047	0.0164	0.0187	2.82759	2.92188	-0.0395101251100806	69967	70975	65832
c1hy_0050002	c6m_total_sleep_time	0.1708	0.2953	0.5783	0.563	-0.0176	0.0053	0.0164	0.0138	2.82759	2.3	-0.0272736349013608	69967	43650	40039
c1hy_0050002	c6m_wake_up_time	0.4131	0.1917	2.1555	0.0311	0.0065	0.0049	0.0164	0.0394	2.82759	5.9697	-0.00377538480028952	69967	73767	68360
c1hy_0050002	c_hospital_kikan	0.0478	0.2874	0.1662	0.868	0.0446	0.0055	0.0164	0.0146	2.82759	2.51724	0.0476470937496618	69967	65763	63493
c1hy_0050002	c_tshfpb_010	-0.0019	0.1229	-0.0158	0.9874	-0.0293	0.0057	0.0164	0.1406	2.82759	6.63208	-0.0334197644627057	69967	66813	65005
c1hy_0050002	cd	0.0397	0.1425	0.2787	0.7805	0.0189	0.0055	0.0164	0.072	2.82759	6	0.0197296339564204	69967	64768	62942
c1hy_0050002	childcare_facility_daycare_time_3y	-0.1072	0.4856	-0.2208	0.8253	-0.0076	0.0046	0.0164	0.0083	2.82759	0.783019	-0.00718874024551556	69967	60884	59401
c1hy_0050002	childcare_facility_daycare_time_4y	NA	NA	NA	NA	NA	NA	0.0164	5e-04	2.82759	0.0694444	NA	69967	76319	67002
c1hy_0050002	childcare_facility_starting_age	0.4268	0.4904	0.8703	0.3841	-0.0027	0.0054	0.0164	0.0107	2.82759	0.972727	-0.00874062708103972	69967	60807	59329
c1hy_0050002	constipation_3y	0.003	0.2404	0.0126	0.9899	0.0397	0.0051	0.0164	0.028	2.82759	3.94366	0.0587358215221331	69967	40817	36900
c1hy_0050002	constipation_4y	0.1872	0.1977	0.9469	0.3437	0.0494	0.0046	0.0164	0.0332	2.82759	4.61111	0.0688858170385099	69967	40817	36900
c1hy_0050002	constipation_cum_4y	0.1225	0.187	0.6551	0.5124	0.0523	0.005	0.0164	0.0485	2.82759	5.98765	0.074722854805732	69967	40817	36900
c1hy_0050002	constipation_severity_3y	-0.0151	0.2197	-0.0685	0.9454	0.0428	0.0053	0.0164	0.0363	2.82759	4.65385	0.0476651966064855	69967	79449	69313
c1hy_0050002	constipation_severity_4y	0.0739	0.2046	0.3613	0.7179	0.0582	0.0048	0.0164	0.0324	2.82759	4.37838	0.062425312763395	69967	79449	69313
c1hy_0050002	dr0m_0020701_1	-0.1778	0.3911	-0.4545	0.6495	-0.0054	0.0054	0.0164	0.0087	2.82759	1.58182	-0.00369162295753281	69967	65763	63493
c1hy_0050002	dr0m_0020701_3	0.2456	0.3242	0.7576	0.4487	0.0035	0.0056	0.0164	0.0126	2.82759	2.29091	0.000211784667647373	69967	65763	63493
c1hy_0050002	dr0m_bmi	-0.2711	0.1225	-2.2129	0.0269	-0.0221	0.0054	0.0164	0.1436	2.82759	13.0545	-0.0123130215935105	69967	59634	58369
c1hy_0050002	dr1m_0040501b	0.3109	0.3219	0.9659	0.3341	0.0068	0.0051	0.0164	0.009	2.82759	1.8	0.00369729262159762	69967	61862	60232
c1hy_0050002	dr1m_bmi	-0.3378	0.1369	-2.4682	0.0136	-0.0278	0.0057	0.0164	0.1023	2.82759	10.7684	-0.0179695112035843	69967	59801	58533
c1hy_0050002	egg_allergy_1hy	0.0906	0.2474	0.3663	0.7141	-0.0261	0.005	0.0164	0.0172	2.82759	2.6875	-0.0309033078369564	69967	58926	58064
c1hy_0050002	egg_allergy_2y	0.1274	0.2288	0.5567	0.5777	-0.019	0.005	0.0164	0.024	2.82759	3.80952	-0.023994252402025	69967	59091	58226
c1hy_0050002	egg_allergy_3y	-0.0736	0.2083	-0.3532	0.7239	-0.0185	0.0051	0.0164	0.0306	2.82759	4.56716	-0.0195329755369051	69967	56035	55900
c1hy_0050002	egg_allergy_4y	-0.1086	0.2236	-0.4859	0.627	-0.0082	0.0051	0.0164	0.0247	2.82759	3.38356	-0.00717224241954971	69967	55716	55586
c1hy_0050002	egg_allergy_cum_4y	-0.0954	0.1785	-0.5347	0.5929	-0.0224	0.0047	0.0164	0.0351	2.82759	4.28049	-0.0226581627290881	69967	77614	67755
c1hy_0050002	egg_allergy_score_until_4yo	0.1152	0.1563	0.7367	0.4613	-0.0258	0.0048	0.0164	0.0558	2.82759	5.58	-0.0333611935159191	69967	58597	57630
c1hy_0050002	egg_allergy_score_until_4yo_positive	0.1562	0.1633	0.9565	0.3388	-0.0252	0.0048	0.0164	0.052	2.82759	5.14851	-0.0337734306467516	69967	58376	57413
c1hy_0050002	exclusive_breastfeeding_1y	-0.4479	0.193	-2.3203	0.0203	-0.3189	0.0054	0.0164	0.0262	2.82759	3.9697	-0.446430505007195	69967	39019	37343
c1hy_0050002	febrile_convulsion_cum_4y	-0.1196	0.1415	-0.8451	0.3981	0.0051	0.0052	0.0164	0.0888	2.82759	8.07273	0.0109008228458666	69967	71648	62736
c1hy_0050002	feeding_type_yesterday_breast_feeding_count_1m	-0.2257	0.2499	-0.9031	0.3665	-0.1582	0.0051	0.0164	0.0168	2.82759	2.84746	-0.163880642634045	69967	70924	67579
c1hy_0050002	feeding_type_yesterday_formula_feeding_count_1m	1	0.7666	1.4775	0.1395	0.1066	0.0049	0.0164	0.0086	2.82759	0.754386	0.0989041801538431	69967	70924	67579
c1hy_0050002	fever_count_cum_2hy	-0.2645	0.1801	-1.4684	0.142	-0.0203	0.0051	0.0164	0.0463	2.82759	5.38372	-0.0150200678594095	69967	79449	69313
c1hy_0050002	fever_count_cum_2y	-0.5054	0.2162	-2.3372	0.0194	-0.0268	0.0051	0.0164	0.036	2.82759	4.44444	-0.0272447447250518	69967	40824	36906
c1hy_0050002	fever_over_39c_count_cum_2hy	-0.1338	0.2053	-0.6518	0.5145	-0.0186	0.0058	0.0164	0.0364	2.82759	4.08989	-0.0171930022989998	69967	79449	69313
c1hy_0050002	fever_over_39c_count_cum_2y	-0.2342	0.2182	-1.0735	0.283	-0.0245	0.0058	0.0164	0.0302	2.82759	3.82278	-0.0309926920100289	69967	40817	36900
c1hy_0050002	first_vaccination_bcg	0.5831	0.5653	1.0315	0.3023	0.0144	0.0047	0.0164	0.0051	2.82759	0.822581	0.0156908629336619	69967	40817	36900
c1hy_0050002	first_vaccination_dpt	NA	NA	NA	NA	NA	NA	0.0164	0.0012	2.82759	0.193548	NA	69967	40817	36900
c1hy_0050002	first_vaccination_haemophilus_b_influenzae	NA	NA	NA	NA	NA	NA	0.0164	8e-04	2.82759	0.135593	NA	69967	60244	60084
c1hy_0050002	first_vaccination_hbv	0.1413	0.2754	0.5129	0.608	0.0021	0.0046	0.0164	0.015	2.82759	2.63158	0.000107643944622944	69967	59541	58369
c1hy_0050002	first_vaccination_pneumococcus	NA	NA	NA	NA	0.0015	0.0055	0.0164	-0.0025	2.82759	-0.403226	NA	69967	59758	58771
c1hy_0050002	first_vaccination_polio	NA	NA	NA	NA	0.0164	0.0049	0.0164	-0.0064	2.82759	-1.12281	NA	69967	40817	36900
c1hy_0050002	first_vaccination_rotavirus	0.0388	0.3978	0.0976	0.9223	-6e-04	0.0048	0.0164	0.0073	2.82759	1.17742	-0.00130900650851207	69967	40817	36900
c1hy_0050002	fish_allergy_score_until_4yo_positive	0.6558	0.4424	1.4822	0.1383	-0.0077	0.0045	0.0164	0.0081	2.82759	1.55769	-0.0160977400576114	69967	62841	61206
c1hy_0050002	food_allergy_cum_4y	0.0521	0.1734	0.3002	0.764	-0.026	0.0049	0.0164	0.0458	2.82759	4.77083	-0.0317622765236587	69967	71648	62736
c1hy_0050002	food_allergy_cum_count_until_4yo	-0.0972	0.1615	-0.6019	0.5472	-0.027	0.0047	0.0164	0.0447	2.82759	4.96667	-0.0295324651332667	69967	69375	60178
c1hy_0050002	food_allergy_egg_feeding_status_case_combined_1yh	0.4668	0.2068	2.2569	0.024	-0.0124	0.0051	0.0164	0.0402	2.82759	4.46667	-0.0389184846521707	69967	20259	18075
c1hy_0050002	food_allergy_egg_feeding_status_case_combined_2y	0.4242	0.2239	1.8945	0.0582	-0.0171	0.0051	0.0164	0.0343	2.82759	4.34177	-0.0468727097244921	69967	20256	18072
c1hy_0050002	food_allergy_egg_feeding_status_case_combined_3y	0.3066	0.2532	1.2111	0.2258	-0.0118	0.0048	0.0164	0.0219	2.82759	2.60714	-0.0195718673657903	69967	70955	62109
c1hy_0050002	food_allergy_egg_feeding_status_case_combined_4y	0.0432	0.3255	0.1327	0.8945	-0.0029	0.0053	0.0164	0.0133	2.82759	1.77333	-0.00397429802489297	69967	71426	62555
c1hy_0050002	food_allergy_fish_feeding_status_case_combined_1yh	NA	NA	NA	NA	0.0277	0.0054	0.0164	-0.0077	2.82759	-1.30508	NA	69967	20259	18075
c1hy_0050002	food_allergy_fish_feeding_status_case_combined_2y	0.6026	0.8851	0.6808	0.496	0.0139	0.0044	0.0164	0.0034	2.82759	0.53125	0.0113796844439908	69967	70976	62127
c1hy_0050002	food_allergy_fish_feeding_status_case_combined_3y	NA	NA	NA	NA	0.0093	0.0045	0.0164	-0.0118	2.82759	-2.40816	NA	69967	71426	62555
c1hy_0050002	food_allergy_fruit_feeding_status_case_combined_1yh	0.4147	0.4348	0.9539	0.3402	0.0113	0.005	0.0164	0.0068	2.82759	1.21429	0.019382963113169	69967	20259	18075
c1hy_0050002	food_allergy_fruit_feeding_status_case_combined_2y	1	10.9403	0.1387	0.8897	0.0194	0.005	0.0164	0.002	2.82759	0.3125	0.0133266616208014	69967	71664	62749
c1hy_0050002	food_allergy_fruit_feeding_status_case_combined_3y	NA	NA	NA	NA	0.0279	0.0045	0.0164	-7e-04	2.82759	-0.107692	NA	69967	71426	62555
c1hy_0050002	food_allergy_milk_feeding_status_case_combined_1yh	0.1634	0.2969	0.5503	0.5821	-0.029	0.0051	0.0164	0.0113	2.82759	1.82258	-0.0635095565948769	69967	20259	18075
c1hy_0050002	food_allergy_milk_feeding_status_case_combined_2y	0.1306	0.2577	0.5069	0.6123	-0.0157	0.0049	0.0164	0.0185	2.82759	2.84615	-0.0203446004043819	69967	71680	62764
c1hy_0050002	food_allergy_milk_feeding_status_case_combined_3y	0.0517	0.3685	0.1403	0.8884	-0.0101	0.0055	0.0164	0.0097	2.82759	1.49231	-0.012207408514909	69967	71685	62767
c1hy_0050002	food_allergy_milk_feeding_status_case_combined_4y	-0.1194	0.4143	-0.2882	0.7732	-0.0017	0.0052	0.0164	0.0075	2.82759	1.10294	-0.000604167607672537	69967	71426	62555
c1hy_0050002	food_allergy_non_peanuts_nuts_feeding_status_case_combined_4y	0.1482	0.4348	0.3409	0.7331	0.0444	0.0053	0.0164	0.0075	2.82759	0.9375	0.0491198214887373	69967	71426	62555
c1hy_0050002	food_allergy_nuts_feeding_status_case_combined_1yh	0.3406	0.2015	1.6904	0.091	0.031	0.0049	0.0164	0.0278	2.82759	3.97143	0.0585945488953186	69967	20259	18075
c1hy_0050002	food_allergy_nuts_feeding_status_case_combined_2y	0.5063	0.2576	1.9652	0.0494	0.0379	0.0054	0.0164	0.0206	2.82759	2.98551	0.0340944118299046	69967	71659	62746
c1hy_0050002	food_allergy_nuts_feeding_status_case_combined_3y	0.7128	0.2668	2.6719	0.0075	0.0333	0.005	0.0164	0.0233	2.82759	2.94937	0.0241783242888068	69967	71426	62555
c1hy_0050002	food_allergy_peanuts_feeding_status_case_combined_4y	0.2766	0.4577	0.6044	0.5456	0.0327	0.0051	0.0164	0.0073	2.82759	1.01389	0.0343346816210399	69967	71426	62555
c1hy_0050002	food_allergy_score_cum_count_until_4yo	0.0956	0.1502	0.6363	0.5246	-0.0263	0.0048	0.0164	0.064	2.82759	6.09524	-0.0330017616147918	69967	77736	67894
c1hy_0050002	food_allergy_sesame_feeding_status_case_combined_1yh	0.6792	0.4258	1.5952	0.1107	0.0809	0.0047	0.0164	0.0083	2.82759	1.22059	0.162595206529137	69967	20259	18075
c1hy_0050002	food_allergy_sesame_feeding_status_case_combined_2y	NA	NA	NA	NA	0.0607	0.0048	0.0164	-0.0116	2.82759	-2	NA	69967	70951	62105
c1hy_0050002	food_allergy_sesame_feeding_status_case_combined_3y	1	1.5017	0.9556	0.3393	0.0355	0.005	0.0164	0.0033	2.82759	0.540984	0.0298561363400725	69967	71426	62555
c1hy_0050002	food_allergy_shellfish_feeding_status_case_combined_1yh	0.4601	0.22	2.0917	0.0365	0.0402	0.0055	0.0164	0.0297	2.82759	4.30435	0.0753177186489024	69967	20259	18075
c1hy_0050002	food_allergy_shellfish_feeding_status_case_combined_2y	0.6991	0.3626	1.9279	0.0539	0.0462	0.006	0.0164	0.0117	2.82759	1.82812	0.0433356935033653	69967	70960	62112
c1hy_0050002	food_allergy_shellfish_feeding_status_case_combined_3y	1	2.2103	0.6169	0.5373	0.0449	0.0052	0.0164	0.0023	2.82759	0.338235	0.0427671866501645	69967	71426	62555
c1hy_0050002	food_allergy_shellfish_feeding_status_case_combined_4y	0.0238	0.2332	0.102	0.9187	0.0376	0.0049	0.0164	0.0249	2.82759	3.32	0.0428966199680962	69967	71426	62555
c1hy_0050002	food_allergy_soba_feeding_status_case_combined_1yh	0.2022	0.2397	0.8436	0.3989	-0.0062	0.0052	0.0164	0.0249	2.82759	3.95238	-0.0173589075198358	69967	20259	18075
c1hy_0050002	food_allergy_soba_feeding_status_case_combined_2y	0.2751	0.3152	0.8728	0.3828	-6.6455e-05	0.0049	0.0164	0.0143	2.82759	2.2	-0.00435473786134928	69967	71655	62742
c1hy_0050002	food_allergy_soba_feeding_status_case_combined_3y	0.7983	0.6118	1.3048	0.192	0.0184	0.0045	0.0164	0.0059	2.82759	0.819444	0.0130871365268606	69967	71426	62555
c1hy_0050002	food_allergy_soba_feeding_status_case_combined_4y	0.6746	0.4483	1.5047	0.1324	0.0231	0.0048	0.0164	0.0094	2.82759	1.32394	0.0179609570362515	69967	71426	62555
c1hy_0050002	food_allergy_wheat_feeding_status_case_combined_1yh	-0.6077	0.4224	-1.4388	0.1502	0.0213	0.0043	0.0164	0.008	2.82759	1.45455	0.0519618296522511	69967	20259	18075
c1hy_0050002	fruit_allergy_score_until_4yo_positive	-0.1064	0.2921	-0.3641	0.7158	9e-04	0.0049	0.0164	0.0137	2.82759	2.20968	0.00261088998082761	69967	62606	60985
c1hy_0050002	ft1b_0080001	0.2701	0.2187	1.2348	0.2169	-0.0094	0.0049	0.0164	0.0438	2.82759	3.68067	-0.0178196225397499	69967	65763	63493
c1hy_0050002	ft1b_0400001	-0.1934	0.2292	-0.8437	0.3988	0.0151	0.0051	0.0164	0.0545	2.82759	4.12879	0.022723827640612	69967	65763	63493
c1hy_0050002	ft1b_0410001	-0.0773	0.2103	-0.3677	0.7131	0.0139	0.0053	0.0164	0.0599	2.82759	3.94079	0.0179624684091431	69967	65763	63493
c1hy_0050002	ft1b_0420001	-0.0897	0.2344	-0.3827	0.7019	0.0138	0.0053	0.0164	0.0544	2.82759	3.62667	0.01806530952413	69967	65763	63493
c1hy_0050002	ft1b_0430001	0.1796	0.2297	0.782	0.4342	0.0105	0.0052	0.0164	0.0461	2.82759	3.17931	0.0064826300548432	69967	65763	63493
c1hy_0050002	ft1b_0440001	0.2243	0.2376	0.944	0.3452	-0.0086	0.005	0.0164	0.053	2.82759	4.24	-0.016371558617439	69967	65763	63493
c1hy_0050002	ft1b_0450001	0.2384	0.2168	1.0993	0.2716	-0.0014	0.0052	0.0164	0.0486	2.82759	4.58491	-0.00850367612937977	69967	65763	63493
c1hy_0050002	ft1b_0460001	0.0701	0.1934	0.3625	0.717	8e-04	0.0048	0.0164	0.0516	2.82759	4.96154	-0.00122644292218524	69967	65763	63493
c1hy_0050002	ft1b_0470001b	NA	NA	NA	NA	0.0153	0.0046	0.0164	-0.0046	2.82759	-0.479167	NA	69967	61929	59941
c1hy_0050002	ft1b_0480001	0.1931	0.2334	0.8275	0.408	0.0061	0.0053	0.0164	0.0568	2.82759	3.44242	0.000666764389906775	69967	65347	63109
c1hy_0050002	gastroenteritis_cum_2y	-0.4481	0.4073	-1.1001	0.2713	0.0116	0.0055	0.0164	0.0158	2.82759	2.07895	0.0201002620830751	69967	78277	68330
c1hy_0050002	hand_foot_and_mouth_disease_cum_2y	NA	NA	NA	NA	-0.0129	0.0044	0.0164	-6e-04	2.82759	-0.0810811	NA	69967	78277	68330
c1hy_0050002	hba1c_ngsp_early	-0.0163	0.1617	-0.1007	0.9198	-0.0186	0.0048	0.0164	0.0558	2.82759	6.2	-0.018947660883361	69967	69210	69020
c1hy_0050002	herpangina_cum_2y	0.017	0.3679	0.0462	0.9632	-0.0015	0.0046	0.0164	0.0091	2.82759	1.26389	-0.00185594346361258	69967	78277	68330
c1hy_0050002	hg	-0.3079	0.1553	-1.9823	0.0474	-0.0046	0.0048	0.0164	0.078	2.82759	1.93069	0.00639767764757053	69967	64769	62942
c1hy_0050002	hsv_infection_cum_2y	-0.4294	0.9125	-0.4706	0.6379	0.009	0.0048	0.0164	0.0026	2.82759	0.472727	0.012672457721832	69967	78270	68325
c1hy_0050002	influenza_viral_infections_cum_4y	-0.1659	0.24	-0.6911	0.4895	-0.0218	0.0049	0.0164	0.0286	2.82759	3.91781	-0.0201494207109076	69967	79705	69904
c1hy_0050002	intellectual_and_developmental_disability_including_language_delay_cum_4y	NA	NA	NA	NA	NA	NA	0.0164	2e-04	2.82759	0.030303	NA	69967	79705	69904
c1hy_0050002	isacc_modified_current_runny_nose_autumn_2y	0.9285	3.4139	0.272	0.7856	0.0083	0.0047	0.0164	0.0014	2.82759	0.237288	0.00423519543849683	69967	71026	67670
c1hy_0050002	isacc_modified_current_runny_nose_autumn_3y	1	1.5292	1.0286	0.3037	-0.0076	0.0047	0.0164	0.0039	2.82759	0.590909	-0.0204432060617177	69967	69328	69137
c1hy_0050002	isacc_modified_current_runny_nose_autumn_4y	NA	NA	NA	NA	0.0099	0.0048	0.0164	-0.0066	2.82759	-1.06452	NA	69967	69260	69069
c1hy_0050002	isacc_modified_current_runny_nose_nonpollen_season_2y	NA	NA	NA	NA	NA	NA	0.0164	5e-04	2.82759	0.0746269	NA	69967	69461	69271
c1hy_0050002	isacc_modified_current_runny_nose_nonpollen_season_3y	NA	NA	NA	NA	-0.0013	0.0046	0.0164	-0.0024	2.82759	-0.393443	NA	69967	69258	69068
c1hy_0050002	isacc_modified_current_runny_nose_nonpollen_season_4y	NA	NA	NA	NA	NA	NA	0.0164	0.001	2.82759	0.149254	NA	69967	69210	69020
c1hy_0050002	isacc_modified_current_runny_nose_pollen_season_2y	NA	NA	NA	NA	NA	NA	0.0164	6e-04	2.82759	0.0983607	NA	69967	71026	67670
c1hy_0050002	isacc_modified_current_runny_nose_pollen_season_3y	1	0.9584	1.4975	0.1343	-0.004	0.0049	0.0164	0.0055	2.82759	0.833333	-0.0178590119251565	69967	69223	69032
c1hy_0050002	isacc_modified_current_runny_nose_pollen_season_4y	0.2126	0.3677	0.5782	0.5631	0.017	0.0046	0.0164	0.0103	2.82759	1.43056	0.0145647876151436	69967	69261	69071
c1hy_0050002	isacc_modified_current_runny_nose_spring_2y	0.1553	0.855	0.1816	0.8559	0.0067	0.0047	0.0164	0.0019	2.82759	0.301587	0.00616545406562953	69967	71094	67740
c1hy_0050002	isacc_modified_current_runny_nose_spring_3y	1	1.8004	0.7857	0.432	0.0014	0.0049	0.0164	0.0027	2.82759	0.428571	-0.00808095894735802	69967	69461	69271
c1hy_0050002	isacc_modified_current_runny_nose_spring_4y	0.5945	0.4525	1.3137	0.1889	0.011	0.0046	0.0164	0.0091	2.82759	1.28169	0.00387709880444097	69967	69212	69022
c1hy_0050002	isacc_modified_current_runny_nose_summer_2y	NA	NA	NA	NA	0.0052	0.005	0.0164	-7e-04	2.82759	-0.118644	NA	69967	71094	67740
c1hy_0050002	isacc_modified_current_runny_nose_summer_3y	1	2.3538	0.6272	0.5305	0.0067	0.0053	0.0164	0.0024	2.82759	0.358209	-0.00254374251071312	69967	69461	69271
c1hy_0050002	isacc_modified_current_runny_nose_summer_4y	NA	NA	NA	NA	0.0235	0.0047	0.0164	-3e-04	2.82759	-0.0379747	NA	69967	69212	69022
c1hy_0050002	isacc_modified_current_runny_nose_winter_2y	-0.0214	0.5124	-0.0418	0.9666	0.005	0.005	0.0164	0.0049	2.82759	0.742424	0.00545876209135933	69967	71026	67670
c1hy_0050002	isacc_modified_current_runny_nose_winter_3y	NA	NA	NA	NA	-2e-04	0.0048	0.0164	-9e-04	2.82759	-0.160714	NA	69967	69328	69137
c1hy_0050002	isacc_modified_current_runny_nose_winter_4y	NA	NA	NA	NA	0.0181	0.0051	0.0164	-0.0038	2.82759	-0.535211	NA	69967	69260	69069
c1hy_0050002	kawasaki_disease_cum_4y	NA	NA	NA	NA	0.0166	0.0048	0.0164	-6e-04	2.82759	-0.0967742	NA	69967	71426	62555
c1hy_0050002	length_of_labor	0.0971	0.2023	0.4799	0.6313	0.0209	0.0051	0.0164	0.0336	2.82759	4.73239	0.0215427942185455	69967	59497	57917
c1hy_0050002	low_birth_weight	0.4828	0.1939	2.4904	0.0128	0.0254	0.0047	0.0164	0.0312	2.82759	4.8	0.0174187427790418	69967	60809	59330
c1hy_0050002	lower_respiratory_tract_infection_cum_2y	0.2366	0.2751	0.8601	0.3897	-0.0159	0.0045	0.0164	0.0186	2.82759	2.58333	-0.0224848909358228	69967	71475	62609
c1hy_0050002	m0mb_0410001	-0.1142	0.1637	-0.6979	0.4852	-0.0243	0.0058	0.0164	0.0693	2.82759	6.41667	-0.0231095320446777	69967	65763	63493
c1hy_0050002	m0mb_0420001	-0.1483	0.1736	-0.8541	0.393	-0.0153	0.0056	0.0164	0.0712	2.82759	6.47273	-0.0117995245991997	69967	65763	63493
c1hy_0050002	m0mb_0430001	-0.0463	0.1449	-0.3192	0.7496	0.0095	0.0051	0.0164	0.062	2.82759	4.46043	0.0121033886497074	69967	65763	63493
c1hy_0050002	m0mb_0450001	-0.1707	0.2173	-0.7856	0.4321	5e-04	0.0049	0.0164	0.0209	2.82759	3.16667	0.00376469588518847	69967	65763	63493
c1hy_0050002	m0mb_0460001	-0.1154	0.2086	-0.5534	0.58	-0.0053	0.0053	0.0164	0.0224	2.82759	3.5	-0.00351867786190942	69967	65763	63493
c1hy_0050002	m0mb_0480001	-0.1138	0.1598	-0.7126	0.4761	-0.0118	0.0057	0.0164	0.0638	2.82759	6.44444	-0.00930109469141175	69967	65763	63493
c1hy_0050002	m1m_0030001_1	NA	NA	NA	NA	NA	NA	0.0164	0.0011	2.82759	0.186441	NA	69967	65763	63493
c1hy_0050002	m1m_0030001_2	0.6821	0.3986	1.7113	0.087	-0.013	0.005	0.0164	0.0098	2.82759	1.46269	-0.0228351024041336	69967	65763	63493
c1hy_0050002	m1m_0030001_3	NA	NA	NA	NA	0.0355	0.0051	0.0164	-0.0104	2.82759	-1.92593	NA	69967	65763	63493
c1hy_0050002	m1m_0040001_1	-0.5132	0.2735	-1.8765	0.0606	0.0134	0.0053	0.0164	0.0166	2.82759	2.72131	0.023165703870292	69967	65763	63493
c1hy_0050002	m1m_0040001_2	0.489	0.9739	0.5021	0.6156	0.0146	0.0054	0.0164	0.0022	2.82759	0.431373	0.0127797580489596	69967	65763	63493
c1hy_0050002	m1m_0040001_4	0.4845	0.2585	1.8741	0.0609	-0.0271	0.005	0.0164	0.0173	2.82759	2.74603	-0.0377491439902291	69967	65763	63493
c1hy_0050002	m1m_0040001_6	NA	NA	NA	NA	0.0067	0.0045	0.0164	-0.0088	2.82759	-1.76	NA	69967	65763	63493
c1hy_0050002	m1m_0250001_1	-0.1918	0.3122	-0.6143	0.539	-0.0338	0.0054	0.0164	0.0132	2.82759	2.09524	-0.0337881721439045	69967	65763	63493
c1hy_0050002	m1m_0250001_2	0.1945	0.3512	0.5539	0.5797	0.0273	0.0055	0.0164	0.0101	2.82759	1.60317	0.0270600081585529	69967	65550	63306
c1hy_0050002	m1m_0250001_3	-0.0974	0.65	-0.1499	0.8809	0.0162	0.0045	0.0164	0.0035	2.82759	0.603448	0.0182268613844926	69967	65763	63493
c1hy_0050002	m1m_0260001_1	0.3475	0.3661	0.9494	0.3424	-0.0113	0.0051	0.0164	0.0079	2.82759	1.36207	-0.0162249809816984	69967	65763	63493
c1hy_0050002	m1m_0260001_2	-0.3485	0.4248	-0.8205	0.4119	0.0068	0.0052	0.0164	0.0055	2.82759	0.901639	0.0106918157902999	69967	65763	63493
c1hy_0050002	m1m_bed_time	NA	NA	NA	NA	NA	NA	0.0164	2e-04	2.82759	0.0350877	NA	69967	71266	67900
c1hy_0050002	m1m_nap_count	-0.3507	0.2224	-1.577	0.1148	-0.0363	0.0053	0.0164	0.0286	2.82759	4.4	-0.0312418720873351	69967	73809	68407
c1hy_0050002	m1m_night_wake_up_count	0.0563	0.2157	0.2611	0.794	-0.0325	0.005	0.0164	0.0238	2.82759	3.83871	-0.036080121263204	69967	73304	67972
c1hy_0050002	m1m_sleep_time_day	0.2014	0.1793	1.1234	0.2613	-0.0114	0.0052	0.0164	0.0395	2.82759	6.69492	-0.0176019859527511	69967	73735	68333
c1hy_0050002	m1m_sleep_time_night	-0.532	0.3105	-1.7135	0.0866	-0.0235	0.0052	0.0164	0.0141	2.82759	2.2381	-0.0168687187961852	69967	73735	68333
c1hy_0050002	m1m_total_sleep_time	-0.0912	0.199	-0.4584	0.6467	-0.0221	0.0053	0.0164	0.028	2.82759	4.66667	-0.0217588896318502	69967	73735	68333
c1hy_0050002	m1m_wake_up_time	-0.0387	0.267	-0.1449	0.8848	0.0029	0.0051	0.0164	0.0249	2.82759	3.19231	0.00387805791459122	69967	71266	67900
c1hy_0050002	mbpfas0001b	0.0328	0.6089	0.0539	0.9571	7e-04	0.0054	0.0164	0.0136	2.82759	0.660194	0.000279848054896652	69967	61699	60081
c1hy_0050002	mbpfas0007	-0.8337	1.8972	-0.4394	0.6604	0.0076	0.0053	0.0164	0.0067	2.82759	0.345361	0.0170411169901884	69967	65207	63337
c1hy_0050002	mbpfas0009	0.3272	0.2886	1.1337	0.2569	0.0354	0.0053	0.0164	0.054	2.82759	2.45455	0.0291226667376341	69967	64930	63073
c1hy_0050002	mbpfas0013	0.1273	0.2848	0.4471	0.6548	0.0059	0.0052	0.0164	0.0495	2.82759	2.25	0.00313705314715215	69967	58162	56510
c1hy_0050002	mbpfas0017	-0.1802	0.3132	-0.5752	0.5651	-0.012	0.0061	0.0164	0.0561	2.82759	2.55	-0.00842209904558582	69967	57865	56222
c1hy_0050002	mbpfas0021	-0.8291	0.7958	-1.0419	0.2975	-0.0193	0.0055	0.0164	0.0148	2.82759	0.714976	-0.00905024893732503	69967	57966	56314
c1hy_0050002	mbpfas0025	NA	NA	NA	NA	-0.0201	0.0054	0.0164	-0.001	2.82759	-0.046729	NA	69967	65178	63307
c1hy_0050002	mbpfas0029	-0.6272	0.4403	-1.4244	0.1543	-0.0109	0.0059	0.0164	0.0334	2.82759	1.63725	0.00313958552140116	69967	65276	63405
c1hy_0050002	mbpfas0039b	NA	NA	NA	NA	NA	NA	0.0164	0.0042	2.82759	0.214286	NA	69967	61717	60096
c1hy_0050002	mbpfas0041	NA	NA	NA	NA	NA	NA	0.0164	0.0047	2.82759	0.20524	NA	69967	65158	63289
c1hy_0050002	mbpfas0045	NA	NA	NA	NA	0.0143	0.005	0.0164	-0.008	2.82759	-0.451977	NA	69967	65225	63359
c1hy_0050002	mbpfas0047	-0.269	0.2922	-0.9206	0.3572	-0.0013	0.0053	0.0164	0.0515	2.82759	2.48792	0.00665639241224564	69967	65006	63150
c1hy_0050002	mbpfas0053b	1	0.6477	1.8268	0.0677	-0.0052	0.0051	0.0164	0.0222	2.82759	1.21978	-0.0288384180451177	69967	61329	59725
c1hy_0050002	mbpfas0067b	0.6499	0.4205	1.5455	0.1222	-0.0062	0.0042	0.0164	0.0296	2.82759	1.5914	-0.0216183176498281	69967	61302	59699
c1hy_0050002	mbpfas0073	-0.3497	0.2765	-1.2649	0.2059	-0.0117	0.0054	0.0164	0.0626	2.82759	2.69828	-0.00139065269760501	69967	64549	62701
c1hy_0050002	milk_allergy_1hy	-0.0938	0.2925	-0.3206	0.7485	-0.0308	0.005	0.0164	0.0138	2.82759	2.15625	-0.0331258504964956	69967	59006	58143
c1hy_0050002	milk_allergy_2y	0.2177	0.3236	0.6727	0.5011	-0.0362	0.005	0.0164	0.0113	2.82759	1.79365	-0.0435629293505118	69967	59032	58168
c1hy_0050002	milk_allergy_3y	0.867	1.9698	0.4402	0.6598	-0.0291	0.0055	0.0164	0.0017	2.82759	0.288136	-0.037049571711839	69967	59091	58226
c1hy_0050002	milk_allergy_cum_4y	-0.0118	0.2601	-0.0453	0.9639	-0.0325	0.0048	0.0164	0.0203	2.82759	3.02985	-0.0357889907496013	69967	77614	67755
c1hy_0050002	milk_allergy_score_until_4yo	0.1665	0.2099	0.7933	0.4276	-0.0343	0.005	0.0164	0.0317	2.82759	4.28378	-0.0429333304298085	69967	58615	57648
c1hy_0050002	milk_allergy_score_until_4yo_positive	0.1552	0.2066	0.7514	0.4524	-0.0318	0.0049	0.0164	0.0309	2.82759	4.06579	-0.0397988854175659	69967	58487	57525
c1hy_0050002	mn	0.0955	0.1317	0.7252	0.4683	0.0155	0.0054	0.0164	0.0781	2.82759	4.91195	0.0138023184386727	69967	64926	63081
c1hy_0050002	mt1b_0020001	-0.0373	0.1833	-0.2037	0.8385	-0.0017	0.0049	0.0164	0.0349	2.82759	4.30864	-0.000954653761752047	69967	64521	62673
c1hy_0050002	mt1b_0020101	-0.0254	0.1886	-0.1347	0.8929	-0.0016	0.0047	0.0164	0.0332	2.82759	4.25641	-0.00114363108674852	69967	65089	63220
c1hy_0050002	mt1b_0030001	-0.3074	0.2274	-1.3515	0.1765	-0.0045	0.0052	0.0164	0.0286	2.82759	3.575	0.00189897816248679	69967	65141	63275
c1hy_0050002	mt1b_0030101	-0.3131	0.2238	-1.3992	0.1618	-0.0038	0.0051	0.0164	0.0294	2.82759	3.58537	0.00288008044974464	69967	64938	63073
c1hy_0050002	mt1b_0040001b	-0.1689	0.2822	-0.5984	0.5496	-5e-04	0.0046	0.0164	0.015	2.82759	2.58621	0.00213529661411138	69967	61581	59965
c1hy_0050002	mt1b_0040101b	-0.2242	0.2939	-0.763	0.4454	-2e-04	0.0046	0.0164	0.0141	2.82759	2.35	0.00323301639625575	69967	57915	56432
c1hy_0050002	mt1b_0050001	0.2036	0.1994	1.021	0.3073	-0.0061	0.005	0.0164	0.0302	2.82759	4.50746	-0.0113132289041182	69967	64929	63076
c1hy_0050002	mt1b_0050101	0.2236	0.2023	1.105	0.2691	-0.0053	0.0049	0.0164	0.03	2.82759	4.34783	-0.0109711290963755	69967	62797	61027
c1hy_0050002	mt1b_0060001	-0.2626	0.2456	-1.0691	0.285	0.0133	0.0052	0.0164	0.02	2.82759	2.85714	0.0192742788674178	69967	65376	63491
c1hy_0050002	mt1b_0060101	-0.2371	0.2473	-0.9587	0.3377	0.0141	0.0052	0.0164	0.0191	2.82759	2.72857	0.0195633541758713	69967	65376	63491
c1hy_0050002	mt1b_0080001	-0.1066	0.157	-0.6792	0.497	0.002	0.0058	0.0164	0.0576	2.82759	6.32967	0.00561583519353128	69967	65376	63491
c1hy_0050002	mt1b_0100101	0.1285	0.1654	0.7766	0.4374	0.0204	0.0052	0.0164	0.0571	2.82759	3.48171	0.0184816085530182	69967	65376	63491
c1hy_0050002	mt1b_0100201	0.3453	0.1705	2.0252	0.0429	-0.0066	0.0051	0.0164	0.055	2.82759	6.11111	-0.018048856006539	69967	65376	63491
c1hy_0050002	mt1b_0100301	0.3773	0.2081	1.813	0.0698	-0.0077	0.0054	0.0164	0.034	2.82759	4.72222	-0.0175547469748638	69967	65376	63491
c1hy_0050002	mt1b_0100401	0.3651	0.1907	1.9146	0.0555	-0.0042	0.0053	0.0164	0.039	2.82759	5.34247	-0.0140989284076393	69967	65376	63491
c1hy_0050002	mt1b_0100501	-0.0784	0.1706	-0.4592	0.6461	0.0064	0.0056	0.0164	0.0606	2.82759	5.66355	0.00966355526729853	69967	65376	63491
c1hy_0050002	mt1b_0100601	-0.0686	0.174	-0.3942	0.6934	0.0028	0.0059	0.0164	0.0596	2.82759	5.51852	0.00533123862218701	69967	65376	63491
c1hy_0050002	mt1b_0100701	0.0116	0.1697	0.0686	0.9453	-0.0114	0.0053	0.0164	0.0456	2.82759	5.92208	-0.0128609543156461	69967	65376	63491
c1hy_0050002	mt1b_0100801	-0.007	0.1303	-0.0537	0.9572	0.0204	0.005	0.0164	0.0914	2.82759	7.87931	0.0232734617925236	69967	65376	63491
c1hy_0050002	mt1b_0200101	-0.1463	0.1417	-1.0323	0.3019	0.0122	0.0049	0.0164	0.0567	2.82759	5.0177	0.0181233016839766	69967	65376	63491
c1hy_0050002	mt1b_0200201	0.203	0.143	1.4193	0.1558	-0.0135	0.0048	0.0164	0.0537	2.82759	4.92661	-0.0212069592976965	69967	64843	62991
c1hy_0050002	mt1b_0200301	-0.2343	0.1767	-1.326	0.1848	0.0063	0.0052	0.0164	0.0432	2.82759	4.69565	0.0133570636090424	69967	65154	63285
c1hy_0050002	mt1b_0200401	0.0399	0.1611	0.2476	0.8044	0.0036	0.0056	0.0164	0.0552	2.82759	5.52	0.00273904898438222	69967	65148	63279
c1hy_0050002	mt1b_0200501	0.1402	0.263	0.5329	0.5941	-0.0124	0.0052	0.0164	0.026	2.82759	1.9697	-0.016465019317307	69967	65244	63370
c1hy_0050002	mt1b_0400001	0.1408	0.171	0.8232	0.4104	0.0039	0.0051	0.0164	0.0725	2.82759	6.90476	-0.000723173558878462	69967	65026	63170
c1hy_0050002	mt1b_0410001	0.0968	0.1823	0.5312	0.5953	0.0024	0.0054	0.0164	0.0631	2.82759	6.8587	-0.000490733980107171	69967	61135	59392
c1hy_0050002	mt1b_0420001	0.0628	0.1977	0.3175	0.7509	0.0069	0.0056	0.0164	0.0587	2.82759	6.52222	0.00564211065426142	69967	64861	63006
c1hy_0050002	mt1b_0430001	0.1586	0.1673	0.9477	0.3433	0.0218	0.0059	0.0164	0.058	2.82759	4.87395	0.0191165782973601	69967	64952	63093
c1hy_0050002	mt1b_0440001	-5e-04	0.1997	-0.0027	0.9979	-0.0126	0.0055	0.0164	0.0611	2.82759	6.17172	-0.0140001076924658	69967	64868	63019
c1hy_0050002	mt1b_0450001	0.2481	0.2078	1.1938	0.2326	-0.0036	0.0049	0.0164	0.029	2.82759	4.14286	-0.00947917347254229	69967	64712	62867
c1hy_0050002	mt1b_0460001	0.4251	0.2113	2.0119	0.0442	-0.0028	0.0053	0.0164	0.0312	2.82759	4.52174	-0.0129117660678838	69967	65112	63245
c1hy_0050002	mt1b_0470001	NA	NA	NA	NA	0.0103	0.0048	0.0164	-0.0051	2.82759	-0.87931	NA	69967	65052	63190
c1hy_0050002	mt1b_0480001	0.1367	0.1907	0.717	0.4734	0.0057	0.0059	0.0164	0.0615	2.82759	5.6422	0.00187620710978148	69967	63800	61984
c1hy_0050002	mt1u_0010001	0.3294	0.2896	1.1374	0.2554	-0.0107	0.0051	0.0164	0.0165	2.82759	2.79661	-0.0173037904115041	69967	63051	61263
c1hy_0050002	mt1u_0020001	0.2856	0.3129	0.9126	0.3614	-0.0193	0.0051	0.0164	0.013	2.82759	2.13115	-0.025128399359696	69967	65164	63296
c1hy_0050002	mt2b_0410001	0.1013	0.154	0.6581	0.5105	-0.0152	0.0047	0.0164	0.0775	2.82759	6.73913	-0.0208140318986666	69967	65163	63295
c1hy_0050002	mt2b_0420001	0.0014	0.1678	0.0081	0.9935	-0.005	0.0048	0.0164	0.0791	2.82759	6.76068	-0.00565733583574531	69967	65161	63295
c1hy_0050002	mt2b_0430001	-0.032	0.1343	-0.2383	0.8117	0.031	0.0054	0.0164	0.0853	2.82759	5.29814	0.0362620836257258	69967	64642	62798
c1hy_0050002	mt2b_0450001	-0.0255	0.1473	-0.1731	0.8626	-0.008	0.005	0.0164	0.0514	2.82759	6.425	-0.00806587866590548	69967	65201	63334
c1hy_0050002	mt2b_0460001	0.1855	0.1715	1.0815	0.2795	-0.0092	0.0054	0.0164	0.0452	2.82759	5.38095	-0.0154818072138118	69967	63328	61530
c1hy_0050002	mt2b_0480001	0.1554	0.1515	1.0257	0.305	-0.0062	0.0052	0.0164	0.0758	2.82759	5.57353	-0.0127002392126178	69967	64852	62994
c1hy_0050002	mt2b_0490001	0.3452	0.2112	1.6345	0.1022	5e-04	0.0051	0.0164	0.0271	2.82759	3.56579	-0.00689224895791257	69967	65500	63247
c1hy_0050002	mt2u_0010001	0.0878	0.2231	0.3937	0.6938	0.0034	0.005	0.0164	0.0227	2.82759	3.72131	0.00197271423900941	69967	65121	63255
c1hy_0050002	mt2u_0020001	-0.011	0.2362	-0.0466	0.9629	-0.0059	0.0051	0.0164	0.0228	2.82759	3.8	-0.00622158258766604	69967	65546	63297
c1hy_0050002	mumps_cum_4y	-0.067	0.5263	-0.1273	0.8987	-0.0209	0.0048	0.0164	0.0044	2.82759	0.594595	-0.0219870899234788	69967	79705	69904
c1hy_0050002	mycotic_or_fungal_infection_cum_2y	-1	0.8872	-1.5266	0.1269	0.0262	0.005	0.0164	0.0053	2.82759	0.929825	0.0414133353666609	69967	78466	68509
c1hy_0050002	nuts_allergy_score_until_4yo_positive	0.2255	0.3885	0.5803	0.5617	-0.0084	0.005	0.0164	0.0098	2.82759	1.44118	-0.0121540386048342	69967	77614	67755
c1hy_0050002	otitis_media_cum_2y	-0.3778	0.2214	-1.7066	0.0879	-0.0271	0.0052	0.0164	0.0243	2.82759	3.68182	-0.0235213196424329	69967	71648	62736
c1hy_0050002	out_of_night_diapers_age_4y	0.1461	0.3071	0.4758	0.6342	0.0185	0.0052	0.0164	0.0304	2.82759	2.15603	0.0156505311135776	69967	70019	69819
c1hy_0050002	participant_reported_food_allergy_cum_4y	-0.1907	0.1667	-1.144	0.2526	-0.026	0.0047	0.0164	0.0429	2.82759	4.71429	-0.023931469672974	69967	77614	67755
c1hy_0050002	pb	-0.0263	0.1622	-0.1619	0.8714	0.0188	0.0049	0.0164	0.0508	2.82759	6.51282	0.0215840660961458	69967	64853	63016
c1hy_0050002	peanuts_allergy_score_4yo_positive	-0.1182	1.2013	-0.0984	0.9216	-0.0106	0.005	0.0164	0.0018	2.82759	0.28125	-0.0109867895285854	69967	77614	67755
c1hy_0050002	premature_birth	-0.2604	0.3603	-0.7227	0.4699	0.0275	0.0052	0.0164	0.0091	2.82759	1.56897	0.0338413653107299	69967	60838	59354
c1hy_0050002	psychomotor_developmental_delay_cum_4y	NA	NA	NA	NA	0.0492	0.0047	0.0164	-0.0018	2.82759	-0.295082	NA	69967	79705	69904
c1hy_0050002	roseola_infantum_cum_2y	-0.3341	0.289	-1.1559	0.2477	-0.0321	0.0049	0.0164	0.0126	2.82759	2	-0.0304044479768359	69967	78277	68330
c1hy_0050002	rsv_infection_cum_2y	0.1785	0.2065	0.8644	0.3873	-0.0059	0.0055	0.0164	0.0361	2.82759	5.30882	-0.0110231979935246	69967	78277	68330
c1hy_0050002	sccon003	0.2363	0.1581	1.4943	0.1351	0.0494	0.0054	0.0164	0.0704	2.82759	8.38095	0.0466349259129181	69967	65376	63491
c1hy_0050002	sccon005	0.0602	0.2051	0.2934	0.7692	0.009	0.005	0.0164	0.0252	2.82759	3.76119	0.00854098915256331	69967	65376	63491
c1hy_0050002	se	-0.0515	0.113	-0.4556	0.6486	0.0032	0.0048	0.0164	0.0628	2.82759	1.82558	0.00528606454996612	69967	64768	62941
c1hy_0050002	shellfish_allergy_score_until_4yo_positive	0.4971	0.9597	0.518	0.6045	0.0105	0.0047	0.0164	0.0027	2.82759	0.442623	0.00819508283400487	69967	62274	60667
c1hy_0050002	soba_allergy_score_until_4yo_positive	-0.0569	0.3431	-0.166	0.8682	-0.0021	0.005	0.0164	0.0105	2.82759	1.75	-0.00155139340688194	69967	62714	61087
c1hy_0050002	soybean_allergy_score_until_4yo_positive	1	0.5697	1.8094	0.0704	-0.0067	0.0048	0.0164	0.0084	2.82759	1.29231	-0.0196031382465885	69967	62765	61136
c1hy_0050002	streptococcus_pyogenes_cum_4y	0.5401	0.5863	0.9213	0.3569	-0.0166	0.0054	0.0164	0.0062	2.82759	0.984127	-0.0234449571193988	69967	79705	69904
c1hy_0050002	ucbb_0080001b	0.1997	0.2107	0.9479	0.3432	0.004	0.0051	0.0164	0.029	2.82759	4.83333	3.75606100487612e-05	69967	61192	59595
c1hy_0050002	ucbb_0410001	0.1023	0.0882	1.1601	0.246	-0.001	0.0066	0.0164	0.3582	2.82759	8.3109	-0.0112106998564489	69967	65210	63340
c1hy_0050002	ucbb_0420001	0.1399	0.0911	1.5359	0.1246	0.002	0.0066	0.0164	0.3484	2.82759	7.81166	-0.0105288713359399	69967	65155	62929
c1hy_0050002	ucbb_0430001	0.025	0.1006	0.2485	0.8038	0.0202	0.0059	0.0164	0.2981	2.82759	4.26466	0.0240289994546307	69967	64932	62704
c1hy_0050002	ucbb_0450001	-0.0148	0.122	-0.121	0.9037	7e-04	0.0057	0.0164	0.0986	2.82759	10.9556	0.00142971722683304	69967	65161	62929
c1hy_0050002	ucbb_0460001	-0.1353	0.1336	-1.0127	0.3112	-9e-04	0.0058	0.0164	0.0956	2.82759	10.5055	0.00465909720102812	69967	65517	63275
c1hy_0050002	ucbb_0480001	0.086	0.0935	0.9197	0.3577	-0.003	0.0067	0.0164	0.3442	2.82759	7.23109	-0.0120356858355388	69967	65763	63493
c1hy_0050002	upper_respiratory_tract_infection_cum_2y	-0.4041	0.2605	-1.5511	0.1209	-0.0175	0.0046	0.0164	0.018	2.82759	2.64706	-0.0130476294888458	69967	71479	62611
c1hy_0050002	urinary_tract_infections_cum_4y	NA	NA	NA	NA	0.0047	0.0053	0.0164	-0.0027	2.82759	-0.442623	NA	69967	78466	68509
c1hy_0050002	urticaria_cum_4y	0.438	0.3527	1.2418	0.2143	-0.0024	0.005	0.0164	0.0121	2.82759	1.77941	-0.00900701033609292	69967	71648	62736
c1hy_0050002	varicella_cum_4y	-0.1082	0.5578	-0.1939	0.8462	-0.0221	0.0049	0.0164	0.0045	2.82759	0.642857	-0.0229195181983224	69967	79705	69904
c1hy_0050002	wheat_allergy_score_until_4yo_positive	0.0857	0.1988	0.4312	0.6663	-0.0092	0.0048	0.0164	0.0305	2.82759	4.55224	-0.0124367799589631	69967	58518	57555
c1hy_0060002_checked	BMI	0.0795	0.0361	2.2022	0.0277	0.0096	0.007	0.1964	0.1732	12.1235	19.4607	-0.00621091824289073	60896	163835	0
c1hy_0060002_checked	adenovirus_infection_cum_2y	-0.1469	0.1054	-1.3943	0.1632	-0.0157	0.0057	0.1964	0.0171	12.1235	2.71429	-0.0171391960285609	40817	61862	33224
c1hy_0060002_checked	allergic_conjunctivitis_cum_4y	-0.0359	0.1148	-0.3127	0.7545	0.008	0.0056	0.1964	0.0162	12.1235	2.28169	0.0158855437940889	40817	61862	33224
c1hy_0060002_checked	allergic_conjunctivitis_or_rhinitis_or_hay_fever_cum_4y	0.0073	0.1636	0.0445	0.9645	0.0238	0.0055	0.1964	0.0086	12.1235	1.11688	0.0399924760154978	40817	61862	33224
c1hy_0060002_checked	allergic_rhinitis_cum_4y	-0.1025	0.1425	-0.7196	0.4718	0.0302	0.0056	0.1964	0.0126	12.1235	1.55556	0.0570009932092884	40817	61862	33224
c1hy_0060002_checked	any_food_allergy_score_positive_until_4yo	-0.07	0.0678	-1.0328	0.3017	-0.0313	0.0062	0.1964	0.0548	12.1235	5.48	-0.0447935860119772	40817	65763	35024
c1hy_0060002_checked	asthma_cum_4y	0.0608	0.0963	0.6316	0.5276	-0.0069	0.0064	0.1964	0.0306	12.1235	3.1875	-0.017164105442183	40817	61862	33224
c1hy_0060002_checked	atopic_dermatitis_cum_4y	-0.0288	0.0584	-0.4932	0.6218	-0.0164	0.0057	0.1964	0.0633	12.1235	5.86111	-0.0248881266122696	40817	61862	33224
c1hy_0060002_checked	autistic_spectrum_disorder_and_pddnos_cum_4y	0.2495	0.1445	1.7271	0.0841	0.0154	0.0059	0.1964	0.0107	12.1235	1.94545	0.0132949449839067	40817	61862	33224
c1hy_0060002_checked	bone_fracture_cum_4y	0.2362	0.3303	0.7151	0.4745	0.0098	0.0057	0.1964	0.0034	12.1235	0.548387	0.0097512356690648	40817	61796	33188
c1hy_0060002_checked	breast_feeding_cessation_1m	0.3071	0.3359	0.9143	0.3606	0.0058	0.0059	0.1964	0.004	12.1235	0.634921	0.000188955027944621	40817	61779	33185
c1hy_0060002_checked	breast_feeding_cessation_2m	0.0825	0.119	0.6933	0.4882	0.0294	0.0059	0.1964	0.0142	12.1235	2.18462	0.0451446098052458	40817	61633	33109
c1hy_0060002_checked	breast_feeding_cessation_3m	0.0473	0.1309	0.3613	0.7179	0.041	0.0061	0.1964	0.0112	12.1235	1.77778	0.0672446032857315	40817	61531	33055
c1hy_0060002_checked	breast_feeding_cessation_age	-0.0324	0.1139	-0.2845	0.7761	0.0013	0.0061	0.1964	0.018	12.1235	2.14286	0.00438639784577493	40817	61616	33091
c1hy_0060002_checked	breast_feeding_period_1y	-0.0179	0.0961	-0.1858	0.8526	-0.043	0.0059	0.1964	0.0188	12.1235	2.84848	-0.0772279471036551	40817	54087	29002
c1hy_0060002_checked	c1hy_0030001b2	0.0584	0.1538	0.3796	0.7042	-0.0068	0.006	0.1964	0.0102	12.1235	1.85455	-0.0142709420055694	40817	64952	34619
c1hy_0060002_checked	c1hy_0070002b	0.1514	0.1553	0.9746	0.3298	0.0067	0.0057	0.1964	0.0083	12.1235	1.40678	0.0043173759045858	40817	64868	34590
c1hy_0060002_checked	c1hy_0100001_2	-0.0426	0.1193	-0.3573	0.7208	-0.0211	0.0054	0.1964	0.0118	12.1235	1.81538	-0.0325549413691883	40817	66813	35474
c1hy_0060002_checked	c1hy_0100001_3	-0.0363	0.0858	-0.4231	0.6722	-0.0272	0.0059	0.1964	0.0295	12.1235	3.73418	-0.0422123498585315	40817	66813	35474
c1hy_0060002_checked	c1hy_0100001_4	NA	NA	NA	NA	-0.0204	0.0056	0.1964	-0.0043	12.1235	-0.767857	NA	40817	66813	35474
c1hy_0060002_checked	c1hy_0100501_3	-0.0808	0.1576	-0.5125	0.6083	-0.0254	0.0047	0.1964	0.0065	12.1235	1.14035	-0.0386166276285016	40817	66813	35474
c1hy_0060002_checked	c1hy_0100501_4	-0.1233	0.31	-0.3977	0.6908	-0.0195	0.005	0.1964	0.0022	12.1235	0.407407	-0.02919558067167	40817	66813	35474
c1hy_0060002_checked	c1hy_0102001_3	NA	NA	NA	NA	-0.0051	0.0053	0.1964	-0.0046	12.1235	-0.754098	NA	40817	66813	35474
c1hy_0060002_checked	c1hy_0103001_3	-0.0315	0.0973	-0.3237	0.7461	-0.0114	0.0057	0.1964	0.018	12.1235	3.33333	-0.0168199937274876	40817	66518	35327
c1hy_0060002_checked	c1hy_0103501_2	-0.0414	0.0968	-0.427	0.6694	-0.0173	0.0051	0.1964	0.0212	12.1235	2.94444	-0.0257273068233455	40817	66682	35410
c1hy_0060002_checked	c1hy_0103501_3	0.2095	0.6424	0.3261	0.7443	-0.0019	0.0052	0.1964	0.0018	12.1235	0.295082	-0.00754239228856053	40817	65376	34852
c1hy_0060002_checked	c1hy_0104001_2	-0.0935	0.0864	-1.0816	0.2794	-0.0333	0.0053	0.1964	0.0266	12.1235	4.09231	-0.0481648338643451	40817	65376	34852
c1hy_0060002_checked	c1hy_0104001_3	NA	NA	NA	NA	-0.0035	0.0048	0.1964	-0.0029	12.1235	-0.508772	NA	40817	65376	34852
c1hy_0060002_checked	c1hy_0104501_2	0.1559	0.1867	0.8351	0.4037	-0.0286	0.0056	0.1964	0.0064	12.1235	1.03226	-0.0536490425293432	40817	65295	34813
c1hy_0060002_checked	c1hy_0105001_2	-0.0988	0.0804	-1.2287	0.2192	-0.0322	0.0058	0.1964	0.028	12.1235	4.24242	-0.0457113882961066	40817	65376	34852
c1hy_0060002_checked	c1hy_0105001_3	NA	NA	NA	NA	-0.0036	0.0053	0.1964	-0.003	12.1235	-0.491803	NA	40817	65361	34842
c1hy_0060002_checked	c1hy_0240001_1	0.1132	0.2217	0.5106	0.6096	-5e-04	0.0052	0.1964	0.0045	12.1235	0.725806	-0.00459112897776957	40817	65376	34852
c1hy_0060002_checked	c1hy_0240001_2	-0.0815	0.1832	-0.4449	0.6564	-0.0015	0.0051	0.1964	0.0057	12.1235	0.890625	0.000563390657753988	40817	65376	34852
c1hy_0060002_checked	c1hy_0250001_1	0.228	0.0827	2.7566	0.0058	0.0134	0.005	0.1964	0.0278	12.1235	3.80822	0.00340998726928679	40817	65376	34852
c1hy_0060002_checked	c1hy_0250001_2	0.0171	0.1067	0.1607	0.8723	-1.2732e-05	0.0051	0.1964	0.0162	12.1235	2.41791	-0.00110602717508372	40817	65376	34852
c1hy_0060002_checked	c1hy_0250001_3	-0.1255	0.0749	-1.6754	0.0939	-0.0236	0.0058	0.1964	0.0352	12.1235	5.10145	-0.0278752644497652	40817	65376	34852
c1hy_0060002_checked	c1hy_0380101_1	NA	NA	NA	NA	0.0023	0.0049	0.1964	-0.0018	12.1235	-0.295082	NA	40817	65376	34852
c1hy_0060002_checked	c1hy_0380101_2	-0.0381	0.1346	-0.283	0.7771	0.0227	0.0052	0.1964	0.0101	12.1235	1.68333	0.0396260930764122	40817	65376	34852
c1hy_0060002_checked	c1hy_0380101_3	NA	NA	NA	NA	-0.0238	0.0047	0.1964	-7e-04	12.1235	-0.106061	NA	40817	65376	34852
c1hy_0060002_checked	c1hy_0380101_4	NA	NA	NA	NA	0.0126	0.0056	0.1964	-2e-04	12.1235	-0.03125	NA	40817	65376	34852
c1hy_0060002_checked	c1hy_0493002b	0.2034	0.2358	0.8624	0.3885	0.0097	0.0053	0.1964	0.0045	12.1235	0.789474	0.00939410144217419	40817	64712	34502
c1hy_0060002_checked	c1hy_asq_total	0.0891	0.0555	1.6058	0.1083	0.0634	0.0057	0.1964	0.0772	12.1235	8.21277	0.0961679237171153	40817	65763	35024
c1hy_0060002_checked	c1hy_bed_time	-0.0521	0.0888	-0.5866	0.5575	-0.0082	0.0057	0.1964	0.0269	12.1235	3.68493	-0.00974238324155557	40817	61862	33224
c1hy_0060002_checked	c1hy_bmi	0.097	0.047	2.0651	0.0389	-0.2499	0.0065	0.1964	0.1847	12.1235	13.2878	-0.481128688237279	40817	65347	34791
c1hy_0060002_checked	c1hy_nap_count	-0.0482	0.1076	-0.4476	0.6545	-6e-04	0.0056	0.1964	0.0165	12.1235	2.46269	0.00206564031552194	40817	61862	33224
c1hy_0060002_checked	c1hy_night_wake_up_count	0.0342	0.0775	0.4409	0.6593	-0.0024	0.0052	0.1964	0.0287	12.1235	4.28358	-0.00701491716729934	40817	61862	33224
c1hy_0060002_checked	c1hy_sleep_time_day	-0.049	0.0929	-0.5279	0.5976	0.012	0.0052	0.1964	0.0195	12.1235	3.25	0.0238626349621465	40817	61862	33224
c1hy_0060002_checked	c1hy_sleep_time_night	0.0814	0.0964	0.8438	0.3988	0.0081	0.0052	0.1964	0.0231	12.1235	3.34783	0.00763868279390541	40817	61862	33224
c1hy_0060002_checked	c1hy_total_sleep_time	-0.005	0.1314	-0.0384	0.9694	0.0153	0.0055	0.1964	0.01	12.1235	1.5873	0.026192282242038	40817	61862	33224
c1hy_0060002_checked	c1hy_wake_up_time	-0.0303	0.0595	-0.509	0.6107	0.0183	0.0063	0.1964	0.0699	12.1235	9.07792	0.0361209693250744	40817	61862	33224
c1hy_0060002_checked	c1y_0010001_1	NA	NA	NA	NA	NA	NA	0.1964	2e-04	12.1235	0.0350877	NA	40817	66813	35474
c1hy_0060002_checked	c1y_0010001_3	NA	NA	NA	NA	0.0186	0.0052	0.1964	-4e-04	12.1235	-0.0677966	NA	40817	66813	35474
c1hy_0060002_checked	c1y_0090005b	NA	NA	NA	NA	-0.0254	0.0055	0.1964	-0.0013	12.1235	-0.188406	NA	40817	64861	34582
c1hy_0060002_checked	c1y_0170001_1	-0.0866	0.1112	-0.7791	0.4359	-0.0244	0.0057	0.1964	0.0144	12.1235	2.18182	-0.0351859856143224	40817	66813	35474
c1hy_0060002_checked	c1y_0170001_1_3	0.0118	0.0661	0.1781	0.8587	-0.0211	0.006	0.1964	0.0501	12.1235	5.16495	-0.037955587688409	40817	61554	33060
c1hy_0060002_checked	c1y_0170001_3	0.0328	0.0952	0.3446	0.7304	-0.0082	0.0058	0.1964	0.0238	12.1235	3.05128	-0.0161609260770252	40817	66813	35474
c1hy_0060002_checked	c1y_0210001_1	0.1456	0.1466	0.9931	0.3207	-1.2216e-05	0.0056	0.1964	0.0085	12.1235	1.25	-0.00668547592288082	40817	62712	33196
c1hy_0060002_checked	c1y_0210001_2	-0.0997	0.1405	-0.7096	0.478	2e-04	0.0056	0.1964	0.0083	12.1235	1.23881	0.00483895914549838	40817	66813	35474
c1hy_0060002_checked	c1y_0220001_1	0.0717	0.1105	0.6485	0.5167	0.0023	0.0055	0.1964	0.0185	12.1235	3.13559	-0.00105398686213942	40817	66813	35474
c1hy_0060002_checked	c1y_0220001_2	0.1955	0.111	1.7621	0.0781	-0.0078	0.0057	0.1964	0.016	12.1235	2.38806	-0.0252369618700972	40817	66813	35474
c1hy_0060002_checked	c1y_0220001_3	-0.153	0.0732	-2.0907	0.0366	0.0013	0.0057	0.1964	0.0414	12.1235	6.27273	0.0178994018908193	40817	66813	35474
c1hy_0060002_checked	c1y_1_bmi	0.0613	0.0426	1.4375	0.1506	0.0685	0.0065	0.1964	0.2582	12.1235	13.1066	0.113362874780894	40817	65763	35024
c1hy_0060002_checked	c1y_2_bmi	0.0539	0.0407	1.3227	0.1859	0.0871	0.0064	0.1964	0.282	12.1235	17.4074	0.152922324615729	40817	65763	35024
c1hy_0060002_checked	c1y_asq_total	0.1589	0.0536	2.9621	0.0031	0.0882	0.0061	0.1964	0.1088	12.1235	11.6989	0.12672498104029	40817	65763	35024
c1hy_0060002_checked	c1y_bed_time	-0.3128	0.1367	-2.2879	0.0221	0.005	0.0048	0.1964	0.0129	12.1235	2.01562	0.0261988060361279	40817	61411	32986
c1hy_0060002_checked	c1y_nap_count	-0.2746	0.1217	-2.2563	0.0241	-0.0029	0.0056	0.1964	0.0192	12.1235	3.04762	0.0140533212235793	40817	61862	33224
c1hy_0060002_checked	c1y_night_wake_up_count	-0.012	0.0988	-0.1211	0.9036	-0.0129	0.0054	0.1964	0.0191	12.1235	3.03175	-0.021147639454685	40817	61862	33224
c1hy_0060002_checked	c1y_sleep_time_day	-0.1529	0.0956	-1.5994	0.1097	0.009	0.0056	0.1964	0.0204	12.1235	3.2381	0.0262499824192218	40817	61862	33224
c1hy_0060002_checked	c1y_sleep_time_night	0.1403	0.0777	1.8072	0.0707	0.0124	0.0049	0.1964	0.029	12.1235	4.26471	0.00924446009874524	40817	61862	33224
c1hy_0060002_checked	c1y_total_sleep_time	-0.0454	0.0774	-0.5861	0.5578	0.0147	0.0054	0.1964	0.0279	12.1235	4.5	0.0289572547366753	40817	61862	33224
c1hy_0060002_checked	c1y_wake_up_time	0.0147	0.0576	0.2551	0.7986	0.004	0.0056	0.1964	0.063	12.1235	8.87324	0.00509729226440238	40817	61700	33134
c1hy_0060002_checked	c2hy_0030002_checked	1	0.0186	55.562	0	0.5807	0.0094	0.1964	0.2841	12.1235	13.4645	0.798542778335023	40817	67848	35944
c1hy_0060002_checked	c2hy_0040401b	NA	NA	NA	NA	-0.0063	0.0055	0.1964	-0.0044	12.1235	-0.733333	NA	40817	63800	34063
c1hy_0060002_checked	c2hy_asq_total	0.1138	0.0566	2.0098	0.0444	0.0296	0.0057	0.1964	0.0765	12.1235	8.89535	0.0346353384855267	40817	65763	35024
c1hy_0060002_checked	c2hy_bmi	0.0831	0.0446	1.8623	0.0626	0.0278	0.0066	0.1964	0.2398	12.1235	16.2027	0.0295411821379519	40817	65763	35024
c1hy_0060002_checked	c2y_0030002_checked	1	0.0158	63.9523	0	0.6217	0.0099	0.1964	0.2606	12.1235	11.8455	0.880919811282766	40817	68351	36187
c1hy_0060002_checked	c2y_0070301b	NA	NA	NA	NA	-0.0173	0.006	0.1964	-2e-04	12.1235	-0.0338983	NA	40817	65112	34731
c1hy_0060002_checked	c2y_0080001_1	0.0725	0.1004	0.7228	0.4698	0.0058	0.0061	0.1964	0.0208	12.1235	3.25	0.00446734966729176	40817	65376	34852
c1hy_0060002_checked	c2y_0080001_2	-0.0744	0.0974	-0.7641	0.4448	-0.0309	0.0059	0.1964	0.0219	12.1235	3.47619	-0.0461556525637633	40817	65376	34852
c1hy_0060002_checked	c2y_0090001b2	NA	NA	NA	NA	-0.0082	0.0057	0.1964	-0.008	12.1235	-1.37931	NA	40817	65052	34688
c1hy_0060002_checked	c2y_0100001_2	0.139	0.1037	1.3408	0.18	-0.0278	0.0055	0.1964	0.0196	12.1235	2.9697	-0.0561382430539868	40817	65376	34852
c1hy_0060002_checked	c2y_0100001_3	-0.0983	0.1074	-0.915	0.3602	-0.0296	0.0058	0.1964	0.0195	12.1235	2.70833	-0.0425721036703625	40817	65376	34852
c1hy_0060002_checked	c2y_0100001_4	-0.1567	0.1484	-1.0559	0.291	-0.0097	0.0054	0.1964	0.008	12.1235	1.25	-0.00914588121806432	40817	65376	34852
c1hy_0060002_checked	c2y_0100501_3	-0.0889	0.1383	-0.6426	0.5205	-0.0241	0.0056	0.1964	0.0093	12.1235	1.55	-0.0367424541400093	40817	62090	33164
c1hy_0060002_checked	c2y_0102001_3	NA	NA	NA	NA	-0.0011	0.0056	0.1964	-5e-04	12.1235	-0.0877193	NA	40817	58660	31443
c1hy_0060002_checked	c2y_0103501_2	-9e-04	0.1096	-0.0083	0.9933	-0.0089	0.0056	0.1964	0.0157	12.1235	2.34328	-0.0148367300217718	40817	64853	34571
c1hy_0060002_checked	c2y_0103501_3	NA	NA	NA	NA	NA	NA	0.1964	5e-04	12.1235	0.0833333	NA	40817	64855	34575
c1hy_0060002_checked	c2y_0104001_2	-0.2412	0.1112	-2.1702	0.03	-0.0229	0.0057	0.1964	0.0185	12.1235	2.68116	-0.0219994144929197	40817	64853	34575
c1hy_0060002_checked	c2y_0104001_3	NA	NA	NA	NA	-0.003	0.0056	0.1964	-0.0028	12.1235	-0.491228	NA	40817	64768	34533
c1hy_0060002_checked	c2y_0104501_2	NA	NA	NA	NA	-0.0103	0.0055	0.1964	-0.009	12.1235	-1.55172	NA	40817	64769	34531
c1hy_0060002_checked	c2y_0105001_2	-0.0861	0.0938	-0.9185	0.3583	-0.024	0.006	0.1964	0.0227	12.1235	3.28986	-0.0338361944810715	40817	64768	34532
c1hy_0060002_checked	c2y_0105001_3	-0.1093	0.2962	-0.3689	0.7122	-0.0101	0.0059	0.1964	0.0027	12.1235	0.457627	-0.0139602395063674	40817	64926	34629
c1hy_0060002_checked	c2y_asq_total	0.1052	0.0564	1.8644	0.0623	0.0441	0.0053	0.1964	0.079	12.1235	8.97727	0.060597074887671	40817	65763	35024
c1hy_0060002_checked	c2y_bmi	0.1289	0.0404	3.191	0.0014	0.0321	0.0064	0.1964	0.237	12.1235	16.4583	0.0252551609907857	40817	65479	34874
c1hy_0060002_checked	c3hy_asq_acomu	-0.0043	0.0692	-0.0625	0.9501	0.0201	0.0053	0.1964	0.0435	12.1235	5.50633	0.0339487160682104	40817	68212	36116
c1hy_0060002_checked	c3hy_asq_bgm	0.1403	0.0671	2.0927	0.0364	0.0492	0.0056	0.1964	0.0563	12.1235	7.40789	0.0656540638667752	40817	68106	36065
c1hy_0060002_checked	c3hy_asq_cfm	0.0137	0.0714	0.1921	0.8477	0.0254	0.0058	0.1964	0.0529	12.1235	6.78205	0.0409488674227531	40817	68169	36094
c1hy_0060002_checked	c3hy_asq_dproblem	-0.0565	0.071	-0.796	0.426	0.0258	0.0053	0.1964	0.0431	12.1235	5.4557	0.0489248674160734	40817	68208	36105
c1hy_0060002_checked	c3hy_asq_epersonal	0.092	0.0675	1.363	0.1729	0.0141	0.005	0.1964	0.0429	12.1235	4.98837	0.0138623704403657	40817	68198	36109
c1hy_0060002_checked	c3hy_asq_total	0.0571	0.0584	0.9781	0.328	0.0366	0.0053	0.1964	0.0646	12.1235	8.17722	0.0550281903822006	40817	65763	35024
c1hy_0060002_checked	c3hy_bmi	0.1015	0.0408	2.4886	0.0128	0.0428	0.007	0.1964	0.2701	12.1235	16.3697	0.052143635902986	40817	65763	35024
c1hy_0060002_checked	c3y_0030002_checked	0.9765	0.0167	58.3704	0	0.5788	0.0096	0.1964	0.3134	12.1235	14.3105	0.812578555873522	40817	68172	36096
c1hy_0060002_checked	c3y_0040001_1	-0.0528	0.148	-0.3565	0.7215	-0.0093	0.0051	0.1964	0.0083	12.1235	1.22059	-0.0130529831498023	40817	65376	34852
c1hy_0060002_checked	c3y_0040001_2	0.0661	0.1305	0.5065	0.6125	0.0104	0.005	0.1964	0.0111	12.1235	1.65672	0.0138296763215316	40817	65376	34852
c1hy_0060002_checked	c3y_0050001_1	0.1148	0.0984	1.1661	0.2436	0.0121	0.006	0.1964	0.022	12.1235	3.18841	0.0117447665217179	40817	65207	34761
c1hy_0060002_checked	c3y_0050001_2	0.0923	0.1611	0.5728	0.5668	0.0089	0.0058	0.1964	0.0089	12.1235	1.28986	0.0105016486695693	40817	64930	34629
c1hy_0060002_checked	c3y_0050001_3	-0.114	0.071	-1.6043	0.1087	-0.0197	0.0054	0.1964	0.0435	12.1235	6.30435	-0.023327814443018	40817	58162	30974
c1hy_0060002_checked	c3y_0100301b	-0.2405	0.2932	-0.8205	0.4119	-0.0103	0.0055	0.1964	0.0041	12.1235	0.554054	-0.00973205351280798	40817	63051	33644
c1hy_0060002_checked	c3y_0110001_3	-0.1075	0.1089	-0.9871	0.3236	-0.0231	0.0054	0.1964	0.0212	12.1235	2.90411	-0.0332488786399102	40817	57865	30821
c1hy_0060002_checked	c3y_0110501_3	-0.1507	0.3449	-0.4371	0.6621	-0.0174	0.0052	0.1964	0.0021	12.1235	0.368421	-0.0272137707762035	40817	57966	30855
c1hy_0060002_checked	c3y_0112001_3	NA	NA	NA	NA	-0.0011	0.0058	0.1964	-0.0015	12.1235	-0.254237	NA	40817	65178	34749
c1hy_0060002_checked	c3y_0113501_2	0.219	0.276	0.7936	0.4275	-0.0061	0.0053	0.1964	0.0043	12.1235	0.661538	-0.0172277499686841	40817	65276	34807
c1hy_0060002_checked	c3y_0113501_3	NA	NA	NA	NA	-9e-04	0.005	0.1964	-0.0015	12.1235	-0.217391	NA	40817	65158	34750
c1hy_0060002_checked	c3y_0114001_2	-0.4683	0.3992	-1.1733	0.2407	-0.0215	0.0063	0.1964	0.0042	12.1235	0.591549	-0.0206194467123224	40817	65225	34781
c1hy_0060002_checked	c3y_0114001_3	NA	NA	NA	NA	2e-04	0.0053	0.1964	-0.0047	12.1235	-0.783333	NA	40817	65006	34647
c1hy_0060002_checked	c3y_0114501_2	NA	NA	NA	NA	-0.0086	0.0053	0.1964	-0.0038	12.1235	-0.666667	NA	40817	64549	34394
c1hy_0060002_checked	c3y_0115001_2	-0.0688	0.1122	-0.613	0.5399	-0.0053	0.0056	0.1964	0.0175	12.1235	2.46479	-0.00436378745831073	40817	64521	34381
c1hy_0060002_checked	c3y_0115001_3	0.4637	1.2423	0.3733	0.7089	-0.0111	0.0056	0.1964	0.0016	12.1235	0.231884	-0.0275865465367097	40817	65089	34696
c1hy_0060002_checked	c3y_0280201b	0.2115	0.2757	0.7673	0.4429	-0.0027	0.0058	0.1964	0.0051	12.1235	0.689189	-0.0119690374536837	40817	65164	34739
c1hy_0060002_checked	c3y_0280301b	NA	NA	NA	NA	-8.8186e-05	0.0058	0.1964	-0.0041	12.1235	-0.602941	NA	40817	65163	34742
c1hy_0060002_checked	c3y_0280501b	-0.1135	0.1477	-0.7681	0.4424	0.0028	0.005	0.1964	0.0089	12.1235	1.27143	0.00997495159297196	40817	65161	34739
c1hy_0060002_checked	c3y_0280601b	0.237	0.2186	1.0842	0.2783	0.0124	0.0057	0.1964	0.0065	12.1235	0.866667	0.0111959673719143	40817	64642	34482
c1hy_0060002_checked	c3y_0280901b	NA	NA	NA	NA	0.01	0.0058	0.1964	-0.0038	12.1235	-0.520548	NA	40817	65201	34770
c1hy_0060002_checked	c3y_0600101_1	NA	NA	NA	NA	-0.001	0.0055	0.1964	-0.01	12.1235	-1.5625	NA	40817	65141	34734
c1hy_0060002_checked	c3y_0600101_2	NA	NA	NA	NA	NA	NA	0.1964	0.001	12.1235	0.15625	NA	40817	64938	34613
c1hy_0060002_checked	c3y_0600101_3	NA	NA	NA	NA	-0.0085	0.0056	0.1964	-0.0012	12.1235	-0.181818	NA	40817	64929	34617
c1hy_0060002_checked	c3y_0600101_4	NA	NA	NA	NA	0.0113	0.0058	0.1964	-0.0052	12.1235	-0.787879	NA	40817	62797	33515
c1hy_0060002_checked	c3y_asq_total	0.0359	0.0539	0.6657	0.5056	0.0285	0.0055	0.1964	0.0674	12.1235	8.53165	0.0439281102629096	40817	65763	35024
c1hy_0060002_checked	c3y_bed_time	-0.1952	0.0887	-2.2013	0.0277	0.0041	0.0049	0.1964	0.0309	12.1235	4.29167	0.0242742127807932	40817	61610	33082
c1hy_0060002_checked	c3y_bmi	0.1104	0.0404	2.7344	0.0062	0.0362	0.0065	0.1964	0.2654	12.1235	15.7976	0.0368907806846877	40817	65763	35024
c1hy_0060002_checked	c3y_nap_count	-0.0735	0.104	-0.7067	0.4798	-0.0162	0.0062	0.1964	0.0206	12.1235	3.12121	-0.0225394499887742	40817	61048	32778
c1hy_0060002_checked	c3y_night_wake_up_count	0.0886	0.1135	0.7805	0.4351	-0.0144	0.006	0.1964	0.0214	12.1235	2.77922	-0.031098877106982	40817	61589	33067
c1hy_0060002_checked	c3y_sleep_time_day	0.0672	0.0871	0.7719	0.4402	-0.0032	0.0056	0.1964	0.0233	12.1235	3.32857	-0.0106094458994156	40817	61540	33045
c1hy_0060002_checked	c3y_sleep_time_night	0.0664	0.0722	0.9191	0.358	0.0065	0.0051	0.1964	0.0351	12.1235	4.94366	0.00492657095442745	40817	61614	33089
c1hy_0060002_checked	c3y_total_sleep_time	0.159	0.1303	1.2209	0.2221	7e-04	0.0058	0.1964	0.0118	12.1235	1.84375	-0.00740039368237655	40817	61760	33168
c1hy_0060002_checked	c3y_wake_up_time	-0.0095	0.0573	-0.1656	0.8685	0.0266	0.0058	0.1964	0.0777	12.1235	9.03488	0.0482070782430785	40817	61560	33063
c1hy_0060002_checked	c4y_0042102b	0.0605	0.0699	0.8655	0.3868	0.0079	0.0055	0.1964	0.0495	12.1235	5.625	0.00678731517648342	40817	63328	33760
c1hy_0060002_checked	c4y_0060301b	0.7579	1.7494	0.4332	0.6649	-0.0188	0.0052	0.1964	0.0017	12.1235	0.261538	-0.0466812146280105	40817	64852	34591
c1hy_0060002_checked	c4y_0070001_3	-0.0999	0.1428	-0.6996	0.4842	-0.019	0.0056	0.1964	0.0123	12.1235	1.5375	-0.0260985712419727	40817	65376	34852
c1hy_0060002_checked	c4y_0070501_3	-0.4228	0.5567	-0.7594	0.4476	-0.0178	0.0048	0.1964	0.0028	12.1235	0.444444	-0.0183963258359427	40817	65376	34852
c1hy_0060002_checked	c4y_0073501_2	0.007	0.0736	0.0957	0.9237	-0.0067	0.005	0.1964	0.0278	12.1235	3.97143	-0.01182033951802	40817	65376	34852
c1hy_0060002_checked	c4y_0073501_3	NA	NA	NA	NA	0.005	0.0054	0.1964	-0.0024	12.1235	-0.347826	NA	40817	65376	34852
c1hy_0060002_checked	c4y_0074001_2	-0.177	0.1494	-1.1854	0.2359	-0.0094	0.0054	0.1964	0.0094	12.1235	1.25333	-0.0070917649737579	40817	65376	34852
c1hy_0060002_checked	c4y_0075001_2	-0.1452	0.4303	-0.3374	0.7358	-6e-04	0.0064	0.1964	0.0023	12.1235	0.315068	0.0024533319318236	40817	65376	34852
c1hy_0060002_checked	c4y_0075001_3	NA	NA	NA	NA	NA	NA	0.1964	0.0017	12.1235	0.257576	NA	40817	65376	34852
c1hy_0060002_checked	c4y_0075501_2	-0.3414	1.517	-0.2251	0.8219	-0.001	0.0061	0.1964	0.0019	12.1235	0.253333	0.00570884667540788	40817	65376	34852
c1hy_0060002_checked	c4y_0075501_3	-0.3207	0.2127	-1.508	0.1316	0.0098	0.0058	0.1964	0.008	12.1235	1.17647	0.0305063478435177	40817	65376	34852
c1hy_0060002_checked	c4y_0310401b	NA	NA	NA	NA	0.0112	0.0059	0.1964	-0.0049	12.1235	-0.544444	NA	40817	65500	34884
c1hy_0060002_checked	c4y_0310901b	0.1688	0.1632	1.0341	0.3011	0.0109	0.0055	0.1964	0.0128	12.1235	1.52381	0.00866673641362141	40817	65121	34726
c1hy_0060002_checked	c4y_0490001_1	-0.0805	0.1262	-0.6385	0.5232	-0.0239	0.0055	0.1964	0.0125	12.1235	1.66667	-0.0352884783807613	40817	65376	34852
c1hy_0060002_checked	c4y_0490001_2	-0.0157	0.1373	-0.1147	0.9087	0.0291	0.0054	0.1964	0.0097	12.1235	1.34722	0.0491176238604489	40817	65376	34852
c1hy_0060002_checked	c4y_0490001_3	0.5133	2.2943	0.2237	0.823	-0.0022	0.0058	0.1964	0.0014	12.1235	0.208955	-0.0131415219332721	40817	65376	34852
c1hy_0060002_checked	c4y_asq_acomu	0.025	0.0642	0.3886	0.6976	0.0216	0.0056	0.1964	0.058	12.1235	6.59091	0.0332036008764362	40817	68202	36114
c1hy_0060002_checked	c4y_asq_bgm	0.1431	0.072	1.9876	0.0469	0.0347	0.0056	0.1964	0.0502	12.1235	6.12195	0.0434485187679995	40817	64404	34104
c1hy_0060002_checked	c4y_asq_cfm	-0.0164	0.0625	-0.2627	0.7928	0.018	0.005	0.1964	0.0527	12.1235	6.3494	0.0322713829502977	40817	67114	35567
c1hy_0060002_checked	c4y_asq_dproblem	-0.0107	0.0801	-0.1337	0.8937	0.019	0.0054	0.1964	0.0419	12.1235	5.2375	0.0330078245597554	40817	66949	35482
c1hy_0060002_checked	c4y_asq_epersonal	0.064	0.0904	0.7081	0.4789	0.0273	0.0055	0.1964	0.0279	12.1235	3.44444	0.0398080805478302	40817	68045	36039
c1hy_0060002_checked	c4y_asq_total	0.0601	0.0654	0.9185	0.3583	0.0354	0.0051	0.1964	0.0553	12.1235	6.28409	0.0529124914750306	40817	65763	35024
c1hy_0060002_checked	c4y_bmi	0.0953	0.041	2.3251	0.0201	0.0429	0.0066	0.1964	0.2773	12.1235	16.7048	0.0540892929876535	40817	65763	35024
c1hy_0060002_checked	c6m_0010201_1	-0.032	0.1155	-0.2772	0.7816	-0.0194	0.0052	0.1964	0.0218	12.1235	1.87931	-0.0301034236774084	40817	65725	34909
c1hy_0060002_checked	c6m_0010201_2	0.071	0.1402	0.5063	0.6127	4e-04	0.0055	0.1964	0.016	12.1235	1.64948	-0.00380929360234943	40817	65903	35003
c1hy_0060002_checked	c6m_0010201_3	0.0646	0.2662	0.2426	0.8083	0.0019	0.0054	0.1964	0.0042	12.1235	0.466667	0.00107273560140272	40817	65855	34994
c1hy_0060002_checked	c6m_0010201_5	-0.0527	0.0971	-0.5428	0.5872	0.0202	0.0055	0.1964	0.0312	12.1235	2.88889	0.0386157105951211	40817	65793	34955
c1hy_0060002_checked	c6m_0020001_1	-0.1468	0.1209	-1.2145	0.2245	-0.0532	0.0057	0.1964	0.0142	12.1235	1.97222	-0.0799397928958337	40817	65761	34932
c1hy_0060002_checked	c6m_0020001_2	0.0752	0.2805	0.2682	0.7886	0.0162	0.0058	0.1964	0.0029	12.1235	0.467742	0.0248393252407706	40817	65733	34921
c1hy_0060002_checked	c6m_0020001_3	0.1636	0.121	1.3519	0.1764	0.0495	0.0058	0.1964	0.0132	12.1235	1.97015	0.0730439788222315	40817	65818	34966
c1hy_0060002_checked	c6m_0040108b	NA	NA	NA	NA	0.0041	0.0058	0.1964	-0.0074	12.1235	-0.795699	NA	40817	65154	34736
c1hy_0060002_checked	c6m_0040109b	NA	NA	NA	NA	NA	NA	0.1964	3e-04	12.1235	0.0333333	NA	40817	65148	34731
c1hy_0060002_checked	c6m_0040110b	0.0369	0.1108	0.3331	0.7391	0.017	0.0058	0.1964	0.0225	12.1235	2.29592	0.0256897015791987	40817	65244	34783
c1hy_0060002_checked	c6m_0040111b	0.0136	0.2153	0.0632	0.9496	0.0153	0.0056	0.1964	0.0059	12.1235	0.641304	0.0249212804188364	40817	65026	34667
c1hy_0060002_checked	c6m_0090001b	-0.0396	0.2366	-0.1674	0.867	-0.0024	0.0056	0.1964	0.0033	12.1235	0.611111	-0.00298928909137716	40817	61135	32548
c1hy_0060002_checked	c6m_0170001_1	0.1771	0.164	1.0797	0.2803	-0.0068	0.0051	0.1964	0.0062	12.1235	1.05085	-0.0181907490334824	40817	65865	34991
c1hy_0060002_checked	c6m_0170001_2	-0.1177	0.1202	-0.9794	0.3274	0.0066	0.0051	0.1964	0.0098	12.1235	1.66102	0.0167335740641619	40817	66144	35125
c1hy_0060002_checked	c6m_0180001_1	0.0787	0.0602	1.3072	0.1912	0.0038	0.0056	0.1964	0.0403	12.1235	5.30263	-0.00160282861207965	40817	66813	35474
c1hy_0060002_checked	c6m_0180001_2	-0.0889	0.1027	-0.8652	0.3869	0.0045	0.006	0.1964	0.0164	12.1235	2.44776	0.0131261558952819	40817	66813	35474
c1hy_0060002_checked	c6m_0180001_3	-0.1636	0.0901	-1.8161	0.0694	-0.0064	0.0058	0.1964	0.0213	12.1235	3.13235	0.00129982703694598	40817	66696	35416
c1hy_0060002_checked	c6m_0220001_1	0.1194	0.2165	0.5518	0.5811	-0.0232	0.0053	0.1964	0.0043	12.1235	0.796296	-0.042059812932932	40817	66813	35474
c1hy_0060002_checked	c6m_0380001_1	-0.222	0.2674	-0.8304	0.4063	-0.0079	0.005	0.1964	0.003	12.1235	0.566038	-0.00697727751678565	40817	66776	35451
c1hy_0060002_checked	c6m_asq_total	0.1743	0.057	3.0569	0.0022	0.0663	0.0055	0.1964	0.0766	12.1235	9.34146	0.08903488822344	40817	65763	35024
c1hy_0060002_checked	c6m_bed_time	0.0503	0.1096	0.4594	0.646	-0.0072	0.0055	0.1964	0.0177	12.1235	2.85484	-0.0169015291134175	40817	50549	27139
c1hy_0060002_checked	c6m_bmi	0.0347	0.0352	0.9836	0.3253	0.0984	0.0063	0.1964	0.2613	12.1235	18.2727	0.178721088990436	40817	65763	35024
c1hy_0060002_checked	c6m_nap_count	0.0134	0.1014	0.1318	0.8951	-0.0147	0.0053	0.1964	0.0172	12.1235	3.07143	-0.0288361301932014	40817	49932	26708
c1hy_0060002_checked	c6m_night_wake_up_count	-0.0633	0.1013	-0.625	0.532	-0.0265	0.0055	0.1964	0.0195	12.1235	3.36207	-0.0460311105547833	40817	49370	26567
c1hy_0060002_checked	c6m_sleep_time_day	-0.0263	0.0872	-0.3016	0.763	-6e-04	0.0055	0.1964	0.0205	12.1235	3.53448	0.000856895670868342	40817	61675	33134
c1hy_0060002_checked	c6m_sleep_time_night	0.0586	0.1029	0.5693	0.5691	0.0148	0.0056	0.1964	0.0187	12.1235	2.92188	0.0234905845871385	40817	52611	28095
c1hy_0060002_checked	c6m_total_sleep_time	-9e-04	0.1099	-0.0078	0.9938	0.0098	0.0059	0.1964	0.0138	12.1235	2.3	0.0167440239787113	40817	61568	33062
c1hy_0060002_checked	c6m_wake_up_time	-0.006	0.0696	-0.0862	0.9313	-0.0028	0.0058	0.1964	0.0394	12.1235	5.9697	-0.00422706210108912	40817	61622	33106
c1hy_0060002_checked	c_hospital_kikan	0.0101	0.0999	0.1006	0.9198	-0.0094	0.005	0.1964	0.0146	12.1235	2.51724	-0.0160460197094557	40817	68182	36096
c1hy_0060002_checked	childcare_facility_daycare_time_3y	-0.1744	0.201	-0.868	0.3854	-0.0243	0.0056	0.1964	0.0083	12.1235	0.783019	-0.0333310177707165	40817	61700	33141
c1hy_0060002_checked	childcare_facility_daycare_time_4y	NA	NA	NA	NA	NA	NA	0.1964	5e-04	12.1235	0.0694444	NA	40817	61077	32797
c1hy_0060002_checked	childcare_facility_starting_age	0.154	0.1729	0.8904	0.3732	0.0345	0.0051	0.1964	0.0107	12.1235	0.972727	0.0516113115792384	40817	59626	32066
c1hy_0060002_checked	constipation_3y	-0.0254	0.0862	-0.2951	0.7679	-7.5837e-05	0.0059	0.1964	0.028	12.1235	3.94366	0.00199807692873981	40817	58745	31556
c1hy_0060002_checked	constipation_4y	0.0415	0.082	0.5062	0.6127	-0.0026	0.0052	0.1964	0.0332	12.1235	4.61111	-0.00826323393223773	40817	61862	33224
c1hy_0060002_checked	constipation_cum_4y	0.0192	0.0688	0.2793	0.78	-0.0043	0.0052	0.1964	0.0485	12.1235	5.98765	-0.00958044269383379	40817	61862	33224
c1hy_0060002_checked	constipation_severity_3y	5e-04	0.0738	0.0069	0.9945	0.0023	0.006	0.1964	0.0363	12.1235	4.65385	0.00393012757928624	40817	61157	32825
c1hy_0060002_checked	constipation_severity_4y	-0.0256	0.08	-0.3196	0.7493	2e-04	0.0057	0.1964	0.0324	12.1235	4.37838	0.00265976140979579	40817	61537	33055
c1hy_0060002_checked	dr0m_0020701_1	-0.0641	0.1348	-0.4759	0.6341	0.0021	0.0054	0.1964	0.0087	12.1235	1.58182	0.00640741283365077	40817	68149	36087
c1hy_0060002_checked	dr0m_0020701_3	0.0511	0.1208	0.4228	0.6724	-0.0022	0.0057	0.1964	0.0126	12.1235	2.29091	-0.00647602832638222	40817	67793	35866
c1hy_0060002_checked	dr0m_bmi	0.126	0.047	2.6786	0.0074	0.0924	0.0061	0.1964	0.1436	12.1235	13.0545	0.139255796306018	40817	65763	35024
c1hy_0060002_checked	dr1m_0040501b	-0.0556	0.1339	-0.4155	0.6777	-0.0067	0.0056	0.1964	0.009	12.1235	1.8	-0.00855034339744875	40817	64843	34580
c1hy_0060002_checked	dr1m_bmi	-0.024	0.0503	-0.4777	0.6329	0.0685	0.0055	0.1964	0.1023	12.1235	10.7684	0.12330808226443	40817	65763	35024
c1hy_0060002_checked	egg_allergy_1hy	-0.1347	0.1025	-1.314	0.1888	-0.0277	0.0055	0.1964	0.0172	12.1235	2.6875	-0.0372981589754834	40817	65763	35024
c1hy_0060002_checked	egg_allergy_2y	-0.1879	0.0949	-1.9803	0.0477	-0.0242	0.0059	0.1964	0.024	12.1235	3.80952	-0.0258552392750655	40817	65763	35024
c1hy_0060002_checked	egg_allergy_3y	-0.1261	0.082	-1.5375	0.1242	-0.0155	0.0055	0.1964	0.0306	12.1235	4.56716	-0.014902208005308	40817	65763	35024
c1hy_0060002_checked	egg_allergy_4y	-0.0449	0.0995	-0.4516	0.6515	-0.0123	0.0055	0.1964	0.0247	12.1235	3.38356	-0.0170199034982426	40817	65763	35024
c1hy_0060002_checked	egg_allergy_cum_4y	-0.0999	0.0872	-1.1449	0.2523	-0.0263	0.0059	0.1964	0.0351	12.1235	4.28049	-0.0347619597906292	40817	65763	35024
c1hy_0060002_checked	egg_allergy_score_until_4yo	-0.0908	0.0713	-1.2723	0.2033	-0.0308	0.0062	0.1964	0.0558	12.1235	5.58	-0.0413927023959602	40817	65763	35024
c1hy_0060002_checked	egg_allergy_score_until_4yo_positive	-0.0849	0.0733	-1.1578	0.247	-0.029	0.0062	0.1964	0.052	12.1235	5.14851	-0.0393194858907757	40817	65763	35024
c1hy_0060002_checked	exclusive_breastfeeding_1y	-0.0719	0.0841	-0.855	0.3925	-0.0525	0.0056	0.1964	0.0262	12.1235	3.9697	-0.0841049534769468	40817	61648	33102
c1hy_0060002_checked	febrile_convulsion_cum_4y	0.0169	0.0565	0.2984	0.7654	0.0215	0.0058	0.1964	0.0888	12.1235	8.07273	0.0353925791069389	40817	61862	33224
c1hy_0060002_checked	feeding_type_yesterday_breast_feeding_count_1m	-0.0448	0.1081	-0.4147	0.6784	-0.0272	0.0058	0.1964	0.0168	12.1235	2.84746	-0.0449779479318042	40817	57915	31078
c1hy_0060002_checked	feeding_type_yesterday_formula_feeding_count_1m	0.2487	0.2535	0.9813	0.3264	0.0204	0.0059	0.1964	0.0086	12.1235	0.754386	0.0232797000139158	40817	61192	32888
c1hy_0060002_checked	fever_count_cum_2hy	-0.0931	0.0664	-1.4029	0.1606	-0.0245	0.0055	0.1964	0.0463	12.1235	5.38372	-0.0370391835515059	40817	49116	26559
c1hy_0060002_checked	fever_count_cum_2y	-0.0693	0.0726	-0.9533	0.3405	-0.0318	0.0056	0.1964	0.036	12.1235	4.44444	-0.0480634524996216	40817	61757	33172
c1hy_0060002_checked	fever_over_39c_count_cum_2hy	-0.0365	0.07	-0.5209	0.6025	-0.0036	0.0053	0.1964	0.0364	12.1235	4.08989	-0.00268848290435759	40817	61714	33141
c1hy_0060002_checked	fever_over_39c_count_cum_2y	-0.0501	0.0756	-0.6624	0.5077	-0.0102	0.0053	0.1964	0.0302	12.1235	3.82278	-0.0133262763441397	40817	60361	32407
c1hy_0060002_checked	first_vaccination_bcg	-0.1148	0.2028	-0.566	0.5714	0.0127	0.0055	0.1964	0.0051	12.1235	0.822581	0.0255453821571777	40817	61862	33224
c1hy_0060002_checked	first_vaccination_dpt	NA	NA	NA	NA	NA	NA	0.1964	0.0012	12.1235	0.193548	NA	40817	61862	33224
c1hy_0060002_checked	first_vaccination_haemophilus_b_influenzae	NA	NA	NA	NA	NA	NA	0.1964	8e-04	12.1235	0.135593	NA	40817	61726	33155
c1hy_0060002_checked	first_vaccination_hbv	-0.1149	0.1172	-0.9807	0.3267	0.0014	0.0058	0.1964	0.015	12.1235	2.63158	0.00955831148091575	40817	54023	28993
c1hy_0060002_checked	first_vaccination_pneumococcus	NA	NA	NA	NA	-0.01	0.0061	0.1964	-0.0025	12.1235	-0.403226	NA	40817	54725	29363
c1hy_0060002_checked	first_vaccination_polio	NA	NA	NA	NA	0.0079	0.0055	0.1964	-0.0064	12.1235	-1.12281	NA	40817	61669	33124
c1hy_0060002_checked	first_vaccination_rotavirus	-0.1561	0.1649	-0.9468	0.3437	-0.0025	0.0057	0.1964	0.0073	12.1235	1.17742	0.00238000536879578	40817	61733	33156
c1hy_0060002_checked	fish_allergy_score_until_4yo_positive	0.1857	0.1739	1.0684	0.2854	-0.0049	0.0055	0.1964	0.0081	12.1235	1.55769	-0.016434387014695	40817	65460	34859
c1hy_0060002_checked	food_allergy_cum_4y	-0.0831	0.0758	-1.0968	0.2727	-0.0391	0.0062	0.1964	0.0458	12.1235	4.77083	-0.0585327932179472	40817	61862	33224
c1hy_0060002_checked	food_allergy_cum_count_until_4yo	-0.0929	0.078	-1.1903	0.2339	-0.0326	0.0056	0.1964	0.0447	12.1235	4.96667	-0.0451047575442639	40817	65763	35024
c1hy_0060002_checked	food_allergy_egg_feeding_status_case_combined_1yh	-0.0725	0.0797	-0.9095	0.3631	-0.0429	0.0061	0.1964	0.0402	12.1235	4.46667	-0.0649239108390232	40817	65763	35024
c1hy_0060002_checked	food_allergy_egg_feeding_status_case_combined_2y	-0.0351	0.0824	-0.4265	0.6698	-0.0415	0.0058	0.1964	0.0343	12.1235	4.34177	-0.0684181693055309	40817	60769	32728
c1hy_0060002_checked	food_allergy_egg_feeding_status_case_combined_3y	-0.1139	0.0999	-1.1403	0.2542	-0.0277	0.0055	0.1964	0.0219	12.1235	2.60714	-0.0384193858087856	40817	63210	33878
c1hy_0060002_checked	food_allergy_egg_feeding_status_case_combined_4y	-0.096	0.1406	-0.6832	0.4945	-0.0233	0.0057	0.1964	0.0133	12.1235	1.77333	-0.0337218284888868	40817	63210	33878
c1hy_0060002_checked	food_allergy_fish_feeding_status_case_combined_1yh	NA	NA	NA	NA	-0.0141	0.0055	0.1964	-0.0077	12.1235	-1.30508	NA	40817	65763	35024
c1hy_0060002_checked	food_allergy_fish_feeding_status_case_combined_2y	-0.0895	0.2929	-0.3056	0.7599	-0.0034	0.0056	0.1964	0.0034	12.1235	0.53125	-0.00316126528040467	40817	61586	33153
c1hy_0060002_checked	food_allergy_fish_feeding_status_case_combined_3y	NA	NA	NA	NA	-0.005	0.0053	0.1964	-0.0118	12.1235	-2.40816	NA	40817	54427	29200
c1hy_0060002_checked	food_allergy_fruit_feeding_status_case_combined_1yh	-0.0506	0.1469	-0.3441	0.7307	-0.0148	0.0055	0.1964	0.0068	12.1235	1.21429	-0.0224359635927922	40817	65763	35024
c1hy_0060002_checked	food_allergy_fruit_feeding_status_case_combined_2y	0.247	1.9657	0.1257	0.9	-0.0107	0.0054	0.1964	0.002	12.1235	0.3125	-0.0304860305818448	40817	36752	18496
c1hy_0060002_checked	food_allergy_fruit_feeding_status_case_combined_3y	NA	NA	NA	NA	-0.0096	0.0052	0.1964	-7e-04	12.1235	-0.107692	NA	40817	63210	33878
c1hy_0060002_checked	food_allergy_milk_feeding_status_case_combined_1yh	-0.0595	0.1238	-0.4809	0.6306	-0.0343	0.005	0.1964	0.0113	12.1235	1.82258	-0.0538552916608222	40817	65550	34920
c1hy_0060002_checked	food_allergy_milk_feeding_status_case_combined_2y	-0.0657	0.0999	-0.658	0.5105	-0.0255	0.0055	0.1964	0.0185	12.1235	2.84615	-0.0386616173663319	40817	62609	33661
c1hy_0060002_checked	food_allergy_milk_feeding_status_case_combined_3y	-0.0649	0.1464	-0.4433	0.6575	-0.0248	0.0052	0.1964	0.0097	12.1235	1.49231	-0.0385061669000353	40817	63210	33878
c1hy_0060002_checked	food_allergy_milk_feeding_status_case_combined_4y	-0.3123	0.203	-1.5383	0.124	-0.0201	0.0053	0.1964	0.0075	12.1235	1.10294	-0.0203236720263452	40817	63210	33878
c1hy_0060002_checked	food_allergy_non_peanuts_nuts_feeding_status_case_combined_4y	-0.3617	0.2612	-1.385	0.1661	0.0053	0.0062	0.1964	0.0075	12.1235	0.9375	0.0245198273865594	40817	61862	33224
c1hy_0060002_checked	food_allergy_nuts_feeding_status_case_combined_1yh	-0.0896	0.0819	-1.0936	0.2741	-0.0333	0.006	0.1964	0.0278	12.1235	3.97143	-0.0489957987648452	40817	63210	33878
c1hy_0060002_checked	food_allergy_nuts_feeding_status_case_combined_2y	-0.0972	0.0983	-0.9888	0.3228	-0.0271	0.006	0.1964	0.0206	12.1235	2.98551	-0.0388309420110591	40817	63210	33878
c1hy_0060002_checked	food_allergy_nuts_feeding_status_case_combined_3y	-0.0066	0.1009	-0.065	0.9481	-0.0114	0.0056	0.1964	0.0233	12.1235	2.94937	-0.0187890535710244	40817	63210	33878
c1hy_0060002_checked	food_allergy_peanuts_feeding_status_case_combined_4y	-0.1109	0.1756	-0.6316	0.5276	-0.001	0.0062	0.1964	0.0073	12.1235	1.01389	0.00300811254201534	40817	61862	33224
c1hy_0060002_checked	food_allergy_score_cum_count_until_4yo	-0.0803	0.0648	-1.2397	0.2151	-0.0353	0.0062	0.1964	0.064	12.1235	6.09524	-0.0498286370098116	40817	65763	35024
c1hy_0060002_checked	food_allergy_sesame_feeding_status_case_combined_1yh	0.1487	0.157	0.9472	0.3435	-0.0327	0.0055	0.1964	0.0083	12.1235	1.22059	-0.0616456351116161	40817	63210	33878
c1hy_0060002_checked	food_allergy_sesame_feeding_status_case_combined_2y	NA	NA	NA	NA	-0.0067	0.0052	0.1964	-0.0116	12.1235	-2	NA	40817	63210	33878
c1hy_0060002_checked	food_allergy_sesame_feeding_status_case_combined_3y	-0.2245	0.3332	-0.6736	0.5006	-0.003	0.0056	0.1964	0.0033	12.1235	0.540984	0.0013602801124321	40817	63210	33878
c1hy_0060002_checked	food_allergy_shellfish_feeding_status_case_combined_1yh	-0.0117	0.0819	-0.1431	0.8862	-0.0166	0.0054	0.1964	0.0297	12.1235	4.30435	-0.0267967451706605	40817	65763	35024
c1hy_0060002_checked	food_allergy_shellfish_feeding_status_case_combined_2y	-0.0225	0.1212	-0.1854	0.8529	-0.0105	0.0052	0.1964	0.0117	12.1235	1.82812	-0.01645501464169	40817	63210	33878
c1hy_0060002_checked	food_allergy_shellfish_feeding_status_case_combined_3y	-0.0885	0.2968	-0.2983	0.7655	-0.0066	0.0054	0.1964	0.0023	12.1235	0.338235	-0.00895078932614697	40817	63210	33878
c1hy_0060002_checked	food_allergy_shellfish_feeding_status_case_combined_4y	-0.0775	0.0784	-0.989	0.3227	4e-04	0.0054	0.1964	0.0249	12.1235	3.32	0.00679998566720323	40817	63210	33878
c1hy_0060002_checked	food_allergy_soba_feeding_status_case_combined_1yh	-0.0843	0.0905	-0.9317	0.3515	-0.0353	0.0054	0.1964	0.0249	12.1235	3.95238	-0.0531299444789115	40817	63210	33878
c1hy_0060002_checked	food_allergy_soba_feeding_status_case_combined_2y	-0.2295	0.1282	-1.7905	0.0734	-0.0228	0.006	0.1964	0.0143	12.1235	2.2	-0.024748358628366	40817	63195	33870
c1hy_0060002_checked	food_allergy_soba_feeding_status_case_combined_3y	-0.3741	0.2619	-1.428	0.1533	-0.0199	0.0061	0.1964	0.0059	12.1235	0.819444	-0.0191342532620418	40817	63210	33878
c1hy_0060002_checked	food_allergy_soba_feeding_status_case_combined_4y	-0.2249	0.1525	-1.4747	0.1403	-0.009	0.0055	0.1964	0.0094	12.1235	1.32394	-0.00442580548517548	40817	61862	33224
c1hy_0060002_checked	food_allergy_wheat_feeding_status_case_combined_1yh	-0.1972	0.1535	-1.2845	0.199	-0.0184	0.0049	0.1964	0.008	12.1235	1.45455	-0.0217302878401221	40817	65763	35024
c1hy_0060002_checked	fruit_allergy_score_until_4yo_positive	0.0789	0.1318	0.5989	0.5492	-0.0089	0.0057	0.1964	0.0137	12.1235	2.20968	-0.0194501413754508	40817	65098	34694
c1hy_0060002_checked	ft1b_0470001b	NA	NA	NA	NA	0.0075	0.006	0.1964	-0.0046	12.1235	-0.479167	NA	40817	65763	35024
c1hy_0060002_checked	gastroenteritis_cum_2y	-6e-04	0.1416	-0.0043	0.9966	-0.0091	0.0052	0.1964	0.0158	12.1235	2.07895	-0.0154384752281913	40817	61862	33224
c1hy_0060002_checked	hand_foot_and_mouth_disease_cum_2y	NA	NA	NA	NA	-0.0119	0.0063	0.1964	-6e-04	12.1235	-0.0810811	NA	40817	61862	33224
c1hy_0060002_checked	hba1c_ngsp_early	0.0629	0.0603	1.0436	0.2967	-0.0036	0.0059	0.1964	0.0558	12.1235	6.2	-0.0140834905394779	40817	56066	30304
c1hy_0060002_checked	herpangina_cum_2y	-0.2059	0.149	-1.3813	0.1672	0.004	0.0047	0.1964	0.0091	12.1235	1.26389	0.016534302935634	40817	61862	33224
c1hy_0060002_checked	hsv_infection_cum_2y	-0.2329	0.3956	-0.5887	0.5561	0.0038	0.0054	0.1964	0.0026	12.1235	0.472727	0.0123726299071505	40817	60304	32427
c1hy_0060002_checked	influenza_viral_infections_cum_4y	0.1056	0.0976	1.0826	0.279	-2e-04	0.0057	0.1964	0.0286	12.1235	3.91781	-0.00930165670845973	40817	61214	32901
c1hy_0060002_checked	intellectual_and_developmental_disability_including_language_delay_cum_4y	NA	NA	NA	NA	NA	NA	0.1964	2e-04	12.1235	0.030303	NA	40817	61062	32797
c1hy_0060002_checked	isacc_modified_current_runny_nose_autumn_2y	-0.1837	0.7158	-0.2566	0.7975	0.0021	0.0057	0.1964	0.0014	12.1235	0.237288	0.00694426262890615	40817	62053	33291
c1hy_0060002_checked	isacc_modified_current_runny_nose_autumn_3y	-0.0629	0.2038	-0.3086	0.7576	-4e-04	0.005	0.1964	0.0039	12.1235	0.590909	0.00126115637717072	40817	59805	32267
c1hy_0060002_checked	isacc_modified_current_runny_nose_autumn_4y	NA	NA	NA	NA	0.0089	0.0057	0.1964	-0.0066	12.1235	-1.06452	NA	40817	58136	31423
c1hy_0060002_checked	isacc_modified_current_runny_nose_nonpollen_season_2y	NA	NA	NA	NA	NA	NA	0.1964	5e-04	12.1235	0.0746269	NA	40817	61919	33230
c1hy_0060002_checked	isacc_modified_current_runny_nose_nonpollen_season_3y	NA	NA	NA	NA	0.0025	0.0059	0.1964	-0.0024	12.1235	-0.393443	NA	40817	59733	32238
c1hy_0060002_checked	isacc_modified_current_runny_nose_nonpollen_season_4y	NA	NA	NA	NA	NA	NA	0.1964	0.001	12.1235	0.149254	NA	40817	56053	30295
c1hy_0060002_checked	isacc_modified_current_runny_nose_pollen_season_2y	NA	NA	NA	NA	NA	NA	0.1964	6e-04	12.1235	0.0983607	NA	40817	62078	33292
c1hy_0060002_checked	isacc_modified_current_runny_nose_pollen_season_3y	0.2258	0.2291	0.9855	0.3244	0.0098	0.0062	0.1964	0.0055	12.1235	0.833333	0.00848558041108752	40817	59801	32263
c1hy_0060002_checked	isacc_modified_current_runny_nose_pollen_season_4y	-0.1137	0.144	-0.7892	0.43	0.0199	0.0053	0.1964	0.0103	12.1235	1.43056	0.0403594032729977	40817	57999	31356
c1hy_0060002_checked	isacc_modified_current_runny_nose_spring_2y	0.3975	0.7951	0.4999	0.6171	-6e-04	0.0056	0.1964	0.0019	12.1235	0.301587	-0.00958739832979377	40817	61929	33234
c1hy_0060002_checked	isacc_modified_current_runny_nose_spring_3y	0.1859	0.3541	0.525	0.5996	0.009	0.006	0.1964	0.0027	12.1235	0.428571	0.01354864819037	40817	49042	24538
c1hy_0060002_checked	isacc_modified_current_runny_nose_spring_4y	-0.1159	0.1476	-0.7849	0.4325	0.0189	0.0055	0.1964	0.0091	12.1235	1.28169	0.0383145305867303	40817	58159	31439
c1hy_0060002_checked	isacc_modified_current_runny_nose_summer_2y	NA	NA	NA	NA	-0.0077	0.0056	0.1964	-7e-04	12.1235	-0.118644	NA	40817	61689	33131
c1hy_0060002_checked	isacc_modified_current_runny_nose_summer_3y	-0.3801	0.666	-0.5707	0.5682	0.0077	0.0053	0.1964	0.0024	12.1235	0.358209	0.022386481222747	40817	59809	32264
c1hy_0060002_checked	isacc_modified_current_runny_nose_summer_4y	NA	NA	NA	NA	0.0047	0.0053	0.1964	-3e-04	12.1235	-0.0379747	NA	40817	58174	31441
c1hy_0060002_checked	isacc_modified_current_runny_nose_winter_2y	-0.0996	0.2004	-0.4969	0.6192	0.0052	0.0054	0.1964	0.0049	12.1235	0.742424	0.0122631478381184	40817	61695	33130
c1hy_0060002_checked	isacc_modified_current_runny_nose_winter_3y	NA	NA	NA	NA	0.0051	0.0061	0.1964	-9e-04	12.1235	-0.160714	NA	40817	59634	32182
c1hy_0060002_checked	isacc_modified_current_runny_nose_winter_4y	NA	NA	NA	NA	0.014	0.0059	0.1964	-0.0038	12.1235	-0.535211	NA	40817	58088	31403
c1hy_0060002_checked	kawasaki_disease_cum_4y	NA	NA	NA	NA	0.0061	0.0056	0.1964	-6e-04	12.1235	-0.0967742	NA	40817	59247	32015
c1hy_0060002_checked	length_of_labor	0.0244	0.0864	0.283	0.7772	0.0132	0.0058	0.1964	0.0336	12.1235	4.73239	0.0205564493772539	40817	61100	32800
c1hy_0060002_checked	low_birth_weight	-0.3516	0.0775	-4.5359	5.7345e-06	-0.1101	0.006	0.1964	0.0312	12.1235	4.8	-0.158171200400879	40817	61478	33009
c1hy_0060002_checked	lower_respiratory_tract_infection_cum_2y	0.1325	0.1058	1.2526	0.2103	-0.0309	0.0057	0.1964	0.0186	12.1235	2.58333	-0.0616432720144251	40817	61862	33224
c1hy_0060002_checked	m1m_0030001_1	NA	NA	NA	NA	NA	NA	0.1964	0.0011	12.1235	0.186441	NA	40817	34397	17919
c1hy_0060002_checked	m1m_0030001_2	-0.2284	0.1495	-1.5281	0.1265	-0.0028	0.0051	0.1964	0.0098	12.1235	1.46269	0.00663937877611002	40817	67902	35973
c1hy_0060002_checked	m1m_0030001_3	NA	NA	NA	NA	0.0198	0.0054	0.1964	-0.0104	12.1235	-1.92593	NA	40817	68235	36131
c1hy_0060002_checked	m1m_0040001_1	0.1229	0.1045	1.1756	0.2397	0.0058	0.0056	0.1964	0.0166	12.1235	2.72131	0.0017108000708511	40817	66813	35474
c1hy_0060002_checked	m1m_0040001_2	-0.209	0.3671	-0.5692	0.5692	0.0036	0.0058	0.1964	0.0022	12.1235	0.431373	0.0107699823503114	40817	66813	35474
c1hy_0060002_checked	m1m_0040001_4	-0.0809	0.1037	-0.7796	0.4356	-0.0107	0.0056	0.1964	0.0173	12.1235	2.74603	-0.0124187794978057	40817	66813	35474
c1hy_0060002_checked	m1m_0040001_6	NA	NA	NA	NA	0.0068	0.0052	0.1964	-0.0088	12.1235	-1.76	NA	40817	66116	35118
c1hy_0060002_checked	m1m_0250001_1	0.1496	0.1199	1.2475	0.2122	-0.0029	0.0054	0.1964	0.0132	12.1235	2.09524	-0.0134905830282936	40817	62761	33387
c1hy_0060002_checked	m1m_0250001_2	-0.2014	0.1468	-1.3719	0.1701	0.0049	0.0054	0.1964	0.0101	12.1235	1.60317	0.018328431654119	40817	63720	33874
c1hy_0060002_checked	m1m_0250001_3	-0.0343	0.2538	-0.1352	0.8925	0.0071	0.0058	0.1964	0.0035	12.1235	0.603448	0.0129330650205807	40817	63760	33933
c1hy_0060002_checked	m1m_0260001_1	0.0531	0.1467	0.3617	0.7176	0.0073	0.0055	0.1964	0.0079	12.1235	1.36207	0.00978133762692346	40817	65805	34949
c1hy_0060002_checked	m1m_0260001_2	-0.1985	0.2019	-0.9831	0.3255	-0.0061	0.0057	0.1964	0.0055	12.1235	0.901639	-0.00282590885116018	40817	65731	34912
c1hy_0060002_checked	m1m_bed_time	NA	NA	NA	NA	NA	NA	0.1964	2e-04	12.1235	0.0350877	NA	40817	61302	32942
c1hy_0060002_checked	m1m_nap_count	-0.0267	0.0873	-0.3054	0.7601	-0.0132	0.0055	0.1964	0.0286	12.1235	4.4	-0.0203593006897834	40817	61717	33144
c1hy_0060002_checked	m1m_night_wake_up_count	-0.0473	0.0894	-0.5283	0.5973	-0.0045	0.0054	0.1964	0.0238	12.1235	3.83871	-0.00406826297390579	40817	61329	32930
c1hy_0060002_checked	m1m_sleep_time_day	0.0087	0.0708	0.1224	0.9026	0.0037	0.0057	0.1964	0.0395	12.1235	6.69492	0.00562166081989964	40817	59228	31887
c1hy_0060002_checked	m1m_sleep_time_night	-0.0059	0.1099	-0.0541	0.9568	7e-04	0.0048	0.1964	0.0141	12.1235	2.2381	0.00154020094108219	40817	61699	33126
c1hy_0060002_checked	m1m_total_sleep_time	0.0121	0.0809	0.1498	0.8809	0.0042	0.0054	0.1964	0.028	12.1235	4.66667	0.0062635028535544	40817	60142	32348
c1hy_0060002_checked	m1m_wake_up_time	-0.1556	0.0988	-1.5746	0.1153	-0.0019	0.0058	0.1964	0.0249	12.1235	3.19231	0.00903786428108331	40817	61581	33065
c1hy_0060002_checked	mbpfas0001b	0.0181	0.2006	0.0902	0.9282	-0.0057	0.0052	0.1964	0.0136	12.1235	0.660194	-0.0105345430706199	40817	65546	34917
c1hy_0060002_checked	mbpfas0039b	NA	NA	NA	NA	NA	NA	0.1964	0.0042	12.1235	0.214286	NA	40817	65210	34775
c1hy_0060002_checked	mbpfas0053b	0.0301	0.166	0.1814	0.8561	0.0049	0.0059	0.1964	0.0222	12.1235	1.21978	0.00595857290029263	40817	65155	34761
c1hy_0060002_checked	mbpfas0067b	-0.058	0.1413	-0.4106	0.6813	0.0023	0.0052	0.1964	0.0296	12.1235	1.5914	0.00888033672793983	40817	64932	34625
c1hy_0060002_checked	milk_allergy_1hy	-0.2669	0.1179	-2.2631	0.0236	-0.0196	0.0054	0.1964	0.0138	12.1235	2.15625	-0.0169602807548729	40817	65763	35024
c1hy_0060002_checked	milk_allergy_2y	-0.1942	0.1356	-1.4325	0.152	-0.0222	0.0054	0.1964	0.0113	12.1235	1.79365	-0.0265784961221021	40817	65763	35024
c1hy_0060002_checked	milk_allergy_3y	-0.5221	1.1104	-0.4701	0.6383	-0.0139	0.0055	0.1964	0.0017	12.1235	0.288136	-0.0123055271326696	40817	65763	35024
c1hy_0060002_checked	milk_allergy_cum_4y	-0.1959	0.1013	-1.9348	0.053	-0.0195	0.0054	0.1964	0.0203	12.1235	3.02985	-0.0185689878003963	40817	65763	35024
c1hy_0060002_checked	milk_allergy_score_until_4yo	-0.1524	0.0793	-1.9226	0.0545	-0.0314	0.0052	0.1964	0.0317	12.1235	4.28378	-0.0390242718965404	40817	65763	35024
c1hy_0060002_checked	milk_allergy_score_until_4yo_positive	-0.1491	0.0777	-1.9184	0.0551	-0.0315	0.0052	0.1964	0.0309	12.1235	4.06579	-0.0396401406401662	40817	65763	35024
c1hy_0060002_checked	mt1b_0040001b	0.054	0.1065	0.5065	0.6125	-0.001	0.0052	0.1964	0.015	12.1235	2.58621	-0.0049640029094987	40817	65161	34718
c1hy_0060002_checked	mt1b_0040101b	0.0695	0.1108	0.6276	0.5303	-0.0018	0.0052	0.1964	0.0141	12.1235	2.35	-0.0071063325817216	40817	65517	34889
c1hy_0060002_checked	mumps_cum_4y	0.3703	0.4042	0.9161	0.3596	-0.0057	0.0062	0.1964	0.0044	12.1235	0.594595	-0.0218516651700568	40817	61215	32901
c1hy_0060002_checked	mycotic_or_fungal_infection_cum_2y	0.1026	0.2123	0.4831	0.629	0.012	0.0061	0.1964	0.0053	12.1235	0.929825	0.0166816460536763	40817	61299	32936
c1hy_0060002_checked	nuts_allergy_score_until_4yo_positive	0.0538	0.1415	0.38	0.7039	-0.023	0.0059	0.1964	0.0098	12.1235	1.44118	-0.0407869630303906	40817	65763	35024
c1hy_0060002_checked	otitis_media_cum_2y	-0.0099	0.0899	-0.1096	0.9127	-0.0239	0.0052	0.1964	0.0243	12.1235	3.68182	-0.0400501941486708	40817	61862	33224
c1hy_0060002_checked	out_of_night_diapers_age_4y	-0.3592	0.1339	-2.6824	0.0073	-0.0029	0.0055	0.1964	0.0304	12.1235	2.15603	0.0262555518368485	40817	56035	30287
c1hy_0060002_checked	participant_reported_food_allergy_cum_4y	-0.0843	0.0789	-1.0688	0.2851	-0.0343	0.0055	0.1964	0.0429	12.1235	4.71429	-0.0490317822574372	40817	65763	35024
c1hy_0060002_checked	peanuts_allergy_score_4yo_positive	0.0634	0.5461	0.1161	0.9076	-0.012	0.006	0.1964	0.0018	12.1235	0.28125	-0.0211507145636608	40817	65763	35024
c1hy_0060002_checked	premature_birth	-3.0266e-05	0.1267	-2e-04	0.9998	6e-04	0.0049	0.1964	0.0091	12.1235	1.56897	0.00101977463163202	40817	61689	33132
c1hy_0060002_checked	psychomotor_developmental_delay_cum_4y	NA	NA	NA	NA	-0.0069	0.0053	0.1964	-0.0018	12.1235	-0.295082	NA	40817	61862	33224
c1hy_0060002_checked	roseola_infantum_cum_2y	-0.0659	0.1194	-0.5519	0.581	-0.015	0.0052	0.1964	0.0126	12.1235	2	-0.0217883858494186	40817	61862	33224
c1hy_0060002_checked	rsv_infection_cum_2y	-0.0148	0.0759	-0.1951	0.8454	-0.0246	0.0055	0.1964	0.0361	12.1235	5.30882	-0.0413749335124947	40817	60307	32408
c1hy_0060002_checked	shellfish_allergy_score_until_4yo_positive	-0.3859	0.5749	-0.6712	0.5021	-4e-04	0.0054	0.1964	0.0027	12.1235	0.442623	0.00926550675197209	40817	65763	35024
c1hy_0060002_checked	soba_allergy_score_until_4yo_positive	-0.115	0.1316	-0.8743	0.382	-0.001	0.0049	0.1964	0.0105	12.1235	1.75	0.00419757193863552	40817	65763	35024
c1hy_0060002_checked	soybean_allergy_score_until_4yo_positive	0.104	0.1655	0.6284	0.5297	-0.0238	0.0052	0.1964	0.0084	12.1235	1.29231	-0.0441718841390318	40817	65763	35024
c1hy_0060002_checked	streptococcus_pyogenes_cum_4y	0.0862	0.1875	0.4598	0.6457	-0.0031	0.005	0.1964	0.0062	12.1235	0.984127	-0.00863642578027973	40817	61213	32899
c1hy_0060002_checked	ucbb_0080001b	0.0182	0.0841	0.2164	0.8287	-5e-04	0.0052	0.1964	0.029	12.1235	4.83333	-0.00239224205350371	40817	65763	35024
c1hy_0060002_checked	upper_respiratory_tract_infection_cum_2y	-0.0773	0.108	-0.7157	0.4742	-0.0192	0.0056	0.1964	0.018	12.1235	2.64706	-0.0275155240765269	40817	61862	33224
c1hy_0060002_checked	urinary_tract_infections_cum_4y	NA	NA	NA	NA	0.0036	0.0053	0.1964	-0.0027	12.1235	-0.442623	NA	40817	61296	32934
c1hy_0060002_checked	urticaria_cum_4y	-0.0103	0.1345	-0.0766	0.9389	0.011	0.0058	0.1964	0.0121	12.1235	1.77941	0.019235796845312	40817	61862	33224
c1hy_0060002_checked	varicella_cum_4y	0.3027	0.3123	0.969	0.3325	-0.0246	0.0055	0.1964	0.0045	12.1235	0.642857	-0.0518317949929675	40817	61299	32936
c1hy_0060002_checked	wheat_allergy_score_until_4yo_positive	-0.0612	0.0845	-0.7246	0.4687	-0.0072	0.0053	0.1964	0.0305	12.1235	4.55224	-0.00670024060385967	40817	65763	35024
c1hy_0070001	BMI	0.1133	0.1095	1.035	0.3007	-5e-04	0.0063	0.0099	0.1732	1.54688	19.4607	-0.00573801774954463	70072	163835	0
c1hy_0070001	adenovirus_infection_cum_2y	0.016	0.3393	0.0471	0.9624	0.0268	0.005	0.0099	0.0171	1.54688	2.71429	0.0304833024529843	69918	71479	62570
c1hy_0070001	allergic_conjunctivitis_cum_4y	-0.6113	0.4238	-1.4425	0.1492	0.0072	0.0047	0.0099	0.0162	1.54688	2.28169	0.0160797320697401	69918	71648	62695
c1hy_0070001	allergic_conjunctivitis_or_rhinitis_or_hay_fever_cum_4y	-0.2107	0.5693	-0.3702	0.7112	0.015	0.005	0.0099	0.0086	1.54688	1.11688	0.0190771411168213	69918	71426	62514
c1hy_0070001	allergic_rhinitis_cum_4y	0.1684	0.4217	0.3993	0.6897	0.0072	0.0049	0.0099	0.0126	1.54688	1.55556	0.00631851156039655	69918	71648	62695
c1hy_0070001	any_food_allergy_score_positive_until_4yo	-0.0768	0.2332	-0.3293	0.7419	0.0165	0.0056	0.0099	0.0548	1.54688	5.48	0.0204063768246854	69918	77614	67707
c1hy_0070001	asthma_cum_4y	-0.0874	0.2632	-0.3319	0.74	0.032	0.0053	0.0099	0.0306	1.54688	3.1875	0.0384763634706741	69918	71426	62514
c1hy_0070001	atopic_dermatitis_cum_4y	-0.1172	0.2011	-0.5825	0.5602	0.0099	0.0054	0.0099	0.0633	1.54688	5.86111	0.0146674698864326	69918	71426	62514
c1hy_0070001	autistic_spectrum_disorder_and_pddnos_cum_4y	-0.004	0.4062	-0.0099	0.9921	0.0105	0.0042	0.0099	0.0107	1.54688	1.94545	0.0113793127155308	69918	79705	69855
c1hy_0070001	bone_fracture_cum_4y	-0.339	0.8265	-0.4102	0.6817	0.0025	0.0047	0.0099	0.0034	1.54688	0.548387	0.00466951290044362	69918	79705	69855
c1hy_0070001	breast_feeding_cessation_1m	-0.6228	0.8523	-0.7307	0.465	0.0065	0.0049	0.0099	0.004	1.54688	0.634921	0.013433345815962	69918	40817	36859
c1hy_0070001	breast_feeding_cessation_2m	-0.3345	0.3713	-0.9009	0.3677	0.0053	0.0052	0.0099	0.0142	1.54688	2.18462	0.0098134244375353	69918	60244	60040
c1hy_0070001	breast_feeding_cessation_3m	-0.6063	0.4932	-1.2293	0.219	0.0174	0.005	0.0099	0.0112	1.54688	1.77778	0.0258078162353523	69918	59758	58728
c1hy_0070001	breast_feeding_cessation_age	-0.0878	0.3476	-0.2525	0.8006	-0.007	0.0048	0.0099	0.018	1.54688	2.14286	-0.00666448873176642	69918	59541	58326
c1hy_0070001	breast_feeding_period_1y	0.268	0.3036	0.8828	0.3773	-0.0161	0.0047	0.0099	0.0188	1.54688	2.84848	-0.0273838845109694	69918	40817	36859
c1hy_0070001	c1hy_0030001b2	0.5486	0.5034	1.0898	0.2758	-0.0175	0.0044	0.0099	0.0102	1.54688	1.85455	-0.0248849672722191	69918	61862	60188
c1hy_0070001	c1hy_0060002_checked	0.1475	0.1427	1.0336	0.3013	0.0059	0.0056	0.0099	0.1964	1.54688	12.1235	-0.000208792235206355	69918	65479	63188
c1hy_0070001	c1hy_0070002b	1	0.0795	12.9064	4.1411e-38	0.8746	0.0076	0.0099	0.0083	1.54688	1.40678	0.955056657870276	69918	61862	60188
c1hy_0070001	c1hy_0090001	-0.383	0.3271	-1.1709	0.2416	0.0435	0.0052	0.0099	0.0238	1.54688	4.17544	0.0519276813731037	69967	68351	66594
c1hy_0070001	c1hy_0090101	0.0726	0.2185	0.3324	0.7396	0.008	0.0047	0.0099	0.0359	1.54688	4.3253	0.00710214365010408	69967	68351	66594
c1hy_0070001	c1hy_0090201	0.0749	0.2325	0.3223	0.7472	0.0153	0.005	0.0099	0.0378	1.54688	4.78481	0.0147936045035244	69967	68351	66594
c1hy_0070001	c1hy_0090301	NA	NA	NA	NA	0.0104	0.0046	0.0099	-5e-04	1.54688	-0.0877193	NA	69967	68351	66594
c1hy_0070001	c1hy_0092001	0.0207	0.3347	0.0619	0.9506	0.0199	0.0049	0.0099	0.0173	1.54688	2.54412	0.0212158706673306	69967	65376	63491
c1hy_0070001	c1hy_0092101	0.2225	0.3344	0.6653	0.5058	0.0285	0.005	0.0099	0.0151	1.54688	2.35938	0.0279886045178813	69967	65376	63491
c1hy_0070001	c1hy_0092201	0.315	0.331	0.9516	0.3413	0.0566	0.0048	0.0099	0.0149	1.54688	2.48333	0.0571754163715454	69967	65376	63491
c1hy_0070001	c1hy_0092301	-0.2577	0.3482	-0.74	0.4593	0.031	0.005	0.0099	0.023	1.54688	3.38235	0.0375289418926121	69967	65376	63491
c1hy_0070001	c1hy_0092601	1	6.9032	0.2512	0.8017	0.021	0.0051	0.0099	0.001	1.54688	0.188679	0.0170061624740908	69967	65376	63491
c1hy_0070001	c1hy_0092701	-0.4244	0.9704	-0.4373	0.6619	0.0487	0.0056	0.0099	0.0031	1.54688	0.525424	0.0545829514322478	69967	65376	63491
c1hy_0070001	c1hy_0092801	NA	NA	NA	NA	0.0226	0.0051	0.0099	-0.0018	1.54688	-0.276923	NA	69967	61862	60232
c1hy_0070001	c1hy_0092901	NA	NA	NA	NA	0.0115	0.0047	0.0099	-0.002	1.54688	-0.31746	NA	69967	61862	60232
c1hy_0070001	c1hy_0093001	-0.1238	0.6082	-0.2036	0.8386	0.033	0.0052	0.0099	0.0052	1.54688	0.852459	0.0372143506397159	69967	61862	60232
c1hy_0070001	c1hy_0093101	0.2015	0.3358	0.5999	0.5486	0.045	0.0045	0.0099	0.013	1.54688	1.91176	0.0474092550622581	69967	61862	60232
c1hy_0070001	c1hy_0093301	NA	NA	NA	NA	NA	NA	0.0099	5e-04	1.54688	0.0980392	NA	69967	61862	60232
c1hy_0070001	c1hy_0100001_2	0.2099	0.418	0.5021	0.6156	0.0113	0.005	0.0099	0.0118	1.54688	1.81538	0.010056765124816	69918	63210	61493
c1hy_0070001	c1hy_0100001_3	-0.0153	0.2642	-0.058	0.9537	0.007	0.0044	0.0099	0.0295	1.54688	3.73418	0.00798682826030234	69918	63210	61493
c1hy_0070001	c1hy_0100001_4	NA	NA	NA	NA	0.0112	0.0049	0.0099	-0.0043	1.54688	-0.767857	NA	69918	63210	61493
c1hy_0070001	c1hy_0100102	0.0787	0.2181	0.3606	0.7184	0.0162	0.0051	0.0099	0.0372	1.54688	4.96	0.0165764833641556	69967	61862	60232
c1hy_0070001	c1hy_0100203	-0.0985	0.3554	-0.2772	0.7816	0.0123	0.0051	0.0099	0.0202	1.54688	2.72973	0.0155158734398901	69967	71547	62657
c1hy_0070001	c1hy_0100301	-0.3234	0.4167	-0.7761	0.4377	0.0139	0.0051	0.0099	0.0187	1.54688	2.39744	0.0258621365872726	69967	31989	31178
c1hy_0070001	c1hy_0100304	0.5313	1.0511	0.5055	0.6132	-0.0025	0.0051	0.0099	0.0027	1.54688	0.519231	-0.00545218820751553	69918	79753	69895
c1hy_0070001	c1hy_0100501_3	0.2148	0.536	0.4008	0.6886	0.0034	0.005	0.0099	0.0065	1.54688	1.14035	0.00196875918513864	69918	63210	61493
c1hy_0070001	c1hy_0100501_4	1	3.2835	0.6736	0.5006	0.002	0.0048	0.0099	0.0022	1.54688	0.407407	-0.0082098111976065	69918	63210	61493
c1hy_0070001	c1hy_0100602	0.0482	0.2536	0.19	0.8493	0.0071	0.005	0.0099	0.0273	1.54688	3.9	0.00692638903023397	69918	79660	69815
c1hy_0070001	c1hy_0100703	0.2172	0.3552	0.6115	0.5409	0.0023	0.0054	0.0099	0.0175	1.54688	2.73438	-0.000373473870789858	69918	77493	67977
c1hy_0070001	c1hy_0100801	0.0501	0.3189	0.1572	0.8751	0.0076	0.0052	0.0099	0.019	1.54688	2.96875	0.00812268747030192	69918	69403	60906
c1hy_0070001	c1hy_0101102	0.9606	0.5095	1.8852	0.0594	-6e-04	0.0045	0.0099	0.0126	1.54688	2.29091	-0.011498952989952	69918	79780	69918
c1hy_0070001	c1hy_0102001_3	NA	NA	NA	NA	0.0108	0.0054	0.0099	-0.0046	1.54688	-0.754098	NA	69918	63210	61493
c1hy_0070001	c1hy_0103001_3	0.4261	0.3202	1.3309	0.1832	5e-04	0.0047	0.0099	0.018	1.54688	3.33333	-0.00521451731125822	69918	61862	60188
c1hy_0070001	c1hy_0103501_2	0.3012	0.3166	0.9514	0.3414	0.0051	0.0048	0.0099	0.0212	1.54688	2.94444	0.00122827804158351	69918	61862	60188
c1hy_0070001	c1hy_0103501_3	0.057	1.1384	0.0501	0.9601	0.0056	0.0051	0.0099	0.0018	1.54688	0.295082	0.00591308027760565	69918	61862	60188
c1hy_0070001	c1hy_0104001_2	0.0375	0.2638	0.142	0.8871	0.008	0.0051	0.0099	0.0266	1.54688	4.09231	0.00846824059080482	69918	59247	57711
c1hy_0070001	c1hy_0104001_3	NA	NA	NA	NA	-0.0069	0.0045	0.0099	-0.0029	1.54688	-0.508772	NA	69918	61862	60188
c1hy_0070001	c1hy_0104501_2	-0.9585	0.7488	-1.2801	0.2005	0.0122	0.0048	0.0099	0.0064	1.54688	1.03226	0.0211326328464464	69918	61862	60188
c1hy_0070001	c1hy_0105001_2	-0.3041	0.2941	-1.0339	0.3012	0.004	0.005	0.0099	0.028	1.54688	4.24242	0.00961644857732453	69918	61862	60188
c1hy_0070001	c1hy_0105001_3	NA	NA	NA	NA	-0.0017	0.0049	0.0099	-0.003	1.54688	-0.491803	NA	69918	61862	60188
c1hy_0070001	c1hy_0105501	-0.1155	0.6183	-0.1868	0.8518	0.0102	0.0048	0.0099	0.0049	1.54688	0.790323	0.0117873494322729	69918	79780	69918
c1hy_0070001	c1hy_0105601	-0.8875	2.3705	-0.3744	0.7081	0.0062	0.004	0.0099	0.0027	1.54688	0.428571	0.0112838233941621	69918	79735	69884
c1hy_0070001	c1hy_0105701	NA	NA	NA	NA	0.009	0.005	0.0099	-5e-04	1.54688	-0.0833333	NA	69918	79507	69686
c1hy_0070001	c1hy_0110001	1	1.8281	0.7741	0.4389	0.004	0.005	0.0099	0.0026	1.54688	0.472727	-0.00291565036947496	69918	79419	69609
c1hy_0070001	c1hy_0130001	-0.034	0.21	-0.1619	0.8713	0.0721	0.0048	0.0099	0.0454	1.54688	6.21918	0.0801629007272336	69918	79348	69552
c1hy_0070001	c1hy_0140001	-0.0038	0.2013	-0.019	0.9849	0.077	0.0048	0.0099	0.0475	1.54688	6.50685	0.0855538280862838	69918	78297	68640
c1hy_0070001	c1hy_0150001	-0.089	0.1982	-0.4489	0.6535	0.0688	0.0049	0.0099	0.0465	1.54688	6.2	0.0779808664678342	69918	78943	69205
c1hy_0070001	c1hy_0150101	-0.0189	0.2215	-0.0853	0.932	0.0737	0.005	0.0099	0.042	1.54688	5.67568	0.0816960360206564	69918	78788	69084
c1hy_0070001	c1hy_0150201	-0.114	0.2283	-0.4993	0.6176	0.0629	0.0048	0.0099	0.0345	1.54688	4.72603	0.0708755336337467	69918	79780	69918
c1hy_0070001	c1hy_0150301	-0.0951	0.3451	-0.2757	0.7828	0.0616	0.0052	0.0099	0.0163	1.54688	2.85965	0.067899010289084	69918	79780	69918
c1hy_0070001	c1hy_0160001	-0.1679	0.325	-0.5166	0.6055	0.0432	0.0056	0.0099	0.0199	1.54688	3.37288	0.0494598375269987	69918	79011	69251
c1hy_0070001	c1hy_0170001	0.144	0.29	0.4966	0.6195	0.0414	0.0045	0.0099	0.0167	1.54688	2.78333	0.0432066119539522	69918	78831	69095
c1hy_0070001	c1hy_0180001	0.3332	0.5514	0.6043	0.5457	0.017	0.0044	0.0099	0.0069	1.54688	1.18966	0.0155360244223601	69918	79780	69918
c1hy_0070001	c1hy_0190001	0.0482	0.2336	0.2063	0.8365	0.0181	0.005	0.0099	0.039	1.54688	4.10526	0.0188502491357524	69918	79780	69918
c1hy_0070001	c1hy_0200001	0.0248	0.2294	0.1079	0.9141	0.0172	0.0053	0.0099	0.0402	1.54688	4.56818	0.018392235251887	69918	79295	69512
c1hy_0070001	c1hy_0200301	-0.3338	0.7091	-0.4708	0.6378	0.0243	0.0051	0.0099	0.0061	1.54688	0.953125	0.0286563572210013	69918	78335	69615
c1hy_0070001	c1hy_0201001	0.0732	0.4346	0.1684	0.8662	0.0194	0.005	0.0099	0.0089	1.54688	1.39062	0.0202260993042308	69918	79780	69918
c1hy_0070001	c1hy_0201101	NA	NA	NA	NA	0.0046	0.0047	0.0099	-0.002	1.54688	-0.338983	NA	69918	78192	68748
c1hy_0070001	c1hy_0201201	-0.0702	0.343	-0.2048	0.8378	0.0076	0.0047	0.0099	0.0166	1.54688	2.33803	0.00922568187019654	69918	77649	68262
c1hy_0070001	c1hy_0201301	0.3348	0.3053	1.0966	0.2728	0.0067	0.005	0.0099	0.0208	1.54688	3.2	0.00250095088025179	69918	76816	67569
c1hy_0070001	c1hy_0201401	0.178	0.3026	0.5883	0.5563	0.0161	0.0048	0.0099	0.0183	1.54688	2.77273	0.0152321405260174	69918	77194	67926
c1hy_0070001	c1hy_0201501	-0.3674	0.4852	-0.7572	0.449	0.0129	0.0055	0.0099	0.0119	1.54688	1.72464	0.01820218067829	69918	76496	67310
c1hy_0070001	c1hy_0201601	-0.0732	0.2653	-0.276	0.7825	0.0174	0.0047	0.0099	0.0198	1.54688	2.86957	0.0200616130596841	69918	77911	68534
c1hy_0070001	c1hy_0201701	-0.2001	0.2849	-0.7026	0.4823	0.0145	0.0052	0.0099	0.0253	1.54688	3.77612	0.0191498452073445	69918	77531	68236
c1hy_0070001	c1hy_0201801	0.211	0.3223	0.6547	0.5126	0.0027	0.0057	0.0099	0.0225	1.54688	3.16901	-0.000202377062020794	69918	75638	66558
c1hy_0070001	c1hy_0201901	-0.1705	0.307	-0.5554	0.5786	0.0176	0.0049	0.0099	0.0202	1.54688	2.97059	0.0215368887364285	69918	79399	69747
c1hy_0070001	c1hy_0202001	0.0666	0.4919	0.1354	0.8923	0.0113	0.0051	0.0099	0.0073	1.54688	1.2807	0.0116049587249018	69918	79399	69747
c1hy_0070001	c1hy_0202101	0.0883	0.3746	0.2358	0.8136	0.0112	0.0057	0.0099	0.0161	1.54688	2.23611	0.0109926715871767	69918	79399	69747
c1hy_0070001	c1hy_0202201	-0.1153	0.2726	-0.4232	0.6722	0.014	0.0057	0.0099	0.0311	1.54688	4.09211	0.0179798874908782	69918	72598	63991
c1hy_0070001	c1hy_0202301	0.0114	0.3418	0.0335	0.9733	0.0091	0.0052	0.0099	0.022	1.54688	2.93333	0.00973623774181817	69918	78873	69317
c1hy_0070001	c1hy_0202401	-0.2905	0.3307	-0.8784	0.3797	0.0242	0.0051	0.0099	0.0194	1.54688	2.85294	0.0303223477001793	69918	79399	69747
c1hy_0070001	c1hy_0210001	-0.0726	0.2007	-0.362	0.7174	0.0148	0.0049	0.0099	0.04	1.54688	4.7619	0.0176201062186094	69918	78335	69615
c1hy_0070001	c1hy_0220001	-0.0497	0.1959	-0.2538	0.7997	0.0179	0.0051	0.0099	0.0534	1.54688	5.44898	0.0208365927903063	69918	78335	69615
c1hy_0070001	c1hy_0240001_1	0.2063	0.6434	0.3206	0.7485	-0.0016	0.0047	0.0099	0.0045	1.54688	0.725806	-0.00314794470568662	69918	61862	60188
c1hy_0070001	c1hy_0240001_2	0.0025	0.5595	0.0044	0.9965	-0.001	0.0047	0.0099	0.0057	1.54688	0.890625	-0.00112020907959907	69918	61862	60188
c1hy_0070001	c1hy_0250001_1	0.1979	0.2638	0.7502	0.4531	0.0044	0.0044	0.0099	0.0278	1.54688	3.80822	0.00155407662281347	69918	61862	60188
c1hy_0070001	c1hy_0250001_2	0.189	0.3487	0.542	0.5878	0.0164	0.005	0.0099	0.0162	1.54688	2.41791	0.0157319613411144	69918	61862	60188
c1hy_0070001	c1hy_0250001_3	-0.3452	0.2512	-1.3741	0.1694	-0.0065	0.0051	0.0099	0.0352	1.54688	5.10145	-0.000673662541016238	69918	61862	60188
c1hy_0070001	c1hy_0260001	0.0157	0.4698	0.0335	0.9733	-0.011	0.0051	0.0099	0.0079	1.54688	1.31667	-0.0119390872785265	69918	78335	69615
c1hy_0070001	c1hy_0280001	0.2488	0.4166	0.5972	0.5504	-0.007	0.0054	0.0099	0.0122	1.54688	2.14035	-0.010289640771193	69918	78335	69615
c1hy_0070001	c1hy_0290001	0.7436	0.5822	1.2772	0.2015	0.002	0.0049	0.0099	0.0098	1.54688	1.44118	-0.00524989929356259	69918	78335	69615
c1hy_0070001	c1hy_0300001	-1	1.4886	-0.7851	0.4324	0.0063	0.0049	0.0099	0.0032	1.54688	0.571429	0.0133630906434615	69918	78335	69615
c1hy_0070001	c1hy_0310001	NA	NA	NA	NA	NA	NA	0.0099	0.001	1.54688	0.178571	NA	69918	47125	41246
c1hy_0070001	c1hy_0330001	-0.3523	0.7252	-0.4858	0.6271	0.0077	0.0048	0.0099	0.0041	1.54688	0.745455	0.0105166382301247	69918	78010	69363
c1hy_0070001	c1hy_0340001	NA	NA	NA	NA	0.0109	0.0045	0.0099	-0.0033	1.54688	-0.428571	NA	69918	77898	69271
c1hy_0070001	c1hy_0350001	-0.1841	0.4314	-0.4269	0.6695	-0.0041	0.0054	0.0099	0.0107	1.54688	1.81356	-0.00249667507515462	69918	78038	69370
c1hy_0070001	c1hy_0350002	NA	NA	NA	NA	NA	NA	0.0099	0.0017	1.54688	0.298246	NA	69918	77939	69297
c1hy_0070001	c1hy_0350003	0.6406	0.4607	1.3906	0.1644	0.0013	0.0049	0.0099	0.0107	1.54688	1.87719	-0.00526342620896801	69918	78097	69410
c1hy_0070001	c1hy_0350004	0.5148	0.5775	0.8914	0.3727	-0.0037	0.0055	0.0099	0.0075	1.54688	1.22951	-0.00848828438291638	69918	76379	67962
c1hy_0070001	c1hy_0360001	1	1.7219	0.811	0.4173	-0.0031	0.0059	0.0099	0.0034	1.54688	0.515152	-0.0127726086213294	69918	39068	35333
c1hy_0070001	c1hy_0360002	-0.2376	0.4501	-0.528	0.5975	0.0107	0.0054	0.0099	0.0123	1.54688	1.86364	0.0186560973004933	69918	39080	35339
c1hy_0070001	c1hy_0360003	0.3679	1.9901	0.1848	0.8534	0.0119	0.0054	0.0099	0.0021	1.54688	0.318182	0.0177960963614496	69918	33803	29872
c1hy_0070001	c1hy_0360004	-0.0646	0.3643	-0.1772	0.8593	0.0066	0.0051	0.0099	0.0158	1.54688	2.35821	0.0118503893909338	69918	32861	29050
c1hy_0070001	c1hy_0370001	-0.7381	0.5555	-1.3286	0.184	0.0155	0.0052	0.0099	0.0095	1.54688	1.48438	0.0326826387786359	69918	33893	29933
c1hy_0070001	c1hy_0370101	NA	NA	NA	NA	-0.0031	0.0047	0.0099	-0.0056	1.54688	-0.918033	NA	69918	33620	29708
c1hy_0070001	c1hy_0370201	NA	NA	NA	NA	0.0073	0.0055	0.0099	-0.0048	1.54688	-0.872727	NA	69918	76283	67950
c1hy_0070001	c1hy_0380101_1	NA	NA	NA	NA	0.0112	0.0052	0.0099	-0.0018	1.54688	-0.295082	NA	69918	61862	60188
c1hy_0070001	c1hy_0380101_2	-0.3051	0.4605	-0.6626	0.5076	0.0056	0.0053	0.0099	0.0101	1.54688	1.68333	0.00926253111031518	69918	61862	60188
c1hy_0070001	c1hy_0380101_3	NA	NA	NA	NA	-0.0193	0.0052	0.0099	-7e-04	1.54688	-0.106061	NA	69918	61862	60188
c1hy_0070001	c1hy_0380101_4	NA	NA	NA	NA	0.0034	0.0049	0.0099	-2e-04	1.54688	-0.03125	NA	69918	61862	60188
c1hy_0070001	c1hy_0380201	NA	NA	NA	NA	NA	NA	0.0099	0.0013	1.54688	0.209677	NA	69918	44861	39465
c1hy_0070001	c1hy_0380202	NA	NA	NA	NA	0.0025	0.0048	0.0099	-0.0063	1.54688	-1.21154	NA	69918	78335	69615
c1hy_0070001	c1hy_0380301	0.4648	0.5031	0.9239	0.3555	0.0106	0.0051	0.0099	0.0097	1.54688	1.61667	0.00678038761346756	69918	78335	69615
c1hy_0070001	c1hy_0390001	-0.123	0.2891	-0.4255	0.6705	0.0137	0.0046	0.0099	0.0163	1.54688	2.67213	0.0166018768361852	69918	75470	67143
c1hy_0070001	c1hy_0390101	0.5492	0.4051	1.3559	0.1751	0.0089	0.0046	0.0099	0.0115	1.54688	1.88525	0.00464039725440235	69918	63992	56964
c1hy_0070001	c1hy_0390201	-0.1689	0.2963	-0.5702	0.5685	0.0121	0.0048	0.0099	0.0173	1.54688	2.88333	0.0152978541722504	69918	78065	69409
c1hy_0070001	c1hy_0390301	0.6234	0.5911	1.0547	0.2916	-1e-04	0.0046	0.0099	0.0062	1.54688	1.01639	-0.00503111501599975	69918	77901	69262
c1hy_0070001	c1hy_0390401	NA	NA	NA	NA	0.0108	0.0045	0.0099	-0.0014	1.54688	-0.25	NA	69918	77908	69281
c1hy_0070001	c1hy_0390501	-0.738	0.5838	-1.2641	0.2062	0.0092	0.0046	0.0099	0.0077	1.54688	1.24194	0.01638395626788	69918	77997	69352
c1hy_0070001	c1hy_0400001	NA	NA	NA	NA	-0.0088	0.005	0.0099	-2e-04	1.54688	-0.03125	NA	69918	77462	68892
c1hy_0070001	c1hy_0400101	0.2646	0.4864	0.544	0.5864	-0.0062	0.0047	0.0099	0.0088	1.54688	1.27536	-0.00914639756098186	69918	78335	69615
c1hy_0070001	c1hy_0400201	-0.0116	0.7235	-0.0161	0.9872	0.004	0.0051	0.0099	0.0038	1.54688	0.745098	0.00435334528150043	69918	78335	69615
c1hy_0070001	c1hy_0400301	0.4243	0.5966	0.7112	0.477	0.0079	0.0056	0.0099	0.0066	1.54688	1.04762	0.00502571666558932	69918	77968	69323
c1hy_0070001	c1hy_0410001	0.0174	0.3183	0.0548	0.9563	0.0078	0.0049	0.0099	0.0206	1.54688	3.07463	0.00818416096157019	69918	77970	69322
c1hy_0070001	c1hy_0411001	-0.0923	0.2994	-0.3083	0.7579	0.0115	0.0046	0.0099	0.0198	1.54688	2.86957	0.0137549853679985	69918	77835	69207
c1hy_0070001	c1hy_0411101	NA	NA	NA	NA	-0.006	0.0046	0.0099	-3.3319e-05	1.54688	-0.00546213	NA	69918	78217	69205
c1hy_0070001	c1hy_0411201	NA	NA	NA	NA	NA	NA	0.0099	0.0018	1.54688	0.295082	NA	69918	76690	67896
c1hy_0070001	c1hy_0411401	0.0123	0.5686	0.0217	0.9827	0.0032	0.0047	0.0099	0.0053	1.54688	0.854839	0.00335580089428688	69918	78209	69203
c1hy_0070001	c1hy_0420001	NA	NA	NA	NA	NA	NA	0.0099	0.0012	1.54688	0.190476	NA	69918	75758	67060
c1hy_0070001	c1hy_0420002	NA	NA	NA	NA	NA	NA	0.0099	9e-04	1.54688	0.145161	NA	69918	77269	68780
c1hy_0070001	c1hy_0420003	NA	NA	NA	NA	NA	NA	0.0099	6e-04	1.54688	0.0983607	NA	69918	78465	69379
c1hy_0070001	c1hy_0420004	0.6147	0.5881	1.0452	0.2959	-0.0162	0.0048	0.0099	0.0063	1.54688	0.926471	-0.0223229767627775	69918	78538	69441
c1hy_0070001	c1hy_0430001	0.293	0.2889	1.014	0.3106	0.0026	0.0054	0.0099	0.0335	1.54688	2.04268	-0.00179379462463855	69918	43845	40198
c1hy_0070001	c1hy_0430002	-0.0981	0.2862	-0.3428	0.7317	0.0043	0.0045	0.0099	0.0252	1.54688	3.76119	0.00773622208686959	69918	39997	37581
c1hy_0070001	c1hy_0430003	0.8564	1.4226	0.602	0.5472	-0.0031	0.0049	0.0099	0.0025	1.54688	0.409836	-0.00869302819164902	69918	39706	37304
c1hy_0070001	c1hy_0430004	0.7745	1.5318	0.5056	0.6131	0.0032	0.0053	0.0099	0.0026	1.54688	0.40625	-0.000565569450928742	69918	73600	68170
c1hy_0070001	c1hy_0440001	0.22	0.4107	0.5357	0.5922	0.0061	0.0049	0.0099	0.0124	1.54688	1.90769	0.00401991471260229	69918	73768	68316
c1hy_0070001	c1hy_0440002	0.1489	0.7408	0.201	0.8407	0.0105	0.0051	0.0099	0.0033	1.54688	0.568966	0.0120374159152638	69918	55465	51048
c1hy_0070001	c1hy_0440003	0.0944	0.4109	0.2298	0.8183	0.0062	0.005	0.0099	0.0123	1.54688	1.86364	0.00726591931067782	69918	46817	43117
c1hy_0070001	c1hy_0440004	-0.1522	0.6273	-0.2426	0.8083	0.0079	0.0048	0.0099	0.0044	1.54688	0.721311	0.0115170413239191	69918	47286	43551
c1hy_0070001	c1hy_0440005	-0.1936	0.4851	-0.3991	0.6898	0.0045	0.0051	0.0099	0.0084	1.54688	1.42373	0.00761469719557962	69918	50028	46049
c1hy_0070001	c1hy_0440006	-0.1209	0.4788	-0.2525	0.8007	3e-04	0.0047	0.0099	0.0086	1.54688	1.36508	0.0015290634760377	69918	46463	42816
c1hy_0070001	c1hy_0450101	0.092	0.2877	0.3199	0.749	0.0036	0.0058	0.0099	0.0305	1.54688	4.23611	0.00327275837731798	69918	46231	42595
c1hy_0070001	c1hy_0450102	0.0314	0.2793	0.1124	0.9105	0.0039	0.0058	0.0099	0.0313	1.54688	4.01282	0.00470018296521699	69918	47206	43457
c1hy_0070001	c1hy_0450401	NA	NA	NA	NA	0.0037	0.0047	0.0099	-0.0018	1.54688	-0.327273	NA	69918	55200	50791
c1hy_0070001	c1hy_0460001	-0.0186	0.4952	-0.0376	0.97	-0.0131	0.005	0.0099	0.0801	1.54688	1.15584	-0.0162253673245246	69918	55312	50889
c1hy_0070001	c1hy_0460101	-0.129	0.3382	-0.3815	0.7028	-0.0119	0.0054	0.0099	0.068	1.54688	1.088	-0.0096142187658775	69918	72901	67521
c1hy_0070001	c1hy_0490001	-0.2656	0.6899	-0.385	0.7003	0.0047	0.005	0.0099	0.0045	1.54688	0.818182	0.00675771213861965	69918	73913	68447
c1hy_0070001	c1hy_0490102	NA	NA	NA	NA	0.0017	0.0047	0.0099	-5e-04	1.54688	-0.078125	NA	69918	73913	68447
c1hy_0070001	c1hy_0491001	NA	NA	NA	NA	NA	NA	0.0099	4e-04	1.54688	0.0714286	NA	69918	73913	68447
c1hy_0070001	c1hy_0492001	0.1365	0.3698	0.3692	0.712	0.0077	0.0045	0.0099	0.0117	1.54688	1.91803	0.00669025550680858	69918	73913	68447
c1hy_0070001	c1hy_0492002	0.1403	0.2683	0.5228	0.6011	0.0059	0.0049	0.0099	0.0271	1.54688	3.87143	0.00397775422434619	69918	73765	68318
c1hy_0070001	c1hy_0493001	-0.3083	0.6104	-0.5051	0.6135	0.0041	0.0047	0.0099	0.0057	1.54688	0.966102	0.00667412201802409	69918	73913	68447
c1hy_0070001	c1hy_0493002b	-0.3313	0.6984	-0.4744	0.6352	0.0015	0.0049	0.0099	0.0045	1.54688	0.789474	0.00387825908197457	69918	61862	60188
c1hy_0070001	c1hy_0494001	-0.0286	0.8302	-0.0344	0.9725	0.0026	0.0056	0.0099	0.0029	1.54688	0.508772	0.00290253690484004	69918	73913	68447
c1hy_0070001	c1hy_0495001	-0.2225	0.6273	-0.3547	0.7228	3e-04	0.0056	0.0099	0.0063	1.54688	1.21154	0.00208919315790472	69918	73913	68447
c1hy_0070001	c1hy_0496001	-0.0442	0.6943	-0.0637	0.9492	0.0048	0.0048	0.0099	0.0036	1.54688	0.545455	0.00534124132853719	69918	73913	68447
c1hy_0070001	c1hy_0497001	0.1289	0.393	0.3279	0.743	8e-04	0.005	0.0099	0.0135	1.54688	1.92857	-0.000657655984171643	69918	73913	68447
c1hy_0070001	c1hy_0500001	NA	NA	NA	NA	0.0204	0.0047	0.0099	-0.0052	1.54688	-0.787879	NA	69918	73913	68447
c1hy_0070001	c1hy_0500101	NA	NA	NA	NA	NA	NA	0.0099	0.0012	1.54688	0.210526	NA	69918	73913	68447
c1hy_0070001	c1hy_0500201	NA	NA	NA	NA	0.0105	0.0051	0.0099	-0.0021	1.54688	-0.328125	NA	69918	72761	67407
c1hy_0070001	c1hy_0500401	NA	NA	NA	NA	0.0153	0.0046	0.0099	-0.0077	1.54688	-1.24194	NA	69918	73913	68447
c1hy_0070001	c1hy_0500601	-0.0034	0.3929	-0.0087	0.993	0.0084	0.0047	0.0099	0.0094	1.54688	1.59322	0.00894134177128171	69918	73913	68447
c1hy_0070001	c1hy_0500801	0.5863	0.4898	1.197	0.2313	0.0078	0.005	0.0099	0.0116	1.54688	2.18868	0.00192985214190857	69918	73913	68447
c1hy_0070001	c1hy_0501001	1	5.8744	0.4234	0.672	-0.0027	0.0049	0.0099	0.0016	1.54688	0.296296	-0.0128088166065946	69918	73913	68447
c1hy_0070001	c1hy_0501201	NA	NA	NA	NA	NA	NA	0.0099	9e-04	1.54688	0.157895	NA	69918	73913	68447
c1hy_0070001	c1hy_0501301	-1	0.9612	-1.0691	0.285	0.0201	0.0051	0.0099	0.0046	1.54688	0.821429	0.0282499032326261	69918	73913	68447
c1hy_0070001	c1hy_0501401	NA	NA	NA	NA	0.007	0.0049	0.0099	-0.0062	1.54688	-1.10714	NA	69918	73913	68447
c1hy_0070001	c1hy_asq_acomu	0.1019	0.1736	0.5871	0.5571	4e-04	0.0052	0.0099	0.0861	1.54688	8.87629	-0.00268425814813837	69918	66518	64691
c1hy_0070001	c1hy_asq_bgm	0.3121	0.2228	1.401	0.1612	-0.0276	0.0056	0.0099	0.0765	1.54688	8.89535	-0.0393784989630023	69918	66682	64838
c1hy_0070001	c1hy_asq_cfm	-0.2324	0.238	-0.9763	0.3289	-0.005	0.0052	0.0099	0.0557	1.54688	6.47674	0.000133267288746667	69918	65376	63441
c1hy_0070001	c1hy_asq_dproblem	-0.012	0.2322	-0.0517	0.9588	-0.0058	0.005	0.0099	0.0515	1.54688	6.68831	-0.00609867346804049	69918	65376	63441
c1hy_0070001	c1hy_asq_epersonal	-0.0625	0.2546	-0.2454	0.8061	-4e-04	0.005	0.0099	0.0355	1.54688	4.08046	0.000762788005086989	69918	65376	63441
c1hy_0070001	c1hy_asq_total	0.0162	0.2	0.081	0.9354	-0.004	0.0054	0.0099	0.0772	1.54688	8.21277	-0.00505130255452127	69918	61581	59918
c1hy_0070001	c1hy_bed_time	0.2458	0.2542	0.9668	0.3337	-0.0068	0.0045	0.0099	0.0269	1.54688	3.68493	-0.0117051196735654	69918	60807	59291
c1hy_0070001	c1hy_bmi	0.0444	0.1284	0.3456	0.7297	0.0133	0.0052	0.0099	0.1847	1.54688	13.2878	0.0142519800867292	69918	59805	58492
c1hy_0070001	c1hy_nap_count	0.6116	0.4221	1.4491	0.1473	0.0036	0.0048	0.0099	0.0165	1.54688	2.46269	-0.00390946422107533	69918	60809	59293
c1hy_0070001	c1hy_night_wake_up_count	0.3078	0.3081	0.999	0.3178	0.0156	0.0052	0.0099	0.0287	1.54688	4.28358	0.0122327422807257	69918	60590	59086
c1hy_0070001	c1hy_psi_cf	0.3233	0.3064	1.0553	0.2913	0.009	0.0055	0.0099	0.0264	1.54688	4.125	0.00447400003176899	69918	65763	63443
c1hy_0070001	c1hy_sleep_time_day	0.5346	0.3745	1.4275	0.1534	-6e-04	0.0049	0.0099	0.0195	1.54688	3.25	-0.00820804395503918	69918	60884	59365
c1hy_0070001	c1hy_sleep_time_night	-0.3508	0.2939	-1.1937	0.2326	-0.007	0.0051	0.0099	0.0231	1.54688	3.34783	-0.00243157624548267	69918	60838	59319
c1hy_0070001	c1hy_total_sleep_time	0.2438	0.4436	0.5497	0.5825	-0.0034	0.005	0.0099	0.01	1.54688	1.5873	-0.00619675248000426	69918	76319	66957
c1hy_0070001	c1hy_wake_up_time	-0.0338	0.1827	-0.1849	0.8533	-0.0131	0.0051	0.0099	0.0699	1.54688	9.07792	-0.0143267022343018	69918	58807	57387
c1hy_0070001	c1y_0010001_1	NA	NA	NA	NA	NA	NA	0.0099	2e-04	1.54688	0.0350877	NA	69918	63210	61493
c1hy_0070001	c1y_0010001_3	NA	NA	NA	NA	0.0051	0.0046	0.0099	-4e-04	1.54688	-0.0677966	NA	69918	63195	61478
c1hy_0070001	c1y_0080104_checked	0.0125	0.166	0.075	0.9402	0.0017	0.0052	0.0099	0.1944	1.54688	9.21327	0.00142045838304204	69918	65763	63443
c1hy_0070001	c1y_0080204_checked	0.0844	0.137	0.6161	0.5379	0.0116	0.0056	0.0099	0.2505	1.54688	11.0841	0.00955511860909949	69918	65347	63059
c1hy_0070001	c1y_0090005b	NA	NA	NA	NA	0.0473	0.0049	0.0099	-0.0013	1.54688	-0.188406	NA	69918	61862	60188
c1hy_0070001	c1y_0170001_1	0.0863	0.3432	0.2514	0.8015	0.0071	0.0044	0.0099	0.0144	1.54688	2.18182	0.00672707882213947	69918	63210	61493
c1hy_0070001	c1y_0170001_1_3	0.1094	0.1981	0.5521	0.5809	0.009	0.0051	0.0099	0.0501	1.54688	5.16495	0.00785776747982306	69918	58965	57461
c1hy_0070001	c1y_0170001_3	-0.0375	0.2766	-0.1356	0.8921	0.0073	0.0049	0.0099	0.0238	1.54688	3.05128	0.00861291565382765	69918	63210	61493
c1hy_0070001	c1y_0210001_1	0.2414	0.4815	0.5013	0.6162	0.0103	0.0047	0.0099	0.0085	1.54688	1.25	0.00900361689023426	69918	63210	61493
c1hy_0070001	c1y_0210001_2	-0.0674	0.4775	-0.1411	0.8878	-0.0127	0.0049	0.0099	0.0083	1.54688	1.23881	-0.0132393557679446	69918	63210	61493
c1hy_0070001	c1y_0220001_1	0.6241	0.3942	1.5832	0.1134	-0.0048	0.0047	0.0099	0.0185	1.54688	3.13559	-0.0142329009646752	69918	54427	53022
c1hy_0070001	c1y_0220001_2	-0.5157	0.4031	-1.2793	0.2008	0.0063	0.0053	0.0099	0.016	1.54688	2.38806	0.0134758897921513	69918	63210	61493
c1hy_0070001	c1y_0220001_3	-0.1531	0.2196	-0.6971	0.4857	2e-04	0.0048	0.0099	0.0414	1.54688	6.27273	0.00340345934558455	69918	63210	61493
c1hy_0070001	c1y_1_bmi	0.248	0.1562	1.5877	0.1124	-0.0013	0.005	0.0099	0.2582	1.54688	13.1066	-0.0166905015866179	69918	49042	43123
c1hy_0070001	c1y_2_bmi	0.2139	0.1325	1.6144	0.1064	-0.0039	0.0051	0.0099	0.282	1.54688	17.4074	-0.0185181474465108	69918	59809	58494
c1hy_0070001	c1y_asq_acomu	0.0764	0.1636	0.4672	0.6404	0.0018	0.0053	0.0099	0.0953	1.54688	10.1383	-0.000478296479249286	69918	66813	64955
c1hy_0070001	c1y_asq_bgm	0.1114	0.143	0.7786	0.4362	-0.0124	0.0057	0.0099	0.1767	1.54688	15.5	-0.0196122124950202	69918	66813	64955
c1hy_0070001	c1y_asq_cfm	-0.018	0.2505	-0.0717	0.9429	-2e-04	0.0056	0.0099	0.0465	1.54688	5.96154	0.000180889247230685	69918	66813	64955
c1hy_0070001	c1y_asq_dproblem	0.1652	0.2309	0.7155	0.4743	-0.0118	0.0052	0.0099	0.061	1.54688	7.625	-0.0170875886042775	69918	66813	64955
c1hy_0070001	c1y_asq_epersonal	0.1409	0.1806	0.7801	0.4353	-0.001	0.0052	0.0099	0.0613	1.54688	7.38554	-0.00469190668133838	69918	66813	64955
c1hy_0070001	c1y_asq_total	0.1313	0.1665	0.7889	0.4302	-0.0077	0.0055	0.0099	0.1088	1.54688	11.6989	-0.0135831125069378	69918	61302	59657
c1hy_0070001	c1y_bed_time	-0.1692	0.3871	-0.4371	0.6621	0.001	0.0049	0.0099	0.0129	1.54688	2.01562	0.00301921743136111	69918	79056	69309
c1hy_0070001	c1y_nap_count	0.0474	0.3245	0.1461	0.8839	0.0035	0.0048	0.0099	0.0192	1.54688	3.04762	0.00329468318834405	69918	59117	57694
c1hy_0070001	c1y_night_wake_up_count	0.7965	0.4185	1.9031	0.057	-0.0031	0.0052	0.0099	0.0191	1.54688	3.03175	-0.0144882304374799	69918	79056	69309
c1hy_0070001	c1y_sleep_time_day	0.0138	0.3156	0.0436	0.9652	0.0023	0.0049	0.0099	0.0204	1.54688	3.2381	0.00240544413153798	69918	59039	57609
c1hy_0070001	c1y_sleep_time_night	-0.253	0.2546	-0.9936	0.3204	0.001	0.0056	0.0099	0.029	1.54688	4.26471	0.00551040388465349	69918	58931	57511
c1hy_0070001	c1y_total_sleep_time	-0.1777	0.2659	-0.6683	0.504	0.0023	0.0047	0.0099	0.0279	1.54688	4.5	0.00562474217290426	69918	59039	57613
c1hy_0070001	c1y_wake_up_time	-0.0355	0.2149	-0.1652	0.8688	-0.007	0.0056	0.0099	0.063	1.54688	8.87324	-0.00682771105369648	69918	77807	69182
c1hy_0070001	c2hy_0010101	-0.3522	0.5592	-0.6298	0.5288	-0.0014	0.0049	0.0099	0.0071	1.54688	1.01429	0.00150949494285423	69918	71319	67892
c1hy_0070001	c2hy_0010201	NA	NA	NA	NA	-0.0011	0.005	0.0099	-0.0108	1.54688	-1.74194	NA	69918	71319	67892
c1hy_0070001	c2hy_0010301	0.9368	0.924	1.0139	0.3106	-0.0034	0.0051	0.0099	0.0047	1.54688	0.770492	-0.00999958353163369	69918	71319	67892
c1hy_0070001	c2hy_0030002_checked	0.0053	0.124	0.0425	0.9661	0.0036	0.005	0.0099	0.2841	1.54688	13.4645	0.00423637423583637	69918	65763	63443
c1hy_0070001	c2hy_0040101	0.2955	0.2648	1.116	0.2644	0.0464	0.005	0.0099	0.0238	1.54688	3.26027	0.0444756262026461	69918	71319	67892
c1hy_0070001	c2hy_0040102	0.4369	0.348	1.2556	0.2093	0.052	0.0049	0.0099	0.0151	1.54688	1.96104	0.0493610015893478	69918	71319	67892
c1hy_0070001	c2hy_0040201	-0.1087	0.3592	-0.3027	0.7621	0.0174	0.0049	0.0099	0.0156	1.54688	2.26087	0.0197471041648386	69918	70932	67534
c1hy_0070001	c2hy_0040301	1	0.8705	1.9768	0.0481	0.0613	0.0052	0.0099	0.0088	1.54688	1.44262	0.0482699871084517	69918	71021	67621
c1hy_0070001	c2hy_0040401b	NA	NA	NA	NA	0.0221	0.0044	0.0099	-0.0044	1.54688	-0.733333	NA	69918	61700	60034
c1hy_0070001	c2hy_0060001	0.3947	0.5553	0.7108	0.4772	-0.0252	0.005	0.0099	0.0076	1.54688	1.13433	-0.0299980876183349	69918	70753	67362
c1hy_0070001	c2hy_0060002	-0.2106	0.4539	-0.4639	0.6427	-0.0274	0.0046	0.0099	0.0074	1.54688	1.23333	-0.0270335681908393	69918	70787	67394
c1hy_0070001	c2hy_0060003	-0.4431	0.5969	-0.7423	0.4579	-0.0203	0.0048	0.0099	0.0069	1.54688	1.07812	-0.0176817580251613	69918	70749	67361
c1hy_0070001	c2hy_0060004	0.2796	0.2474	1.1302	0.2584	-0.0241	0.005	0.0099	0.0353	1.54688	4.97183	-0.0310578493951557	69918	70959	67559
c1hy_0070001	c2hy_0060005	-0.8568	0.5265	-1.6275	0.1036	-0.0074	0.0048	0.0099	0.0116	1.54688	1.58904	0.0015010991074994	69918	71319	67892
c1hy_0070001	c2hy_0060006	-1	4.38	-0.498	0.6185	-0.007	0.005	0.0099	0.0022	1.54688	0.333333	0.00291730008371363	69918	71319	67892
c1hy_0070001	c2hy_0060007	-0.3245	0.2899	-1.1192	0.263	-0.0081	0.0045	0.0099	0.0263	1.54688	3.65278	-0.00324764290814923	69918	71319	67892
c1hy_0070001	c2hy_0060008	0.2145	0.8784	0.2443	0.807	-0.0205	0.0047	0.0099	0.0028	1.54688	0.41791	-0.0225951785972516	69918	71319	67892
c1hy_0070001	c2hy_0060009	-0.653	0.4178	-1.5629	0.1181	-0.0083	0.0049	0.0099	0.0189	1.54688	2.66197	0.000303745712820946	69918	71319	67892
c1hy_0070001	c2hy_0060010	-0.0173	0.3856	-0.0449	0.9642	-0.0086	0.0052	0.0099	0.0138	1.54688	1.89041	-0.00884758105413779	69918	71319	67892
c1hy_0070001	c2hy_0060011	-0.3323	0.3546	-0.9371	0.3487	0.01	0.0046	0.0099	0.0165	1.54688	2.5	0.0148441818715713	69918	71319	67892
c1hy_0070001	c2hy_0070101	0.6158	0.4076	1.5109	0.1308	-0.0211	0.0048	0.0099	0.0171	1.54688	2.75806	-0.0303687258013765	69918	71319	67892
c1hy_0070001	c2hy_0070201	0.112	0.3641	0.3075	0.7585	0.0129	0.0045	0.0099	0.0138	1.54688	2.09091	0.0122535164137531	69918	71319	67892
c1hy_0070001	c2hy_0070202	0.0991	0.2739	0.362	0.7173	0.0073	0.0048	0.0099	0.0294	1.54688	3.97297	0.00602069476135853	69918	71319	67892
c1hy_0070001	c2hy_0070301	-0.2038	0.3426	-0.5948	0.552	-0.0109	0.005	0.0099	0.0152	1.54688	2.375	-0.00894950696084061	69918	71319	67892
c1hy_0070001	c2hy_0070302	-0.324	0.3755	-0.8628	0.3882	-0.0103	0.0048	0.0099	0.013	1.54688	1.91176	-0.00711898430900848	69918	71319	67892
c1hy_0070001	c2hy_0070401	-0.2505	0.5457	-0.459	0.6462	0.0034	0.0051	0.0099	0.0081	1.54688	1.26562	0.00584431568299605	69918	70819	67422
c1hy_0070001	c2hy_0070501	-0.1353	0.7322	-0.1847	0.8534	-0.0015	0.0055	0.0099	0.0047	1.54688	0.746032	-0.000652401664624145	69918	70346	66981
c1hy_0070001	c2hy_0070601	-0.1921	0.4506	-0.4263	0.6699	0.0048	0.0047	0.0099	0.0084	1.54688	1.12	0.00718474243901163	69918	61764	58770
c1hy_0070001	c2hy_0070701	0.0245	0.4576	0.0535	0.9573	-3e-04	0.0049	0.0099	0.0086	1.54688	1.19444	-0.000544423246189679	69918	70697	67317
c1hy_0070001	c2hy_0090001	0.5407	0.4965	1.0892	0.2761	0.0104	0.0053	0.0099	0.0136	1.54688	1.7	0.00461644956123651	69918	71057	67648
c1hy_0070001	c2hy_0090101	NA	NA	NA	NA	NA	NA	0.0099	2e-04	1.54688	0.031746	NA	69918	71027	67620
c1hy_0070001	c2hy_0090201	NA	NA	NA	NA	0.0097	0.005	0.0099	-0.0029	1.54688	-0.408451	NA	69918	70663	67288
c1hy_0070001	c2hy_0090401	-1	1.8348	-0.7215	0.4706	0.0134	0.0054	0.0099	0.0027	1.54688	0.442623	0.0203977172434929	69918	70178	69918
c1hy_0070001	c2hy_0090601	0.579	0.922	0.628	0.53	0.0048	0.0045	0.0099	0.0043	1.54688	0.632353	0.0010385689760729	69918	70178	69918
c1hy_0070001	c2hy_0090801	NA	NA	NA	NA	NA	NA	0.0099	0.0021	1.54688	0.33871	NA	69918	70178	69918
c1hy_0070001	c2hy_0090901	-1	2.1744	-0.6892	0.4907	0.0098	0.0049	0.0099	0.0026	1.54688	0.440678	0.0175304677154856	69918	70178	69918
c1hy_0070001	c2hy_0091001	NA	NA	NA	NA	-0.0047	0.0047	0.0099	-0.0023	1.54688	-0.359375	NA	69918	69759	69527
c1hy_0070001	c2hy_0091201	0.3183	0.8353	0.381	0.7032	-0.0051	0.0049	0.0099	0.0035	1.54688	0.564516	-0.00704149481756086	69918	69805	69580
c1hy_0070001	c2hy_0091301	-0.2056	0.4357	-0.4718	0.637	0.0108	0.0049	0.0099	0.0114	1.54688	1.96552	0.0131561449799458	69918	69967	69737
c1hy_0070001	c2hy_0091401	NA	NA	NA	NA	0.0055	0.0047	0.0099	-0.0067	1.54688	-1.11667	NA	69918	69918	69918
c1hy_0070001	c2hy_0190001	0.1857	0.4369	0.4251	0.6708	-0.0152	0.005	0.0099	0.0092	1.54688	1.29577	-0.0171528062942453	69918	69960	69862
c1hy_0070001	c2hy_0200001	0.1308	0.2292	0.5706	0.5683	-0.0157	0.005	0.0099	0.04	1.54688	5.19481	-0.0188126628886873	69918	70072	69825
c1hy_0070001	c2hy_asq_acomu	-0.0097	0.1743	-0.0558	0.9555	-0.0129	0.0048	0.0099	0.066	1.54688	7.02128	-0.0140380246657634	69918	65376	63441
c1hy_0070001	c2hy_asq_bgm	0.0199	0.1722	0.1156	0.908	-0.0174	0.005	0.0099	0.0652	1.54688	7.01075	-0.0198000674479953	69918	65376	63441
c1hy_0070001	c2hy_asq_cfm	0.1495	0.2556	0.5848	0.5587	-0.017	0.0051	0.0099	0.0357	1.54688	4.89041	-0.0214175492150224	69918	65376	63441
c1hy_0070001	c2hy_asq_dproblem	-0.0196	0.1957	-0.1002	0.9202	-0.018	0.0051	0.0099	0.0588	1.54688	7.08434	-0.0193814008016157	69918	65376	63441
c1hy_0070001	c2hy_asq_epersonal	-0.0969	0.1975	-0.4907	0.6236	-0.0107	0.0049	0.0099	0.0734	1.54688	8.24719	-0.00917794771620214	69918	65376	63441
c1hy_0070001	c2hy_asq_total	-0.0113	0.1762	-0.0643	0.9487	-0.0159	0.0049	0.0099	0.0765	1.54688	8.89535	-0.0179373918312274	69918	61192	59555
c1hy_0070001	c2hy_bmi	0.182	0.1199	1.518	0.129	0.0095	0.0055	0.0099	0.2398	1.54688	16.2027	0.00188506007175154	69918	59801	58486
c1hy_0070001	c2hy_psi_cf	0.159	0.2767	0.5748	0.5654	0.0191	0.005	0.0099	0.0273	1.54688	4.33333	0.0181384542373591	69918	65763	63443
c1hy_0070001	c2y_0010001	0.2486	0.9132	0.2723	0.7854	-0.0067	0.0048	0.0099	0.0024	1.54688	0.40678	-0.00829968481362477	69918	73913	68447
c1hy_0070001	c2y_0010101	-0.2035	0.3501	-0.5811	0.5612	-0.0035	0.0049	0.0099	0.015	1.54688	2.34375	-0.00121653780407281	69918	73679	68240
c1hy_0070001	c2y_0010201	NA	NA	NA	NA	-0.003	0.0048	0.0099	-9e-04	1.54688	-0.138462	NA	69918	73406	67988
c1hy_0070001	c2y_0010301	-0.1009	0.4634	-0.2177	0.8277	0.0072	0.0046	0.0099	0.0078	1.54688	1.27869	0.00855139292893378	69918	73369	67951
c1hy_0070001	c2y_0030002_checked	0.0242	0.133	0.1818	0.8558	0.0023	0.0059	0.0099	0.2606	1.54688	11.8455	0.00143647955386399	69918	65763	63443
c1hy_0070001	c2y_0040101	NA	NA	NA	NA	0.0352	0.0045	0.0099	-0.0016	1.54688	-0.313725	NA	69918	73913	68447
c1hy_0070001	c2y_0041001	NA	NA	NA	NA	NA	NA	0.0099	6e-04	1.54688	0.111111	NA	69918	73310	67903
c1hy_0070001	c2y_0041101	-0.0381	1.3525	-0.0282	0.9775	0.0021	0.0043	0.0099	0.0013	1.54688	0.236364	0.002368383270369	69918	73011	67634
c1hy_0070001	c2y_0041201	-0.5628	0.7726	-0.7284	0.4664	-6e-04	0.005	0.0099	0.0045	1.54688	0.714286	0.00314787396442077	69918	73629	68197
c1hy_0070001	c2y_0041301	NA	NA	NA	NA	-0.0032	0.0048	0.0099	-8e-04	1.54688	-0.137931	NA	69918	73224	67833
c1hy_0070001	c2y_0041401	0.5624	0.8499	0.6617	0.5081	-6e-04	0.0049	0.0099	0.004	1.54688	0.57971	-0.00420063119813247	69918	73371	67963
c1hy_0070001	c2y_0041501	-0.3126	0.5199	-0.6014	0.5476	0.0077	0.0051	0.0099	0.0085	1.54688	1.37097	0.0111020464215895	69918	73012	67650
c1hy_0070001	c2y_0041601	0.4867	0.8446	0.5762	0.5645	-0.0042	0.0045	0.0099	0.0039	1.54688	0.639344	-0.00760999287437279	69918	69911	64775
c1hy_0070001	c2y_0041701	NA	NA	NA	NA	-0.0155	0.0047	0.0099	-7e-04	1.54688	-0.127273	NA	69918	71276	66041
c1hy_0070001	c2y_0041801	0.3038	0.3757	0.8087	0.4187	-0.0023	0.0048	0.0099	0.0167	1.54688	2.31944	-0.00676706679106368	69918	56592	52216
c1hy_0070001	c2y_0041901	-0.0856	1.4107	-0.0607	0.9516	0.0096	0.0049	0.0099	0.0012	1.54688	0.210526	0.0104700176196053	69918	73388	67973
c1hy_0070001	c2y_0042001	0.3156	0.7262	0.4347	0.6638	0.011	0.005	0.0099	0.0041	1.54688	0.66129	0.0096095688122647	69918	73913	68447
c1hy_0070001	c2y_0042101	0.4083	0.4697	0.8693	0.3847	0.0056	0.0053	0.0099	0.0104	1.54688	1.50725	0.00175634493066315	69918	73913	68447
c1hy_0070001	c2y_0042201	-0.7602	0.8031	-0.9466	0.3439	0.0052	0.0051	0.0099	0.0051	1.54688	0.822581	0.0109452201829289	69918	73913	68447
c1hy_0070001	c2y_0042301	0.2344	0.3634	0.645	0.5189	0.0029	0.0048	0.0099	0.0171	1.54688	2.40845	-4.08882832642368e-06	69918	73913	68447
c1hy_0070001	c2y_0042401	-0.2637	0.4288	-0.6151	0.5385	0.005	0.0049	0.0099	0.0142	1.54688	1.97222	0.00848014693188464	69918	73913	68447
c1hy_0070001	c2y_0042501	-0.1696	0.4686	-0.3619	0.7174	0.0013	0.005	0.0099	0.0092	1.54688	1.41538	0.00301271301945516	69918	73913	68447
c1hy_0070001	c2y_0050301	NA	NA	NA	NA	0.0334	0.0048	0.0099	-0.0012	1.54688	-0.2	NA	69918	71709	66439
c1hy_0070001	c2y_0050601	NA	NA	NA	NA	0.0096	0.0047	0.0099	-0.0048	1.54688	-0.827586	NA	69918	73656	68213
c1hy_0070001	c2y_0051001	-0.3795	1.2007	-0.3161	0.7519	0.0043	0.0046	0.0099	0.0023	1.54688	0.359375	0.00636592968762248	69918	73913	68447
c1hy_0070001	c2y_0053101	1	0.2943	3.4735	5e-04	0.3368	0.0053	0.0099	0.0551	1.54688	6.40698	0.341029832345032	69918	73913	68447
c1hy_0070001	c2y_0053102	0.9983	0.287	3.4781	5e-04	0.3392	0.0053	0.0099	0.058	1.54688	6.59091	0.344115211408801	69918	73913	68447
c1hy_0070001	c2y_0060001	-0.1557	0.4274	-0.3643	0.7156	0.0381	0.005	0.0099	0.0118	1.54688	1.90323	0.0418835624621517	69918	70862	67473
c1hy_0070001	c2y_0060101	0.3188	0.2608	1.2226	0.2215	0.0015	0.0052	0.0099	0.0409	1.54688	4.59551	-0.00497754393098461	69918	70902	67505
c1hy_0070001	c2y_0060201	-0.2569	0.2914	-0.8813	0.3781	0.0055	0.0053	0.0099	0.0213	1.54688	3.04286	0.00961408414778247	69918	70984	67581
c1hy_0070001	c2y_0060401	NA	NA	NA	NA	0.0069	0.0047	0.0099	-0.0104	1.54688	-1.7931	NA	69918	70954	67553
c1hy_0070001	c2y_0061301	-0.3182	0.3398	-0.9366	0.349	0.0256	0.0056	0.0099	0.0201	1.54688	2.91304	0.0443722428547797	69918	33377	31534
c1hy_0070001	c2y_0061401	-0.3366	0.3387	-0.9936	0.3204	0.0195	0.0051	0.0099	0.0166	1.54688	2.72131	0.0250860151458478	69918	70204	66844
c1hy_0070001	c2y_0061501	0.4308	0.3761	1.1456	0.252	0.0315	0.0048	0.0099	0.0121	1.54688	1.75362	0.0284111383702904	69918	71075	67672
c1hy_0070001	c2y_0061601	-1	1.8001	-0.67	0.5028	0.0213	0.0049	0.0099	0.0047	1.54688	0.758065	0.0306714998834877	69918	70887	67487
c1hy_0070001	c2y_0061901	0.4924	0.7257	0.6784	0.4975	0.0132	0.005	0.0099	0.0045	1.54688	0.703125	0.0105659064286852	69918	70804	67416
c1hy_0070001	c2y_0062001	-0.097	0.3759	-0.2581	0.7964	0.0296	0.0049	0.0099	0.0124	1.54688	1.9375	0.0323104417675984	69918	70894	67496
c1hy_0070001	c2y_0062101	-0.1409	0.4966	-0.2837	0.7766	0.0229	0.0049	0.0099	0.0069	1.54688	1.09524	0.0252942702785803	69918	70705	67320
c1hy_0070001	c2y_0062201	0.0498	0.3965	0.1257	0.9	0.0094	0.0048	0.0099	0.0145	1.54688	1.93333	0.00933061679268669	69918	70761	67375
c1hy_0070001	c2y_0062301	NA	NA	NA	NA	0.0208	0.0053	0.0099	-0.002	1.54688	-0.30303	NA	69918	70928	67527
c1hy_0070001	c2y_0062401	0.2235	0.3476	0.6429	0.5203	0.026	0.0048	0.0099	0.0183	1.54688	3.26786	0.0244498324439028	69918	70926	67529
c1hy_0070001	c2y_0062601	0.1161	0.3861	0.3006	0.7637	0.0189	0.0052	0.0099	0.0109	1.54688	1.94643	0.0187230495392685	69918	70733	67351
c1hy_0070001	c2y_0062701	NA	NA	NA	NA	-0.0055	0.0057	0.0099	-4.4094e-05	1.54688	-0.00711194	NA	69918	70303	66952
c1hy_0070001	c2y_0070001	0.4831	0.2727	1.7716	0.0765	0.0504	0.0049	0.0099	0.0294	1.54688	4.0274	0.0455823764953233	69918	69835	66541
c1hy_0070001	c2y_0070002	0.4403	0.2595	1.6969	0.0897	0.0736	0.0048	0.0099	0.0244	1.54688	3.43662	0.0716123413540877	69918	69963	66657
c1hy_0070001	c2y_0070101	0.1283	0.3682	0.3485	0.7275	0.0116	0.0048	0.0099	0.0138	1.54688	2	0.0107908539920893	69918	70084	66763
c1hy_0070001	c2y_0070201	0.4044	0.3182	1.2709	0.2038	0.1311	0.0056	0.0099	0.0188	1.54688	2.9375	0.133198381681149	69918	70830	67439
c1hy_0070001	c2y_0070301b	NA	NA	NA	NA	0.0303	0.0051	0.0099	-2e-04	1.54688	-0.0338983	NA	69918	61862	60188
c1hy_0070001	c2y_0080001_1	-0.1428	0.2962	-0.482	0.6298	0.0059	0.005	0.0099	0.0208	1.54688	3.25	0.00862861189918329	69918	61862	60188
c1hy_0070001	c2y_0080001_2	0.4181	0.3167	1.3204	0.1867	-0.0096	0.005	0.0099	0.0219	1.54688	3.47619	-0.0169153788305315	69918	61862	60188
c1hy_0070001	c2y_0090001b2	NA	NA	NA	NA	-0.0076	0.0046	0.0099	-0.008	1.54688	-1.37931	NA	69918	61411	59757
c1hy_0070001	c2y_0090002	-0.4948	0.387	-1.2785	0.2011	0.0139	0.0045	0.0099	0.0207	1.54688	3	0.0219356083436399	69918	70695	67320
c1hy_0070001	c2y_0100001_2	0.1177	0.3187	0.3692	0.712	0.0023	0.0051	0.0099	0.0196	1.54688	2.9697	0.000886734278537721	69918	61862	60188
c1hy_0070001	c2y_0100001_3	0.1245	0.2967	0.4196	0.6748	0.0111	0.0047	0.0099	0.0195	1.54688	2.70833	0.0107043520065585	69918	60307	58711
c1hy_0070001	c2y_0100001_4	0.4215	0.5307	0.7942	0.4271	0.0103	0.005	0.0099	0.008	1.54688	1.25	0.00771107202984092	69918	60304	58703
c1hy_0070001	c2y_0100102	0.0225	0.2552	0.0881	0.9298	0.0128	0.0055	0.0099	0.0417	1.54688	5.27848	0.0133139614185912	69918	70089	66740
c1hy_0070001	c2y_0100203	0.2314	0.3295	0.7022	0.4826	0.0113	0.0059	0.0099	0.022	1.54688	3.23529	0.00852239722041985	69918	70710	67326
c1hy_0070001	c2y_0100301	0.3448	0.3729	0.9248	0.3551	0.0105	0.0057	0.0099	0.0162	1.54688	2.38235	0.0066921083858901	69918	70615	67247
c1hy_0070001	c2y_0100304	0.6557	0.7046	0.9306	0.3521	0.0012	0.0046	0.0099	0.0051	1.54688	0.894737	-0.00343232877755021	69918	70773	67391
c1hy_0070001	c2y_0100501_3	0.2914	0.508	0.5737	0.5662	-0.0021	0.0048	0.0099	0.0093	1.54688	1.55	-0.00514916900470128	69918	61299	59679
c1hy_0070001	c2y_0100602	0.0751	0.33	0.2276	0.8199	0.0087	0.0056	0.0099	0.0228	1.54688	3.35294	0.00807850430103297	69918	70889	67496
c1hy_0070001	c2y_0100703	0.2553	0.3965	0.6439	0.5196	-0.0053	0.0051	0.0099	0.0153	1.54688	2.42857	-0.00878258000654424	69918	70839	67452
c1hy_0070001	c2y_0100801	0.3919	0.4382	0.8944	0.3711	-0.003	0.0051	0.0099	0.012	1.54688	1.96721	-0.00748864992653884	69918	70610	67235
c1hy_0070001	c2y_0101102	0.6491	0.5758	1.1273	0.2596	0.0064	0.0051	0.0099	0.0101	1.54688	1.62903	0.000185591353667966	69918	70903	67514
c1hy_0070001	c2y_0102001_3	NA	NA	NA	NA	0.0064	0.0042	0.0099	-5e-04	1.54688	-0.0877193	NA	69918	61296	59676
c1hy_0070001	c2y_0103501_2	0.2017	0.3675	0.5487	0.5832	0.0065	0.0045	0.0099	0.0157	1.54688	2.34328	0.00467562795287334	69918	61299	59679
c1hy_0070001	c2y_0103501_3	NA	NA	NA	NA	NA	NA	0.0099	5e-04	1.54688	0.0833333	NA	69918	61214	59600
c1hy_0070001	c2y_0104001_2	-0.1017	0.3252	-0.3126	0.7546	0.0118	0.0055	0.0099	0.0185	1.54688	2.68116	0.0145355488481334	69918	61213	59599
c1hy_0070001	c2y_0104001_3	NA	NA	NA	NA	-0.0073	0.005	0.0099	-0.0028	1.54688	-0.491228	NA	69918	61215	59601
c1hy_0070001	c2y_0104501_2	NA	NA	NA	NA	0.0112	0.0047	0.0099	-0.009	1.54688	-1.55172	NA	69918	61062	59425
c1hy_0070001	c2y_0105001_2	-0.6358	0.3542	-1.7949	0.0727	0.0076	0.0048	0.0099	0.0227	1.54688	3.28986	0.0181316355067917	69918	61862	60188
c1hy_0070001	c2y_0105001_3	0.3717	1.0429	0.3564	0.7215	0.0032	0.0048	0.0099	0.0027	1.54688	0.457627	0.00158487122812729	69918	61862	60188
c1hy_0070001	c2y_0105501	0.2281	0.2984	0.7643	0.4447	0.0127	0.0047	0.0099	0.0199	1.54688	3.01515	0.0102249664406751	69918	70580	67210
c1hy_0070001	c2y_0105601	0.1906	0.5572	0.3421	0.7323	0.0142	0.0051	0.0099	0.0077	1.54688	1.24194	0.0132671165719896	69918	70875	67475
c1hy_0070001	c2y_0105701	0.4405	0.3534	1.2464	0.2126	0.006	0.0049	0.0099	0.0154	1.54688	2.52459	0.000833555684470026	69918	70806	67416
c1hy_0070001	c2y_0110001	0.2811	0.2087	1.347	0.178	0.0505	0.0047	0.0099	0.0618	1.54688	7.53659	0.0473953532784998	69918	71000	67602
c1hy_0070001	c2y_0120001	0.2379	0.223	1.0664	0.2862	0.0444	0.0048	0.0099	0.0519	1.54688	6.32927	0.0421915837109277	69918	71029	67622
c1hy_0070001	c2y_0120101	0.1704	0.2305	0.7394	0.4596	0.0515	0.0048	0.0099	0.0463	1.54688	5.7875	0.0516811950437844	69918	70444	67095
c1hy_0070001	c2y_0120201	0.5521	0.3003	1.8383	0.066	0.0397	0.005	0.0099	0.0342	1.54688	3.8427	0.0321366453827556	69918	70238	66902
c1hy_0070001	c2y_0120301	NA	NA	NA	NA	NA	NA	0.0099	4e-04	1.54688	0.0689655	NA	69918	71187	67773
c1hy_0070001	c2y_0130001	-0.1608	0.3363	-0.4783	0.6325	0.0343	0.0054	0.0099	0.0192	1.54688	3.09677	0.0384525593218703	69918	71319	67892
c1hy_0070001	c2y_0140001	0.1509	1.2826	0.1177	0.9063	0.0295	0.0045	0.0099	0.0016	1.54688	0.285714	0.03025685633223	69918	71319	67892
c1hy_0070001	c2y_0150001	-0.0133	0.6126	-0.0217	0.9827	0.0221	0.0046	0.0099	0.0049	1.54688	0.753846	0.023251156209154	69918	71319	67892
c1hy_0070001	c2y_0160001	-0.0754	0.2089	-0.361	0.7181	0.0141	0.0049	0.0099	0.057	1.54688	5.7	0.0170312342553244	69918	71319	67892
c1hy_0070001	c2y_0170001	-0.189	0.2255	-0.8383	0.4019	0.018	0.0051	0.0099	0.0528	1.54688	5.33333	0.0237946830409501	69918	71319	67892
c1hy_0070001	c2y_0170101	-0.0703	0.212	-0.3316	0.7402	0.0118	0.005	0.0099	0.0517	1.54688	4.92381	0.014307619224685	69918	71319	67892
c1hy_0070001	c2y_0170401	0.1356	0.367	0.3694	0.7119	0.0093	0.0048	0.0099	0.0192	1.54688	2.86567	0.00791880118461694	69918	71319	67892
c1hy_0070001	c2y_0180001	-0.1878	0.2413	-0.7781	0.4365	0.0105	0.005	0.0099	0.0357	1.54688	4.3012	0.0147902021001462	69918	71319	67892
c1hy_0070001	c2y_0190001	0.1725	0.192	0.8983	0.369	0.0145	0.0047	0.0099	0.0645	1.54688	6.32353	0.0111413430022921	69918	71319	67892
c1hy_0070001	c2y_0200001	0.8312	1.7984	0.4622	0.6439	0.0163	0.0049	0.0099	0.0023	1.54688	0.319444	0.0130672551615753	69918	71319	67892
c1hy_0070001	c2y_0210001	NA	NA	NA	NA	0.0168	0.0048	0.0099	-0.0014	1.54688	-0.191781	NA	69918	63050	60089
c1hy_0070001	c2y_0210101	0.4357	0.5415	0.8046	0.421	0.0133	0.0045	0.0099	0.0072	1.54688	0.935065	0.0111930648945536	69918	62212	59365
c1hy_0070001	c2y_0210201	0.1777	0.5529	0.3213	0.748	0.0185	0.005	0.0099	0.0067	1.54688	1.06349	0.0194137555186376	69918	61296	58508
c1hy_0070001	c2y_0210202	0.3149	0.4991	0.6308	0.5282	0.0178	0.0047	0.0099	0.0086	1.54688	1.34375	0.0157540295478399	69918	71319	67892
c1hy_0070001	c2y_0210203	0.6564	0.5195	1.2635	0.2064	0.0121	0.0048	0.0099	0.0079	1.54688	1.29508	0.00684123312514171	69918	71319	67892
c1hy_0070001	c2y_0210204	NA	NA	NA	NA	0.0154	0.0048	0.0099	-0.0019	1.54688	-0.296875	NA	69918	71319	67892
c1hy_0070001	c2y_0210205	NA	NA	NA	NA	0.0095	0.0046	0.0099	-0.0015	1.54688	-0.220588	NA	69918	71319	67892
c1hy_0070001	c2y_0210206	NA	NA	NA	NA	0.0098	0.0046	0.0099	-4e-04	1.54688	-0.0727273	NA	69918	71319	67892
c1hy_0070001	c2y_0210207	0.1753	0.3075	0.57	0.5687	0.0077	0.0049	0.0099	0.0197	1.54688	3.28333	0.00564431821873546	69918	71319	67892
c1hy_0070001	c2y_0210208	NA	NA	NA	NA	0.0012	0.005	0.0099	-0.0033	1.54688	-0.55	NA	69918	71319	67892
c1hy_0070001	c2y_0210209	NA	NA	NA	NA	NA	NA	0.0099	7e-04	1.54688	0.127273	NA	69918	71319	67892
c1hy_0070001	c2y_0210210	NA	NA	NA	NA	0.0116	0.0048	0.0099	-0.0047	1.54688	-0.824561	NA	69918	71319	67892
c1hy_0070001	c2y_0210211	0.0508	0.5112	0.0994	0.9208	0.0209	0.0047	0.0099	0.0065	1.54688	1.01562	0.0215071414463029	69918	71319	67892
c1hy_0070001	c2y_0210212	0.2903	0.4439	0.654	0.5131	0.0164	0.0049	0.0099	0.0098	1.54688	1.60656	0.014339601338262	69918	71319	67892
c1hy_0070001	c2y_0220001	0.4814	0.4172	1.1539	0.2485	0.0052	0.0053	0.0099	0.0129	1.54688	2.01562	-3.20487768059158e-05	69918	71319	67892
c1hy_0070001	c2y_0240001	-0.4284	0.3565	-1.2017	0.2295	-0.0027	0.0048	0.0099	0.0174	1.54688	2.63636	0.00280322285222692	69918	68796	65527
c1hy_0070001	c2y_0250001	0.8463	0.7093	1.193	0.2329	-0.0225	0.0048	0.0099	0.0067	1.54688	1.11667	-0.0305485676443581	69918	71319	67892
c1hy_0070001	c2y_0260001	-0.3569	0.3809	-0.9371	0.3487	0.0061	0.0047	0.0099	0.014	1.54688	2	0.010673966804606	69918	71319	67892
c1hy_0070001	c2y_0270001	0.3366	0.6598	0.5102	0.6099	-0.0033	0.0053	0.0099	0.0049	1.54688	0.803279	-0.00581983152038924	69918	71319	67892
c1hy_0070001	c2y_0280001	NA	NA	NA	NA	NA	NA	0.0099	2e-04	1.54688	0.0273973	NA	69918	71319	67892
c1hy_0070001	c2y_0290001	-0.2483	0.2409	-1.0307	0.3027	0.0028	0.0048	0.0099	0.0457	1.54688	6.01316	0.00842947226293576	69918	71319	67892
c1hy_0070001	c2y_0300001	0.1674	0.3085	0.5425	0.5875	0.0044	0.0053	0.0099	0.0185	1.54688	2.89062	0.00234431417907361	69918	71319	67892
c1hy_0070001	c2y_0310001	-0.4648	0.6317	-0.7358	0.4618	0.0062	0.005	0.0099	0.0064	1.54688	1	0.0102318373692148	69918	71319	67892
c1hy_0070001	c2y_0320001	-0.3454	0.2871	-1.2031	0.2289	0.0183	0.0047	0.0099	0.03	1.54688	4.05405	0.0254964640997068	69918	71319	67892
c1hy_0070001	c2y_0330101	0.0301	0.4008	0.075	0.9402	0.0042	0.005	0.0099	0.0142	1.54688	2.18462	0.0040605080671615	69918	71319	67892
c1hy_0070001	c2y_0330201	0.4327	0.5239	0.8259	0.4089	-0.0037	0.0047	0.0099	0.0084	1.54688	1.23529	-0.0078662612264374	69918	71319	67892
c1hy_0070001	c2y_0340001	-0.1382	0.3073	-0.4498	0.6528	0.0054	0.0048	0.0099	0.0236	1.54688	3.63077	0.00786086803464909	69918	71319	67892
c1hy_0070001	c2y_0350001	0.2271	0.5077	0.4473	0.6546	-0.0012	0.0045	0.0099	0.0086	1.54688	1.34375	-0.00337482983881524	69918	71319	67892
c1hy_0070001	c2y_0360001	NA	NA	NA	NA	0.0204	0.005	0.0099	-0.0022	1.54688	-0.349206	NA	69918	71319	67892
c1hy_0070001	c2y_0360201	-0.1418	0.463	-0.3063	0.7594	0.0094	0.0052	0.0099	0.0204	1.54688	1.74359	0.0119737439242393	69918	71319	67892
c1hy_0070001	c2y_0450001	-0.0135	0.9944	-0.0136	0.9892	-0.012	0.0053	0.0099	0.0021	1.54688	0.323077	-0.0124948081211893	69918	71319	67892
c1hy_0070001	c2y_0460001	0.2329	0.2429	0.9589	0.3376	-0.0116	0.0051	0.0099	0.0364	1.54688	5.35294	-0.0168786892732737	69918	71319	67892
c1hy_0070001	c2y_asq_acomu	-0.0259	0.1546	-0.1677	0.8668	-0.0126	0.0052	0.0099	0.0949	1.54688	10.4286	-0.0133535022983895	69918	65295	63368
c1hy_0070001	c2y_asq_bgm	-0.1778	0.1827	-0.973	0.3305	-0.0172	0.0055	0.0099	0.0941	1.54688	11.6173	-0.0136243910491705	69918	65376	63441
c1hy_0070001	c2y_asq_cfm	0.0565	0.2307	0.2451	0.8064	-0.0099	0.0053	0.0099	0.0439	1.54688	5.55696	-0.012055642145908	69918	65361	63426
c1hy_0070001	c2y_asq_dproblem	-0.1406	0.2362	-0.5952	0.5517	-0.0154	0.0047	0.0099	0.0358	1.54688	4.36585	-0.0140879058880653	69918	65376	63441
c1hy_0070001	c2y_asq_epersonal	-0.0301	0.2707	-0.1111	0.9115	-0.0074	0.0052	0.0099	0.0352	1.54688	4.09302	-0.00749386080361066	69918	65376	63441
c1hy_0070001	c2y_asq_total	-0.0556	0.1746	-0.3183	0.7502	-0.0145	0.0052	0.0099	0.079	1.54688	8.97727	-0.0155049668041718	69918	57915	56396
c1hy_0070001	c2y_bmi	0.0734	0.1211	0.6058	0.5447	0.012	0.0052	0.0099	0.237	1.54688	16.4583	0.0111954831201602	69918	59634	58321
c1hy_0070001	c3hy_0010101	0.0072	0.42	0.0171	0.9864	0.0044	0.0051	0.0099	0.0138	1.54688	1.84	0.00454037515141784	69918	68351	66548
c1hy_0070001	c3hy_0010201	0.318	0.5482	0.5801	0.5619	0.0036	0.0051	0.0099	0.0076	1.54688	1.11765	0.000989979255976112	69918	68351	66548
c1hy_0070001	c3hy_0010301	NA	NA	NA	NA	0.002	0.0049	0.0099	-0.0017	1.54688	-0.25	NA	69918	68351	66548
c1hy_0070001	c3hy_0030002	-5e-04	0.1149	-0.0042	0.9967	0.0088	0.0052	0.0099	0.3623	1.54688	15.417	0.0115421619514289	69918	68351	66548
c1hy_0070001	c3hy_0080102	NA	NA	NA	NA	-5.3585e-05	0.0053	0.0099	-0.0055	1.54688	-0.916667	NA	69918	68351	66548
c1hy_0070001	c3hy_0081001	1	2.5767	0.6544	0.5128	-0.0184	0.0051	0.0099	0.0024	1.54688	0.393443	-0.0275029969673882	69918	68351	66548
c1hy_0070001	c3hy_0082002	-0.1353	0.4066	-0.3328	0.7393	0.001	0.0057	0.0099	0.0305	1.54688	2.52066	0.0034599468819314	69918	68351	66548
c1hy_0070001	c3hy_0083001	NA	NA	NA	NA	NA	NA	0.0099	0.001	1.54688	0.140845	NA	69918	68351	66548
c1hy_0070001	c3hy_0083002	0.1609	0.5762	0.2793	0.78	-0.0126	0.0049	0.0099	0.0055	1.54688	0.808824	-0.0143869794184974	69918	68351	66548
c1hy_0070001	c3hy_0084001	-0.7413	2.2437	-0.3304	0.7411	0.0033	0.0052	0.0099	0.0021	1.54688	0.304348	0.00684922299888586	69918	68351	66548
c1hy_0070001	c3hy_0085001	-0.2202	0.7269	-0.303	0.7619	7e-04	0.0052	0.0099	0.0049	1.54688	0.671233	0.00227769573130166	69918	68351	66548
c1hy_0070001	c3hy_0086001	-0.0681	0.5729	-0.1188	0.9054	0.0084	0.005	0.0099	0.006	1.54688	0.895522	0.00932492696112259	69918	68351	66548
c1hy_0070001	c3hy_0087001	0.218	0.4327	0.5039	0.6144	0.0027	0.0049	0.0099	0.0123	1.54688	1.75714	0.000571313985468715	69918	60702	59213
c1hy_0070001	c3hy_0090001	0.0832	0.9838	0.0846	0.9326	0.0154	0.0047	0.0099	0.0029	1.54688	0.367089	0.0156519888422855	69918	68351	66548
c1hy_0070001	c3hy_0090101	0.9978	3.7352	0.2671	0.7894	0.0041	0.0049	0.0099	0.0014	1.54688	0.233333	0.000547466309999264	69918	68351	66548
c1hy_0070001	c3hy_0090201	NA	NA	NA	NA	NA	NA	0.0099	7e-04	1.54688	0.111111	NA	69918	68351	66548
c1hy_0070001	c3hy_0090401	-0.5348	0.9854	-0.5427	0.5873	0.0213	0.0051	0.0099	0.0036	1.54688	0.514286	0.0254913489057231	69918	68351	66548
c1hy_0070001	c3hy_0090601	0.424	0.616	0.6882	0.4913	0.0057	0.0047	0.0099	0.0053	1.54688	0.815385	0.00287478826892881	69918	68280	66479
c1hy_0070001	c3hy_0090801	0.1807	0.5788	0.3122	0.7549	0.0153	0.0052	0.0099	0.0075	1.54688	1.31579	0.0144624092448726	69918	68351	66548
c1hy_0070001	c3hy_0091001	0.3911	0.4241	0.9222	0.3564	0.0026	0.0047	0.0099	0.0112	1.54688	1.72308	-0.00143249954982182	69918	68351	66548
c1hy_0070001	c3hy_0091201	NA	NA	NA	NA	-0.0025	0.0048	0.0099	-0.013	1.54688	-2.03125	NA	69918	68351	66548
c1hy_0070001	c3hy_0091401	NA	NA	NA	NA	0.0064	0.005	0.0099	-0.0012	1.54688	-0.196721	NA	69918	68351	66548
c1hy_0070001	c3hy_asq_acomu	0.0235	0.2043	0.1148	0.9086	-0.0234	0.0043	0.0099	0.0435	1.54688	5.50633	-0.0262012641477304	69918	65763	63443
c1hy_0070001	c3hy_asq_bgm	-0.131	0.2158	-0.6071	0.5438	-0.0207	0.0053	0.0099	0.0563	1.54688	7.40789	-0.0196888670180727	69918	65763	63443
c1hy_0070001	c3hy_asq_cfm	0.0165	0.2051	0.0802	0.936	-0.0255	0.0046	0.0099	0.0529	1.54688	6.78205	-0.0285351339945308	69918	65763	63443
c1hy_0070001	c3hy_asq_dproblem	-0.0815	0.227	-0.3591	0.7195	-0.0242	0.0047	0.0099	0.0431	1.54688	5.4557	-0.0248436367224455	69918	65763	63443
c1hy_0070001	c3hy_asq_epersonal	-0.1983	0.2304	-0.8606	0.3895	-0.0242	0.0045	0.0099	0.0429	1.54688	4.98837	-0.0223723610868661	69918	65763	63443
c1hy_0070001	c3hy_asq_total	-0.0095	0.1747	-0.0545	0.9566	-0.0271	0.0047	0.0099	0.0646	1.54688	8.17722	-0.0305612658440945	69918	61689	60024
c1hy_0070001	c3hy_bmi	0.2057	0.1166	1.7633	0.0779	0.0045	0.005	0.0099	0.2701	1.54688	16.3697	-0.00660599730528107	69918	58159	57150
c1hy_0070001	c3hy_psi_cf	-0.0564	0.2517	-0.224	0.8227	0.0195	0.005	0.0099	0.0334	1.54688	4.07317	0.0223529466515329	69918	65763	63443
c1hy_0070001	c3y_0010101	0.0779	0.4563	0.1708	0.8644	-0.0018	0.0048	0.0099	0.0108	1.54688	1.61194	-0.00263613046638283	69918	70178	69918
c1hy_0070001	c3y_0010201	NA	NA	NA	NA	NA	NA	0.0099	9e-04	1.54688	0.130435	NA	69918	70178	69918
c1hy_0070001	c3y_0010301	1	5.8156	0.3724	0.7096	5e-04	0.005	0.0099	0.0018	1.54688	0.26087	-0.00869137323057736	69918	70178	69918
c1hy_0070001	c3y_0030002_checked	0.0286	0.1264	0.2262	0.821	0.0073	0.0058	0.0099	0.3134	1.54688	14.3105	0.00753093739530455	69918	65763	63443
c1hy_0070001	c3y_0040001_1	0.3722	0.5147	0.7232	0.4696	-0.003	0.0047	0.0099	0.0083	1.54688	1.22059	-0.00671465347767127	69918	61796	60127
c1hy_0070001	c3y_0040001_2	-0.1534	0.4319	-0.355	0.7226	-8e-04	0.0047	0.0099	0.0111	1.54688	1.65672	0.000736626474206601	69918	61157	59502
c1hy_0070001	c3y_0050001_1	0.6439	0.3453	1.8648	0.0622	-0.0044	0.0051	0.0099	0.022	1.54688	3.18841	-0.0145553894114951	69918	61537	59875
c1hy_0070001	c3y_0050001_2	-0.2616	0.4413	-0.5928	0.5533	0.0018	0.0043	0.0099	0.0089	1.54688	1.28986	0.00470677103783511	69918	49116	47795
c1hy_0070001	c3y_0050001_3	-0.0972	0.2303	-0.4221	0.6729	0.0045	0.0048	0.0099	0.0435	1.54688	6.30435	0.00713129180752673	69918	61714	60047
c1hy_0070001	c3y_0060001	0.0955	0.3755	0.2544	0.7992	7e-04	0.0048	0.0099	0.0141	1.54688	1.98592	-0.000432202502347705	69918	70178	69918
c1hy_0070001	c3y_0082101	1	0.3576	2.9633	0.003	0.1982	0.0054	0.0099	0.0477	1.54688	5.54651	0.180781931752416	69918	70178	69918
c1hy_0070001	c3y_0082102	0.9827	0.3299	2.9789	0.0029	0.2095	0.0054	0.0099	0.0549	1.54688	6.16854	0.193292432578123	69918	70178	69918
c1hy_0070001	c3y_0091001	0.0421	0.2531	0.1665	0.8678	0.0272	0.0051	0.0099	0.0302	1.54688	3.51163	0.0270666837058686	69918	70178	69918
c1hy_0070001	c3y_0091101	0.62	0.3158	1.9634	0.0496	0.0038	0.0055	0.0099	0.0405	1.54688	4.55056	-0.00883126574320531	69918	70178	69918
c1hy_0070001	c3y_0091201	-0.2098	0.231	-0.9082	0.3638	0.0185	0.0049	0.0099	0.0365	1.54688	4.29412	0.0230595674233955	69918	70178	69918
c1hy_0070001	c3y_0091301	NA	NA	NA	NA	NA	NA	0.0099	0.0013	1.54688	0.19403	NA	69918	70178	69918
c1hy_0070001	c3y_0091401	-0.2626	0.4608	-0.5699	0.5688	0.0162	0.005	0.0099	0.0113	1.54688	1.66176	0.0192112205838448	69918	70178	69918
c1hy_0070001	c3y_0091501	-0.1126	0.4359	-0.2582	0.7962	0.0168	0.0047	0.0099	0.0102	1.54688	1.47826	0.0181450697108824	69918	70178	69918
c1hy_0070001	c3y_0092801	NA	NA	NA	NA	0.0082	0.0047	0.0099	-0.0066	1.54688	-0.985075	NA	69918	70178	69918
c1hy_0070001	c3y_0092901	-0.3988	0.8672	-0.4599	0.6456	0.0131	0.0052	0.0099	0.0044	1.54688	0.733333	0.0158699450498046	69918	70178	69918
c1hy_0070001	c3y_0093001	0.0709	0.5501	0.129	0.8974	0.0057	0.0046	0.0099	0.0063	1.54688	0.969231	0.00519272739007306	69918	70178	69918
c1hy_0070001	c3y_0093401	NA	NA	NA	NA	0.0016	0.0047	0.0099	-0.0078	1.54688	-1.2381	NA	69918	70178	69918
c1hy_0070001	c3y_0094701	NA	NA	NA	NA	0.0063	0.0047	0.0099	-0.0024	1.54688	-0.428571	NA	69918	70178	69918
c1hy_0070001	c3y_0095301	0.7876	0.6116	1.2878	0.1978	0.0034	0.0045	0.0099	0.0063	1.54688	1.05	-0.00283671193100506	69918	70178	69918
c1hy_0070001	c3y_0095401	0.292	0.6876	0.4247	0.671	0.003	0.0048	0.0099	0.0044	1.54688	0.6875	0.0010861428446656	69918	70178	69918
c1hy_0070001	c3y_0100101	0.6911	0.6402	1.0794	0.2804	0.0328	0.0048	0.0099	0.0062	1.54688	0.861111	0.0276692646049968	69918	70178	69918
c1hy_0070001	c3y_0100102	0.0789	0.5045	0.1563	0.8758	0.0424	0.0048	0.0099	0.0087	1.54688	1.19178	0.0421384156638877	69918	70178	69918
c1hy_0070001	c3y_0100201	0.8026	3.6715	0.2186	0.827	0.0232	0.005	0.0099	0.0014	1.54688	0.2	0.0203703726185662	69918	70178	69918
c1hy_0070001	c3y_0100301b	0.9899	1.161	0.8526	0.3939	0.0474	0.0049	0.0099	0.0041	1.54688	0.554054	0.0458461264320299	69918	61760	60094
c1hy_0070001	c3y_0110001_3	-0.0799	0.3519	-0.2272	0.8203	0.0115	0.0047	0.0099	0.0212	1.54688	2.90411	0.0139508412313631	69918	61757	60088
c1hy_0070001	c3y_0110101	0.1527	0.244	0.6259	0.5314	0.0091	0.0052	0.0099	0.0383	1.54688	5.17568	0.00629586658572155	69918	70178	69918
c1hy_0070001	c3y_0110201	0.3654	0.3603	1.014	0.3106	0.014	0.0056	0.0099	0.0182	1.54688	2.56338	0.00931087047113709	69918	69564	69321
c1hy_0070001	c3y_0110301	0.2071	0.3355	0.6172	0.5371	0.0139	0.0051	0.0099	0.0184	1.54688	2.48649	0.0112905253627259	69918	70178	69918
c1hy_0070001	c3y_0110501_3	-0.2533	1.1105	-0.2281	0.8196	0.0093	0.0047	0.0099	0.0021	1.54688	0.368421	0.0115121487539639	69918	60361	58725
c1hy_0070001	c3y_0110601	0.536	0.425	1.2613	0.2072	0.0034	0.0051	0.0099	0.0151	1.54688	2.09722	-0.00318699566253786	69918	70178	69918
c1hy_0070001	c3y_0110701	0.3876	0.5243	0.7394	0.4597	0.0049	0.0054	0.0099	0.0103	1.54688	1.51471	0.00101272238736732	69918	69945	69697
c1hy_0070001	c3y_0110801	0.3684	0.8247	0.4466	0.6551	0.0027	0.0054	0.0099	0.0044	1.54688	0.666667	0.000280391720462077	69918	69905	69658
c1hy_0070001	c3y_0112001_3	NA	NA	NA	NA	0.0138	0.0044	0.0099	-0.0015	1.54688	-0.254237	NA	69918	58745	57207
c1hy_0070001	c3y_0113501_2	0.5732	0.7648	0.7495	0.4536	0.0053	0.0048	0.0099	0.0043	1.54688	0.661538	0.00206604577019205	69918	61862	60188
c1hy_0070001	c3y_0113501_3	NA	NA	NA	NA	0.0017	0.0046	0.0099	-0.0015	1.54688	-0.217391	NA	69918	61862	60188
c1hy_0070001	c3y_0114001_2	0.9248	1.0881	0.8499	0.3954	0.0011	0.0049	0.0099	0.0042	1.54688	0.591549	-0.00479521475389904	69918	61862	60188
c1hy_0070001	c3y_0114001_3	NA	NA	NA	NA	0.0128	0.0045	0.0099	-0.0047	1.54688	-0.783333	NA	69918	61862	60188
c1hy_0070001	c3y_0114501_2	NA	NA	NA	NA	0.0134	0.0049	0.0099	-0.0038	1.54688	-0.666667	NA	69918	61669	60006
c1hy_0070001	c3y_0115001_2	0.0067	0.3322	0.0201	0.9839	0.0017	0.005	0.0099	0.0175	1.54688	2.46479	0.00179586146483194	69918	61733	60065
c1hy_0070001	c3y_0115001_3	0.3306	1.6649	0.1986	0.8426	0.0079	0.0049	0.0099	0.0016	1.54688	0.231884	0.00736807243106186	69918	61726	60058
c1hy_0070001	c3y_0116001	-0.5315	0.5367	-0.9903	0.322	0.015	0.0049	0.0099	0.0083	1.54688	1.53704	0.0200556755250876	69918	69899	69652
c1hy_0070001	c3y_0116101	NA	NA	NA	NA	0.0203	0.0046	0.0099	-0.0068	1.54688	-1.0625	NA	69918	69921	69674
c1hy_0070001	c3y_0116102	0.2	0.4823	0.4147	0.6784	0.0012	0.0051	0.0099	0.0096	1.54688	1.43284	-0.000734015742224564	69918	67798	67560
c1hy_0070001	c3y_0120001	0.1751	0.194	0.903	0.3665	0.053	0.0048	0.0099	0.0525	1.54688	5.41237	0.0516839260278195	69918	67700	67462
c1hy_0070001	c3y_0130001	-0.1116	0.2177	-0.5124	0.6084	0.0407	0.0045	0.0099	0.0375	1.54688	4.03226	0.044683917124892	69918	67822	67583
c1hy_0070001	c3y_0130101	-0.0793	0.2087	-0.38	0.7039	0.0463	0.0044	0.0099	0.0494	1.54688	4.94	0.0496776972226602	69918	69987	69740
c1hy_0070001	c3y_0130201	0.1034	0.2619	0.3947	0.6931	0.0408	0.0042	0.0099	0.0303	1.54688	3.06061	0.0399819843950061	69918	69842	69595
c1hy_0070001	c3y_0130301	0.4577	0.5685	0.8051	0.4208	0.0181	0.0045	0.0099	0.0068	1.54688	0.957746	0.0145436096995475	69918	69820	69571
c1hy_0070001	c3y_0140001	-0.1562	0.2382	-0.6557	0.512	0.0306	0.0052	0.0099	0.037	1.54688	4.5122	0.034546580678716	69918	69759	69512
c1hy_0070001	c3y_0150001	-0.119	0.3782	-0.3146	0.7531	0.0227	0.0048	0.0099	0.013	1.54688	1.9697	0.0244046973812131	69918	69954	69705
c1hy_0070001	c3y_0160001	0.1405	0.6067	0.2316	0.8169	0.0222	0.0054	0.0099	0.0064	1.54688	0.914286	0.0212964718666667	69918	70178	69918
c1hy_0070001	c3y_0170001	0.12	0.2273	0.5277	0.5977	0.0167	0.0054	0.0099	0.0523	1.54688	5.50526	0.0144533256834062	69918	70178	69918
c1hy_0070001	c3y_0180001	0.0627	0.2336	0.2682	0.7885	0.0175	0.0056	0.0099	0.0483	1.54688	4.97938	0.016649090420394	69918	70178	69918
c1hy_0070001	c3y_0180101	0.1651	0.2193	0.753	0.4515	0.0127	0.0057	0.0099	0.0516	1.54688	5.54839	0.00927946400829504	69918	70178	69918
c1hy_0070001	c3y_0180401	0.3579	0.3399	1.0529	0.2924	0.0166	0.0052	0.0099	0.0188	1.54688	2.57534	0.0119193185168828	69918	70178	69918
c1hy_0070001	c3y_0190001	-0.2404	0.2552	-0.9421	0.3461	0.0159	0.0052	0.0099	0.0383	1.54688	3.94845	0.0211218936558234	69918	70178	69918
c1hy_0070001	c3y_0200001	-0.034	0.2025	-0.1678	0.8668	0.0215	0.0059	0.0099	0.0633	1.54688	6.52577	0.023250651055852	69918	70178	69918
c1hy_0070001	c3y_0210001	-0.465	0.5101	-0.9116	0.362	0.0205	0.0053	0.0099	0.0101	1.54688	1.48529	0.0254422710426664	69918	70178	69918
c1hy_0070001	c3y_0220001	-0.5977	0.5934	-1.0073	0.3138	0.0234	0.0052	0.0099	0.0091	1.54688	1.35821	0.0293958451439049	69918	70178	69918
c1hy_0070001	c3y_0220101	-0.4205	0.4251	-0.9891	0.3226	0.0167	0.0048	0.0099	0.0133	1.54688	1.84722	0.021809174590886	69918	70178	69918
c1hy_0070001	c3y_0220201	-0.8455	0.9701	-0.8715	0.3835	0.0247	0.0055	0.0099	0.0047	1.54688	0.723077	0.0307377738827844	69918	70178	69918
c1hy_0070001	c3y_0220202	-1	8.6521	-0.2051	0.8375	0.0206	0.0051	0.0099	0.0014	1.54688	0.215385	0.0273981152713443	69918	70178	69918
c1hy_0070001	c3y_0220203	-0.5146	0.7838	-0.6565	0.5115	0.023	0.0053	0.0099	0.0044	1.54688	0.733333	0.026629587668822	69918	70178	69918
c1hy_0070001	c3y_0220204	NA	NA	NA	NA	0.0182	0.005	0.0099	-2e-04	1.54688	-0.03125	NA	69918	70178	69918
c1hy_0070001	c3y_0220205	NA	NA	NA	NA	NA	NA	0.0099	8e-04	1.54688	0.115942	NA	69918	70178	69918
c1hy_0070001	c3y_0220206	-1	2.7682	-0.6268	0.5308	0.0063	0.0048	0.0099	0.0024	1.54688	0.363636	0.0148994127166221	69918	69309	69064
c1hy_0070001	c3y_0220207	NA	NA	NA	NA	NA	NA	0.0099	6e-04	1.54688	0.101695	NA	69918	69920	69673
c1hy_0070001	c3y_0220208	NA	NA	NA	NA	0.0127	0.005	0.0099	-0.0032	1.54688	-0.533333	NA	69918	69935	69689
c1hy_0070001	c3y_0220209	-0.4159	0.4191	-0.9924	0.321	0.0101	0.005	0.0099	0.0158	1.54688	2.46875	0.0155540816456473	69918	69685	69440
c1hy_0070001	c3y_0220210	-1	2.6781	-0.639	0.5228	0.0173	0.0049	0.0099	0.0023	1.54688	0.370968	0.0256693335426678	69918	70038	69790
c1hy_0070001	c3y_0220211	NA	NA	NA	NA	0.0162	0.0048	0.0099	-0.003	1.54688	-0.517241	NA	69918	69125	68886
c1hy_0070001	c3y_0220212	NA	NA	NA	NA	0.0198	0.0049	0.0099	-0.0047	1.54688	-0.746032	NA	69918	70050	69802
c1hy_0070001	c3y_0230001	0.5466	0.6705	0.8152	0.4149	0.0108	0.0054	0.0099	0.0066	1.54688	1.1	0.00647084541779964	69918	69946	69701
c1hy_0070001	c3y_0240001	-0.0939	0.2697	-0.3481	0.7278	-0.004	0.0052	0.0099	0.031	1.54688	4.49275	-0.00243349680899612	69918	70249	69586
c1hy_0070001	c3y_0250001	-0.3628	0.3875	-0.9361	0.3492	-0.0011	0.0047	0.0099	0.0162	1.54688	2.38235	0.00340729735055967	69918	56798	56278
c1hy_0070001	c3y_0260001	-0.1666	0.2548	-0.654	0.5131	0.0106	0.0047	0.0099	0.0292	1.54688	4.17143	0.0137533944923385	69918	70596	69918
c1hy_0070001	c3y_0270101	-0.0714	0.3604	-0.198	0.843	0.0044	0.0047	0.0099	0.0156	1.54688	2.32836	0.00537717882550164	69918	70596	69918
c1hy_0070001	c3y_0270201	-0.1672	0.6738	-0.2482	0.804	0.0043	0.0046	0.0099	0.0052	1.54688	0.732394	0.005562463200334	69918	70596	69918
c1hy_0070001	c3y_0270301	-0.3535	0.504	-0.7014	0.4831	0.0066	0.0049	0.0099	0.01	1.54688	1.53846	0.0102512032148121	69918	70596	69918
c1hy_0070001	c3y_0270401	0.2547	0.2601	0.9793	0.3274	0.0074	0.005	0.0099	0.0359	1.54688	4.72368	0.00269607989842828	69918	70596	69918
c1hy_0070001	c3y_0270501	0.1016	0.2901	0.3501	0.7263	0.0143	0.0051	0.0099	0.0215	1.54688	3.02817	0.0130926643893419	69918	70596	69918
c1hy_0070001	c3y_0270601	NA	NA	NA	NA	0.0161	0.0051	0.0099	-0.0051	1.54688	-0.822581	NA	69918	70596	69918
c1hy_0070001	c3y_0280101	-0.1085	0.3627	-0.299	0.7649	-0.0091	0.0048	0.0099	0.0197	1.54688	2.9403	-0.00774347645921995	69918	70596	69918
c1hy_0070001	c3y_0280201b	-0.2707	0.7297	-0.371	0.7107	-0.0084	0.0047	0.0099	0.0051	1.54688	0.689189	-0.00733297332825724	69918	61540	59882
c1hy_0070001	c3y_0280301b	NA	NA	NA	NA	-0.0098	0.0047	0.0099	-0.0041	1.54688	-0.602941	NA	69918	61614	59954
c1hy_0070001	c3y_0280501b	-1	0.7832	-1.5768	0.1148	0.0067	0.0047	0.0099	0.0089	1.54688	1.27143	0.0191404174588492	69918	61048	59410
c1hy_0070001	c3y_0280601b	0.238	0.6271	0.3796	0.7043	-0.0056	0.0053	0.0099	0.0065	1.54688	0.866667	-0.00810762180159768	69918	61589	59929
c1hy_0070001	c3y_0280901b	NA	NA	NA	NA	-0.0035	0.005	0.0099	-0.0038	1.54688	-0.520548	NA	69918	61610	59949
c1hy_0070001	c3y_0290001	0.0273	0.362	0.0754	0.9399	-8e-04	0.0047	0.0099	0.0146	1.54688	2.08571	-0.00114612639908153	69918	70596	69918
c1hy_0070001	c3y_0300001	-0.3766	0.4454	-0.8456	0.3978	0.0097	0.0047	0.0099	0.0111	1.54688	1.68182	0.0138400794143698	69918	70596	69918
c1hy_0070001	c3y_0300002	-0.3615	0.4193	-0.8621	0.3886	0.0076	0.0051	0.0099	0.0142	1.54688	1.97222	0.012068388999979	69918	70596	69918
c1hy_0070001	c3y_0300101	0.0097	0.3036	0.032	0.9745	-0.0025	0.0048	0.0099	0.0207	1.54688	3.04412	-0.00269218148791359	69918	70596	69918
c1hy_0070001	c3y_0300201	-0.1445	0.3501	-0.4128	0.6797	-0.0036	0.0045	0.0099	0.0152	1.54688	2.23529	-0.00186828049765926	69918	70596	69918
c1hy_0070001	c3y_0310001	0.4105	0.4492	0.9137	0.3609	-0.0015	0.0048	0.0099	0.0107	1.54688	1.78333	-0.00579607117292932	69918	70186	69523
c1hy_0070001	c3y_0320001	-0.4506	0.6088	-0.7402	0.4592	8e-04	0.0048	0.0099	0.0059	1.54688	0.893939	0.00428505985312284	69918	69944	69288
c1hy_0070001	c3y_0330001	-0.4215	0.5074	-0.8307	0.4061	0.0115	0.0047	0.0099	0.0077	1.54688	1.22222	0.0153710056705746	69918	70596	69918
c1hy_0070001	c3y_0350001	-0.0262	0.4225	-0.0621	0.9505	0.0137	0.0049	0.0099	0.0107	1.54688	1.62121	0.0141819968409958	69918	70596	69918
c1hy_0070001	c3y_0420001	0.3721	0.6713	0.5543	0.5794	-0.0101	0.0049	0.0099	0.005	1.54688	0.78125	-0.012862673444862	69918	70596	69918
c1hy_0070001	c3y_0430001	0.1888	0.2387	0.791	0.4289	-0.0107	0.005	0.0099	0.0375	1.54688	5.13699	-0.0147403070401966	69918	70596	69918
c1hy_0070001	c3y_0450001	0.2931	0.2449	1.1968	0.2314	0.0077	0.0052	0.0099	0.0413	1.54688	5.36364	0.00185841562634282	69918	70596	69918
c1hy_0070001	c3y_0460101	0.167	0.2863	0.5836	0.5595	0.0057	0.0054	0.0099	0.0315	1.54688	3.98734	0.00283737364158021	69918	70596	69918
c1hy_0070001	c3y_0460401	NA	NA	NA	NA	NA	NA	0.0099	0.0015	1.54688	0.227273	NA	69918	70596	69918
c1hy_0070001	c3y_0490001	NA	NA	NA	NA	0.0106	0.0045	0.0099	-0.0032	1.54688	-0.52459	NA	69918	70596	69918
c1hy_0070001	c3y_0500001	NA	NA	NA	NA	NA	NA	0.0099	0.0013	1.54688	0.203125	NA	69918	70596	69918
c1hy_0070001	c3y_0510001	NA	NA	NA	NA	4e-04	0.0047	0.0099	-0.0015	1.54688	-0.234375	NA	69918	70310	69647
c1hy_0070001	c3y_0510002	0.4482	0.5035	0.8901	0.3734	0.0015	0.0051	0.0099	0.0094	1.54688	1.44615	-0.00284386647369651	69918	70596	69918
c1hy_0070001	c3y_0510003	NA	NA	NA	NA	0.008	0.005	0.0099	-0.0024	1.54688	-0.358209	NA	69918	70596	69918
c1hy_0070001	c3y_0510004	0.0311	0.3727	0.0833	0.9336	0.0086	0.0052	0.0099	0.0182	1.54688	2.8	0.00834140759131557	69918	70596	69918
c1hy_0070001	c3y_0520001	-0.3767	0.5306	-0.71	0.4777	0.0084	0.0052	0.0099	0.0072	1.54688	1.01408	0.0117212401369116	69918	70596	69918
c1hy_0070001	c3y_0520101	0.4604	0.5594	0.8231	0.4105	-0.0093	0.0049	0.0099	0.0076	1.54688	1.11765	-0.0134562894684387	69918	70596	69918
c1hy_0070001	c3y_0520201	NA	NA	NA	NA	-0.0072	0.005	0.0099	-0.0021	1.54688	-0.318182	NA	69918	70596	69918
c1hy_0070001	c3y_0530001	-0.7752	0.5952	-1.3025	0.1927	0.0074	0.005	0.0099	0.01	1.54688	1.36986	0.0153011820038981	69918	70596	69918
c1hy_0070001	c3y_0530002	-0.307	0.3667	-0.8374	0.4024	0.0033	0.0047	0.0099	0.0168	1.54688	2.33333	0.00737367351264809	69918	70596	69918
c1hy_0070001	c3y_0530003	NA	NA	NA	NA	-0.003	0.0051	0.0099	-0.0034	1.54688	-0.576271	NA	69918	70596	69918
c1hy_0070001	c3y_0530004	NA	NA	NA	NA	-0.0045	0.0046	0.0099	-0.0013	1.54688	-0.191176	NA	69918	70596	69918
c1hy_0070001	c3y_0540001	NA	NA	NA	NA	0.0025	0.0048	0.0099	-0.006	1.54688	-0.952381	NA	69918	70596	69918
c1hy_0070001	c3y_0540002	NA	NA	NA	NA	-0.0031	0.0048	0.0099	-0.0151	1.54688	-2.35938	NA	69918	70596	69918
c1hy_0070001	c3y_0540003	0.8587	0.6583	1.3045	0.1921	-0.0177	0.0051	0.0099	0.0086	1.54688	1.22857	-0.0259489855855983	69918	70596	69918
c1hy_0070001	c3y_0540004	0.1241	0.3013	0.4118	0.6805	0.0026	0.0052	0.0099	0.0227	1.54688	3.28986	0.000764673109434787	69918	70596	69918
c1hy_0070001	c3y_0550001	-0.2319	0.668	-0.3472	0.7284	0.005	0.0052	0.0099	0.0055	1.54688	0.808824	0.00678766148494932	69918	70596	69918
c1hy_0070001	c3y_0560001	0.2412	1.1285	0.2138	0.8307	0.0132	0.0048	0.0099	0.0019	1.54688	0.287879	0.0122903619368396	69918	70596	69918
c1hy_0070001	c3y_0570001	-0.1541	0.4512	-0.3416	0.7327	-0.0032	0.0051	0.0099	0.0135	1.54688	2.01493	-0.00145095108565679	69918	70596	69918
c1hy_0070001	c3y_0570002	0.2693	0.6634	0.4059	0.6848	0.0031	0.0045	0.0099	0.0049	1.54688	0.742424	0.00124858685797335	69918	70596	69918
c1hy_0070001	c3y_0570003	-0.0426	0.6916	-0.0616	0.9509	0.0058	0.0048	0.0099	0.0045	1.54688	0.681818	0.00617288590778397	69918	70181	69521
c1hy_0070001	c3y_0570004	0.6427	0.4022	1.5978	0.1101	-0.0123	0.0048	0.0099	0.0158	1.54688	2.32353	-0.0207100706705954	69918	70047	69386
c1hy_0070001	c3y_0580001	0.2251	0.4366	0.5155	0.6062	0.0017	0.0053	0.0099	0.0167	1.54688	1.19286	-0.00119284656909626	69918	69824	69164
c1hy_0070001	c3y_0580002	-0.5031	0.5217	-0.9644	0.3349	0.014	0.0053	0.0099	0.0096	1.54688	1.35211	0.0191712031539141	69918	70453	69788
c1hy_0070001	c3y_0580003	0.0775	0.5946	0.1303	0.8963	-0.0039	0.0052	0.0099	0.0062	1.54688	0.911765	-0.0045717732403447	69918	70254	69590
c1hy_0070001	c3y_0580004	0.4256	0.4049	1.051	0.2933	2e-04	0.0048	0.0099	0.0144	1.54688	1.89474	-0.00494127750279391	69918	70178	69918
c1hy_0070001	c3y_0590001	-0.1562	0.433	-0.3608	0.7183	0.0092	0.0054	0.0099	0.0118	1.54688	1.66197	0.0110249770751365	69918	70178	69918
c1hy_0070001	c3y_0590002	0.1312	0.3877	0.3383	0.7351	-0.0051	0.0048	0.0099	0.0108	1.54688	1.61194	-0.00653373447235383	69918	70178	69918
c1hy_0070001	c3y_0590003	0.4484	0.6862	0.6535	0.5134	6e-04	0.0047	0.0099	0.0067	1.54688	0.848101	-0.00307625049322276	69918	70158	69898
c1hy_0070001	c3y_0590004	0.2021	0.7002	0.2886	0.7729	0.003	0.0052	0.0099	0.0048	1.54688	0.648649	0.00162434571499783	69918	70178	69918
c1hy_0070001	c3y_0590005	-0.9795	0.6664	-1.4698	0.1416	0.0048	0.0048	0.0099	0.0082	1.54688	1.28125	0.013758727523011	69918	70178	69918
c1hy_0070001	c3y_0590006	NA	NA	NA	NA	0.0066	0.0047	0.0099	-0.0119	1.54688	-2.01695	NA	69918	70178	69918
c1hy_0070001	c3y_0590007	0.3199	0.5297	0.6038	0.546	0.0071	0.0052	0.0099	0.0083	1.54688	1.22059	0.00425206514483642	69918	70178	69918
c1hy_0070001	c3y_0600101_1	NA	NA	NA	NA	0.0112	0.0054	0.0099	-0.01	1.54688	-1.5625	NA	69918	54725	53246
c1hy_0070001	c3y_0600101_2	NA	NA	NA	NA	NA	NA	0.0099	0.001	1.54688	0.15625	NA	69918	54023	52573
c1hy_0070001	c3y_0600101_3	NA	NA	NA	NA	-0.0165	0.0056	0.0099	-0.0012	1.54688	-0.181818	NA	69918	54087	52629
c1hy_0070001	c3y_0600101_4	NA	NA	NA	NA	0.0016	0.005	0.0099	-0.0052	1.54688	-0.787879	NA	69918	61648	59983
c1hy_0070001	c3y_0600201	0.043	0.4488	0.0957	0.9237	-6e-04	0.0052	0.0099	0.0099	1.54688	1.54688	-0.00103708166584473	69918	70178	69918
c1hy_0070001	c3y_0600202	NA	NA	NA	NA	0.0049	0.0048	0.0099	-0.0015	1.54688	-0.245902	NA	69918	68774	68532
c1hy_0070001	c3y_0600301	NA	NA	NA	NA	0.0166	0.0047	0.0099	-0.004	1.54688	-0.625	NA	69918	64065	63854
c1hy_0070001	c3y_0610001	-0.1926	0.5287	-0.3643	0.7157	0.0089	0.0052	0.0099	0.0086	1.54688	1.34375	0.0107935209600856	69918	70178	69918
c1hy_0070001	c3y_0611001	0.1475	0.5217	0.2828	0.7773	0.0011	0.0055	0.0099	0.0081	1.54688	1.15714	-0.000220789664827488	69918	70178	69918
c1hy_0070001	c3y_0611101	-0.2777	1.0415	-0.2666	0.7898	0.0095	0.0051	0.0099	0.0025	1.54688	0.396825	0.0109672597645479	69918	70178	69918
c1hy_0070001	c3y_0611201	NA	NA	NA	NA	NA	NA	0.0099	9e-04	1.54688	0.125	NA	69918	70178	69918
c1hy_0070001	c3y_0611301	0.5666	0.4407	1.2856	0.1986	0.0126	0.0055	0.0099	0.0124	1.54688	1.96825	0.00641719817515323	69918	70178	69918
c1hy_0070001	c3y_0611401	-0.4856	0.7581	-0.6404	0.5219	0.0103	0.005	0.0099	0.0054	1.54688	0.857143	0.0139766197712649	69918	70178	69918
c1hy_0070001	c3y_0611501	-0.7952	1.045	-0.7609	0.4467	0.0097	0.005	0.0099	0.0038	1.54688	0.584615	0.0146961266945579	69918	70178	69918
c1hy_0070001	c3y_0611601	NA	NA	NA	NA	-0.0012	0.0046	0.0099	-0.0069	1.54688	-1.1129	NA	69918	70178	69918
c1hy_0070001	c3y_0620001	0.5114	0.5079	1.007	0.3139	-0.0074	0.0047	0.0099	0.0089	1.54688	1.36923	-0.0123300044561388	69918	70178	69918
c1hy_0070001	c3y_0620101	-0.2965	0.3263	-0.9088	0.3634	-5e-04	0.0052	0.0099	0.0235	1.54688	3.4058	0.00407115964254814	69918	68351	66548
c1hy_0070001	c3y_0620201	-0.3571	0.6884	-0.5187	0.604	0.0069	0.0051	0.0099	0.0055	1.54688	0.887097	0.00987886067425304	69918	68351	66548
c1hy_0070001	c3y_0620301	-7e-04	0.4114	-0.0018	0.9986	0.0025	0.0048	0.0099	0.0119	1.54688	1.77612	0.00263330206161384	69918	68351	66548
c1hy_0070001	c3y_0630001	-0.0823	0.307	-0.268	0.7887	0.0105	0.0052	0.0099	0.0247	1.54688	3.43056	0.0124093904058571	69918	68351	66548
c1hy_0070001	c3y_0631001	-0.2769	0.4414	-0.6275	0.5304	0.0128	0.0048	0.0099	0.0118	1.54688	1.61644	0.0164681531544779	69918	68351	66548
c1hy_0070001	c3y_0631101	0.0759	0.3921	0.1935	0.8465	-0.0034	0.0051	0.0099	0.0114	1.54688	1.96552	-0.00438494894575927	69918	68351	66548
c1hy_0070001	c3y_0631201	0.2109	0.5519	0.3822	0.7023	0.0031	0.0047	0.0099	0.0059	1.54688	0.951613	0.00162125758023954	69918	68351	66548
c1hy_0070001	c3y_0631401	0.0789	0.2922	0.27	0.7872	0.0062	0.0045	0.0099	0.0221	1.54688	3.25	0.00535935741871339	69918	68351	66548
c1hy_0070001	c3y_asq_acomu	0.003	0.1946	0.0155	0.9876	-0.0197	0.0047	0.0099	0.0538	1.54688	6.725	-0.0217619973930854	69918	65376	63441
c1hy_0070001	c3y_asq_bgm	-0.072	0.2127	-0.3385	0.735	-0.0198	0.0049	0.0099	0.05	1.54688	5.88235	-0.0201052148129456	69918	65376	63441
c1hy_0070001	c3y_asq_cfm	0.0903	0.1997	0.4522	0.6511	-0.0204	0.0049	0.0099	0.0484	1.54688	6.36842	-0.0244337639442986	69918	65376	63441
c1hy_0070001	c3y_asq_dproblem	-0.197	0.2101	-0.9375	0.3485	-0.0229	0.0049	0.0099	0.0531	1.54688	6.39759	-0.0205395990955791	69918	65376	63441
c1hy_0070001	c3y_asq_epersonal	-0.269	0.227	-1.1851	0.236	-0.0115	0.0054	0.0099	0.0544	1.54688	6.55422	-0.00621423518285271	69918	65376	63441
c1hy_0070001	c3y_asq_total	-0.007	0.1786	-0.0392	0.9687	-0.023	0.005	0.0099	0.0674	1.54688	8.53165	-0.0261075008633971	69918	61929	59896
c1hy_0070001	c3y_bed_time	-0.1345	0.2972	-0.4525	0.6509	0.0042	0.0048	0.0099	0.0309	1.54688	4.29167	0.00696465679130493	69918	78115	69443
c1hy_0070001	c3y_bmi	0.2296	0.127	1.8079	0.0706	0.0014	0.0057	0.0099	0.2654	1.54688	15.7976	-0.0119838904846067	69918	59733	58419
c1hy_0070001	c3y_nap_count	0.7438	0.4046	1.8381	0.066	0.0056	0.0054	0.0099	0.0206	1.54688	3.12121	-0.00473464155664308	69918	78115	69443
c1hy_0070001	c3y_night_wake_up_count	-0.0979	0.3233	-0.3028	0.7621	0.013	0.005	0.0099	0.0214	1.54688	2.77922	0.0155027716778224	69918	78115	69443
c1hy_0070001	c3y_sleep_time_day	0.2393	0.277	0.8639	0.3876	0.0079	0.0048	0.0099	0.0233	1.54688	3.32857	0.00486892680660453	69918	77807	69182
c1hy_0070001	c3y_sleep_time_night	0.0272	0.2511	0.1084	0.9137	-0.0131	0.0049	0.0099	0.0351	1.54688	4.94366	-0.0147821775580887	69918	78115	69443
c1hy_0070001	c3y_total_sleep_time	0.3462	0.3812	0.9081	0.3638	-0.001	0.005	0.0099	0.0118	1.54688	1.84375	-0.00486071624266595	69918	77807	69182
c1hy_0070001	c3y_wake_up_time	0.0217	0.1593	0.1362	0.8916	-0.0108	0.0053	0.0099	0.0777	1.54688	9.03488	-0.0126598086712367	69918	78062	69406
c1hy_0070001	c4y_0010101	-0.5583	0.5333	-1.047	0.2951	0.0088	0.0048	0.0099	0.0097	1.54688	1.34722	0.0147571146477655	69918	68351	66548
c1hy_0070001	c4y_0010201	NA	NA	NA	NA	NA	NA	0.0099	0.0012	1.54688	0.179104	NA	69918	68351	66548
c1hy_0070001	c4y_0010301	0.7243	0.5382	1.3459	0.1783	-7e-04	0.0046	0.0099	0.0124	1.54688	1.74648	-0.00885088919689131	69918	68351	66548
c1hy_0070001	c4y_0030002	0.011	0.1122	0.0983	0.9217	0.004	0.0054	0.0099	0.3831	1.54688	15.324	0.00444993377898561	69918	68351	66548
c1hy_0070001	c4y_0042101	0.965	0.3014	3.2016	0.0014	0.1721	0.0053	0.0099	0.0484	1.54688	5.31868	0.162419416799563	69918	68351	66548
c1hy_0070001	c4y_0042102b	0.9737	0.3065	3.177	0.0015	0.1731	0.0053	0.0099	0.0495	1.54688	5.625	0.173197670559657	69918	61560	59905
c1hy_0070001	c4y_0051001	0.0141	0.2511	0.0563	0.9551	0.0252	0.005	0.0099	0.0331	1.54688	3.48421	0.0264939598752651	69918	68351	66548
c1hy_0070001	c4y_0051101	0.2385	0.2506	0.9521	0.3411	0.0057	0.005	0.0099	0.0364	1.54688	4.33333	0.00142683795472428	69918	68351	66548
c1hy_0070001	c4y_0051201	0.2351	0.2371	0.9917	0.3214	0.005	0.005	0.0099	0.0432	1.54688	4.45361	0.00034113757158063	69918	68351	66548
c1hy_0070001	c4y_0051301	-0.7573	0.7163	-1.0572	0.2904	0.0067	0.0049	0.0099	0.0069	1.54688	1.01471	0.0133310297408799	69918	68351	66548
c1hy_0070001	c4y_0051401	-0.5306	0.5647	-0.9396	0.3474	0.0101	0.005	0.0099	0.0091	1.54688	1.3	0.0156770426389447	69918	68351	66548
c1hy_0070001	c4y_0051501	0.2097	0.3782	0.5545	0.5792	0.0045	0.0047	0.0099	0.0178	1.54688	2.25316	0.00191744860885976	69918	68351	66548
c1hy_0070001	c4y_0053801	0.1153	0.4027	0.2864	0.7745	0.0075	0.0052	0.0099	0.0116	1.54688	1.78462	0.00662664428506574	69918	68351	66548
c1hy_0070001	c4y_0053901	-0.7549	0.5961	-1.2664	0.2054	0.0136	0.0049	0.0099	0.0078	1.54688	1.16418	0.0209467469416461	69918	68351	66548
c1hy_0070001	c4y_0054001	1	0.829	1.2515	0.2108	0.0156	0.0051	0.0099	0.0061	1.54688	0.953125	0.00835182337513995	69918	67101	65363
c1hy_0070001	c4y_0054401	0.4698	1.1195	0.4196	0.6748	0.0121	0.0053	0.0099	0.0025	1.54688	0.378788	0.0103687932532606	69918	67525	65767
c1hy_0070001	c4y_0055701	0.3447	0.3388	1.0174	0.309	0.0058	0.005	0.0099	0.0227	1.54688	3.06757	0.000904743230439561	69918	67571	65814
c1hy_0070001	c4y_0056001	-0.1359	0.7744	-0.1755	0.8607	0.0246	0.005	0.0099	0.0039	1.54688	0.629032	0.0274203670310679	69918	64063	62395
c1hy_0070001	c4y_0056101	-0.0204	0.3937	-0.0519	0.9586	0.0147	0.0042	0.0099	0.0125	1.54688	2.19298	0.0156728444305326	69918	68351	66548
c1hy_0070001	c4y_0056301	-0.4542	0.512	-0.8871	0.375	0.0131	0.0048	0.0099	0.0099	1.54688	1.43478	0.0182858898691509	69918	68351	66548
c1hy_0070001	c4y_0056401	-0.3236	0.5946	-0.5442	0.5863	0.012	0.0045	0.0099	0.0059	1.54688	0.880597	0.0150577455855206	69918	68351	66548
c1hy_0070001	c4y_0060101	-0.258	0.7847	-0.3288	0.7423	0.0277	0.0049	0.0099	0.0046	1.54688	0.657143	0.0307387939917913	69918	68351	66548
c1hy_0070001	c4y_0060201	NA	NA	NA	NA	0.0535	0.0057	0.0099	-4.8573e-05	1.54688	-0.00703957	NA	69918	68351	66548
c1hy_0070001	c4y_0060301b	-0.3469	1.388	-0.2499	0.8027	0.014	0.005	0.0099	0.0017	1.54688	0.261538	0.0168525794875433	69918	61568	59912
c1hy_0070001	c4y_0070001_3	-0.0516	0.4322	-0.1194	0.905	0.0173	0.0049	0.0099	0.0123	1.54688	1.5375	0.019702200179504	69918	61779	60114
c1hy_0070001	c4y_0070101	-0.0164	0.2809	-0.0584	0.9534	0.0156	0.0054	0.0099	0.0342	1.54688	4.5	0.0168805383754412	69918	68351	66548
c1hy_0070001	c4y_0070201	0.4445	0.3265	1.3616	0.1733	0.0096	0.0049	0.0099	0.0232	1.54688	3.13514	0.0032905267542793	69918	68351	66548
c1hy_0070001	c4y_0070301	0.2499	0.3568	0.7004	0.4837	0.0158	0.0047	0.0099	0.0171	1.54688	2.28	0.0133417546428708	69918	68351	66548
c1hy_0070001	c4y_0070501_3	0.2826	0.9493	0.2977	0.7659	0.0086	0.005	0.0099	0.0028	1.54688	0.444444	0.00797631601809128	69918	61633	59972
c1hy_0070001	c4y_0070601	0.0062	0.3058	0.0204	0.9837	0.0126	0.0051	0.0099	0.0223	1.54688	3.32836	0.0132840836182144	69918	67552	65790
c1hy_0070001	c4y_0070701	0.3586	0.5418	0.6619	0.508	0.0113	0.0052	0.0099	0.0086	1.54688	1.26471	0.00850829292734212	69918	68351	66548
c1hy_0070001	c4y_0070801	NA	NA	NA	NA	0.0103	0.0051	0.0099	-9e-04	1.54688	-0.136364	NA	69918	68351	66548
c1hy_0070001	c4y_0073501_2	-0.123	0.292	-0.4213	0.6735	0.0072	0.0048	0.0099	0.0278	1.54688	3.97143	0.0101194007024888	69918	61531	59872
c1hy_0070001	c4y_0073501_3	NA	NA	NA	NA	0.0113	0.0048	0.0099	-0.0024	1.54688	-0.347826	NA	69918	61616	59958
c1hy_0070001	c4y_0074001_2	0.5185	0.5238	0.9898	0.3223	0.0082	0.0048	0.0099	0.0094	1.54688	1.25333	0.00405173147693404	69918	61100	59455
c1hy_0070001	c4y_0075001_2	-0.6757	1.5254	-0.443	0.6578	0.0148	0.0047	0.0099	0.0023	1.54688	0.315068	0.0196159968208313	69918	61077	59437
c1hy_0070001	c4y_0075001_3	NA	NA	NA	NA	NA	NA	0.0099	0.0017	1.54688	0.257576	NA	69918	61700	60038
c1hy_0070001	c4y_0075501_2	-0.744	3.2644	-0.2279	0.8197	0.0164	0.0049	0.0099	0.0019	1.54688	0.253333	0.0212953010060192	69918	61689	60028
c1hy_0070001	c4y_0075501_3	0.4098	0.5237	0.7825	0.4339	0.0036	0.0046	0.0099	0.008	1.54688	1.17647	0.000301283241014755	69918	61478	59820
c1hy_0070001	c4y_0077001	0.3031	0.4481	0.6763	0.4988	0.0076	0.0046	0.0099	0.0128	1.54688	1.72973	0.00454291587754754	69918	68181	66394
c1hy_0070001	c4y_0077101	0.4455	0.7741	0.5756	0.5649	0.0045	0.0051	0.0099	0.0048	1.54688	0.761905	0.00163041545638358	69918	67882	66109
c1hy_0070001	c4y_0077102	0.2481	0.361	0.6874	0.4918	0.0064	0.0046	0.0099	0.0182	1.54688	2.84375	0.0035915703154344	69918	63955	62283
c1hy_0070001	c4y_0080001	-0.1543	0.3417	-0.4515	0.6516	0.0053	0.0046	0.0099	0.0192	1.54688	2.59459	0.00794277930588964	69918	63742	62076
c1hy_0070001	c4y_0081001	-0.2381	0.3605	-0.6605	0.509	-0.006	0.0054	0.0099	0.0209	1.54688	2.98571	-0.00306652413177502	69918	63916	62242
c1hy_0070001	c4y_0090001	-0.2538	0.5331	-0.4761	0.634	7e-04	0.005	0.0099	0.0092	1.54688	1.31429	0.0031806646201089	69918	68134	66354
c1hy_0070001	c4y_0091001	NA	NA	NA	NA	-7e-04	0.0047	0.0099	-0.0042	1.54688	-0.494118	NA	69918	68258	66465
c1hy_0070001	c4y_0100001	0.2356	0.6057	0.389	0.6973	-0.0013	0.0053	0.0099	0.0062	1.54688	0.775	-0.00322448525323905	69918	68097	66313
c1hy_0070001	c4y_0110001	-0.5025	0.3	-1.6752	0.0939	0.0216	0.0049	0.0099	0.0425	1.54688	5.66667	0.0336685867515212	69918	68104	66320
c1hy_0070001	c4y_0120001	-0.1001	0.1786	-0.5606	0.575	0.005	0.0049	0.0099	0.0673	1.54688	6.23148	0.00810195654960424	69918	68116	66332
c1hy_0070001	c4y_0130001	0.0475	0.1883	0.2525	0.8006	0.0055	0.0049	0.0099	0.0658	1.54688	6.38835	0.00471105712533247	69918	67626	65851
c1hy_0070001	c4y_0130102	NA	NA	NA	NA	NA	NA	0.0099	6e-04	1.54688	0.0909091	NA	69918	67601	65834
c1hy_0070001	c4y_0130103	-0.3758	0.3884	-0.9677	0.3332	0.0115	0.0048	0.0099	0.0159	1.54688	2.09211	0.0169078830866734	69918	67995	66216
c1hy_0070001	c4y_0130104	0.055	0.2058	0.2671	0.7894	0.0042	0.0054	0.0099	0.0529	1.54688	5.75	0.0032133127829271	69918	68102	66315
c1hy_0070001	c4y_0130105	0.0549	0.4834	0.1136	0.9095	-0.0075	0.0048	0.0099	0.0078	1.54688	1.18182	-0.00837333142373067	69918	67881	66100
c1hy_0070001	c4y_0140001	-0.3461	0.3318	-1.0432	0.2969	0.0079	0.0056	0.0099	0.0294	1.54688	3.45882	0.0144212316326488	69918	67868	66103
c1hy_0070001	c4y_0150001	0.1374	0.192	0.7155	0.4743	0.0479	0.005	0.0099	0.061	1.54688	6.0396	0.0489735995557445	69918	66059	64338
c1hy_0070001	c4y_0160001	0.3274	0.2288	1.4308	0.1525	0.0297	0.0044	0.0099	0.0459	1.54688	4.25	0.0245625978498459	69918	68351	66548
c1hy_0070001	c4y_0160101	0.3223	0.2126	1.5162	0.1295	0.0383	0.0043	0.0099	0.0605	1.54688	4.80159	0.033073400923804	69918	68351	66548
c1hy_0070001	c4y_0160201	0.4847	0.2924	1.6574	0.0974	0.0308	0.005	0.0099	0.0354	1.54688	3.33962	0.0234543674199061	69918	68351	66548
c1hy_0070001	c4y_0160301	-1	3.4936	-0.3354	0.7374	0.0325	0.005	0.0099	0.004	1.54688	0.449438	0.0414217683746041	69918	68351	66548
c1hy_0070001	c4y_0170001	0.1697	0.2573	0.6594	0.5097	0.0239	0.0049	0.0099	0.0358	1.54688	3.69072	0.0221403461271174	69918	68351	66548
c1hy_0070001	c4y_0180001	-0.1991	0.5253	-0.3791	0.7046	0.0387	0.0046	0.0099	0.0066	1.54688	0.942857	0.0421588150343737	69918	68351	66548
c1hy_0070001	c4y_0190001	NA	NA	NA	NA	NA	NA	0.0099	-1e-04	1.54688	-0.0140845	NA	69918	68351	66548
c1hy_0070001	c4y_0200001	-0.225	0.2478	-0.9079	0.364	0.0193	0.0051	0.0099	0.0431	1.54688	4.14423	0.0253725091868718	69918	68351	66548
c1hy_0070001	c4y_0210001	-0.1828	0.2536	-0.7209	0.471	0.0186	0.0051	0.0099	0.0417	1.54688	4.04854	0.0236490642938744	69918	68351	66548
c1hy_0070001	c4y_0210101	-0.1124	0.2198	-0.5111	0.6093	0.0144	0.005	0.0099	0.0518	1.54688	4.7963	0.0180654885060926	69918	68351	66548
c1hy_0070001	c4y_0210401	-0.1082	0.3892	-0.2781	0.7809	0.0265	0.0051	0.0099	0.0183	1.54688	2.17857	0.0293993586467916	69918	68351	66548
c1hy_0070001	c4y_0220001	-0.0876	0.2044	-0.4286	0.6682	0.0119	0.0049	0.0099	0.0566	1.54688	5.44231	0.0149361836991499	69918	68351	66548
c1hy_0070001	c4y_0230001	-0.0976	0.2056	-0.475	0.6348	0.0158	0.0049	0.0099	0.06	1.54688	5.45455	0.0195377612508477	69918	67848	66074
c1hy_0070001	c4y_0240001	-0.4349	0.7339	-0.5926	0.5535	0.0286	0.0049	0.0099	0.0051	1.54688	0.607143	0.0330825059648939	69918	68172	66384
c1hy_0070001	c4y_0250001	-0.6105	0.9499	-0.6427	0.5204	0.031	0.0046	0.0099	0.0038	1.54688	0.493506	0.0362304233418097	69918	68182	66394
c1hy_0070001	c4y_0250101	0.0879	0.7133	0.1232	0.9019	0.014	0.0047	0.0099	0.0043	1.54688	0.551282	0.0140818337602849	69918	68212	66425
c1hy_0070001	c4y_0250201	NA	NA	NA	NA	0.0263	0.005	0.0099	-0.0038	1.54688	-0.575758	NA	69918	68106	66317
c1hy_0070001	c4y_0250202	0.5877	0.5735	1.0247	0.3055	0.0206	0.0048	0.0099	0.0067	1.54688	0.971014	0.0167777149786868	69918	68169	66380
c1hy_0070001	c4y_0250203	-0.4727	0.8347	-0.5664	0.5711	0.0239	0.005	0.0099	0.0045	1.54688	0.625	0.0282074000287156	69918	68208	66420
c1hy_0070001	c4y_0250204	-0.3573	0.546	-0.6545	0.5128	0.0138	0.005	0.0099	0.0071	1.54688	1.01429	0.0174929894343323	69918	68198	66412
c1hy_0070001	c4y_0250205	0.1478	0.9667	0.1528	0.8785	0.0056	0.0047	0.0099	0.0022	1.54688	0.333333	0.0051642615941698	69918	68202	66413
c1hy_0070001	c4y_0250206	NA	NA	NA	NA	0.0077	0.0047	0.0099	-0.0072	1.54688	-1.10769	NA	69918	64404	62741
c1hy_0070001	c4y_0250207	-0.0193	0.6415	-0.0301	0.976	0.0054	0.0048	0.0099	0.0055	1.54688	0.785714	0.00584587864587755	69918	67114	65373
c1hy_0070001	c4y_0250208	-0.2047	0.4625	-0.4425	0.6581	0.0049	0.0048	0.0099	0.0108	1.54688	1.52113	0.00733275781546837	69918	66949	65220
c1hy_0070001	c4y_0250209	-0.3475	0.9073	-0.383	0.7017	0.0162	0.005	0.0099	0.0037	1.54688	0.552239	0.0190954078908857	69918	68045	66266
c1hy_0070001	c4y_0250210	-1	2.9311	-0.5468	0.5845	0.0248	0.0049	0.0099	0.0021	1.54688	0.333333	0.0333020457898691	69918	68149	66367
c1hy_0070001	c4y_0250211	NA	NA	NA	NA	0.0245	0.0047	0.0099	-0.0076	1.54688	-1.15152	NA	69918	67793	66024
c1hy_0070001	c4y_0250212	NA	NA	NA	NA	0.0262	0.0051	0.0099	-0.0094	1.54688	-1.36232	NA	69918	34397	33343
c1hy_0070001	c4y_0260001	0.6174	0.5194	1.1887	0.2345	-0.0044	0.0045	0.0099	0.0102	1.54688	1.36	-0.0108985343356125	69918	67902	66125
c1hy_0070001	c4y_0270001	-0.4375	0.2952	-1.4821	0.1383	-0.0153	0.0053	0.0099	0.031	1.54688	4.13333	-0.00841218200666606	69918	68235	66448
c1hy_0070001	c4y_0280001	-0.3478	0.3194	-1.0888	0.2762	-0.019	0.0051	0.0099	0.0216	1.54688	3.27273	-0.0151452775029117	69918	66813	64955
c1hy_0070001	c4y_0290001	0.2008	0.1741	1.1532	0.2488	0.0024	0.0051	0.0099	0.0941	1.54688	9.50505	-0.00380485868752254	69918	66813	64955
c1hy_0070001	c4y_0300101	-0.044	0.3104	-0.1416	0.8874	0.0073	0.0049	0.0099	0.0224	1.54688	3.29412	0.00847355630414976	69918	66813	64955
c1hy_0070001	c4y_0300201	0.5624	0.5147	1.0926	0.2746	0.0058	0.0048	0.0099	0.0102	1.54688	1.39726	0.000485703456253485	69918	66116	64306
c1hy_0070001	c4y_0300301	0.1414	0.3159	0.4474	0.6546	0.0043	0.005	0.0099	0.023	1.54688	3.15068	0.00257447627539878	69918	62761	61050
c1hy_0070001	c4y_0300401	0.2325	0.3477	0.6687	0.5037	0.0099	0.0046	0.0099	0.021	1.54688	3	0.00742145678144653	69918	63720	61994
c1hy_0070001	c4y_0300501	0.5409	0.3919	1.3802	0.1675	0.0104	0.0047	0.0099	0.0208	1.54688	3.05882	0.00348534721001544	69918	63760	62034
c1hy_0070001	c4y_0300601	0.1784	0.2774	0.6432	0.5201	0.011	0.0048	0.0099	0.0234	1.54688	3.34286	0.00909391821216919	69918	65805	64004
c1hy_0070001	c4y_0310101	0.1991	0.3227	0.6169	0.5373	-0.0107	0.0048	0.0099	0.0242	1.54688	3.36111	-0.0146782734315963	69918	65731	63933
c1hy_0070001	c4y_0310201	0.1188	0.3083	0.3854	0.7	-0.0116	0.0048	0.0099	0.0318	1.54688	4.24	-0.0147162333781231	69918	65725	63928
c1hy_0070001	c4y_0310301	0.4815	0.4198	1.147	0.2514	-0.0146	0.0045	0.0099	0.0176	1.54688	2.14634	-0.0221215329150102	69918	65903	64099
c1hy_0070001	c4y_0310401b	NA	NA	NA	NA	0.0014	0.005	0.0099	-0.0049	1.54688	-0.544444	NA	69918	61675	60014
c1hy_0070001	c4y_0310501	-0.1446	0.5573	-0.2595	0.7953	0.0027	0.0044	0.0099	0.0093	1.54688	1	0.00428905687081453	69918	65855	64051
c1hy_0070001	c4y_0310601	-0.2527	0.8997	-0.2809	0.7788	-0.0078	0.0046	0.0099	0.0044	1.54688	0.473118	-0.0066461809633742	69918	65793	63997
c1hy_0070001	c4y_0310901b	-0.4009	0.4663	-0.8597	0.39	0.0055	0.0048	0.0099	0.0128	1.54688	1.52381	0.0111590936542703	69918	52611	51166
c1hy_0070001	c4y_0320001	-0.1289	0.4711	-0.2737	0.7843	-0.0023	0.0049	0.0099	0.0102	1.54688	1.36	-0.00115443410773343	69918	65761	63966
c1hy_0070001	c4y_0330001	-0.2072	0.4529	-0.4576	0.6473	0.0051	0.005	0.0099	0.0128	1.54688	1.80282	0.0078284835693587	69918	65733	63942
c1hy_0070001	c4y_0330002	-0.6704	0.6018	-1.1141	0.2652	0.005	0.0052	0.0099	0.0097	1.54688	1.12791	0.0119852284809367	69918	65818	64019
c1hy_0070001	c4y_0330101	0.4041	0.7021	0.5756	0.5649	-0.0017	0.0049	0.0099	0.0055	1.54688	0.723684	-0.00481997786709274	69918	65865	64056
c1hy_0070001	c4y_0330201	-0.2156	0.34	-0.6339	0.5261	0.0013	0.0046	0.0099	0.0201	1.54688	2.61039	0.00448298727848719	69918	66144	64326
c1hy_0070001	c4y_0340001	1	0.8699	1.153	0.2489	-0.0035	0.0052	0.0099	0.0055	1.54688	0.774648	-0.0111700173410608	69918	66813	64955
c1hy_0070001	c4y_0350001	-0.5931	0.4571	-1.2974	0.1945	0.0058	0.0052	0.0099	0.0112	1.54688	1.67164	0.0124799418453147	69918	66813	64955
c1hy_0070001	c4y_0360001	-0.0606	0.8719	-0.0695	0.9446	0.0027	0.0049	0.0099	0.0024	1.54688	0.32	0.00315819404707385	69918	66696	64845
c1hy_0070001	c4y_0380001	0.0909	0.4451	0.2043	0.8381	0.0052	0.0049	0.0099	0.0126	1.54688	1.7027	0.00450709117177802	69918	66813	64955
c1hy_0070001	c4y_0450001	0.4714	0.4646	1.0146	0.3103	-0.0122	0.0052	0.0099	0.0126	1.54688	1.82609	-0.0183115709101253	69918	66776	64920
c1hy_0070001	c4y_0460001	0.3346	0.3258	1.027	0.3044	-0.004	0.0046	0.0099	0.0238	1.54688	3.01266	-0.00950541922007291	69918	66813	64955
c1hy_0070001	c4y_0480001	-0.12	0.2356	-0.5095	0.6104	0.0142	0.0052	0.0099	0.0387	1.54688	5.16	0.017723125269574	69918	66813	64955
c1hy_0070001	c4y_0490001_1	0.7926	0.5434	1.4586	0.1447	-0.0163	0.0045	0.0099	0.0125	1.54688	1.66667	-0.0269716781732145	69918	61554	59898
c1hy_0070001	c4y_0490001_2	-0.4269	0.4851	-0.88	0.3789	0.0108	0.0047	0.0099	0.0097	1.54688	1.34722	0.0163589233812115	69918	59626	58037
c1hy_0070001	c4y_0490001_3	-1	8.3439	-0.2185	0.827	0.0108	0.0046	0.0099	0.0014	1.54688	0.208955	0.0186940550280716	69918	61862	60188
c1hy_0070001	c4y_0500001	0.0017	0.538	0.0031	0.9975	-0.0029	0.005	0.0099	0.097	1.54688	1.13984	-0.00328292283804982	69918	66813	64955
c1hy_0070001	c4y_0500101	-0.0314	0.3241	-0.0968	0.9229	0.0016	0.0049	0.0099	0.1015	1.54688	1.31818	0.00284029585985464	69918	66813	64955
c1hy_0070001	c4y_asq_acomu	-0.3529	0.2319	-1.5215	0.1281	-0.0152	0.0049	0.0099	0.058	1.54688	6.59091	-0.00806584729571859	69918	65763	63443
c1hy_0070001	c4y_asq_bgm	-0.1938	0.2172	-0.8926	0.3721	-0.0136	0.0046	0.0099	0.0502	1.54688	6.12195	-0.0105342179469539	69918	65763	63443
c1hy_0070001	c4y_asq_cfm	-0.073	0.2391	-0.3051	0.7603	-0.0244	0.0048	0.0099	0.0527	1.54688	6.3494	-0.0252065297692193	69918	65763	63443
c1hy_0070001	c4y_asq_dproblem	-0.0648	0.245	-0.2645	0.7914	-0.0131	0.0053	0.0099	0.0419	1.54688	5.2375	-0.0130206169585286	69918	65763	63443
c1hy_0070001	c4y_asq_epersonal	-0.5587	0.3406	-1.6406	0.1009	-0.0046	0.0048	0.0099	0.0279	1.54688	3.44444	0.00445316225024332	69918	65763	63443
c1hy_0070001	c4y_asq_total	-0.1243	0.2208	-0.563	0.5734	-0.0161	0.0053	0.0099	0.0553	1.54688	6.28409	-0.0152619725102509	69918	62053	60020
c1hy_0070001	c4y_bmi	0.1169	0.114	1.0261	0.3048	0.0124	0.0051	0.0099	0.2773	1.54688	16.7048	0.00911346479691148	69918	58174	57165
c1hy_0070001	c6m_0010201_1	0.3682	0.4002	0.92	0.3576	-0.0052	0.005	0.0099	0.0218	1.54688	1.87931	-0.0111438133073449	69918	65763	63443
c1hy_0070001	c6m_0010201_2	-0.2804	0.4598	-0.6098	0.542	4e-04	0.0049	0.0099	0.016	1.54688	1.64948	0.00400848586367369	69918	65763	63443
c1hy_0070001	c6m_0010201_3	-1	1.7747	-0.7342	0.4628	-3.5813e-05	0.0047	0.0099	0.0042	1.54688	0.466667	0.00842316585963168	69918	65550	63255
c1hy_0070001	c6m_0010201_5	-0.387	0.3107	-1.2454	0.213	0.0033	0.0046	0.0099	0.0312	1.54688	2.88889	0.0105459294377458	69918	65763	63443
c1hy_0070001	c6m_0020001_1	0.1646	0.3734	0.4409	0.6593	-0.0144	0.0048	0.0099	0.0142	1.54688	1.97222	-0.017554073739883	69918	65763	63443
c1hy_0070001	c6m_0020001_2	0.7261	1.2431	0.5841	0.5592	-2e-04	0.0051	0.0099	0.0029	1.54688	0.467742	-0.0041307932788889	69918	65763	63443
c1hy_0070001	c6m_0020001_3	-0.5629	0.4523	-1.2445	0.2133	0.0166	0.0048	0.0099	0.0132	1.54688	1.97015	0.0244596442297937	69918	65763	63443
c1hy_0070001	c6m_0040108b	NA	NA	NA	NA	0.0144	0.0053	0.0099	-0.0074	1.54688	-0.795699	NA	69918	61862	60188
c1hy_0070001	c6m_0040109b	NA	NA	NA	NA	NA	NA	0.0099	3e-04	1.54688	0.0333333	NA	69918	61862	60188
c1hy_0070001	c6m_0040110b	-0.1051	0.3253	-0.3231	0.7466	0.009	0.0046	0.0099	0.0225	1.54688	2.29592	0.0115908033680501	69918	61862	60188
c1hy_0070001	c6m_0040111b	-0.6615	0.9556	-0.6922	0.4888	0.0155	0.005	0.0099	0.0059	1.54688	0.641304	0.0221674555166879	69918	61862	60188
c1hy_0070001	c6m_0070103_checked	-0.0422	0.1339	-0.3154	0.7525	0.0045	0.0056	0.0099	0.2189	1.54688	12.3672	0.00770304918739691	69918	65763	63443
c1hy_0070001	c6m_0090001b	0.2597	0.7126	0.3644	0.7155	-0.0071	0.0046	0.0099	0.0033	1.54688	0.611111	-0.00930393360213743	69918	61862	60188
c1hy_0070001	c6m_0170001_1	0.396	0.575	0.6888	0.491	0.0017	0.0046	0.0099	0.0062	1.54688	1.05085	-0.00127489005695451	69918	63210	61493
c1hy_0070001	c6m_0170001_2	-0.2315	0.4256	-0.5438	0.5866	-0.0027	0.0045	0.0099	0.0098	1.54688	1.66102	-0.000645050198383466	69918	63210	61493
c1hy_0070001	c6m_0180001_1	-0.0134	0.2366	-0.0568	0.9547	-0.0038	0.0051	0.0099	0.0403	1.54688	5.30263	-0.00393984290403027	69918	63210	61493
c1hy_0070001	c6m_0180001_2	-0.0566	0.3289	-0.1722	0.8633	0.0046	0.0046	0.0099	0.0164	1.54688	2.44776	0.00586489041815798	69918	60769	59181
c1hy_0070001	c6m_0180001_3	0.0766	0.2995	0.2557	0.7982	-0.0016	0.0047	0.0099	0.0213	1.54688	3.13235	-0.00289492400194982	69918	62609	60931
c1hy_0070001	c6m_0220001_1	0.4728	0.7185	0.658	0.5105	-0.0045	0.005	0.0099	0.0043	1.54688	0.796296	-0.00806921524626191	69918	61586	59932
c1hy_0070001	c6m_0380001_1	1	2.1811	0.9822	0.326	-0.0227	0.0046	0.0099	0.003	1.54688	0.566038	-0.0441976552434069	69918	36752	35694
c1hy_0070001	c6m_asq_acomu	0.1194	0.2961	0.4032	0.6868	0.013	0.005	0.0099	0.028	1.54688	4	0.0119174478949214	69918	66813	64955
c1hy_0070001	c6m_asq_bgm	-0.1499	0.1606	-0.9339	0.3504	-0.0064	0.0048	0.0099	0.0818	1.54688	10.9067	-0.00258900375452224	69918	66813	64955
c1hy_0070001	c6m_asq_cfm	0.1714	0.2306	0.7434	0.4572	0.0011	0.0052	0.0099	0.0476	1.54688	6.18182	-0.00263967806317881	69918	66813	64955
c1hy_0070001	c6m_asq_dproblem	0.1448	0.1995	0.7258	0.4679	-0.0086	0.005	0.0099	0.0617	1.54688	7.81013	-0.0131015354768064	69918	66813	64955
c1hy_0070001	c6m_asq_epersonal	-0.0109	0.1768	-0.0617	0.9508	-0.002	0.0054	0.0099	0.0796	1.54688	9.82716	-0.00188398957967614	69918	66813	64955
c1hy_0070001	c6m_asq_total	0.0682	0.1823	0.3739	0.7085	-0.0033	0.0052	0.0099	0.0766	1.54688	9.34146	-0.00575077892866917	69918	61329	59684
c1hy_0070001	c6m_bed_time	0.2502	0.3476	0.7199	0.4716	-7e-04	0.0056	0.0099	0.0177	1.54688	2.85484	-0.00433851841711596	69918	43650	40007
c1hy_0070001	c6m_bmi	0.2216	0.1315	1.6855	0.0919	8e-04	0.0058	0.0099	0.2613	1.54688	18.2727	-0.0121513600725414	69918	61919	59892
c1hy_0070001	c6m_nap_count	-0.1255	0.34	-0.369	0.7121	-0.0019	0.0051	0.0099	0.0172	1.54688	3.07143	-0.000389979799338418	69918	78071	69412
c1hy_0070001	c6m_night_wake_up_count	0.006	0.3127	0.0191	0.9847	-0.0045	0.005	0.0099	0.0195	1.54688	3.36207	-0.00639127606468071	69918	43650	40007
c1hy_0070001	c6m_sleep_time_day	0.2556	0.307	0.8326	0.4051	-0.0097	0.0053	0.0099	0.0205	1.54688	3.53448	-0.0141820361956949	69918	78062	69406
c1hy_0070001	c6m_sleep_time_night	-0.4226	0.3324	-1.2715	0.2036	0.0019	0.0051	0.0099	0.0187	1.54688	2.92188	0.0078851961308481	69918	78071	69412
c1hy_0070001	c6m_total_sleep_time	0.028	0.3458	0.0811	0.9354	-0.0053	0.0049	0.0099	0.0138	1.54688	2.3	-0.00604034828299081	69918	78062	69406
c1hy_0070001	c6m_wake_up_time	-0.094	0.2454	-0.3829	0.7018	-0.0061	0.0048	0.0099	0.0394	1.54688	5.9697	-0.00673350297131257	69918	43650	40007
c1hy_0070001	c_hospital_kikan	-0.3613	0.3844	-0.94	0.3472	0.0087	0.0051	0.0099	0.0146	1.54688	2.51724	0.0138116229128974	69918	65763	63443
c1hy_0070001	c_tshfpb_010	0.1167	0.17	0.6867	0.4923	-0.0133	0.0058	0.0099	0.1406	1.54688	6.63208	-0.0203704389887513	69918	62712	61004
c1hy_0070001	cd	-0.075	0.161	-0.4659	0.6413	-9e-04	0.0048	0.0099	0.072	1.54688	6	0.0010883621154017	69918	65376	63441
c1hy_0070001	childcare_facility_daycare_time_3y	-1	0.9841	-1.2366	0.2162	0.0122	0.0049	0.0099	0.0083	1.54688	0.783019	0.0259040977267212	69918	53035	50754
c1hy_0070001	childcare_facility_daycare_time_4y	NA	NA	NA	NA	NA	NA	0.0099	5e-04	1.54688	0.0694444	NA	69918	39019	37295
c1hy_0070001	childcare_facility_starting_age	0.5467	0.5967	0.9162	0.3595	-0.0182	0.0048	0.0099	0.0107	1.54688	0.972727	-0.0261814300198996	69918	59497	57868
c1hy_0070001	constipation_3y	0.1447	0.2586	0.5595	0.5758	0.0071	0.0047	0.0099	0.028	1.54688	3.94366	0.00533147740949082	69918	79449	69269
c1hy_0070001	constipation_4y	0.5456	0.3145	1.7349	0.0828	0.012	0.0048	0.0099	0.0332	1.54688	4.61111	0.00308689208389665	69918	79449	69269
c1hy_0070001	constipation_cum_4y	0.4317	0.2465	1.7514	0.0799	0.0063	0.0045	0.0099	0.0485	1.54688	5.98765	-0.00276212966604033	69918	79449	69269
c1hy_0070001	constipation_severity_3y	0.0534	0.2457	0.2174	0.8279	0.0142	0.0047	0.0099	0.0363	1.54688	4.65385	0.0144988906684753	69918	79705	69855
c1hy_0070001	constipation_severity_4y	0.2835	0.2803	1.0114	0.3118	0.0118	0.0044	0.0099	0.0324	1.54688	4.37838	0.00769604265683913	69918	79705	69855
c1hy_0070001	dr0m_0020701_1	-0.3145	0.4548	-0.6915	0.4892	0.01	0.0049	0.0099	0.0087	1.54688	1.58182	0.0137346177536188	69918	65763	63443
c1hy_0070001	dr0m_0020701_3	0.2741	0.3924	0.6986	0.4848	-0.0104	0.0048	0.0099	0.0126	1.54688	2.29091	-0.0143383134600898	69918	65763	63443
c1hy_0070001	dr0m_bmi	0.0585	0.1163	0.5034	0.6147	0.0112	0.0051	0.0099	0.1436	1.54688	13.0545	0.0109110836558521	69918	61695	60034
c1hy_0070001	dr1m_0040501b	-0.8751	0.5703	-1.5346	0.1249	0.0225	0.0046	0.0099	0.009	1.54688	1.8	0.0331591733077658	69918	61862	60188
c1hy_0070001	dr1m_bmi	-0.0808	0.1409	-0.5734	0.5664	-0.0019	0.0052	0.0099	0.1023	1.54688	10.7684	0.00051613454110526	69918	62078	60042
c1hy_0070001	egg_allergy_1hy	-0.2971	0.3724	-0.7979	0.4249	0.0122	0.0051	0.0099	0.0172	1.54688	2.6875	0.0177904969967002	69918	56035	55852
c1hy_0070001	egg_allergy_2y	0.1798	0.3234	0.5559	0.5783	0.0108	0.0055	0.0099	0.024	1.54688	3.80952	0.0094911217201572	69918	56053	55870
c1hy_0070001	egg_allergy_3y	-0.0103	0.2774	-0.0372	0.9703	0.015	0.0052	0.0099	0.0306	1.54688	4.56716	0.0172767939840387	69918	58088	57082
c1hy_0070001	egg_allergy_4y	0.1799	0.3106	0.5793	0.5624	0.0161	0.005	0.0099	0.0247	1.54688	3.38356	0.0154214883415153	69918	58136	57129
c1hy_0070001	egg_allergy_cum_4y	0.0452	0.2792	0.1619	0.8714	0.0131	0.0055	0.0099	0.0351	1.54688	4.28049	0.0136644400716228	69918	62841	61157
c1hy_0070001	egg_allergy_score_until_4yo	0.1419	0.2284	0.6211	0.5346	0.0152	0.0056	0.0099	0.0558	1.54688	5.58	0.0141683056047192	69918	56035	55853
c1hy_0070001	egg_allergy_score_until_4yo_positive	0.0899	0.2372	0.3789	0.7048	0.0134	0.0056	0.0099	0.052	1.54688	5.14851	0.0131742217899947	69918	59091	58184
c1hy_0070001	exclusive_breastfeeding_1y	0.2773	0.3001	0.9238	0.3556	-0.0183	0.005	0.0099	0.0262	1.54688	3.9697	-0.0315597099920225	69918	40817	36859
c1hy_0070001	febrile_convulsion_cum_4y	1	0.3147	3.3811	7e-04	0.2632	0.0056	0.0099	0.0888	1.54688	8.07273	0.280025422853137	69918	71426	62514
c1hy_0070001	feeding_type_yesterday_breast_feeding_count_1m	-0.2029	0.3189	-0.6364	0.5245	0.0073	0.0043	0.0099	0.0168	1.54688	2.84746	0.0104320377091866	69918	73735	68284
c1hy_0070001	feeding_type_yesterday_formula_feeding_count_1m	-0.5444	0.7413	-0.7344	0.4627	-0.0012	0.0047	0.0099	0.0086	1.54688	0.754386	0.00379656166392591	69918	73735	68284
c1hy_0070001	fever_count_cum_2hy	0.3994	0.2135	1.8711	0.0613	0.0617	0.0047	0.0099	0.0463	1.54688	5.38372	0.059054878229839	69918	79705	69855
c1hy_0070001	fever_count_cum_2y	0.4723	0.2588	1.8249	0.068	0.0561	0.0046	0.0099	0.036	1.54688	4.44444	0.0526586277754316	69918	79449	69269
c1hy_0070001	fever_over_39c_count_cum_2hy	0.4259	0.2259	1.8849	0.0594	0.0767	0.005	0.0099	0.0364	1.54688	4.08989	0.075639186258986	69918	79705	69855
c1hy_0070001	fever_over_39c_count_cum_2y	0.4822	0.2595	1.8587	0.0631	0.073	0.0048	0.0099	0.0302	1.54688	3.82278	0.0716483206148129	69918	79449	69269
c1hy_0070001	first_vaccination_bcg	0.1645	0.6086	0.2703	0.787	-0.0082	0.0046	0.0099	0.0051	1.54688	0.822581	-0.0131512547274712	69918	40824	36865
c1hy_0070001	first_vaccination_dpt	NA	NA	NA	NA	NA	NA	0.0099	0.0012	1.54688	0.193548	NA	69918	79449	69269
c1hy_0070001	first_vaccination_haemophilus_b_influenzae	NA	NA	NA	NA	NA	NA	0.0099	8e-04	1.54688	0.135593	NA	69918	40817	36859
c1hy_0070001	first_vaccination_hbv	-0.5803	0.4514	-1.2855	0.1986	0.0047	0.0051	0.0099	0.015	1.54688	2.63158	0.0140585616209253	69918	40817	36859
c1hy_0070001	first_vaccination_pneumococcus	NA	NA	NA	NA	0.0019	0.0045	0.0099	-0.0025	1.54688	-0.403226	NA	69918	40817	36859
c1hy_0070001	first_vaccination_polio	NA	NA	NA	NA	0.0151	0.0049	0.0099	-0.0064	1.54688	-1.12281	NA	69918	40817	36859
c1hy_0070001	first_vaccination_rotavirus	0.2492	0.5482	0.4545	0.6495	0.001	0.0046	0.0099	0.0073	1.54688	1.17742	-0.000674954292594046	69918	40817	36859
c1hy_0070001	fish_allergy_score_until_4yo_positive	0.5282	0.5324	0.9921	0.3211	-4e-04	0.0048	0.0099	0.0081	1.54688	1.55769	-0.00522162806408188	69918	58597	57579
c1hy_0070001	food_allergy_cum_4y	0.0645	0.2443	0.2642	0.7916	0.0075	0.0054	0.0099	0.0458	1.54688	4.77083	0.00730960086266499	69918	71426	62514
c1hy_0070001	food_allergy_cum_count_until_4yo	-0.0359	0.2536	-0.1417	0.8873	0.0121	0.0055	0.0099	0.0447	1.54688	4.96667	0.0142739977696959	69918	62714	61038
c1hy_0070001	food_allergy_egg_feeding_status_case_combined_1yh	0.0901	0.245	0.3678	0.713	0.0178	0.0048	0.0099	0.0402	1.54688	4.46667	0.0180226365057119	69918	77614	67707
c1hy_0070001	food_allergy_egg_feeding_status_case_combined_2y	0.1656	0.2377	0.6969	0.4859	0.0146	0.0048	0.0099	0.0343	1.54688	4.34177	0.0279775765478768	69918	20259	18070
c1hy_0070001	food_allergy_egg_feeding_status_case_combined_3y	0.0503	0.3313	0.1519	0.8793	0.0143	0.0047	0.0099	0.0219	1.54688	2.60714	0.0157351310961153	69918	70976	62086
c1hy_0070001	food_allergy_egg_feeding_status_case_combined_4y	-0.0718	0.4257	-0.1687	0.8661	0.0203	0.0048	0.0099	0.0133	1.54688	1.77333	0.0240507298652816	69918	71426	62514
c1hy_0070001	food_allergy_fish_feeding_status_case_combined_1yh	NA	NA	NA	NA	0.0161	0.0054	0.0099	-0.0077	1.54688	-1.30508	NA	69918	69375	60131
c1hy_0070001	food_allergy_fish_feeding_status_case_combined_2y	0.6969	0.9863	0.7066	0.4798	0.013	0.0043	0.0099	0.0034	1.54688	0.53125	0.0231873593802057	69918	20259	18070
c1hy_0070001	food_allergy_fish_feeding_status_case_combined_3y	NA	NA	NA	NA	0.0125	0.0044	0.0099	-0.0118	1.54688	-2.40816	NA	69918	70960	62071
c1hy_0070001	food_allergy_fruit_feeding_status_case_combined_1yh	0.7727	0.5647	1.3684	0.1712	0.0096	0.0046	0.0099	0.0068	1.54688	1.21429	0.0041261902343216	69918	77736	67846
c1hy_0070001	food_allergy_fruit_feeding_status_case_combined_2y	0.3247	2.4014	0.1352	0.8924	0.0145	0.0049	0.0099	0.002	1.54688	0.3125	0.0289279702179945	69918	20259	18070
c1hy_0070001	food_allergy_fruit_feeding_status_case_combined_3y	NA	NA	NA	NA	0.007	0.0049	0.0099	-7e-04	1.54688	-0.107692	NA	69918	71655	62701
c1hy_0070001	food_allergy_milk_feeding_status_case_combined_1yh	0.394	0.4376	0.9003	0.3679	0.0064	0.005	0.0099	0.0113	1.54688	1.82258	0.00282590495424007	69918	77614	67707
c1hy_0070001	food_allergy_milk_feeding_status_case_combined_2y	0.5008	0.4097	1.2221	0.2217	-1e-04	0.0051	0.0099	0.0185	1.54688	2.84615	-0.00708644569700168	69918	20259	18070
c1hy_0070001	food_allergy_milk_feeding_status_case_combined_3y	0.3476	0.4516	0.7698	0.4414	0.0083	0.0049	0.0099	0.0097	1.54688	1.49231	0.00602186100757135	69918	71664	62708
c1hy_0070001	food_allergy_milk_feeding_status_case_combined_4y	0.42	0.5757	0.7296	0.4656	0.0063	0.0051	0.0099	0.0075	1.54688	1.10294	0.00353340560794863	69918	71426	62514
c1hy_0070001	food_allergy_non_peanuts_nuts_feeding_status_case_combined_4y	-0.0711	0.5117	-0.139	0.8894	0.0155	0.0047	0.0099	0.0075	1.54688	0.9375	0.0182935584455851	69918	71426	62514
c1hy_0070001	food_allergy_nuts_feeding_status_case_combined_1yh	-0.186	0.2822	-0.6589	0.51	0.006	0.005	0.0099	0.0278	1.54688	3.97143	0.0158824634694274	69918	20259	18070
c1hy_0070001	food_allergy_nuts_feeding_status_case_combined_2y	-0.6867	0.4211	-1.6306	0.103	0.0104	0.0049	0.0099	0.0206	1.54688	2.98551	0.0218787235354309	69918	71680	62723
c1hy_0070001	food_allergy_nuts_feeding_status_case_combined_3y	0.0535	0.2896	0.1848	0.8534	0.008	0.0048	0.0099	0.0233	1.54688	2.94937	0.00835558143873808	69918	71685	62726
c1hy_0070001	food_allergy_peanuts_feeding_status_case_combined_4y	-0.252	0.5037	-0.5002	0.6169	0.017	0.0046	0.0099	0.0073	1.54688	1.01389	0.021544986933157	69918	71426	62514
c1hy_0070001	food_allergy_score_cum_count_until_4yo	7e-04	0.2177	0.0032	0.9974	0.0174	0.0057	0.0099	0.064	1.54688	6.09524	0.0196470953684099	69918	77614	67707
c1hy_0070001	food_allergy_sesame_feeding_status_case_combined_1yh	-0.8386	0.6184	-1.3561	0.1751	0.0145	0.0045	0.0099	0.0083	1.54688	1.22059	0.0381493303554101	69918	20259	18070
c1hy_0070001	food_allergy_sesame_feeding_status_case_combined_2y	NA	NA	NA	NA	0.0092	0.0049	0.0099	-0.0116	1.54688	-2	NA	69918	20256	18067
c1hy_0070001	food_allergy_sesame_feeding_status_case_combined_3y	0.4914	0.9577	0.5131	0.6079	0.0131	0.0048	0.0099	0.0033	1.54688	0.540984	0.012137287494819	69918	70955	62068
c1hy_0070001	food_allergy_shellfish_feeding_status_case_combined_1yh	0.1858	0.2508	0.7407	0.4589	0.008	0.0048	0.0099	0.0297	1.54688	4.30435	0.0137492688280321	69918	20259	18070
c1hy_0070001	food_allergy_shellfish_feeding_status_case_combined_2y	0.242	0.3869	0.6256	0.5316	0.0125	0.0045	0.0099	0.0117	1.54688	1.82812	0.0236861780918992	69918	20259	18070
c1hy_0070001	food_allergy_shellfish_feeding_status_case_combined_3y	1	2.9821	0.5976	0.5501	0.0034	0.005	0.0099	0.0023	1.54688	0.338235	-0.00467342506578135	69918	70951	62064
c1hy_0070001	food_allergy_shellfish_feeding_status_case_combined_4y	-0.3624	0.3497	-1.0364	0.3	0.0179	0.0048	0.0099	0.0249	1.54688	3.32	0.0263845331312802	69918	71426	62514
c1hy_0070001	food_allergy_soba_feeding_status_case_combined_1yh	0.0221	0.286	0.0773	0.9384	0.0075	0.0053	0.0099	0.0249	1.54688	3.95238	0.0155448615794539	69918	20259	18070
c1hy_0070001	food_allergy_soba_feeding_status_case_combined_2y	-0.0258	0.3771	-0.0684	0.9455	0.0112	0.0056	0.0099	0.0143	1.54688	2.2	0.0239237533631598	69918	20259	18070
c1hy_0070001	food_allergy_soba_feeding_status_case_combined_3y	0.6087	0.708	0.8596	0.39	0.0056	0.005	0.0099	0.0059	1.54688	0.819444	0.00168265495642974	69918	71659	62705
c1hy_0070001	food_allergy_soba_feeding_status_case_combined_4y	0.4832	0.5118	0.944	0.3452	0.0119	0.0049	0.0099	0.0094	1.54688	1.32394	0.00887651332557231	69918	71426	62514
c1hy_0070001	food_allergy_wheat_feeding_status_case_combined_1yh	-0.1613	0.4711	-0.3424	0.7321	0.024	0.0044	0.0099	0.008	1.54688	1.45455	0.0277963939162789	69918	77614	67707
c1hy_0070001	fruit_allergy_score_until_4yo_positive	-0.1835	0.3789	-0.4843	0.6282	0.0197	0.005	0.0099	0.0137	1.54688	2.20968	0.0243197064618733	69918	58615	57598
c1hy_0070001	ft1b_0080001	0.7696	0.3829	2.0099	0.0444	-0.0042	0.0051	0.0099	0.0438	1.54688	3.68067	-0.0210840317854341	69918	65763	63443
c1hy_0070001	ft1b_0400001	0.6508	0.3809	1.7084	0.0876	-0.008	0.0054	0.0099	0.0545	1.54688	4.12879	-0.0244613654806784	69918	65763	63443
c1hy_0070001	ft1b_0410001	0.4088	0.3039	1.3453	0.1785	-0.0024	0.0052	0.0099	0.0599	1.54688	3.94079	-0.0129772745275407	69918	65763	63443
c1hy_0070001	ft1b_0420001	0.4252	0.3178	1.3381	0.1809	-0.0025	0.0051	0.0099	0.0544	1.54688	3.62667	-0.0129595686970824	69918	65763	63443
c1hy_0070001	ft1b_0430001	0.1964	0.2652	0.7405	0.459	0.011	0.0051	0.0099	0.0461	1.54688	3.17931	0.00778035112921876	69918	65763	63443
c1hy_0070001	ft1b_0440001	-0.1298	0.2721	-0.4769	0.6334	-0.0049	0.0049	0.0099	0.053	1.54688	4.24	-0.00233803204653296	69918	65763	63443
c1hy_0070001	ft1b_0450001	0.2291	0.2771	0.8268	0.4083	0.0034	0.005	0.0099	0.0486	1.54688	4.58491	-0.00143353059538772	69918	65763	63443
c1hy_0070001	ft1b_0460001	-0.0274	0.2544	-0.1076	0.9143	-0.0019	0.0051	0.0099	0.0516	1.54688	4.96154	-0.00145657185932611	69918	65763	63443
c1hy_0070001	ft1b_0470001b	NA	NA	NA	NA	-0.009	0.0047	0.0099	-0.0046	1.54688	-0.479167	NA	69918	61717	60052
c1hy_0070001	ft1b_0480001	0.2551	0.2992	0.8528	0.3938	0.0017	0.0051	0.0099	0.0568	1.54688	3.44242	-0.0043795830657587	69918	65763	63443
c1hy_0070001	gastroenteritis_cum_2y	-0.6399	0.579	-1.1052	0.2691	0.0309	0.0049	0.0099	0.0158	1.54688	2.07895	0.0434452278103317	69918	71648	62695
c1hy_0070001	hand_foot_and_mouth_disease_cum_2y	NA	NA	NA	NA	0.0093	0.0045	0.0099	-6e-04	1.54688	-0.0810811	NA	69918	71648	62695
c1hy_0070001	hba1c_ngsp_early	-0.0288	0.196	-0.1471	0.883	-5e-04	0.0052	0.0099	0.0558	1.54688	6.2	0.00017853253482506	69918	69212	68973
c1hy_0070001	herpangina_cum_2y	0.1146	0.4549	0.252	0.801	0.0235	0.0052	0.0099	0.0091	1.54688	1.26389	0.0256847306325913	69918	71653	62700
c1hy_0070001	hg	0.0044	0.2679	0.0164	0.9869	0.0025	0.0052	0.0099	0.078	1.54688	1.93069	0.00272980754687284	69918	62090	60327
c1hy_0070001	hsv_infection_cum_2y	-0.8754	1.4709	-0.5951	0.5518	0.0143	0.0049	0.0099	0.0026	1.54688	0.472727	0.0200597978423583	69918	78277	68283
c1hy_0070001	influenza_viral_infections_cum_4y	0.0183	0.2778	0.066	0.9474	0.0204	0.0047	0.0099	0.0286	1.54688	3.91781	0.0222227251972531	69918	78277	68283
c1hy_0070001	intellectual_and_developmental_disability_including_language_delay_cum_4y	NA	NA	NA	NA	NA	NA	0.0099	2e-04	1.54688	0.030303	NA	69918	78466	68460
c1hy_0070001	isacc_modified_current_runny_nose_autumn_2y	1	4.3444	0.2913	0.7708	0.0165	0.0049	0.0099	0.0014	1.54688	0.237288	0.012526864264185	69918	71266	67842
c1hy_0070001	isacc_modified_current_runny_nose_autumn_3y	-0.0645	0.7009	-0.092	0.9267	0.0144	0.005	0.0099	0.0039	1.54688	0.590909	0.0155165768429698	69918	71026	67612
c1hy_0070001	isacc_modified_current_runny_nose_autumn_4y	NA	NA	NA	NA	0.0284	0.0048	0.0099	-0.0066	1.54688	-1.06452	NA	69918	69328	69089
c1hy_0070001	isacc_modified_current_runny_nose_nonpollen_season_2y	NA	NA	NA	NA	NA	NA	0.0099	5e-04	1.54688	0.0746269	NA	69918	70924	67525
c1hy_0070001	isacc_modified_current_runny_nose_nonpollen_season_3y	NA	NA	NA	NA	0.0154	0.005	0.0099	-0.0024	1.54688	-0.393443	NA	69918	69461	69219
c1hy_0070001	isacc_modified_current_runny_nose_nonpollen_season_4y	NA	NA	NA	NA	NA	NA	0.0099	0.001	1.54688	0.149254	NA	69918	69258	69019
c1hy_0070001	isacc_modified_current_runny_nose_pollen_season_2y	NA	NA	NA	NA	NA	NA	0.0099	6e-04	1.54688	0.0983607	NA	69918	70924	67525
c1hy_0070001	isacc_modified_current_runny_nose_pollen_season_3y	-0.9476	0.8598	-1.1022	0.2704	0.0276	0.0052	0.0099	0.0055	1.54688	0.833333	0.0360365287448183	69918	71026	67612
c1hy_0070001	isacc_modified_current_runny_nose_pollen_season_4y	-0.4971	0.4727	-1.0516	0.293	0.0289	0.0048	0.0099	0.0103	1.54688	1.43056	0.0345140843869871	69918	69223	68983
c1hy_0070001	isacc_modified_current_runny_nose_spring_2y	0.6893	1.4212	0.485	0.6277	0.0151	0.0046	0.0099	0.0019	1.54688	0.301587	0.01295507885021	69918	73809	68360
c1hy_0070001	isacc_modified_current_runny_nose_spring_3y	-1	1.5943	-0.7232	0.4695	0.026	0.0054	0.0099	0.0027	1.54688	0.428571	0.0332551531687012	69918	71094	67681
c1hy_0070001	isacc_modified_current_runny_nose_spring_4y	-0.5073	0.5128	-0.9892	0.3226	0.0287	0.0048	0.0099	0.0091	1.54688	1.28169	0.034033321640085	69918	69461	69219
c1hy_0070001	isacc_modified_current_runny_nose_summer_2y	NA	NA	NA	NA	0.0083	0.0052	0.0099	-7e-04	1.54688	-0.118644	NA	69918	73304	67922
c1hy_0070001	isacc_modified_current_runny_nose_summer_3y	-1	1.8611	-0.6037	0.5461	0.0064	0.0049	0.0099	0.0024	1.54688	0.358209	0.0122185484816641	69918	71094	67681
c1hy_0070001	isacc_modified_current_runny_nose_summer_4y	NA	NA	NA	NA	0.0068	0.0045	0.0099	-3e-04	1.54688	-0.0379747	NA	69918	69461	69219
c1hy_0070001	isacc_modified_current_runny_nose_winter_2y	0.4623	0.7173	0.6445	0.5193	0.0198	0.0049	0.0099	0.0049	1.54688	0.742424	0.0175114218694013	69918	71266	67842
c1hy_0070001	isacc_modified_current_runny_nose_winter_3y	NA	NA	NA	NA	0.0209	0.0055	0.0099	-9e-04	1.54688	-0.160714	NA	69918	71026	67612
c1hy_0070001	isacc_modified_current_runny_nose_winter_4y	NA	NA	NA	NA	0.0277	0.005	0.0099	-0.0038	1.54688	-0.535211	NA	69918	69328	69089
c1hy_0070001	kawasaki_disease_cum_4y	NA	NA	NA	NA	0.0136	0.0046	0.0099	-6e-04	1.54688	-0.0967742	NA	69918	71426	62514
c1hy_0070001	length_of_labor	-0.2726	0.2704	-1.0082	0.3133	0.0033	0.0047	0.0099	0.0336	1.54688	4.73239	0.00866849074425239	69918	71842	66680
c1hy_0070001	low_birth_weight	-0.0034	0.2494	-0.0137	0.9891	-7e-04	0.0052	0.0099	0.0312	1.54688	4.8	-0.000718649770102969	69918	61740	60230
c1hy_0070001	lower_respiratory_tract_infection_cum_2y	0.8483	0.3904	2.173	0.0298	0.0478	0.0052	0.0099	0.0186	1.54688	2.58333	0.0430652485185731	69918	71648	62695
c1hy_0070001	m0mb_0410001	0.0797	0.2059	0.387	0.6987	-0.0046	0.0054	0.0099	0.0693	1.54688	6.41667	-0.00728723502732849	69918	65210	63289
c1hy_0070001	m0mb_0420001	0.0736	0.2181	0.3375	0.7357	-0.0065	0.0057	0.0099	0.0712	1.54688	6.47273	-0.00931338582985597	69918	65155	62879
c1hy_0070001	m0mb_0430001	0.1356	0.1897	0.7149	0.4747	-0.0083	0.0054	0.0099	0.062	1.54688	4.46043	-0.0127479017980652	69918	64932	62656
c1hy_0070001	m0mb_0450001	0.3814	0.324	1.1774	0.239	7.8731e-05	0.0054	0.0099	0.0209	1.54688	3.16667	-0.00548625876820586	69918	65161	62881
c1hy_0070001	m0mb_0460001	0.0702	0.2939	0.2388	0.8112	0.0014	0.0055	0.0099	0.0224	1.54688	3.5	0.000460721347440967	69918	65517	63226
c1hy_0070001	m0mb_0480001	0.2138	0.209	1.0226	0.3065	-0.0103	0.0054	0.0099	0.0638	1.54688	6.44444	-0.0170154388888054	69918	65763	63443
c1hy_0070001	m1m_0030001_1	NA	NA	NA	NA	NA	NA	0.0099	0.0011	1.54688	0.186441	NA	69918	65763	63443
c1hy_0070001	m1m_0030001_2	0.2749	0.4611	0.5961	0.5511	-0.0168	0.0043	0.0099	0.0098	1.54688	1.46269	-0.0209065749426138	69918	65460	63167
c1hy_0070001	m1m_0030001_3	NA	NA	NA	NA	0.0038	0.0052	0.0099	-0.0104	1.54688	-1.92593	NA	69918	65098	62819
c1hy_0070001	m1m_0040001_1	-0.1551	0.3232	-0.4799	0.6313	0.0035	0.0048	0.0099	0.0166	1.54688	2.72131	0.0058061154004329	69918	65763	63443
c1hy_0070001	m1m_0040001_2	-1	1.5734	-0.6498	0.5158	0.0088	0.0049	0.0099	0.0022	1.54688	0.431373	0.0142633948610179	69918	65763	63443
c1hy_0070001	m1m_0040001_4	0.2981	0.3391	0.8791	0.3793	-0.0105	0.0048	0.0099	0.0173	1.54688	2.74603	-0.0153323997378647	69918	65763	63443
c1hy_0070001	m1m_0040001_6	NA	NA	NA	NA	0.0022	0.0047	0.0099	-0.0088	1.54688	-1.76	NA	69918	65763	63443
c1hy_0070001	m1m_0250001_1	-0.3545	0.3605	-0.9832	0.3255	0.0139	0.0045	0.0099	0.0132	1.54688	2.09524	0.0191299527663648	69918	65763	63443
c1hy_0070001	m1m_0250001_2	0.3534	0.4045	0.8737	0.3823	-0.0168	0.0044	0.0099	0.0101	1.54688	1.60317	-0.0217069458154467	69918	65763	63443
c1hy_0070001	m1m_0250001_3	-0.3036	1.0896	-0.2787	0.7805	0.0084	0.0056	0.0099	0.0035	1.54688	0.603448	0.0108378143447431	69918	65763	63443
c1hy_0070001	m1m_0260001_1	-0.2243	0.5	-0.4487	0.6537	0.0106	0.0055	0.0099	0.0079	1.54688	1.36207	0.0134326001325184	69918	65763	63443
c1hy_0070001	m1m_0260001_2	0.0788	0.542	0.1454	0.8844	-0.0083	0.0052	0.0099	0.0055	1.54688	0.901639	-0.00952598564661397	69918	65763	63443
c1hy_0070001	m1m_bed_time	NA	NA	NA	NA	NA	NA	0.0099	2e-04	1.54688	0.0350877	NA	69918	73767	68313
c1hy_0070001	m1m_nap_count	0.2299	0.2846	0.8078	0.4192	0.0064	0.0052	0.0099	0.0286	1.54688	4.4	0.00304271002038455	69918	70975	65793
c1hy_0070001	m1m_night_wake_up_count	-0.0826	0.2953	-0.2798	0.7797	0.0076	0.005	0.0099	0.0238	1.54688	3.83871	0.00941660223431248	69918	73767	68313
c1hy_0070001	m1m_sleep_time_day	0.0581	0.226	0.2571	0.7971	-0.0044	0.0054	0.0099	0.0395	1.54688	6.69492	-0.00600910306933034	69918	70975	65793
c1hy_0070001	m1m_sleep_time_night	0.2432	0.3138	0.7751	0.4383	0.0036	0.0046	0.0099	0.0141	1.54688	2.2381	0.000993071960985744	69918	70975	65793
c1hy_0070001	m1m_total_sleep_time	0.1118	0.2583	0.4329	0.6651	-3e-04	0.0053	0.0099	0.028	1.54688	4.66667	-0.00231970871127264	69918	43650	40007
c1hy_0070001	m1m_wake_up_time	-0.0018	0.318	-0.0055	0.9956	-0.0099	0.0054	0.0099	0.0249	1.54688	3.19231	-0.0105658109399814	69918	73735	68284
c1hy_0070001	mbpfas0001b	0.0235	0.6119	0.0385	0.9693	0.0043	0.0047	0.0099	0.0136	1.54688	0.660194	0.00501738496089217	69918	49932	48569
c1hy_0070001	mbpfas0007	0.8738	2.255	0.3875	0.6984	-0.0013	0.0048	0.0099	0.0067	1.54688	0.345361	-0.00857870972839142	69918	64768	62892
c1hy_0070001	mbpfas0009	0.7481	0.4509	1.6593	0.0971	-0.0089	0.0055	0.0099	0.054	1.54688	2.45455	-0.0277124834419383	69918	64769	62892
c1hy_0070001	mbpfas0013	0.5234	0.4009	1.3057	0.1917	-0.0071	0.0053	0.0099	0.0495	1.54688	2.25	-0.0197748968705444	69918	64768	62891
c1hy_0070001	mbpfas0017	0.255	0.3637	0.701	0.4833	-0.0078	0.005	0.0099	0.0561	1.54688	2.55	-0.0148410220096794	69918	64926	63031
c1hy_0070001	mbpfas0021	0.2491	0.7547	0.3301	0.7413	-0.008	0.0053	0.0099	0.0148	1.54688	0.714976	-0.0116851635259063	69918	65376	63441
c1hy_0070001	mbpfas0025	NA	NA	NA	NA	-0.0073	0.0052	0.0099	-0.001	1.54688	-0.046729	NA	69918	65376	63441
c1hy_0070001	mbpfas0029	-0.0283	0.4694	-0.0602	0.952	-0.0096	0.005	0.0099	0.0334	1.54688	1.63725	-0.00994319727104708	69918	65207	63290
c1hy_0070001	mbpfas0039b	NA	NA	NA	NA	NA	NA	0.0099	0.0042	1.54688	0.214286	NA	69918	49370	48019
c1hy_0070001	mbpfas0041	NA	NA	NA	NA	NA	NA	0.0099	0.0047	1.54688	0.20524	NA	69918	64930	63023
c1hy_0070001	mbpfas0045	NA	NA	NA	NA	-0.0134	0.0051	0.0099	-0.008	1.54688	-0.451977	NA	69918	58162	56472
c1hy_0070001	mbpfas0047	0.4688	0.3932	1.1921	0.2332	-0.01	0.0049	0.0099	0.0515	1.54688	2.48792	-0.0226056063373115	69918	57865	56184
c1hy_0070001	mbpfas0053b	0.0431	0.4605	0.0935	0.9255	-0.0014	0.0044	0.0099	0.0222	1.54688	1.21978	-0.00236980090192647	69918	50549	49168
c1hy_0070001	mbpfas0067b	0.3325	0.4879	0.6814	0.4956	0.0058	0.0048	0.0099	0.0296	1.54688	1.5914	0.000670535391627802	69918	61622	59962
c1hy_0070001	mbpfas0073	0.2756	0.3503	0.7868	0.4314	-0.0097	0.0047	0.0099	0.0626	1.54688	2.69828	-0.0185119780462797	69918	57966	56275
c1hy_0070001	milk_allergy_1hy	0.2328	0.3838	0.6066	0.5441	9.1388e-05	0.0054	0.0099	0.0138	1.54688	2.15625	-0.00264977250962697	69918	55716	55537
c1hy_0070001	milk_allergy_2y	0.5249	0.5149	1.0194	0.308	-0.003	0.0055	0.0099	0.0113	1.54688	1.79365	-0.00900842010432129	69918	56066	55883
c1hy_0070001	milk_allergy_3y	1	2.525	0.4092	0.6824	0.003	0.0053	0.0099	0.0017	1.54688	0.288136	-0.000891462147754805	69918	57999	56994
c1hy_0070001	milk_allergy_cum_4y	0.1556	0.3519	0.4421	0.6584	0.0037	0.0055	0.0099	0.0203	1.54688	3.02985	0.00183921422191476	69918	62606	60936
c1hy_0070001	milk_allergy_score_until_4yo	0.0285	0.2762	0.1033	0.9177	0.0139	0.0054	0.0099	0.0317	1.54688	4.28378	0.015166827674338	69918	59091	58185
c1hy_0070001	milk_allergy_score_until_4yo_positive	-0.0073	0.2822	-0.026	0.9793	0.016	0.0055	0.0099	0.0309	1.54688	4.06579	0.0181833304849295	69918	59032	58128
c1hy_0070001	mn	0.197	0.1953	1.009	0.313	-0.0046	0.0054	0.0099	0.0781	1.54688	4.91195	-0.0108826889215189	69918	64853	62966
c1hy_0070001	mt1b_0020001	0.012	0.2462	0.0489	0.961	-0.0037	0.0052	0.0099	0.0349	1.54688	4.30864	-0.0042676072606607	69918	65178	63256
c1hy_0070001	mt1b_0020101	0.028	0.2516	0.1111	0.9115	-0.004	0.0051	0.0099	0.0332	1.54688	4.25641	-0.00487840252953663	69918	65276	63355
c1hy_0070001	mt1b_0030001	0.1715	0.2598	0.6601	0.5092	-0.0042	0.0046	0.0099	0.0286	1.54688	3.575	-0.00751356283465979	69918	65158	63238
c1hy_0070001	mt1b_0030101	0.2388	0.2646	0.9022	0.3669	-0.0051	0.0045	0.0099	0.0294	1.54688	3.58537	-0.0097054903565622	69918	65225	63307
c1hy_0070001	mt1b_0040001b	-0.5648	0.4296	-1.3147	0.1886	0.0085	0.0051	0.0099	0.015	1.54688	2.58621	0.0165044996349505	69918	60142	58536
c1hy_0070001	mt1b_0040101b	-0.5859	0.4544	-1.2894	0.1972	0.0073	0.0051	0.0099	0.0141	1.54688	2.35	0.0152508124896598	69918	59228	57672
c1hy_0070001	mt1b_0050001	0.1722	0.2703	0.637	0.5241	-0.0072	0.0052	0.0099	0.0302	1.54688	4.50746	-0.0108892845422643	69918	65006	63098
c1hy_0070001	mt1b_0050101	0.2209	0.2782	0.7942	0.4271	-0.0083	0.0052	0.0099	0.03	1.54688	4.34783	-0.0129661080117605	69918	64549	62652
c1hy_0070001	mt1b_0060001	0.0494	0.3023	0.1633	0.8703	-0.0041	0.005	0.0099	0.02	1.54688	2.85714	-0.00516972394639871	69918	64521	62625
c1hy_0070001	mt1b_0060101	0.0101	0.3032	0.0332	0.9735	-0.0056	0.0049	0.0099	0.0191	1.54688	2.72857	-0.00620893679665169	69918	65089	63174
c1hy_0070001	mt1b_0080001	-0.042	0.1952	-0.2151	0.8297	4e-04	0.0054	0.0099	0.0576	1.54688	6.32967	0.00148030214429832	69918	65141	63226
c1hy_0070001	mt1b_0100101	0.2241	0.2078	1.0785	0.2808	-0.0048	0.0051	0.0099	0.0571	1.54688	3.48171	-0.0108257772093697	69918	64938	63025
c1hy_0070001	mt1b_0100201	0.1333	0.2085	0.6395	0.5225	-0.0035	0.0056	0.0099	0.055	1.54688	6.11111	-0.0070836824507307	69918	64929	63029
c1hy_0070001	mt1b_0100301	-0.2424	0.2503	-0.9686	0.3327	-2e-04	0.0049	0.0099	0.034	1.54688	4.72222	0.00432519866473349	69918	62797	60989
c1hy_0070001	mt1b_0100401	-0.0849	0.2328	-0.3647	0.7153	-0.0026	0.0053	0.0099	0.039	1.54688	5.34247	-0.00113033455114748	69918	65376	63441
c1hy_0070001	mt1b_0100501	-0.304	0.2105	-1.4443	0.1487	0.003	0.005	0.0099	0.0606	1.54688	5.66355	0.0110358569037295	69918	65376	63441
c1hy_0070001	mt1b_0100601	-0.4232	0.2262	-1.8709	0.0614	0.0058	0.0049	0.0099	0.0596	1.54688	5.51852	0.0170591450430442	69918	65376	63441
c1hy_0070001	mt1b_0100701	-0.3286	0.214	-1.5356	0.1246	0.003	0.0048	0.0099	0.0456	1.54688	5.92208	0.0104711844177818	69918	65376	63441
c1hy_0070001	mt1b_0100801	-0.0123	0.1875	-0.0656	0.9477	0.0088	0.0055	0.0099	0.0914	1.54688	7.87931	0.0102776840493098	69918	65376	63441
c1hy_0070001	mt1b_0200101	0.2357	0.2143	1.0997	0.2715	-0.0096	0.0056	0.0099	0.0567	1.54688	5.0177	-0.0163645638914828	69918	65376	63441
c1hy_0070001	mt1b_0200201	-0.15	0.2055	-0.7303	0.4652	0.0087	0.0054	0.0099	0.0537	1.54688	4.92661	0.0131516062861377	69918	65376	63441
c1hy_0070001	mt1b_0200301	-0.5579	0.2798	-1.9941	0.0461	0.0064	0.0055	0.0099	0.0432	1.54688	4.69565	0.018861528249359	69918	65376	63441
c1hy_0070001	mt1b_0200401	-0.0079	0.1844	-0.0426	0.966	0.0048	0.0048	0.0099	0.0552	1.54688	5.52	0.00547984417665647	69918	65376	63441
c1hy_0070001	mt1b_0200501	0.2472	0.3362	0.7352	0.4622	0.0075	0.0051	0.0099	0.026	1.54688	1.9697	0.00410046416937026	69918	65376	63441
c1hy_0070001	mt1b_0400001	-0.2138	0.2138	-0.9999	0.3174	0.0049	0.0051	0.0099	0.0725	1.54688	6.90476	0.0114264065270614	69918	65376	63441
c1hy_0070001	mt1b_0410001	-0.2225	0.2131	-1.0443	0.2963	0.0016	0.005	0.0099	0.0631	1.54688	6.8587	0.00754437556251179	69918	65376	63441
c1hy_0070001	mt1b_0420001	-0.1614	0.2327	-0.6938	0.4878	3e-04	0.0051	0.0099	0.0587	1.54688	6.52222	0.00436273055993816	69918	64843	62941
c1hy_0070001	mt1b_0430001	0.2913	0.2061	1.4137	0.1574	-0.0077	0.0048	0.0099	0.058	1.54688	4.87395	-0.0157380232454311	69918	65154	63234
c1hy_0070001	mt1b_0440001	-0.1516	0.2227	-0.6806	0.4961	-0.0012	0.0051	0.0099	0.0611	1.54688	6.17172	0.00253860632847462	69918	65148	63228
c1hy_0070001	mt1b_0450001	0.2156	0.2744	0.7854	0.4322	0.0014	0.0054	0.0099	0.029	1.54688	4.14286	-0.00220273731142396	69918	65244	63319
c1hy_0070001	mt1b_0460001	-0.1778	0.2445	-0.7269	0.4673	0.0038	0.0046	0.0099	0.0312	1.54688	4.52174	0.00733552710063748	69918	65026	63117
c1hy_0070001	mt1b_0470001	NA	NA	NA	NA	-0.0098	0.004	0.0099	-0.0051	1.54688	-0.87931	NA	69918	61135	59347
c1hy_0070001	mt1b_0480001	-0.0211	0.2098	-0.1007	0.9198	-0.0022	0.0051	0.0099	0.0615	1.54688	5.6422	-0.00190119693442156	69918	64861	62955
c1hy_0070001	mt1u_0010001	0.048	0.3335	0.1439	0.8856	-0.001	0.0048	0.0099	0.0165	1.54688	2.79661	-0.00170498806600376	69918	64952	63040
c1hy_0070001	mt1u_0020001	0.0974	0.3494	0.2787	0.7805	5e-04	0.0042	0.0099	0.013	1.54688	2.13115	-0.000576799661696255	69918	64868	62967
c1hy_0070001	mt2b_0410001	0.2468	0.2015	1.2248	0.2206	-0.0095	0.0047	0.0099	0.0775	1.54688	6.73913	-0.0177978623361199	69918	64712	62813
c1hy_0070001	mt2b_0420001	0.3419	0.2404	1.422	0.155	-0.0099	0.0051	0.0099	0.0791	1.54688	6.76068	-0.0210893976221519	69918	65112	63195
c1hy_0070001	mt2b_0430001	0.2791	0.1771	1.5758	0.1151	-0.0105	0.0053	0.0099	0.0853	1.54688	5.29814	-0.020307648687304	69918	65052	63140
c1hy_0070001	mt2b_0450001	0.4472	0.267	1.6752	0.0939	0.0041	0.0056	0.0099	0.0514	1.54688	6.425	-0.00584723745656828	69918	63800	61937
c1hy_0070001	mt2b_0460001	-0.0633	0.2006	-0.3154	0.7524	0.0077	0.0048	0.0099	0.0452	1.54688	5.38095	0.00996674526365918	69918	63051	61216
c1hy_0070001	mt2b_0480001	0.5264	0.2771	1.8995	0.0575	-0.0145	0.005	0.0099	0.0758	1.54688	5.57353	-0.0312525806894897	69918	65164	63244
c1hy_0070001	mt2b_0490001	-0.026	0.2444	-0.1062	0.9154	-0.0113	0.0048	0.0099	0.0271	1.54688	3.56579	-0.0118542625458696	69918	65163	63243
c1hy_0070001	mt2u_0010001	-0.069	0.2777	-0.2484	0.8038	-0.003	0.0049	0.0099	0.0227	1.54688	3.72131	-0.00220335290906449	69918	65161	63244
c1hy_0070001	mt2u_0020001	0.0054	0.2814	0.0191	0.9848	-7e-04	0.0049	0.0099	0.0228	1.54688	3.8	-0.000844954954218241	69918	64642	62747
c1hy_0070001	mumps_cum_4y	1	1.2584	0.8097	0.4181	0.0131	0.0053	0.0099	0.0044	1.54688	0.594595	0.00752168540439566	69918	78270	68278
c1hy_0070001	mycotic_or_fungal_infection_cum_2y	-0.0682	0.5509	-0.1237	0.9015	0.0158	0.0044	0.0099	0.0053	1.54688	0.929825	0.0177470601604971	69918	78277	68283
c1hy_0070001	nuts_allergy_score_until_4yo_positive	0.0525	0.501	0.1049	0.9165	-4e-04	0.0053	0.0099	0.0098	1.54688	1.44118	-0.000960367097591976	69918	62765	61085
c1hy_0070001	otitis_media_cum_2y	-0.1478	0.3001	-0.4926	0.6223	0.0243	0.0052	0.0099	0.0243	1.54688	3.68182	0.0302431659510619	69918	71648	62695
c1hy_0070001	out_of_night_diapers_age_4y	0.5539	0.4318	1.2828	0.1996	-0.0064	0.0051	0.0099	0.0304	1.54688	2.15603	-0.0163952592973408	69918	69212	68973
c1hy_0070001	participant_reported_food_allergy_cum_4y	-0.0294	0.257	-0.1143	0.909	0.011	0.0056	0.0099	0.0429	1.54688	4.71429	0.0129228518858468	69918	62274	60618
c1hy_0070001	pb	-0.104	0.2097	-0.4961	0.6199	-0.0043	0.0053	0.0099	0.0508	1.54688	6.51282	-0.00232115240179597	69918	65376	63441
c1hy_0070001	peanuts_allergy_score_4yo_positive	0.0721	1.2304	0.0586	0.9532	0.0048	0.005	0.0099	0.0018	1.54688	0.28125	0.00506449170033333	69918	58518	57505
c1hy_0070001	premature_birth	-0.1663	0.4341	-0.383	0.7017	-5.3761e-05	0.0052	0.0099	0.0091	1.54688	1.56897	0.00153522267499364	69918	60896	60680
c1hy_0070001	psychomotor_developmental_delay_cum_4y	NA	NA	NA	NA	0.0332	0.005	0.0099	-0.0018	1.54688	-0.295082	NA	69918	78466	68460
c1hy_0070001	roseola_infantum_cum_2y	-0.0878	0.4228	-0.2077	0.8355	0.0425	0.0055	0.0099	0.0126	1.54688	2	0.0495168737581387	69918	71648	62695
c1hy_0070001	rsv_infection_cum_2y	0.5059	0.2699	1.8744	0.0609	0.0369	0.0049	0.0099	0.0361	1.54688	5.30882	0.0328866861323012	69918	71475	62568
c1hy_0070001	sccon003	-0.1771	0.1966	-0.9004	0.3679	0.0085	0.0055	0.0099	0.0704	1.54688	8.38095	0.0143483980709479	69918	64855	62968
c1hy_0070001	sccon005	0.0663	0.253	0.262	0.7934	0.0014	0.0049	0.0099	0.0252	1.54688	3.76119	0.000458053913391215	69918	64853	62966
c1hy_0070001	se	-0.036	0.1622	-0.2217	0.8246	0.0062	0.0049	0.0099	0.0628	1.54688	1.82558	0.00816331793059626	69918	58660	57000
c1hy_0070001	shellfish_allergy_score_until_4yo_positive	0.2364	0.8973	0.2635	0.7922	3e-04	0.0047	0.0099	0.0027	1.54688	0.442623	-0.00089373642498378	69918	58376	57364
c1hy_0070001	soba_allergy_score_until_4yo_positive	-0.1066	0.422	-0.2527	0.8005	0.0087	0.0046	0.0099	0.0105	1.54688	1.75	0.0108777280973464	69918	58487	57474
c1hy_0070001	soybean_allergy_score_until_4yo_positive	-0.026	0.4932	-0.0528	0.9579	0.0083	0.0046	0.0099	0.0084	1.54688	1.29231	0.0094993603708161	69918	59006	58103
c1hy_0070001	streptococcus_pyogenes_cum_4y	1	0.8953	1.4036	0.1605	0.0129	0.005	0.0099	0.0062	1.54688	0.984127	0.00416483950373902	69918	78277	68283
c1hy_0070001	ucbb_0080001b	0.0775	0.2327	0.3329	0.7392	-0.0028	0.0048	0.0099	0.029	1.54688	4.83333	-0.00446336260317788	69918	61699	60037
c1hy_0070001	ucbb_0410001	0.0669	0.0996	0.6715	0.5019	0.0068	0.0055	0.0099	0.3582	1.54688	8.3109	0.00410364916423114	69918	65201	63283
c1hy_0070001	ucbb_0420001	0.0499	0.0967	0.5158	0.606	0.0105	0.0053	0.0099	0.3484	1.54688	7.81166	0.0104987515108886	69918	63328	61486
c1hy_0070001	ucbb_0430001	0.1214	0.11	1.1033	0.2699	-1e-04	0.0052	0.0099	0.2981	1.54688	4.26466	-0.00803948606331542	69918	64852	62945
c1hy_0070001	ucbb_0450001	-0.0441	0.1474	-0.2993	0.7647	0.0011	0.0053	0.0099	0.0986	1.54688	10.9556	0.00270535226460109	69918	65500	63195
c1hy_0070001	ucbb_0460001	-0.1372	0.1571	-0.8734	0.3824	0.0031	0.0055	0.0099	0.0956	1.54688	10.5055	0.00795803972454693	69918	65121	63202
c1hy_0070001	ucbb_0480001	0.0276	0.1007	0.2745	0.7837	0.0049	0.0053	0.0099	0.3442	1.54688	7.23109	0.00450963940662509	69918	65546	63244
c1hy_0070001	upper_respiratory_tract_infection_cum_2y	0.0463	0.3328	0.1391	0.8893	0.0183	0.0051	0.0099	0.018	1.54688	2.64706	0.0203248932360251	69918	71648	62695
c1hy_0070001	urinary_tract_infections_cum_4y	NA	NA	NA	NA	0.0189	0.0047	0.0099	-0.0027	1.54688	-0.442623	NA	69918	78277	68283
c1hy_0070001	urticaria_cum_4y	-0.5686	0.5189	-1.0957	0.2732	0.016	0.0049	0.0099	0.0121	1.54688	1.77941	0.024580600877044	69918	71426	62514
c1hy_0070001	varicella_cum_4y	0.2061	0.6633	0.3106	0.7561	0.0053	0.005	0.0099	0.0045	1.54688	0.642857	0.00439820691278433	69918	78277	68283
c1hy_0070001	wheat_allergy_score_until_4yo_positive	0.0046	0.2702	0.017	0.9864	0.0123	0.0049	0.0099	0.0305	1.54688	4.55224	0.0138061678725714	69918	58926	58024
c1hy_0070002b	BMI	0.0644	0.1153	0.5588	0.5763	0.0032	0.0061	0.0083	0.1732	1.40678	19.4607	0.000837393451728248	69712	163835	0
c1hy_0070002b	adenovirus_infection_cum_2y	-0.199	0.3672	-0.5419	0.5879	0.0255	0.0047	0.0083	0.0171	1.40678	2.71429	0.0310626188064204	60213	69453	58276
c1hy_0070002b	allergic_conjunctivitis_cum_4y	-0.8039	0.5283	-1.5219	0.128	0.0097	0.0046	0.0083	0.0162	1.40678	2.28169	0.0207756399596096	60213	80264	60213
c1hy_0070002b	allergic_conjunctivitis_or_rhinitis_or_hay_fever_cum_4y	-0.3035	0.6244	-0.486	0.6269	0.0144	0.0051	0.0083	0.0086	1.40678	1.11688	0.0222165118117202	60213	41872	37147
c1hy_0070002b	allergic_rhinitis_cum_4y	0.0782	0.4522	0.1728	0.8628	0.0074	0.005	0.0083	0.0126	1.40678	1.55556	0.00780160073314241	60213	79735	60183
c1hy_0070002b	any_food_allergy_score_positive_until_4yo	-0.0384	0.2274	-0.169	0.8658	0.0152	0.0051	0.0083	0.0548	1.40678	5.48	0.0180406684105776	60213	68351	58575
c1hy_0070002b	asthma_cum_4y	-0.3767	0.3398	-1.1087	0.2676	0.0304	0.0054	0.0083	0.0306	1.40678	3.1875	0.0410271672111234	60213	74494	59492
c1hy_0070002b	atopic_dermatitis_cum_4y	-0.1573	0.2374	-0.6628	0.5075	0.0089	0.0055	0.0083	0.0633	1.40678	5.86111	0.0155117479671982	60213	64469	48878
c1hy_0070002b	autistic_spectrum_disorder_and_pddnos_cum_4y	0.2686	0.4605	0.5832	0.5597	0.0024	0.0047	0.0083	0.0107	1.40678	1.94545	5.72915658924915e-05	60213	64774	57915
c1hy_0070002b	bone_fracture_cum_4y	-0.3062	0.8199	-0.3735	0.7088	0.0058	0.0045	0.0083	0.0034	1.40678	0.548387	0.00792736345623636	60213	64774	57915
c1hy_0070002b	breast_feeding_cessation_1m	-1	1.1685	-0.9336	0.3505	0.0067	0.0046	0.0083	0.004	1.40678	0.634921	0.0178071969428365	60213	37207	27789
c1hy_0070002b	breast_feeding_cessation_2m	-0.6289	0.4487	-1.4018	0.161	0.0063	0.005	0.0083	0.0142	1.40678	2.18462	0.0138837501488343	60213	68351	58575
c1hy_0070002b	breast_feeding_cessation_3m	-0.7691	0.5385	-1.4283	0.1532	0.015	0.0047	0.0083	0.0112	1.40678	1.77778	0.0240785760248329	60213	68351	58575
c1hy_0070002b	breast_feeding_cessation_age	-0.1976	0.3989	-0.4954	0.6203	-0.0049	0.0048	0.0083	0.018	1.40678	2.14286	-0.00299073930875151	60213	68351	58575
c1hy_0070002b	breast_feeding_period_1y	0.3721	0.3584	1.0382	0.2992	-0.014	0.0047	0.0083	0.0188	1.40678	2.84848	-0.0238469328807451	60213	55151	42742
c1hy_0070002b	c1hy_0493002b	-0.2161	0.7809	-0.2767	0.782	-0.0025	0.0049	0.0083	0.0045	1.40678	0.789474	-0.00145109747435492	60213	70178	58828
c1hy_0070002b	c1hy_asq_total	-0.0178	0.2216	-0.0804	0.9359	0.0018	0.0056	0.0083	0.0772	1.40678	8.21277	0.00255970914756338	60213	69212	58155
c1hy_0070002b	c1hy_bed_time	0.1124	0.2668	0.4212	0.6736	-0.007	0.0044	0.0083	0.0269	1.40678	3.68493	-0.00893231163090781	60213	61862	60213
c1hy_0070002b	c1hy_bmi	0.0448	0.1436	0.3117	0.7553	0.0133	0.0049	0.0083	0.1847	1.40678	13.2878	0.0143029019383111	60213	67658	58084
c1hy_0070002b	c1hy_nap_count	0.515	0.4375	1.1772	0.2391	0.0068	0.0049	0.0083	0.0165	1.40678	2.46269	0.00087654005474773	60213	61862	60213
c1hy_0070002b	c1hy_night_wake_up_count	0.5433	0.3854	1.4099	0.1586	0.0122	0.0051	0.0083	0.0287	1.40678	4.28358	0.00405585406956011	60213	61862	60213
c1hy_0070002b	c1hy_sleep_time_day	0.3833	0.3755	1.0209	0.3073	0.0033	0.005	0.0083	0.0195	1.40678	3.25	-0.00135000234606454	60213	65376	58403
c1hy_0070002b	c1hy_sleep_time_night	-0.4894	0.3559	-1.3751	0.1691	-0.0049	0.0051	0.0083	0.0231	1.40678	3.34783	0.00183883357710101	60213	61862	60213
c1hy_0070002b	c1hy_total_sleep_time	-0.1742	0.4633	-0.376	0.7069	0.0021	0.0051	0.0083	0.01	1.40678	1.5873	0.00387852405454519	60213	65376	58403
c1hy_0070002b	c1hy_wake_up_time	-0.1085	0.2077	-0.5223	0.6014	-0.0082	0.0052	0.0083	0.0699	1.40678	9.07792	-0.00593302647505011	60213	61862	60213
c1hy_0070002b	c1y_0170001_1_3	0.139	0.2263	0.6142	0.5391	0.0098	0.005	0.0083	0.0501	1.40678	5.16495	0.00792675341706879	60213	65376	58403
c1hy_0070002b	c1y_1_bmi	0.2644	0.1888	1.4003	0.1614	9e-04	0.0049	0.0083	0.2582	1.40678	13.1066	-0.0131176637417818	60213	67669	58091
c1hy_0070002b	c1y_2_bmi	0.1916	0.1429	1.3407	0.18	0.0027	0.0052	0.0083	0.282	1.40678	17.4074	-0.00746978977974113	60213	67682	58106
c1hy_0070002b	c1y_asq_total	0.1599	0.1823	0.877	0.3805	-0.0027	0.0058	0.0083	0.1088	1.40678	11.6989	-0.00829880642615345	60213	69258	58184
c1hy_0070002b	c1y_bed_time	-0.2567	0.4526	-0.5671	0.5706	0.0037	0.005	0.0083	0.0129	1.40678	2.01562	0.00705014573624415	60213	77493	58516
c1hy_0070002b	c1y_nap_count	0.1607	0.3625	0.4434	0.6575	0.0017	0.0051	0.0083	0.0192	1.40678	3.04762	-7.25349573756301e-05	60213	79753	60194
c1hy_0070002b	c1y_night_wake_up_count	0.9774	0.5142	1.901	0.0573	-0.004	0.0051	0.0083	0.0191	1.40678	3.03175	-0.0171488300102688	60213	79660	60128
c1hy_0070002b	c1y_sleep_time_day	0.0616	0.3294	0.1869	0.8517	-6e-04	0.0049	0.0083	0.0204	1.40678	3.2381	-0.00155108438550855	60213	71547	54152
c1hy_0070002b	c1y_sleep_time_night	-0.3774	0.2761	-1.3667	0.1717	-1e-04	0.0053	0.0083	0.029	1.40678	4.26471	0.00582357644443495	60213	31989	31231
c1hy_0070002b	c1y_total_sleep_time	-0.3065	0.2753	-1.1137	0.2654	1e-04	0.0044	0.0083	0.0279	1.40678	4.5	0.00485358789377869	60213	61862	60213
c1hy_0070002b	c1y_wake_up_time	-0.201	0.2466	-0.8151	0.415	-0.0029	0.0056	0.0083	0.063	1.40678	8.87324	0.00106317783274702	60213	69403	52492
c1hy_0070002b	c2hy_0040401b	NA	NA	NA	NA	0.0235	0.0045	0.0083	-0.0044	1.40678	-0.733333	NA	60213	61849	60201
c1hy_0070002b	c2hy_asq_total	0.0396	0.2034	0.1949	0.8455	-0.0138	0.005	0.0083	0.0765	1.40678	8.89535	-0.0170468947550302	60213	69261	58187
c1hy_0070002b	c2hy_bmi	0.1884	0.1387	1.3584	0.1743	0.011	0.0055	0.0083	0.2398	1.40678	16.2027	0.00397231005306882	60213	64752	57942
c1hy_0070002b	c2y_0070301b	NA	NA	NA	NA	0.026	0.0049	0.0083	-2e-04	1.40678	-0.0338983	NA	60213	61849	60201
c1hy_0070002b	c2y_0090001b2	NA	NA	NA	NA	-0.0102	0.0048	0.0083	-0.008	1.40678	-1.37931	NA	60213	61845	60198
c1hy_0070002b	c2y_asq_total	-0.0037	0.1945	-0.0189	0.9849	-0.0128	0.0053	0.0083	0.079	1.40678	8.97727	-0.014765111380201	60213	69260	58188
c1hy_0070002b	c2y_bmi	0.1292	0.1378	0.9372	0.3486	0.0079	0.0052	0.0083	0.237	1.40678	16.4583	0.00319682855789924	60213	64819	57988
c1hy_0070002b	c3hy_asq_total	-0.0166	0.1978	-0.084	0.9331	-0.0208	0.0046	0.0083	0.0646	1.40678	8.17722	-0.0233187081021785	60213	67753	58158
c1hy_0070002b	c3hy_bmi	0.2311	0.1398	1.6534	0.0983	0.0067	0.0051	0.0083	0.2701	1.40678	16.3697	-0.00437005664469888	60213	64687	57882
c1hy_0070002b	c3y_0100301b	0.529	0.8978	0.5893	0.5557	0.047	0.0049	0.0083	0.0041	1.40678	0.554054	0.0448367024657298	60213	61845	60198
c1hy_0070002b	c3y_0280201b	0.0797	0.7591	0.1051	0.9163	-0.012	0.0046	0.0083	0.0051	1.40678	0.689189	-0.0127688814881571	60213	61843	60196
c1hy_0070002b	c3y_0280301b	NA	NA	NA	NA	-0.0078	0.0048	0.0083	-0.0041	1.40678	-0.602941	NA	60213	61844	60197
c1hy_0070002b	c3y_0280501b	-1	0.7644	-1.4715	0.1411	0.0046	0.0045	0.0083	0.0089	1.40678	1.27143	0.0144548281385513	60213	61844	60197
c1hy_0070002b	c3y_0280601b	0.8273	0.7966	1.0385	0.299	-0.0083	0.0052	0.0083	0.0065	1.40678	0.866667	-0.0145985047501332	60213	61844	60197
c1hy_0070002b	c3y_0280901b	NA	NA	NA	NA	-0.0015	0.0051	0.0083	-0.0038	1.40678	-0.520548	NA	60213	61845	60197
c1hy_0070002b	c3y_asq_total	-0.0045	0.2154	-0.0208	0.9834	-0.0142	0.0052	0.0083	0.0674	1.40678	8.53165	-0.0162826747474573	60213	69210	58145
c1hy_0070002b	c3y_bed_time	0.0054	0.3137	0.0172	0.9863	1e-04	0.0049	0.0083	0.0309	1.40678	4.29167	2.95014705965915e-05	60213	79348	59897
c1hy_0070002b	c3y_bmi	0.2231	0.14	1.5934	0.1111	0.004	0.0056	0.0083	0.2654	1.40678	15.7976	-0.00721483677514461	60213	64676	57876
c1hy_0070002b	c3y_nap_count	0.8204	0.453	1.811	0.0701	0.0026	0.0052	0.0083	0.0206	1.40678	3.12121	-0.00784316428158219	60213	79507	60009
c1hy_0070002b	c3y_night_wake_up_count	-0.1258	0.3448	-0.3649	0.7152	0.0099	0.0048	0.0083	0.0214	1.40678	2.77922	0.0132955052673517	60213	79419	59942
c1hy_0070002b	c3y_sleep_time_day	0.1912	0.3019	0.6334	0.5265	0.0072	0.0046	0.0083	0.0233	1.40678	3.32857	0.00571931778813883	60213	79780	60213
c1hy_0070002b	c3y_sleep_time_night	0.009	0.27	0.0333	0.9735	-0.0091	0.0048	0.0083	0.0351	1.40678	4.94366	-0.0108674423736107	60213	79735	60183
c1hy_0070002b	c3y_total_sleep_time	0.278	0.4064	0.6841	0.4939	0.0015	0.0047	0.0083	0.0118	1.40678	1.84375	-0.00103501490862561	60213	79780	60213
c1hy_0070002b	c3y_wake_up_time	0.0589	0.1841	0.32	0.749	-0.0075	0.0053	0.0083	0.0777	1.40678	9.03488	-0.0106731396214744	60213	78297	59112
c1hy_0070002b	c4y_0042102b	1	0.4047	2.7381	0.0062	0.1642	0.0053	0.0083	0.0495	1.40678	5.625	0.148309810164179	60213	61845	60198
c1hy_0070002b	c4y_0060301b	0.0264	1.2207	0.0216	0.9828	0.0098	0.0051	0.0083	0.0017	1.40678	0.261538	0.00993135779271542	60213	61143	59577
c1hy_0070002b	c4y_0310401b	NA	NA	NA	NA	0.0029	0.0051	0.0083	-0.0049	1.40678	-0.544444	NA	60213	61845	60198
c1hy_0070002b	c4y_0310901b	-0.4363	0.4989	-0.8744	0.3819	0.0035	0.0047	0.0083	0.0128	1.40678	1.52381	0.00813080288244898	60213	61849	60201
c1hy_0070002b	c4y_asq_total	-0.1388	0.2516	-0.5518	0.5811	-0.011	0.0052	0.0083	0.0553	1.40678	6.28409	-0.00941381486472936	60213	67701	58113
c1hy_0070002b	c4y_bmi	0.1416	0.1366	1.0361	0.3001	0.012	0.0049	0.0083	0.2773	1.40678	16.7048	0.00726361618463328	60213	64642	57845
c1hy_0070002b	c6m_asq_total	0.0338	0.1967	0.172	0.8635	0.0032	0.0053	0.0083	0.0766	1.40678	9.34146	0.00282186647392795	60213	69223	58153
c1hy_0070002b	c6m_bed_time	0.1582	0.3787	0.4177	0.6761	-0.0013	0.0053	0.0083	0.0177	1.40678	2.85484	-0.00346789679256589	60213	78831	59500
c1hy_0070002b	c6m_bmi	0.2088	0.1467	1.4232	0.1547	0.002	0.0062	0.0083	0.2613	1.40678	18.2727	-0.00879211095605514	60213	67613	58040
c1hy_0070002b	c6m_nap_count	-0.1793	0.3738	-0.4798	0.6314	-0.0018	0.0051	0.0083	0.0172	1.40678	3.07143	7.12992113817857e-05	60213	79780	60213
c1hy_0070002b	c6m_night_wake_up_count	-0.082	0.3269	-0.2508	0.802	-0.0031	0.0048	0.0083	0.0195	1.40678	3.36207	-0.00257755876140262	60213	79011	59645
c1hy_0070002b	c6m_sleep_time_day	0.1414	0.3312	0.4269	0.6695	-0.0055	0.0052	0.0083	0.0205	1.40678	3.53448	-0.00833277973484886	60213	78788	59487
c1hy_0070002b	c6m_sleep_time_night	-0.1955	0.3486	-0.5608	0.5749	-0.0034	0.005	0.0083	0.0187	1.40678	2.92188	-0.00149828306730235	60213	79780	60213
c1hy_0070002b	c6m_total_sleep_time	-0.0137	0.3983	-0.0343	0.9726	-0.0039	0.0049	0.0083	0.0138	1.40678	2.3	-0.00441350577785709	60213	78943	59602
c1hy_0070002b	c6m_wake_up_time	-0.2322	0.2814	-0.8251	0.4093	-0.0012	0.0051	0.0083	0.0394	1.40678	5.9697	0.00288696095536392	60213	79780	60213
c1hy_0070002b	childcare_facility_daycare_time_3y	-1	0.9776	-1.0778	0.2811	0.0105	0.005	0.0083	0.0083	1.40678	0.783019	0.0204142315518573	60213	68351	58575
c1hy_0070002b	childcare_facility_daycare_time_4y	NA	NA	NA	NA	NA	NA	0.0083	5e-04	1.40678	0.0694444	NA	60213	68351	58575
c1hy_0070002b	childcare_facility_starting_age	0.4703	0.6303	0.7462	0.4555	-0.0154	0.0051	0.0083	0.0107	1.40678	0.972727	-0.0211772372152786	60213	65376	58403
c1hy_0070002b	constipation_3y	0.1718	0.3113	0.552	0.581	0.0073	0.0051	0.0083	0.028	1.40678	3.94366	0.00573358080165979	60213	73434	58851
c1hy_0070002b	constipation_4y	0.664	0.3694	1.7975	0.0723	0.0108	0.0051	0.0083	0.0332	1.40678	4.61111	0.00120562856042667	60213	73434	58851
c1hy_0070002b	constipation_cum_4y	0.5532	0.3147	1.7579	0.0788	0.005	0.0049	0.0083	0.0485	1.40678	5.98765	-0.00560754309734048	60213	73369	58798
c1hy_0070002b	constipation_severity_3y	0.0398	0.2866	0.139	0.8895	0.0128	0.0051	0.0083	0.0363	1.40678	4.65385	0.0134123134703492	60213	64774	57915
c1hy_0070002b	constipation_severity_4y	0.3516	0.3203	1.0977	0.2723	0.0114	0.0047	0.0083	0.0324	1.40678	4.37838	0.00666332084638301	60213	64774	57915
c1hy_0070002b	dr0m_bmi	-0.0286	0.1257	-0.2274	0.8201	0.0109	0.0051	0.0083	0.1436	1.40678	13.0545	0.0140716283411562	60213	67637	58061
c1hy_0070002b	dr1m_bmi	-0.1243	0.1627	-0.764	0.4449	-0.003	0.0052	0.0083	0.1023	1.40678	10.7684	0.000344785184060624	60213	67658	58083
c1hy_0070002b	egg_allergy_1hy	-0.0987	0.3693	-0.2674	0.7892	0.011	0.0051	0.0083	0.0172	1.40678	2.6875	0.012547356284542	60213	61095	59527
c1hy_0070002b	egg_allergy_2y	0.4314	0.3708	1.1634	0.2447	0.0054	0.0053	0.0083	0.024	1.40678	3.80952	-0.000603543783867121	60213	61264	59687
c1hy_0070002b	egg_allergy_3y	0.2611	0.305	0.8563	0.3918	0.0064	0.005	0.0083	0.0306	1.40678	4.56716	0.00279164155436655	60213	64718	57916
c1hy_0070002b	egg_allergy_4y	0.3858	0.3501	1.102	0.2705	0.0095	0.0049	0.0083	0.0247	1.40678	3.38356	0.00479697252029206	60213	64701	57897
c1hy_0070002b	egg_allergy_cum_4y	0.3433	0.3094	1.1095	0.2672	0.0082	0.0051	0.0083	0.0351	1.40678	4.28049	0.00319083992329963	60213	68351	58575
c1hy_0070002b	egg_allergy_score_until_4yo	0.254	0.2452	1.0358	0.3003	0.01	0.0053	0.0083	0.0558	1.40678	5.58	0.0048782095745295	60213	61118	59552
c1hy_0070002b	egg_allergy_score_until_4yo_positive	0.1513	0.2498	0.6057	0.5447	0.0104	0.0053	0.0083	0.052	1.40678	5.14851	0.00763011697116285	60213	61862	60213
c1hy_0070002b	exclusive_breastfeeding_1y	0.2619	0.3381	0.7746	0.4386	-0.0197	0.0053	0.0083	0.0262	1.40678	3.9697	-0.0274555564785736	60213	72755	56400
c1hy_0070002b	febrile_convulsion_cum_4y	1	0.3749	2.9952	0.0027	0.2506	0.0056	0.0083	0.0888	1.40678	8.07273	0.264705535733792	60213	74494	59492
c1hy_0070002b	feeding_type_yesterday_breast_feeding_count_1m	-0.1633	0.3591	-0.4548	0.6493	0.009	0.0044	0.0083	0.0168	1.40678	2.84746	0.0126137952952784	60213	76496	58023
c1hy_0070002b	feeding_type_yesterday_formula_feeding_count_1m	-0.7932	0.9113	-0.8704	0.3841	-5e-04	0.0045	0.0083	0.0086	1.40678	0.754386	0.00617352781156773	60213	77911	59033
c1hy_0070002b	fever_count_cum_2hy	0.5041	0.2577	1.9557	0.0505	0.0528	0.0047	0.0083	0.0463	1.40678	5.38372	0.0483840148531958	60213	64774	57915
c1hy_0070002b	fever_count_cum_2y	0.5191	0.3022	1.7174	0.0859	0.0482	0.0046	0.0083	0.036	1.40678	4.44444	0.0465231390466158	60213	73434	58851
c1hy_0070002b	fever_over_39c_count_cum_2hy	0.5541	0.281	1.9723	0.0486	0.0673	0.0049	0.0083	0.0364	1.40678	4.08989	0.0679363391965103	60213	73434	58851
c1hy_0070002b	fever_over_39c_count_cum_2y	0.5405	0.3087	1.7509	0.08	0.064	0.0049	0.0083	0.0302	1.40678	3.82278	0.0650116989761792	60213	73434	58851
c1hy_0070002b	first_vaccination_bcg	0.1561	0.6239	0.2502	0.8024	-0.0097	0.0048	0.0083	0.0051	1.40678	0.822581	-0.0122919586874887	60213	76280	58727
c1hy_0070002b	first_vaccination_dpt	NA	NA	NA	NA	NA	NA	0.0083	0.0012	1.40678	0.193548	NA	60213	72891	58416
c1hy_0070002b	first_vaccination_haemophilus_b_influenzae	NA	NA	NA	NA	NA	NA	0.0083	8e-04	1.40678	0.135593	NA	60213	76280	58727
c1hy_0070002b	first_vaccination_hbv	-0.5723	0.4734	-1.2089	0.2267	0.0052	0.0051	0.0083	0.015	1.40678	2.63158	0.0125499523082397	60213	75785	58370
c1hy_0070002b	first_vaccination_pneumococcus	NA	NA	NA	NA	0.0061	0.0047	0.0083	-0.0025	1.40678	-0.403226	NA	60213	76280	58727
c1hy_0070002b	first_vaccination_polio	NA	NA	NA	NA	0.012	0.0049	0.0083	-0.0064	1.40678	-1.12281	NA	60213	76280	58727
c1hy_0070002b	first_vaccination_rotavirus	0.0705	0.5786	0.1219	0.903	0.0016	0.0045	0.0083	0.0073	1.40678	1.17742	0.00130786157965843	60213	76280	58727
c1hy_0070002b	fish_allergy_score_until_4yo_positive	0.3374	0.5512	0.6122	0.5404	0.0021	0.0048	0.0083	0.0081	1.40678	1.55769	-0.000643187204939925	60213	61862	60213
c1hy_0070002b	food_allergy_cum_4y	0.1885	0.2499	0.7544	0.4506	0.0068	0.005	0.0083	0.0458	1.40678	4.77083	0.00370986825940365	60213	55299	53869
c1hy_0070002b	food_allergy_cum_count_until_4yo	0.1458	0.2648	0.5506	0.5819	0.0075	0.0053	0.0083	0.0447	1.40678	4.96667	0.00555400583286155	60213	68351	58575
c1hy_0070002b	food_allergy_egg_feeding_status_case_combined_1yh	0.2142	0.2522	0.8494	0.3957	0.0143	0.0047	0.0083	0.0402	1.40678	4.46667	0.0120427384424125	60213	68351	58575
c1hy_0070002b	food_allergy_egg_feeding_status_case_combined_2y	0.1618	0.2587	0.6255	0.5316	0.0108	0.0049	0.0083	0.0343	1.40678	4.34177	0.00839644292354511	60213	61862	60213
c1hy_0070002b	food_allergy_egg_feeding_status_case_combined_3y	0.2682	0.3364	0.7975	0.4252	0.0062	0.0047	0.0083	0.0219	1.40678	2.60714	0.00322324284831443	60213	68351	58575
c1hy_0070002b	food_allergy_egg_feeding_status_case_combined_4y	0.2679	0.4517	0.5931	0.5531	0.0119	0.0047	0.0083	0.0133	1.40678	1.77333	0.0110102201991426	60213	69837	56302
c1hy_0070002b	food_allergy_fish_feeding_status_case_combined_1yh	NA	NA	NA	NA	0.0151	0.0056	0.0083	-0.0077	1.40678	-1.30508	NA	60213	68351	58575
c1hy_0070002b	food_allergy_fish_feeding_status_case_combined_2y	0.7153	1.0761	0.6647	0.5062	0.0156	0.0045	0.0083	0.0034	1.40678	0.53125	0.0120830387031988	60213	61862	60213
c1hy_0070002b	food_allergy_fish_feeding_status_case_combined_3y	NA	NA	NA	NA	0.0118	0.0043	0.0083	-0.0118	1.40678	-2.40816	NA	60213	65116	58202
c1hy_0070002b	food_allergy_fruit_feeding_status_case_combined_1yh	0.4797	0.5419	0.8852	0.3761	0.0101	0.0048	0.0083	0.0068	1.40678	1.21429	0.00668401084109228	60213	61862	60213
c1hy_0070002b	food_allergy_fruit_feeding_status_case_combined_2y	-0.2581	2.4914	-0.1036	0.9175	0.0191	0.005	0.0083	0.002	1.40678	0.3125	0.0205171156718016	60213	61862	60213
c1hy_0070002b	food_allergy_fruit_feeding_status_case_combined_3y	NA	NA	NA	NA	0.011	0.0048	0.0083	-7e-04	1.40678	-0.107692	NA	60213	61679	60060
c1hy_0070002b	food_allergy_milk_feeding_status_case_combined_1yh	0.346	0.447	0.774	0.4389	0.0068	0.0049	0.0083	0.0113	1.40678	1.82258	0.00413726769434293	60213	68351	58575
c1hy_0070002b	food_allergy_milk_feeding_status_case_combined_2y	0.5568	0.4336	1.2842	0.1991	-3e-04	0.0049	0.0083	0.0185	1.40678	2.84615	-0.00730162169964731	60213	61862	60213
c1hy_0070002b	food_allergy_milk_feeding_status_case_combined_3y	0.2955	0.4969	0.5947	0.552	0.005	0.0051	0.0083	0.0097	1.40678	1.49231	0.00285627099857193	60213	68056	58386
c1hy_0070002b	food_allergy_milk_feeding_status_case_combined_4y	0.2507	0.6022	0.4163	0.6772	0.0068	0.0051	0.0083	0.0075	1.40678	1.10294	0.00590063181438337	60213	69837	56302
c1hy_0070002b	food_allergy_non_peanuts_nuts_feeding_status_case_combined_4y	0.2149	0.5344	0.4022	0.6876	0.008	0.0048	0.0083	0.0075	1.40678	0.9375	0.00729016139868199	60213	71319	58719
c1hy_0070002b	food_allergy_nuts_feeding_status_case_combined_1yh	0.0239	0.2936	0.0813	0.9352	3e-04	0.005	0.0083	0.0278	1.40678	3.97143	-6.00507198667214e-05	60213	61862	60213
c1hy_0070002b	food_allergy_nuts_feeding_status_case_combined_2y	-0.8891	0.4932	-1.8025	0.0715	0.0081	0.0047	0.0083	0.0206	1.40678	2.98551	0.0207215314799678	60213	66687	58354
c1hy_0070002b	food_allergy_nuts_feeding_status_case_combined_3y	0.0482	0.3303	0.1458	0.8841	0.0037	0.0047	0.0083	0.0233	1.40678	2.94937	0.00364899911722211	60213	69837	56302
c1hy_0070002b	food_allergy_peanuts_feeding_status_case_combined_4y	-0.2775	0.5663	-0.49	0.6241	0.0123	0.0048	0.0083	0.0073	1.40678	1.01389	0.0160118983210148	60213	71319	58719
c1hy_0070002b	food_allergy_score_cum_count_until_4yo	0.0547	0.2173	0.2517	0.8012	0.0153	0.0052	0.0083	0.064	1.40678	6.09524	0.0160842208649687	60213	68351	58575
c1hy_0070002b	food_allergy_sesame_feeding_status_case_combined_1yh	-0.6419	0.5858	-1.0957	0.2732	0.0063	0.0046	0.0083	0.0083	1.40678	1.22059	0.0118114889402825	60213	61862	60213
c1hy_0070002b	food_allergy_sesame_feeding_status_case_combined_2y	NA	NA	NA	NA	0.0054	0.0048	0.0083	-0.0116	1.40678	-2	NA	60213	66800	58410
c1hy_0070002b	food_allergy_sesame_feeding_status_case_combined_3y	0.7588	1.2112	0.6265	0.531	0.0131	0.005	0.0083	0.0033	1.40678	0.540984	0.0111818043529469	60213	69837	56302
c1hy_0070002b	food_allergy_shellfish_feeding_status_case_combined_1yh	0.337	0.2883	1.1689	0.2424	0.003	0.0048	0.0083	0.0297	1.40678	4.30435	-0.00229403344438796	60213	61862	60213
c1hy_0070002b	food_allergy_shellfish_feeding_status_case_combined_2y	0.1756	0.4517	0.3888	0.6975	0.0089	0.0046	0.0083	0.0117	1.40678	1.82812	0.00792386123410597	60213	65116	58202
c1hy_0070002b	food_allergy_shellfish_feeding_status_case_combined_3y	1	3.023	0.5819	0.5606	-5e-04	0.0048	0.0083	0.0023	1.40678	0.338235	-0.00824433592817739	60213	59836	58307
c1hy_0070002b	food_allergy_shellfish_feeding_status_case_combined_4y	-0.4245	0.3812	-1.1136	0.2654	0.0137	0.0052	0.0083	0.0249	1.40678	3.32	0.0222519718937668	60213	69837	56302
c1hy_0070002b	food_allergy_soba_feeding_status_case_combined_1yh	0.0891	0.3226	0.2763	0.7824	0.0095	0.005	0.0083	0.0249	1.40678	3.95238	0.00848952535180167	60213	61862	60213
c1hy_0070002b	food_allergy_soba_feeding_status_case_combined_2y	0.0907	0.4156	0.2183	0.8272	0.0125	0.0055	0.0083	0.0143	1.40678	2.2	0.0118290732633748	60213	61679	60060
c1hy_0070002b	food_allergy_soba_feeding_status_case_combined_3y	0.7214	0.8003	0.9014	0.3674	0.0075	0.005	0.0083	0.0059	1.40678	0.819444	0.00361566180850168	60213	69837	56302
c1hy_0070002b	food_allergy_soba_feeding_status_case_combined_4y	0.6738	0.6084	1.1075	0.2681	0.0107	0.005	0.0083	0.0094	1.40678	1.32394	0.00642918770992338	60213	69837	56302
c1hy_0070002b	food_allergy_wheat_feeding_status_case_combined_1yh	-0.1111	0.5403	-0.2055	0.8372	0.0174	0.0046	0.0083	0.008	1.40678	1.45455	0.0201263409332501	60213	68351	58575
c1hy_0070002b	fruit_allergy_score_until_4yo_positive	-0.3254	0.4042	-0.805	0.4208	0.0241	0.0047	0.0083	0.0137	1.40678	2.20968	0.0282080657446447	60213	61862	60213
c1hy_0070002b	ft1b_0470001b	NA	NA	NA	NA	-0.0075	0.0053	0.0083	-0.0046	1.40678	-0.479167	NA	60213	69297	58216
c1hy_0070002b	gastroenteritis_cum_2y	-0.7565	0.659	-1.1479	0.251	0.0271	0.0051	0.0083	0.0158	1.40678	2.07895	0.0392069344496701	60213	69458	58281
c1hy_0070002b	hand_foot_and_mouth_disease_cum_2y	NA	NA	NA	NA	0.0098	0.0049	0.0083	-6e-04	1.40678	-0.0810811	NA	60213	69458	58281
c1hy_0070002b	hba1c_ngsp_early	0.0194	0.2093	0.0928	0.9261	7e-04	0.0052	0.0083	0.0558	1.40678	6.2	0.000397798499433712	60213	78038	59798
c1hy_0070002b	herpangina_cum_2y	-0.0407	0.4977	-0.0818	0.9348	0.0197	0.0051	0.0083	0.0091	1.40678	1.26389	0.0224084363694325	60213	69458	58281
c1hy_0070002b	hsv_infection_cum_2y	-0.898	1.4904	-0.6026	0.5468	0.0081	0.0053	0.0083	0.0026	1.40678	0.472727	0.0133054982940824	60213	70826	58376
c1hy_0070002b	influenza_viral_infections_cum_4y	0.0602	0.3024	0.1989	0.8423	0.0195	0.0049	0.0083	0.0286	1.40678	3.91781	0.0212805576751186	60213	70826	58376
c1hy_0070002b	intellectual_and_developmental_disability_including_language_delay_cum_4y	NA	NA	NA	NA	NA	NA	0.0083	2e-04	1.40678	0.030303	NA	60213	64774	57915
c1hy_0070002b	isacc_modified_current_runny_nose_autumn_2y	1	7.073	0.2947	0.7682	0.0113	0.005	0.0083	0.0014	1.40678	0.237288	0.00593054485728774	60213	79399	60066
c1hy_0070002b	isacc_modified_current_runny_nose_autumn_3y	-0.3136	0.8159	-0.3844	0.7007	0.0115	0.005	0.0083	0.0039	1.40678	0.590909	0.0150378956463248	60213	78335	60007
c1hy_0070002b	isacc_modified_current_runny_nose_autumn_4y	NA	NA	NA	NA	0.022	0.0047	0.0083	-0.0066	1.40678	-1.06452	NA	60213	78335	60007
c1hy_0070002b	isacc_modified_current_runny_nose_nonpollen_season_2y	NA	NA	NA	NA	NA	NA	0.0083	5e-04	1.40678	0.0746269	NA	60213	72598	55123
c1hy_0070002b	isacc_modified_current_runny_nose_nonpollen_season_3y	NA	NA	NA	NA	0.0093	0.005	0.0083	-0.0024	1.40678	-0.393443	NA	60213	78335	60007
c1hy_0070002b	isacc_modified_current_runny_nose_nonpollen_season_4y	NA	NA	NA	NA	NA	NA	0.0083	0.001	1.40678	0.149254	NA	60213	77898	59733
c1hy_0070002b	isacc_modified_current_runny_nose_pollen_season_2y	NA	NA	NA	NA	NA	NA	0.0083	6e-04	1.40678	0.0983607	NA	60213	79399	60066
c1hy_0070002b	isacc_modified_current_runny_nose_pollen_season_3y	-0.8297	0.8479	-0.9785	0.3278	0.0226	0.0053	0.0083	0.0055	1.40678	0.833333	0.0316905645883389	60213	78335	60007
c1hy_0070002b	isacc_modified_current_runny_nose_pollen_season_4y	-0.4777	0.4961	-0.9629	0.3356	0.0223	0.0048	0.0083	0.0103	1.40678	1.43056	0.0302504707956827	60213	78010	59813
c1hy_0070002b	isacc_modified_current_runny_nose_spring_2y	0.4295	1.1906	0.3608	0.7183	0.0178	0.0047	0.0083	0.0019	1.40678	0.301587	0.0190834805264146	60213	77531	58777
c1hy_0070002b	isacc_modified_current_runny_nose_spring_3y	-0.8652	1.3977	-0.619	0.5359	0.021	0.0055	0.0083	0.0027	1.40678	0.428571	0.0284934168010124	60213	78873	59701
c1hy_0070002b	isacc_modified_current_runny_nose_spring_4y	-0.293	0.4972	-0.5892	0.5557	0.0209	0.0049	0.0083	0.0091	1.40678	1.28169	0.0266990324289321	60213	78335	60007
c1hy_0070002b	isacc_modified_current_runny_nose_summer_2y	NA	NA	NA	NA	0.0072	0.0052	0.0083	-7e-04	1.40678	-0.118644	NA	60213	75638	57343
c1hy_0070002b	isacc_modified_current_runny_nose_summer_3y	-0.8208	1.4933	-0.5497	0.5826	-0.0012	0.0045	0.0083	0.0024	1.40678	0.358209	0.00229431035799785	60213	79399	60066
c1hy_0070002b	isacc_modified_current_runny_nose_summer_4y	NA	NA	NA	NA	0.0059	0.0045	0.0083	-3e-04	1.40678	-0.0379747	NA	60213	78335	60007
c1hy_0070002b	isacc_modified_current_runny_nose_winter_2y	0.7803	0.9335	0.836	0.4032	0.0176	0.005	0.0083	0.0049	1.40678	0.742424	0.0153852226329714	60213	79399	60066
c1hy_0070002b	isacc_modified_current_runny_nose_winter_3y	NA	NA	NA	NA	0.0196	0.0053	0.0083	-9e-04	1.40678	-0.160714	NA	60213	78335	60007
c1hy_0070002b	isacc_modified_current_runny_nose_winter_4y	NA	NA	NA	NA	0.0241	0.0048	0.0083	-0.0038	1.40678	-0.535211	NA	60213	47125	35069
c1hy_0070002b	kawasaki_disease_cum_4y	NA	NA	NA	NA	0.0122	0.0047	0.0083	-6e-04	1.40678	-0.0967742	NA	60213	74494	59492
c1hy_0070002b	length_of_labor	-0.3003	0.2947	-1.0189	0.3082	0.0032	0.0047	0.0083	0.0336	1.40678	4.73239	0.00870268817025207	60213	68351	58575
c1hy_0070002b	low_birth_weight	0.1716	0.2872	0.5975	0.5502	-0.0054	0.0052	0.0083	0.0312	1.40678	4.8	-0.00873567531487486	60213	65376	58403
c1hy_0070002b	lower_respiratory_tract_infection_cum_2y	0.6142	0.3927	1.564	0.1178	0.0429	0.0053	0.0083	0.0186	1.40678	2.58333	0.0405173290977661	60213	69458	58281
c1hy_0070002b	m1m_bed_time	NA	NA	NA	NA	NA	NA	0.0083	2e-04	1.40678	0.0350877	NA	60213	76816	58229
c1hy_0070002b	m1m_nap_count	0.2394	0.2966	0.8071	0.4196	0.0052	0.0054	0.0083	0.0286	1.40678	4.4	0.00237742437913076	60213	78192	59251
c1hy_0070002b	m1m_night_wake_up_count	-0.1696	0.3353	-0.5059	0.6129	0.0083	0.0052	0.0083	0.0238	1.40678	3.83871	0.0122263324733354	60213	77649	58836
c1hy_0070002b	m1m_sleep_time_day	0.1545	0.246	0.6279	0.53	-0.0081	0.0054	0.0083	0.0395	1.40678	6.69492	-0.0124454812342152	60213	79295	59867
c1hy_0070002b	m1m_sleep_time_night	0.1723	0.3624	0.4756	0.6344	-1e-04	0.0046	0.0083	0.0141	1.40678	2.2381	-0.00200148050857368	60213	79780	60213
c1hy_0070002b	m1m_total_sleep_time	0.1812	0.2899	0.6252	0.5319	-0.0054	0.0053	0.0083	0.028	1.40678	4.66667	-0.00914453976095292	60213	79780	60213
c1hy_0070002b	m1m_wake_up_time	0.1199	0.3277	0.3659	0.7144	-0.0076	0.0054	0.0083	0.0249	1.40678	3.19231	-0.0107515316098052	60213	77194	58554
c1hy_0070002b	mbpfas0001b	-0.3171	0.6904	-0.4593	0.646	0.0045	0.0049	0.0083	0.0136	1.40678	0.660194	0.00801857297562724	60213	61845	60198
c1hy_0070002b	mbpfas0039b	NA	NA	NA	NA	NA	NA	0.0083	0.0042	1.40678	0.214286	NA	60213	61849	60201
c1hy_0070002b	mbpfas0053b	0.1089	0.5276	0.2065	0.8364	-0.0012	0.0044	0.0083	0.0222	1.40678	1.21978	-0.00273646832525672	60213	61849	60201
c1hy_0070002b	mbpfas0067b	0.2751	0.5552	0.4956	0.6202	0.006	0.0049	0.0083	0.0296	1.40678	1.5914	0.00180450862283657	60213	61849	60201
c1hy_0070002b	milk_allergy_1hy	0.0737	0.4165	0.177	0.8595	0.0026	0.0053	0.0083	0.0138	1.40678	2.15625	0.00187987004789735	60213	61156	59586
c1hy_0070002b	milk_allergy_2y	0.2213	0.4688	0.472	0.6369	-0.0014	0.0051	0.0083	0.0113	1.40678	1.79365	-0.00360384305435596	60213	61195	59623
c1hy_0070002b	milk_allergy_3y	1	3.5904	0.4306	0.6667	7e-04	0.0052	0.0083	0.0017	1.40678	0.288136	-0.00507847898745538	60213	64700	57900
c1hy_0070002b	milk_allergy_cum_4y	0.1309	0.3731	0.3508	0.7257	0.0027	0.0053	0.0083	0.0203	1.40678	3.02985	0.0012762640726743	60213	68351	58575
c1hy_0070002b	milk_allergy_score_until_4yo	-0.019	0.2932	-0.0647	0.9484	0.0122	0.0054	0.0083	0.0317	1.40678	4.28378	0.012999121549874	60213	61089	59527
c1hy_0070002b	milk_allergy_score_until_4yo_positive	-0.0879	0.2963	-0.2967	0.7667	0.0144	0.0054	0.0083	0.0309	1.40678	4.06579	0.0163245631785114	60213	61862	60213
c1hy_0070002b	mt1b_0040001b	-0.3917	0.4109	-0.9531	0.3405	0.0027	0.005	0.0083	0.015	1.40678	2.58621	0.0071913714098766	60213	61849	60201
c1hy_0070002b	mt1b_0040101b	-0.4095	0.4297	-0.953	0.3406	0.0016	0.005	0.0083	0.0141	1.40678	2.35	0.00627439891876345	60213	69461	58325
c1hy_0070002b	mumps_cum_4y	1	1.42	0.7995	0.424	0.0111	0.0054	0.0083	0.0044	1.40678	0.594595	0.00559258862172917	60213	70822	58372
c1hy_0070002b	mycotic_or_fungal_infection_cum_2y	0.0303	0.6173	0.0491	0.9608	0.0197	0.0046	0.0083	0.0053	1.40678	0.929825	0.0219866304948627	60213	70826	58376
c1hy_0070002b	nuts_allergy_score_until_4yo_positive	0.3485	0.5813	0.5996	0.5488	-0.0034	0.0052	0.0083	0.0098	1.40678	1.44118	-0.00692957196905753	60213	68351	58575
c1hy_0070002b	otitis_media_cum_2y	-0.2529	0.3309	-0.7643	0.4447	0.0187	0.0053	0.0083	0.0243	1.40678	3.68182	0.0249148363103667	60213	70924	58425
c1hy_0070002b	out_of_night_diapers_age_4y	0.323	0.4235	0.7628	0.4456	-0.0062	0.0048	0.0083	0.0304	1.40678	2.15603	-0.0124807596670255	60213	77939	59756
c1hy_0070002b	participant_reported_food_allergy_cum_4y	0.2046	0.2664	0.7679	0.4425	0.0054	0.0053	0.0083	0.0429	1.40678	4.71429	0.00210775895691643	60213	68351	58575
c1hy_0070002b	peanuts_allergy_score_4yo_positive	1	3.9202	0.2725	0.7853	-0.001	0.0051	0.0083	0.0018	1.40678	0.28125	-0.00516817906090133	60213	61862	60213
c1hy_0070002b	premature_birth	-0.1694	0.4726	-0.3585	0.7199	-0.0015	0.005	0.0083	0.0091	1.40678	1.56897	-0.000140426400454593	60213	65376	58403
c1hy_0070002b	psychomotor_developmental_delay_cum_4y	NA	NA	NA	NA	0.0284	0.0054	0.0083	-0.0018	1.40678	-0.295082	NA	60213	64774	57915
c1hy_0070002b	roseola_infantum_cum_2y	-0.2237	0.4588	-0.4875	0.6259	0.0414	0.0055	0.0083	0.0126	1.40678	2	0.0487358540881882	60213	69458	58281
c1hy_0070002b	rsv_infection_cum_2y	0.2593	0.2552	1.0158	0.3097	0.0328	0.005	0.0083	0.0361	1.40678	5.30882	0.0326356152846852	60213	69457	58280
c1hy_0070002b	shellfish_allergy_score_until_4yo_positive	0.1968	0.9156	0.2149	0.8298	0.0038	0.0047	0.0083	0.0027	1.40678	0.442623	0.00293620738907008	60213	61862	60213
c1hy_0070002b	soba_allergy_score_until_4yo_positive	0.0907	0.4419	0.2052	0.8374	0.0074	0.0043	0.0083	0.0105	1.40678	1.75	0.00671706646408951	60213	61862	60213
c1hy_0070002b	soybean_allergy_score_until_4yo_positive	-0.1399	0.5514	-0.2538	0.7997	0.008	0.0047	0.0083	0.0084	1.40678	1.29231	0.00935506339652247	60213	61862	60213
c1hy_0070002b	streptococcus_pyogenes_cum_4y	0.6046	0.708	0.8539	0.3932	0.0142	0.0053	0.0083	0.0062	1.40678	0.984127	0.0116344266587362	60213	70809	58362
c1hy_0070002b	ucbb_0080001b	0.0478	0.2599	0.1841	0.854	-2e-04	0.005	0.0083	0.029	1.40678	4.83333	-0.000981860364459471	60213	69328	58233
c1hy_0070002b	upper_respiratory_tract_infection_cum_2y	-0.1045	0.3569	-0.2929	0.7696	0.0214	0.0051	0.0083	0.018	1.40678	2.64706	0.0300694509385643	60213	43468	38555
c1hy_0070002b	urinary_tract_infections_cum_4y	NA	NA	NA	NA	0.0178	0.0047	0.0083	-0.0027	1.40678	-0.442623	NA	60213	70826	58376
c1hy_0070002b	urticaria_cum_4y	-0.3413	0.5079	-0.6721	0.5015	0.0162	0.0047	0.0083	0.0121	1.40678	1.77941	0.0206464021624913	60213	57500	56021
c1hy_0070002b	varicella_cum_4y	0.195	0.7275	0.268	0.7887	8e-04	0.0051	0.0083	0.0045	1.40678	0.642857	-0.000298701189651957	60213	70826	58376
c1hy_0070002b	wheat_allergy_score_until_4yo_positive	0.0276	0.3157	0.0873	0.9304	0.0123	0.0051	0.0083	0.0305	1.40678	4.55224	0.0122669005467651	60213	61862	60213
c1hy_0090001	BMI	0.2171	0.0727	2.988	0.0028	-0.0042	0.0061	0.0238	0.1732	4.17544	19.4607	-0.0201900085575621	70178	163835	0
c1hy_0090001	adenovirus_infection_cum_2y	-0.1351	0.2149	-0.6288	0.5295	0.0554	0.0053	0.0238	0.0171	4.17544	2.71429	0.0666091385526575	69960	71648	62735
c1hy_0090001	allergic_conjunctivitis_cum_4y	0.0684	0.2519	0.2716	0.786	0.0376	0.0046	0.0238	0.0162	4.17544	2.28169	0.0419861844207027	69960	71426	62555
c1hy_0090001	allergic_conjunctivitis_or_rhinitis_or_hay_fever_cum_4y	0.0184	0.3106	0.0593	0.9527	0.0657	0.0045	0.0238	0.0086	4.17544	1.11688	0.0752003640632955	69960	71426	62555
c1hy_0090001	allergic_rhinitis_cum_4y	-0.0577	0.2678	-0.2156	0.8293	0.0475	0.0045	0.0238	0.0126	4.17544	1.55556	0.0556902009243497	69960	71426	62555
c1hy_0090001	any_food_allergy_score_positive_until_4yo	0.0465	0.1359	0.342	0.7324	0.0433	0.0048	0.0238	0.0548	4.17544	5.48	0.0471202094642883	69960	62765	61124
c1hy_0090001	asthma_cum_4y	0.9201	0.1162	7.9203	2.3703e-15	0.5035	0.0059	0.0238	0.0306	4.17544	3.1875	0.559358956340827	69960	71426	62555
c1hy_0090001	atopic_dermatitis_cum_4y	0.0603	0.1187	0.5079	0.6115	0.0588	0.0048	0.0238	0.0633	4.17544	5.86111	0.067038636104126	69960	71426	62555
c1hy_0090001	autistic_spectrum_disorder_and_pddnos_cum_4y	-0.0242	0.2676	-0.0903	0.9281	-0.0047	0.0046	0.0238	0.0107	4.17544	1.94545	-0.00478714365637922	69960	78277	68323
c1hy_0090001	bone_fracture_cum_4y	-0.0059	0.5104	-0.0115	0.9908	0.0064	0.0056	0.0238	0.0034	4.17544	0.548387	0.0070817022029289	69960	78277	68323
c1hy_0090001	breast_feeding_cessation_1m	0.3351	0.5067	0.6612	0.5085	0.0286	0.005	0.0238	0.004	4.17544	0.634921	0.038697959129179	69960	40817	36891
c1hy_0090001	breast_feeding_cessation_2m	0.3706	0.2354	1.5742	0.1154	0.0288	0.0049	0.0238	0.0142	4.17544	2.18462	0.0355808854268095	69960	40817	36891
c1hy_0090001	breast_feeding_cessation_3m	0.264	0.2526	1.0451	0.296	0.0415	0.0049	0.0238	0.0112	4.17544	1.77778	0.0567985335683202	69960	40817	36891
c1hy_0090001	breast_feeding_cessation_age	0.1306	0.2415	0.5408	0.5886	-0.0403	0.0051	0.0238	0.018	4.17544	2.14286	-0.0623826264286955	69960	40817	36891
c1hy_0090001	breast_feeding_period_1y	-0.1171	0.1912	-0.6124	0.5402	-0.0453	0.0052	0.0238	0.0188	4.17544	2.84848	-0.0645102737616317	69960	40824	36897
c1hy_0090001	c1hy_0030001b2	0.0515	0.2989	0.1722	0.8633	0.014	0.0054	0.0238	0.0102	4.17544	1.85455	0.0147411214745314	69960	61862	60226
c1hy_0090001	c1hy_0060002_checked	0.0308	0.0887	0.3476	0.7281	-0.0077	0.0053	0.0238	0.1964	4.17544	12.1235	-0.0116660079250119	69960	65763	63485
c1hy_0090001	c1hy_0070002b	-0.6835	0.4062	-1.6825	0.0925	0.0378	0.0052	0.0238	0.0083	4.17544	1.40678	0.0517283159393621	69960	61862	60226
c1hy_0090001	c1hy_0090101	0.0505	0.1584	0.3191	0.7497	0.0624	0.0049	0.0238	0.0359	4.17544	4.3253	0.0795007662319617	69918	55151	49297
c1hy_0090001	c1hy_0090201	0.0229	0.1549	0.1479	0.8824	0.0454	0.0052	0.0238	0.0378	4.17544	4.78481	0.0506150815061229	69918	72755	65097
c1hy_0090001	c1hy_0090301	NA	NA	NA	NA	0.0837	0.0045	0.0238	-5e-04	4.17544	-0.0877193	NA	69918	37207	32563
c1hy_0090001	c1hy_0092001	-0.0034	0.2261	-0.0149	0.9881	0.0607	0.0049	0.0238	0.0173	4.17544	2.54412	0.0644489214919442	69918	68351	66548
c1hy_0090001	c1hy_0092101	0.2815	0.2249	1.2517	0.2107	0.0571	0.0048	0.0238	0.0151	4.17544	2.35938	0.0550502509215704	69918	68351	66548
c1hy_0090001	c1hy_0092201	0.5239	0.2239	2.3398	0.0193	0.1586	0.0048	0.0238	0.0149	4.17544	2.48333	0.157945772243351	69918	68351	66548
c1hy_0090001	c1hy_0092301	0.6415	0.2497	2.5685	0.0102	0.0551	0.005	0.0238	0.023	4.17544	3.38235	0.0432408099649453	69918	68351	66548
c1hy_0090001	c1hy_0092601	0.1032	1.0689	0.0965	0.9231	0.039	0.0045	0.0238	0.001	4.17544	0.188679	0.0405147840906926	69918	68351	66548
c1hy_0090001	c1hy_0092701	0.7142	0.8433	0.847	0.397	0.026	0.005	0.0238	0.0031	4.17544	0.525424	0.0211599074541354	69918	68351	66548
c1hy_0090001	c1hy_0092801	NA	NA	NA	NA	0.0462	0.005	0.0238	-0.0018	4.17544	-0.276923	NA	69918	65376	63441
c1hy_0090001	c1hy_0092901	NA	NA	NA	NA	0.0596	0.0051	0.0238	-0.002	4.17544	-0.31746	NA	69918	65376	63441
c1hy_0090001	c1hy_0093001	0.3962	0.4123	0.961	0.3366	0.0471	0.005	0.0238	0.0052	4.17544	0.852459	0.0464624374122554	69918	65376	63441
c1hy_0090001	c1hy_0093101	0.4894	0.2834	1.7269	0.0842	0.1267	0.0055	0.0238	0.013	4.17544	1.91176	0.128786940508597	69918	65376	63441
c1hy_0090001	c1hy_0093301	NA	NA	NA	NA	NA	NA	0.0238	5e-04	4.17544	0.0980392	NA	69918	65376	63441
c1hy_0090001	c1hy_0100001_2	-0.1674	0.2585	-0.6476	0.5172	0.0249	0.0045	0.0238	0.0118	4.17544	1.81538	0.0302559075855094	69960	63210	61529
c1hy_0090001	c1hy_0100001_3	-0.0826	0.1853	-0.4458	0.6557	0.0329	0.0051	0.0238	0.0295	4.17544	3.73418	0.0387800301758488	69960	63210	61529
c1hy_0090001	c1hy_0100001_4	NA	NA	NA	NA	0.0066	0.0051	0.0238	-0.0043	4.17544	-0.767857	NA	69960	63210	61529
c1hy_0090001	c1hy_0100102	0.0954	0.1664	0.5734	0.5664	0.0515	0.0053	0.0238	0.0372	4.17544	4.96	0.0536833416360156	69918	65376	63441
c1hy_0090001	c1hy_0100203	0.1491	0.2049	0.7277	0.4668	0.0299	0.0048	0.0238	0.0202	4.17544	2.72973	0.0300636482780871	69918	61862	60188
c1hy_0090001	c1hy_0100301	0.2169	0.2137	1.0149	0.3102	0.0313	0.005	0.0238	0.0187	4.17544	2.39744	0.0302686556937596	69918	61862	60188
c1hy_0090001	c1hy_0100304	-0.2815	0.6257	-0.4499	0.6528	0.0161	0.0048	0.0238	0.0027	4.17544	0.519231	0.0201165411145702	69918	61862	60188
c1hy_0090001	c1hy_0100501_3	-0.4222	0.4256	-0.9918	0.3213	0.0151	0.0049	0.0238	0.0065	4.17544	1.14035	0.023167129713109	69960	54427	53050
c1hy_0090001	c1hy_0100501_4	-0.5163	0.8904	-0.5799	0.562	0.0099	0.0046	0.0238	0.0022	4.17544	0.407407	0.0146267068783847	69960	63210	61529
c1hy_0090001	c1hy_0100602	-0.0599	0.1861	-0.3218	0.7476	0.0322	0.0048	0.0238	0.0273	4.17544	3.9	0.0376740677761447	69918	61862	60188
c1hy_0090001	c1hy_0100703	-0.2429	0.2375	-1.0228	0.3064	0.0253	0.0048	0.0238	0.0175	4.17544	2.73438	0.0332898184222488	69918	61862	60188
c1hy_0090001	c1hy_0100801	-0.2032	0.2179	-0.9327	0.351	0.0254	0.0049	0.0238	0.019	4.17544	2.96875	0.0327768685484942	69918	61862	60188
c1hy_0090001	c1hy_0101102	-0.0281	0.2629	-0.1067	0.915	0.0195	0.0053	0.0238	0.0126	4.17544	2.29091	0.0229305065485893	69918	71547	62616
c1hy_0090001	c1hy_0102001_3	NA	NA	NA	NA	0.0097	0.0054	0.0238	-0.0046	4.17544	-0.754098	NA	69960	63210	61529
c1hy_0090001	c1hy_0103001_3	-0.0521	0.2195	-0.2375	0.8123	0.0097	0.0052	0.0238	0.018	4.17544	3.33333	0.0118087926500604	69960	63210	61529
c1hy_0090001	c1hy_0103501_2	0.0096	0.2059	0.0465	0.9629	-0.0125	0.005	0.0238	0.0212	4.17544	2.94444	-0.014041351604169	69960	63210	61529
c1hy_0090001	c1hy_0103501_3	-0.4847	1.4726	-0.3292	0.742	0.0012	0.0048	0.0238	0.0018	4.17544	0.295082	0.00452764085205155	69960	63210	61529
c1hy_0090001	c1hy_0104001_2	-0.3497	0.1856	-1.8843	0.0595	-0.0118	0.0051	0.0238	0.0266	4.17544	4.09231	-0.00405662372615432	69960	63210	61529
c1hy_0090001	c1hy_0104001_3	NA	NA	NA	NA	-0.0103	0.0048	0.0238	-0.0029	4.17544	-0.508772	NA	69960	63210	61529
c1hy_0090001	c1hy_0104501_2	0.0798	0.352	0.2268	0.8205	-0.0079	0.0052	0.0238	0.0064	4.17544	1.03226	-0.00966943007360142	69960	63210	61529
c1hy_0090001	c1hy_0105001_2	-0.1949	0.1682	-1.159	0.2464	-0.0249	0.0048	0.0238	0.028	4.17544	4.24242	-0.0227571254801464	69960	61862	60226
c1hy_0090001	c1hy_0105001_3	NA	NA	NA	NA	-0.0038	0.0054	0.0238	-0.003	4.17544	-0.491803	NA	69960	61862	60226
c1hy_0090001	c1hy_0105501	0.3631	0.495	0.7336	0.4632	-0.0055	0.0048	0.0238	0.0049	4.17544	0.790323	-0.0124498082382988	69918	31989	31153
c1hy_0090001	c1hy_0105601	0.2389	0.6393	0.3737	0.7086	0.0051	0.0052	0.0238	0.0027	4.17544	0.428571	0.00357960636887503	69960	79753	69937
c1hy_0090001	c1hy_0105701	NA	NA	NA	NA	-0.0119	0.0049	0.0238	-5e-04	4.17544	-0.0833333	NA	69960	79660	69857
c1hy_0090001	c1hy_0110001	-0.0773	0.5532	-0.1398	0.8888	0.0164	0.0048	0.0238	0.0026	4.17544	0.472727	0.0186087280428526	69960	77493	68015
c1hy_0090001	c1hy_0130001	1	0.1217	9.2081	3.3202e-20	0.3554	0.0057	0.0238	0.0454	4.17544	6.21918	0.382771745009751	69960	69403	60945
c1hy_0090001	c1hy_0140001	1	0.1223	9.4828	2.4753e-21	0.3949	0.0058	0.0238	0.0475	4.17544	6.50685	0.396891060925581	69960	79780	69960
c1hy_0090001	c1hy_0150001	1	0.1189	9.4199	4.516e-21	0.37	0.0055	0.0238	0.0465	4.17544	6.2	0.370932487482764	69960	79780	69960
c1hy_0090001	c1hy_0150101	1	0.1209	9.5652	1.1194e-21	0.4252	0.0055	0.0238	0.042	4.17544	5.67568	0.43182873837428	69960	79735	69926
c1hy_0090001	c1hy_0150201	1	0.1367	7.3691	1.7183e-13	0.3433	0.0049	0.0238	0.0345	4.17544	4.72603	0.348486585592117	69960	79507	69728
c1hy_0090001	c1hy_0150301	0.7285	0.2339	3.1143	0.0018	0.1555	0.0046	0.0238	0.0163	4.17544	2.85965	0.155182739067923	69960	79419	69649
c1hy_0090001	c1hy_0160001	1	0.0585	17.8958	1.2705e-71	0.7877	0.0061	0.0238	0.0199	4.17544	3.37288	0.838863466685335	69960	79348	69593
c1hy_0090001	c1hy_0170001	0.6467	0.2004	3.2276	0.0012	0.3429	0.0051	0.0238	0.0167	4.17544	2.78333	0.363992133809134	69960	78297	68681
c1hy_0090001	c1hy_0180001	1	0.4848	2.3548	0.0185	0.2441	0.0049	0.0238	0.0069	4.17544	1.18966	0.251203843643151	69960	78943	69247
c1hy_0090001	c1hy_0190001	0.3067	0.1523	2.0145	0.044	0.0226	0.0051	0.0238	0.039	4.17544	4.10526	0.0154136789364221	69960	78788	69125
c1hy_0090001	c1hy_0200001	0.2217	0.1509	1.4692	0.1418	0.0277	0.0053	0.0238	0.0402	4.17544	4.56818	0.0234747381565292	69960	79780	69960
c1hy_0090001	c1hy_0200301	0.6111	0.4082	1.497	0.1344	0.0292	0.0047	0.0238	0.0061	4.17544	0.953125	0.0241830603412103	69960	79399	69789
c1hy_0090001	c1hy_0201001	0.0882	0.2847	0.3099	0.7567	0.0193	0.0053	0.0238	0.0089	4.17544	1.39062	0.0196482043865494	69960	79780	69960
c1hy_0090001	c1hy_0201101	NA	NA	NA	NA	0.0225	0.005	0.0238	-0.002	4.17544	-0.338983	NA	69960	79011	69293
c1hy_0090001	c1hy_0201201	0.2351	0.2267	1.0369	0.2998	0.0205	0.0044	0.0238	0.0166	4.17544	2.33803	0.0177047307295945	69960	78831	69137
c1hy_0090001	c1hy_0201301	0.2204	0.2185	1.0083	0.3133	0.0304	0.0048	0.0238	0.0208	4.17544	3.2	0.028188371347457	69960	79780	69960
c1hy_0090001	c1hy_0201401	0.1913	0.2279	0.8394	0.4013	0.0228	0.0049	0.0238	0.0183	4.17544	2.77273	0.0207930659012626	69960	79780	69960
c1hy_0090001	c1hy_0201501	-0.0737	0.285	-0.2587	0.7959	0.0312	0.0047	0.0238	0.0119	4.17544	1.72464	0.0352819807610189	69960	79295	69552
c1hy_0090001	c1hy_0201601	0.2549	0.1934	1.318	0.1875	0.0286	0.0048	0.0238	0.0198	4.17544	2.86957	0.0255653356074254	69960	79780	69960
c1hy_0090001	c1hy_0201701	0.038	0.1726	0.2204	0.8256	0.0186	0.0044	0.0238	0.0253	4.17544	3.77612	0.0195463129127966	69960	78192	68788
c1hy_0090001	c1hy_0201801	0.3955	0.2048	1.9313	0.0535	0.013	0.005	0.0238	0.0225	4.17544	3.16901	0.00499177724040739	69960	77649	68301
c1hy_0090001	c1hy_0201901	0.0087	0.2	0.0435	0.9653	0.0178	0.0051	0.0238	0.0202	4.17544	2.97059	0.0195407082721288	69960	76816	67605
c1hy_0090001	c1hy_0202001	0.9211	0.4887	1.8846	0.0595	0.0189	0.0051	0.0238	0.0073	4.17544	1.2807	0.00842612632689629	69960	77194	67965
c1hy_0090001	c1hy_0202101	0.2165	0.2385	0.9079	0.3639	0.0224	0.0052	0.0238	0.0161	4.17544	2.23611	0.0205022566496631	69960	76496	67349
c1hy_0090001	c1hy_0202201	0.111	0.1701	0.6523	0.5142	0.0175	0.005	0.0238	0.0311	4.17544	4.09211	0.0162671541662623	69960	77911	68576
c1hy_0090001	c1hy_0202301	0.0741	0.2023	0.3665	0.714	0.0178	0.0047	0.0238	0.022	4.17544	2.93333	0.017914988318134	69960	77531	68277
c1hy_0090001	c1hy_0202401	0.0409	0.2179	0.1875	0.8512	0.0251	0.0053	0.0238	0.0194	4.17544	2.85294	0.0271232967808539	69960	75638	66598
c1hy_0090001	c1hy_0210001	0.1292	0.1504	0.8586	0.3906	0.0562	0.0051	0.0238	0.04	4.17544	4.7619	0.0578799640134666	69960	79399	69789
c1hy_0090001	c1hy_0220001	0.2028	0.1412	1.436	0.151	0.0478	0.0055	0.0238	0.0534	4.17544	5.44898	0.045582219719014	69960	79399	69789
c1hy_0090001	c1hy_0240001_1	0.5536	0.5901	0.9382	0.3482	0.0112	0.0051	0.0238	0.0045	4.17544	0.725806	0.00659859125349701	69960	61862	60226
c1hy_0090001	c1hy_0240001_2	-0.5419	0.4861	-1.1149	0.2649	-0.0106	0.0051	0.0238	0.0057	4.17544	0.890625	-0.00558935041888407	69960	59247	57744
c1hy_0090001	c1hy_0250001_1	0.2238	0.1822	1.2282	0.2194	-0.0122	0.0048	0.0238	0.0278	4.17544	3.80822	-0.0195884833448347	69960	61862	60226
c1hy_0090001	c1hy_0250001_2	-0.1796	0.2448	-0.7336	0.4632	0.0112	0.0049	0.0238	0.0162	4.17544	2.41791	0.0160824027531489	69960	61862	60226
c1hy_0090001	c1hy_0250001_3	-0.1569	0.1577	-0.9949	0.3198	0.0117	0.0049	0.0238	0.0352	4.17544	5.10145	0.0178483843856805	69960	61862	60226
c1hy_0090001	c1hy_0260001	-0.0197	0.3306	-0.0597	0.9524	0.0198	0.0047	0.0238	0.0079	4.17544	1.31667	0.022667976969455	69960	72598	64030
c1hy_0090001	c1hy_0280001	-0.2992	0.2665	-1.1226	0.2616	0.0034	0.0047	0.0238	0.0122	4.17544	2.14035	0.0089000809105803	69960	78873	69359
c1hy_0090001	c1hy_0290001	0.5576	0.3593	1.5522	0.1206	-0.0028	0.0049	0.0238	0.0098	4.17544	1.44118	-0.0117028996404286	69960	79399	69789
c1hy_0090001	c1hy_0300001	-0.6457	0.7284	-0.8865	0.3753	-0.0052	0.0048	0.0238	0.0032	4.17544	0.571429	0.000110027918466054	69960	78335	69656
c1hy_0090001	c1hy_0310001	NA	NA	NA	NA	NA	NA	0.0238	0.001	4.17544	0.178571	NA	69960	78335	69656
c1hy_0090001	c1hy_0330001	-0.5647	0.5921	-0.9537	0.3403	0.0172	0.0052	0.0238	0.0041	4.17544	0.745455	0.024196843977148	69960	78335	69656
c1hy_0090001	c1hy_0340001	NA	NA	NA	NA	-6e-04	0.0052	0.0238	-0.0033	4.17544	-0.428571	NA	69960	78335	69656
c1hy_0090001	c1hy_0350001	0.387	0.2825	1.37	0.1707	0.0052	0.0046	0.0238	0.0107	4.17544	1.81356	-0.000660717201785012	69960	78335	69656
c1hy_0090001	c1hy_0350002	NA	NA	NA	NA	NA	NA	0.0238	0.0017	4.17544	0.298246	NA	69960	78335	69656
c1hy_0090001	c1hy_0350003	-0.2201	0.2847	-0.7732	0.4394	-6e-04	0.0055	0.0238	0.0107	4.17544	1.87719	0.00292522586748103	69960	78335	69656
c1hy_0090001	c1hy_0350004	-0.495	0.3558	-1.3913	0.1641	-0.0056	0.0048	0.0238	0.0075	4.17544	1.22951	-0.00119772114989241	69960	47125	41264
c1hy_0090001	c1hy_0360001	-0.049	0.5084	-0.0963	0.9232	0.0034	0.005	0.0238	0.0034	4.17544	0.515152	0.00411597326519215	69960	78010	69405
c1hy_0090001	c1hy_0360002	0.2166	0.2553	0.8486	0.3961	0.0257	0.0053	0.0238	0.0123	4.17544	1.86364	0.0241018871599964	69960	77898	69312
c1hy_0090001	c1hy_0360003	0.6613	1.4958	0.4421	0.6584	0.0168	0.0049	0.0238	0.0021	4.17544	0.318182	0.0133829680130278	69960	78038	69410
c1hy_0090001	c1hy_0360004	0.3305	0.2349	1.4071	0.1594	0.0228	0.0053	0.0238	0.0158	4.17544	2.35821	0.0182331514465908	69960	77939	69338
c1hy_0090001	c1hy_0370001	0.4583	0.3163	1.4489	0.1474	0.0139	0.0048	0.0238	0.0095	4.17544	1.48438	0.00803648587569736	69960	78097	69451
c1hy_0090001	c1hy_0370101	NA	NA	NA	NA	-0.0058	0.0048	0.0238	-0.0056	4.17544	-0.918033	NA	69960	76379	68000
c1hy_0090001	c1hy_0370201	NA	NA	NA	NA	-0.0058	0.0048	0.0238	-0.0048	4.17544	-0.872727	NA	69960	39068	35336
c1hy_0090001	c1hy_0380101_1	NA	NA	NA	NA	0.0051	0.005	0.0238	-0.0018	4.17544	-0.295082	NA	69960	61862	60226
c1hy_0090001	c1hy_0380101_2	0.1448	0.316	0.4583	0.6467	0.0069	0.0048	0.0238	0.0101	4.17544	1.68333	0.00538343007996003	69960	61862	60226
c1hy_0090001	c1hy_0380101_3	NA	NA	NA	NA	-0.0098	0.0049	0.0238	-7e-04	4.17544	-0.106061	NA	69960	61862	60226
c1hy_0090001	c1hy_0380101_4	NA	NA	NA	NA	-0.001	0.0051	0.0238	-2e-04	4.17544	-0.03125	NA	69960	61862	60226
c1hy_0090001	c1hy_0380201	NA	NA	NA	NA	NA	NA	0.0238	0.0013	4.17544	0.209677	NA	69960	39080	35342
c1hy_0090001	c1hy_0380202	NA	NA	NA	NA	3.267e-06	0.0054	0.0238	-0.0063	4.17544	-1.21154	NA	69960	33803	29906
c1hy_0090001	c1hy_0380301	0.1328	0.2822	0.4708	0.6378	0.013	0.0052	0.0238	0.0097	4.17544	1.61667	0.0197428025101356	69960	32861	29087
c1hy_0090001	c1hy_0390001	-0.1562	0.2152	-0.726	0.4678	0.0137	0.0048	0.0238	0.0163	4.17544	2.67213	0.0258545282522749	69960	33893	29970
c1hy_0090001	c1hy_0390101	-0.0598	0.2659	-0.2247	0.8222	0.0099	0.0048	0.0238	0.0115	4.17544	1.88525	0.0174384460830748	69960	33620	29746
c1hy_0090001	c1hy_0390201	-0.2103	0.2092	-1.0057	0.3146	0.0171	0.005	0.0238	0.0173	4.17544	2.88333	0.0231155696618093	69960	76283	67991
c1hy_0090001	c1hy_0390301	-0.5062	0.4342	-1.1659	0.2437	0.0253	0.005	0.0238	0.0062	4.17544	1.01639	0.0426723917448786	69960	44861	39501
c1hy_0090001	c1hy_0390401	NA	NA	NA	NA	0.004	0.0046	0.0238	-0.0014	4.17544	-0.25	NA	69960	78335	69656
c1hy_0090001	c1hy_0390501	-0.4581	0.3842	-1.1924	0.2331	0.0136	0.005	0.0238	0.0077	4.17544	1.24194	0.0209865299999094	69960	78335	69656
c1hy_0090001	c1hy_0400001	NA	NA	NA	NA	0.0054	0.0046	0.0238	-2e-04	4.17544	-0.03125	NA	69960	75470	67184
c1hy_0090001	c1hy_0400101	-0.0921	0.3222	-0.286	0.7749	-0.0074	0.005	0.0238	0.0088	4.17544	1.27536	-0.00747568803333943	69960	63992	57000
c1hy_0090001	c1hy_0400201	1	0.9686	1.3553	0.1753	-0.0086	0.0046	0.0238	0.0038	4.17544	0.745098	-0.0219389984311053	69960	78065	69449
c1hy_0090001	c1hy_0400301	0.3355	0.3709	0.9046	0.3657	0.013	0.0053	0.0238	0.0066	4.17544	1.04762	0.00979235939502535	69960	77901	69303
c1hy_0090001	c1hy_0410001	0.1884	0.2207	0.8537	0.3933	0.0022	0.0051	0.0238	0.0206	4.17544	3.07463	-0.00187014860049002	69960	77908	69322
c1hy_0090001	c1hy_0411001	-0.053	0.1981	-0.2676	0.789	0.0069	0.0051	0.0238	0.0198	4.17544	2.86957	0.00868497007589324	69960	77997	69393
c1hy_0090001	c1hy_0411101	NA	NA	NA	NA	-0.0097	0.0046	0.0238	-3.3319e-05	4.17544	-0.00546213	NA	69960	77462	68931
c1hy_0090001	c1hy_0411201	NA	NA	NA	NA	NA	NA	0.0238	0.0018	4.17544	0.295082	NA	69960	78335	69656
c1hy_0090001	c1hy_0411401	0.9736	0.6706	1.4518	0.1466	0.0043	0.0052	0.0238	0.0053	4.17544	0.854839	-0.00645899782179314	69960	78335	69656
c1hy_0090001	c1hy_0420001	NA	NA	NA	NA	NA	NA	0.0238	0.0012	4.17544	0.190476	NA	69960	77968	69364
c1hy_0090001	c1hy_0420002	NA	NA	NA	NA	NA	NA	0.0238	9e-04	4.17544	0.145161	NA	69960	77970	69362
c1hy_0090001	c1hy_0420003	NA	NA	NA	NA	NA	NA	0.0238	6e-04	4.17544	0.0983607	NA	69960	77835	69249
c1hy_0090001	c1hy_0420004	-0.2219	0.3683	-0.6024	0.5469	-0.0313	0.005	0.0238	0.0063	4.17544	0.926471	-0.0311907832384499	69960	78217	69245
c1hy_0090001	c1hy_0430001	0.2285	0.1633	1.3994	0.1617	0.0163	0.0046	0.0238	0.0335	4.17544	2.04268	0.0114498157167453	69960	76690	67939
c1hy_0090001	c1hy_0430002	0.374	0.2089	1.7898	0.0735	0.0152	0.0048	0.0238	0.0252	4.17544	3.76119	0.00725656531256086	69960	78209	69241
c1hy_0090001	c1hy_0430003	0.3565	0.6831	0.5219	0.6018	0.0023	0.0051	0.0238	0.0025	4.17544	0.409836	-0.000257963808643427	69960	75758	67102
c1hy_0090001	c1hy_0430004	0.2652	0.6727	0.3942	0.6934	0.0169	0.0051	0.0238	0.0026	4.17544	0.40625	0.016182933171459	69960	77269	68822
c1hy_0090001	c1hy_0440001	-0.3085	0.2732	-1.1293	0.2588	0.0073	0.0052	0.0238	0.0124	4.17544	1.90769	0.0133324188255381	69960	78465	69420
c1hy_0090001	c1hy_0440002	0.2442	0.4844	0.5041	0.6142	0.0109	0.0048	0.0238	0.0033	4.17544	0.568966	0.009594894870574	69960	78538	69481
c1hy_0090001	c1hy_0440003	-0.3874	0.2685	-1.443	0.149	0.0017	0.0052	0.0238	0.0123	4.17544	1.86364	0.00913288965181505	69960	43845	40243
c1hy_0090001	c1hy_0440004	-0.2665	0.4792	-0.5561	0.5781	0.0214	0.0055	0.0238	0.0044	4.17544	0.721311	0.033319783388119	69960	39997	37582
c1hy_0090001	c1hy_0440005	0.0854	0.3129	0.2731	0.7848	0.0162	0.0051	0.0238	0.0084	4.17544	1.42373	0.0220361996057331	69960	39706	37304
c1hy_0090001	c1hy_0440006	0.3419	0.3284	1.0411	0.2978	0.002	0.0051	0.0238	0.0086	4.17544	1.36508	-0.0028335194780136	69960	73600	68213
c1hy_0090001	c1hy_0450101	0.0102	0.1696	0.0604	0.9519	0.0431	0.0049	0.0238	0.0305	4.17544	4.23611	0.0462751395165127	69960	73768	68360
c1hy_0090001	c1hy_0450102	-0.0254	0.1619	-0.1571	0.8752	0.0432	0.0049	0.0238	0.0313	4.17544	4.01282	0.054883136165002	69960	55465	51085
c1hy_0090001	c1hy_0450401	NA	NA	NA	NA	0.0129	0.0049	0.0238	-0.0018	4.17544	-0.327273	NA	69960	46817	43150
c1hy_0090001	c1hy_0460001	0.1391	0.2813	0.4944	0.621	0.0154	0.0051	0.0238	0.0801	4.17544	1.15584	0.0150378976767153	69960	47286	43582
c1hy_0090001	c1hy_0460101	0.1779	0.4856	0.3662	0.7142	0.0174	0.0049	0.0238	0.068	4.17544	1.088	0.0159145610861083	69960	50028	46085
c1hy_0090001	c1hy_0490001	0.4008	0.5028	0.7972	0.4253	-0.0016	0.0051	0.0238	0.0045	4.17544	0.818182	-0.00636710238308892	69960	46463	42850
c1hy_0090001	c1hy_0490102	NA	NA	NA	NA	0.0143	0.0051	0.0238	-5e-04	4.17544	-0.078125	NA	69960	73765	68361
c1hy_0090001	c1hy_0491001	NA	NA	NA	NA	NA	NA	0.0238	4e-04	4.17544	0.0714286	NA	69960	46231	42630
c1hy_0090001	c1hy_0492001	0.3823	0.2632	1.4528	0.1463	0.0554	0.0048	0.0238	0.0117	4.17544	1.91803	0.0680314988311831	69960	47206	43492
c1hy_0090001	c1hy_0492002	0.2195	0.1898	1.1563	0.2475	0.0686	0.0048	0.0238	0.0271	4.17544	3.87143	0.0803420111880829	69960	55200	50828
c1hy_0090001	c1hy_0493001	0.4791	0.4399	1.0892	0.2761	-0.011	0.0046	0.0238	0.0057	4.17544	0.966102	-0.0193028241893379	69960	55312	50924
c1hy_0090001	c1hy_0493002b	0.6463	0.5912	1.0932	0.2743	-0.0097	0.0046	0.0238	0.0045	4.17544	0.789474	-0.0175329990375933	69960	61862	60226
c1hy_0090001	c1hy_0494001	1	1.0506	0.988	0.3231	0.0067	0.0046	0.0238	0.0029	4.17544	0.508772	-0.00156328619048515	69960	72901	67563
c1hy_0090001	c1hy_0495001	0.4138	0.3952	1.047	0.2951	0.0055	0.0051	0.0238	0.0063	4.17544	1.21154	0.00071844575571444	69960	73913	68490
c1hy_0090001	c1hy_0496001	-0.2356	0.508	-0.4638	0.6428	0.0143	0.0045	0.0238	0.0036	4.17544	0.545455	0.0174344728460753	69960	73913	68490
c1hy_0090001	c1hy_0497001	-0.2043	0.2522	-0.8103	0.4178	0.017	0.005	0.0238	0.0135	4.17544	1.92857	0.0219198669218508	69960	73913	68490
c1hy_0090001	c1hy_0500001	NA	NA	NA	NA	0.014	0.0052	0.0238	-0.0052	4.17544	-0.787879	NA	69960	73913	68490
c1hy_0090001	c1hy_0500101	NA	NA	NA	NA	NA	NA	0.0238	0.0012	4.17544	0.210526	NA	69960	73913	68490
c1hy_0090001	c1hy_0500201	NA	NA	NA	NA	0.0082	0.0049	0.0238	-0.0021	4.17544	-0.328125	NA	69960	73913	68490
c1hy_0090001	c1hy_0500401	NA	NA	NA	NA	0.0063	0.0049	0.0238	-0.0077	4.17544	-1.24194	NA	69960	73913	68490
c1hy_0090001	c1hy_0500601	0.2456	0.3223	0.762	0.446	-0.0029	0.0053	0.0238	0.0094	4.17544	1.59322	-0.00683187695617229	69960	73913	68490
c1hy_0090001	c1hy_0500801	0.2871	0.2784	1.0315	0.3023	0.0172	0.0051	0.0238	0.0116	4.17544	2.18868	0.0135280528208008	69960	73913	68490
c1hy_0090001	c1hy_0501001	0.0019	0.7381	0.0026	0.9979	-0.0019	0.0051	0.0238	0.0016	4.17544	0.296296	-0.0020325214728467	69960	73913	68490
c1hy_0090001	c1hy_0501201	NA	NA	NA	NA	NA	NA	0.0238	9e-04	4.17544	0.157895	NA	69960	73913	68490
c1hy_0090001	c1hy_0501301	-0.3318	0.4784	-0.6935	0.488	0.0124	0.0049	0.0238	0.0046	4.17544	0.821429	0.0168286227878509	69960	72761	67446
c1hy_0090001	c1hy_0501401	NA	NA	NA	NA	0.0119	0.005	0.0238	-0.0062	4.17544	-1.10714	NA	69960	73913	68490
c1hy_0090001	c1hy_asq_acomu	0.1372	0.1107	1.2397	0.2151	0.039	0.0048	0.0238	0.0861	4.17544	8.87629	0.036858366839335	69960	66813	64994
c1hy_0090001	c1hy_asq_bgm	0.1695	0.1307	1.2966	0.1948	0.0084	0.0056	0.0238	0.0765	4.17544	8.89535	0.00168892537435612	69960	66813	64994
c1hy_0090001	c1hy_asq_cfm	-0.0071	0.1482	-0.0481	0.9616	0.0276	0.0049	0.0238	0.0557	4.17544	6.47674	0.030508203391491	69960	66813	64994
c1hy_0090001	c1hy_asq_dproblem	0.1125	0.1466	0.7675	0.4428	0.0159	0.0047	0.0238	0.0515	4.17544	6.68831	0.0132885175066333	69960	66813	64994
c1hy_0090001	c1hy_asq_epersonal	0.1837	0.1763	1.0419	0.2975	0.0317	0.0052	0.0238	0.0355	4.17544	4.08046	0.0288624615668038	69960	66813	64994
c1hy_0090001	c1hy_asq_total	0.1427	0.1276	1.1182	0.2635	0.0349	0.0049	0.0238	0.0772	4.17544	8.21277	0.0342743009433101	69960	60142	58576
c1hy_0090001	c1hy_bed_time	0.1169	0.1764	0.6625	0.5076	-0.0122	0.005	0.0238	0.0269	4.17544	3.68493	-0.0169806747624803	69960	59497	57908
c1hy_0090001	c1hy_bmi	0.135	0.0834	1.6189	0.1055	0.0561	0.0051	0.0238	0.1847	4.17544	13.2878	0.0589545363336174	69960	62053	60058
c1hy_0090001	c1hy_nap_count	-0.0997	0.2016	-0.4943	0.6211	-0.0114	0.0046	0.0238	0.0165	4.17544	2.46269	-0.0106715815231852	69960	61740	60265
c1hy_0090001	c1hy_night_wake_up_count	0.2147	0.172	1.2482	0.212	0.0137	0.0049	0.0238	0.0287	4.17544	4.28358	0.00995432501335077	69960	58965	57495
c1hy_0090001	c1hy_psi_cf	-0.1295	0.1826	-0.7091	0.4782	0.0166	0.0048	0.0238	0.0264	4.17544	4.125	0.0215221902308942	69960	65763	63485
c1hy_0090001	c1hy_sleep_time_day	-0.0226	0.2151	-0.105	0.9164	-0.0041	0.005	0.0238	0.0195	4.17544	3.25	-0.00452890262336595	69960	53035	50784
c1hy_0090001	c1hy_sleep_time_night	-0.1684	0.1912	-0.8804	0.3786	0.0058	0.0051	0.0238	0.0231	4.17544	3.34783	0.0104280867983508	69960	60896	60717
c1hy_0090001	c1hy_total_sleep_time	-0.2963	0.2976	-0.9955	0.3195	0.0028	0.0048	0.0238	0.01	4.17544	1.5873	0.00863699760505909	69960	39019	37322
c1hy_0090001	c1hy_wake_up_time	-0.1164	0.1182	-0.9847	0.3248	-0.0253	0.0052	0.0238	0.0699	4.17544	9.07792	-0.0239757579620229	69960	76319	66997
c1hy_0090001	c1y_0010001_1	NA	NA	NA	NA	NA	NA	0.0238	2e-04	4.17544	0.0350877	NA	69960	63210	61529
c1hy_0090001	c1y_0010001_3	NA	NA	NA	NA	-0.0079	0.0047	0.0238	-4e-04	4.17544	-0.0677966	NA	69960	63210	61529
c1hy_0090001	c1y_0080104_checked	0.0813	0.0971	0.8374	0.4023	0.0057	0.0054	0.0238	0.1944	4.17544	9.21327	0.00063148389182026	69960	65763	63485
c1hy_0090001	c1y_0080204_checked	0.0077	0.0761	0.1013	0.9193	0.0036	0.0053	0.0238	0.2505	4.17544	11.0841	0.0038016098987756	69960	65763	63485
c1hy_0090001	c1y_0090005b	NA	NA	NA	NA	-0.0018	0.0053	0.0238	-0.0013	4.17544	-0.188406	NA	69960	61862	60226
c1hy_0090001	c1y_0170001_1	0.0711	0.2358	0.3014	0.7631	0.0375	0.0048	0.0238	0.0144	4.17544	2.18182	0.0407552876202213	69960	60769	59214
c1hy_0090001	c1y_0170001_1_3	-0.0347	0.1325	-0.2623	0.7931	0.032	0.0053	0.0238	0.0501	4.17544	5.16495	0.0379919575665289	69960	59541	58364
c1hy_0090001	c1y_0170001_3	-0.0822	0.1821	-0.4514	0.6517	0.0109	0.0051	0.0238	0.0238	4.17544	3.05128	0.0141247936060591	69960	62609	60968
c1hy_0090001	c1y_0210001_1	0.2383	0.309	0.7711	0.4406	0.0133	0.0049	0.0238	0.0085	4.17544	1.25	0.0113519094170469	69960	61586	59969
c1hy_0090001	c1y_0210001_2	-0.3219	0.3203	-1.0051	0.3148	-0.0133	0.0048	0.0238	0.0083	4.17544	1.23881	-0.0145974953317251	69960	36752	35707
c1hy_0090001	c1y_0220001_1	-0.1397	0.2073	-0.674	0.5003	0.0014	0.0049	0.0238	0.0185	4.17544	3.13559	0.00454051310928808	69960	63210	61529
c1hy_0090001	c1y_0220001_2	0.0621	0.231	0.2686	0.7883	-0.001	0.0049	0.0238	0.016	4.17544	2.38806	-0.00233931278960799	69960	63195	61514
c1hy_0090001	c1y_0220001_3	-0.1172	0.1443	-0.8118	0.4169	0.0142	0.0047	0.0238	0.0414	4.17544	6.27273	0.0196679462766545	69960	63210	61529
c1hy_0090001	c1y_1_bmi	0.0947	0.0827	1.1449	0.2522	0.0367	0.0056	0.0238	0.2582	4.17544	13.1066	0.0386406257193605	69960	61929	59934
c1hy_0090001	c1y_2_bmi	0.156	0.0794	1.9656	0.0493	0.036	0.0058	0.0238	0.282	4.17544	17.4074	0.0317673703842484	69960	61689	60062
c1hy_0090001	c1y_asq_acomu	0.1962	0.106	1.8504	0.0643	0.0217	0.005	0.0238	0.0953	4.17544	10.1383	0.0151142218607442	69960	62712	61039
c1hy_0090001	c1y_asq_bgm	0.0113	0.0893	0.1272	0.8988	-0.0112	0.0057	0.0238	0.1767	4.17544	15.5	-0.0139591080483264	69960	66813	64994
c1hy_0090001	c1y_asq_cfm	-0.0563	0.1473	-0.382	0.7024	0.0012	0.005	0.0238	0.0465	4.17544	5.96154	0.00324968337881992	69960	66813	64994
c1hy_0090001	c1y_asq_dproblem	0.0917	0.1393	0.6581	0.5105	0.0175	0.0053	0.0238	0.061	4.17544	7.625	0.0155778931913734	69960	66813	64994
c1hy_0090001	c1y_asq_epersonal	0.0854	0.1259	0.6779	0.4978	0.0131	0.0049	0.0238	0.0613	4.17544	7.38554	0.0109877341360351	69960	66813	64994
c1hy_0090001	c1y_asq_total	0.0806	0.1064	0.7577	0.4486	0.0108	0.0054	0.0238	0.1088	4.17544	11.6989	0.00827304300142045	69960	61622	60003
c1hy_0090001	c1y_bed_time	-0.3282	0.2491	-1.3175	0.1877	-0.0117	0.0049	0.0238	0.0129	4.17544	2.01562	-0.00745580463631528	69960	58807	57420
c1hy_0090001	c1y_nap_count	0.0979	0.2041	0.4794	0.6317	-0.0139	0.0051	0.0238	0.0192	4.17544	3.04762	-0.0177829643839426	69960	60590	59119
c1hy_0090001	c1y_night_wake_up_count	0.6028	0.2276	2.649	0.0081	0.0036	0.0049	0.0238	0.0191	4.17544	3.03175	-0.00908930393942513	69960	60807	59325
c1hy_0090001	c1y_sleep_time_day	0.4119	0.2113	1.9493	0.0513	-0.0246	0.005	0.0238	0.0204	4.17544	3.2381	-0.0369326214892613	69960	60838	59352
c1hy_0090001	c1y_sleep_time_night	-0.1322	0.1521	-0.8691	0.3848	0.017	0.0046	0.0238	0.029	4.17544	4.26471	0.0227643157385251	69960	60809	59326
c1hy_0090001	c1y_total_sleep_time	0.2391	0.1696	1.4098	0.1586	-0.0139	0.0049	0.0238	0.0279	4.17544	4.5	-0.0220029199674315	69960	60884	59398
c1hy_0090001	c1y_wake_up_time	0.191	0.1248	1.5307	0.1258	-0.0393	0.0051	0.0238	0.063	4.17544	8.87324	-0.0535458105461268	69960	59039	57645
c1hy_0090001	c2hy_0010101	0.38	0.3504	1.0844	0.2782	0.0239	0.0049	0.0238	0.0071	4.17544	1.01429	0.0202241492476795	69960	71319	67934
c1hy_0090001	c2hy_0010201	NA	NA	NA	NA	0.0066	0.0047	0.0238	-0.0108	4.17544	-1.74194	NA	69960	71319	67934
c1hy_0090001	c2hy_0010301	0.6398	0.5556	1.1515	0.2495	0.0087	0.0051	0.0238	0.0047	4.17544	0.770492	0.00231234696142767	69960	71319	67934
c1hy_0090001	c2hy_0030002_checked	0.0908	0.081	1.1217	0.262	-0.0058	0.0056	0.0238	0.2841	4.17544	13.4645	-0.0163440032468889	69960	65763	63485
c1hy_0090001	c2hy_0040101	0.551	0.1924	2.8638	0.0042	0.0396	0.0046	0.0238	0.0238	4.17544	3.26027	0.0287455249714327	69960	71319	67934
c1hy_0090001	c2hy_0040102	0.5023	0.2653	1.8934	0.0583	0.0268	0.0045	0.0238	0.0151	4.17544	1.96104	0.0187078173881019	69960	71319	67934
c1hy_0090001	c2hy_0040201	0.0263	0.2288	0.1148	0.9086	0.0177	0.0047	0.0238	0.0156	4.17544	2.26087	0.0182571151929342	69960	71319	67934
c1hy_0090001	c2hy_0040301	0.6085	0.3442	1.7677	0.0771	0.0514	0.0049	0.0238	0.0088	4.17544	1.44262	0.0453792961583096	69960	71319	67934
c1hy_0090001	c2hy_0040401b	NA	NA	NA	NA	0.0014	0.0046	0.0238	-0.0044	4.17544	-0.733333	NA	69960	61862	60226
c1hy_0090001	c2hy_0060001	0.9924	0.5803	1.71	0.0873	-0.0137	0.0051	0.0238	0.0076	4.17544	1.13433	-0.0280329506779745	69960	71319	67934
c1hy_0090001	c2hy_0060002	0.8443	0.4903	1.722	0.0851	-0.0075	0.0047	0.0238	0.0074	4.17544	1.23333	-0.0193048681769448	69960	71319	67934
c1hy_0090001	c2hy_0060003	0.0056	0.3367	0.0166	0.9868	0.0056	0.0048	0.0238	0.0069	4.17544	1.07812	0.00584085882286439	69960	71319	67934
c1hy_0090001	c2hy_0060004	0.4434	0.1599	2.7738	0.0055	-0.01	0.0047	0.0238	0.0353	4.17544	4.97183	-0.0239581688792673	69960	71319	67934
c1hy_0090001	c2hy_0060005	0.2898	0.284	1.0207	0.3074	-0.0026	0.0045	0.0238	0.0116	4.17544	1.58904	-0.00766136763973187	69960	70932	67575
c1hy_0090001	c2hy_0060006	0.7386	1.5344	0.4813	0.6303	-0.0056	0.005	0.0238	0.0022	4.17544	0.333333	-0.0113263708955462	69960	71021	67662
c1hy_0090001	c2hy_0060007	0.1766	0.1925	0.9172	0.359	0.0088	0.0053	0.0238	0.0263	4.17544	3.65278	0.00488962739895896	69960	70753	67403
c1hy_0090001	c2hy_0060008	0.5233	0.8349	0.6268	0.5308	-0.0029	0.0045	0.0238	0.0028	4.17544	0.41791	-0.00739698120550675	69960	70787	67435
c1hy_0090001	c2hy_0060009	0.1905	0.2287	0.833	0.4048	-0.0127	0.0053	0.0238	0.0189	4.17544	2.66197	-0.0176738035473979	69960	70749	67402
c1hy_0090001	c2hy_0060010	-0.4278	0.3094	-1.3825	0.1668	7e-04	0.005	0.0238	0.0138	4.17544	1.89041	0.00864522551152298	69960	70959	67599
c1hy_0090001	c2hy_0060011	0.4925	0.2503	1.9672	0.0492	0.0029	0.0049	0.0238	0.0165	4.17544	2.5	-0.00688309177476635	69960	71319	67934
c1hy_0090001	c2hy_0070101	-0.2145	0.2172	-0.9875	0.3234	-0.0085	0.0047	0.0238	0.0171	4.17544	2.75806	-0.00460503817560373	69960	71319	67934
c1hy_0090001	c2hy_0070201	0.416	0.251	1.6577	0.0974	0.0529	0.0045	0.0238	0.0138	4.17544	2.09091	0.0483751568405488	69960	71319	67934
c1hy_0090001	c2hy_0070202	0.2262	0.1828	1.2375	0.2159	0.0607	0.0047	0.0238	0.0294	4.17544	3.97297	0.0586924457291793	69960	71319	67934
c1hy_0090001	c2hy_0070301	0.0489	0.2454	0.1992	0.8421	-0.0143	0.0049	0.0238	0.0152	4.17544	2.375	-0.0161132533907113	69960	71319	67934
c1hy_0090001	c2hy_0070302	0.0242	0.2591	0.0934	0.9256	-0.0115	0.0048	0.0238	0.013	4.17544	1.91176	-0.0126154226522566	69960	71319	67934
c1hy_0090001	c2hy_0070401	0.5028	0.34	1.479	0.1391	3e-04	0.0048	0.0238	0.0081	4.17544	1.26562	-0.00677751899262612	69960	71319	67934
c1hy_0090001	c2hy_0070501	0.4337	0.4719	0.9192	0.358	-0.0021	0.0047	0.0238	0.0047	4.17544	0.746032	-0.0068687090334524	69960	71319	67934
c1hy_0090001	c2hy_0070601	-0.0771	0.3141	-0.2454	0.8061	0.0079	0.0046	0.0238	0.0084	4.17544	1.12	0.00945692271024178	69960	71319	67934
c1hy_0090001	c2hy_0070701	-0.2275	0.2953	-0.7702	0.4412	0.0077	0.0047	0.0238	0.0086	4.17544	1.19444	0.0114468208302484	69960	71319	67934
c1hy_0090001	c2hy_0090001	0.0996	0.2662	0.3742	0.7083	0.0143	0.0051	0.0238	0.0136	4.17544	1.7	0.0133262791170081	69960	71319	67934
c1hy_0090001	c2hy_0090101	NA	NA	NA	NA	NA	NA	0.0238	2e-04	4.17544	0.031746	NA	69960	71319	67934
c1hy_0090001	c2hy_0090201	NA	NA	NA	NA	0.0083	0.0048	0.0238	-0.0029	4.17544	-0.408451	NA	69960	70819	67465
c1hy_0090001	c2hy_0090401	0.4216	0.7329	0.5753	0.5651	0.0232	0.0046	0.0238	0.0027	4.17544	0.442623	0.0211859845184168	69960	70346	67022
c1hy_0090001	c2hy_0090601	0.641	0.7026	0.9124	0.3616	-0.003	0.0046	0.0238	0.0043	4.17544	0.632353	-0.00997846674750441	69960	61764	58810
c1hy_0090001	c2hy_0090801	NA	NA	NA	NA	NA	NA	0.0238	0.0021	4.17544	0.33871	NA	69960	70697	67357
c1hy_0090001	c2hy_0090901	-1	1.5081	-0.7195	0.4718	0.0161	0.0046	0.0238	0.0026	4.17544	0.440678	0.0256454152935932	69960	71057	67691
c1hy_0090001	c2hy_0091001	NA	NA	NA	NA	-0.0038	0.0048	0.0238	-0.0023	4.17544	-0.359375	NA	69960	71027	67662
c1hy_0090001	c2hy_0091201	-0.4125	0.5882	-0.7013	0.4831	-0.003	0.0049	0.0238	0.0035	4.17544	0.564516	0.000640813421581861	69960	70663	67330
c1hy_0090001	c2hy_0091301	0.2308	0.2777	0.8314	0.4057	0.0027	0.0046	0.0238	0.0114	4.17544	1.96552	-0.00111717071613408	69960	70178	69960
c1hy_0090001	c2hy_0091401	NA	NA	NA	NA	0.012	0.0047	0.0238	-0.0067	4.17544	-1.11667	NA	69960	70178	69960
c1hy_0090001	c2hy_0190001	-0.1733	0.2724	-0.6362	0.5246	-0.0512	0.0049	0.0238	0.0092	4.17544	1.29577	-0.0495339905101858	69960	70178	69960
c1hy_0090001	c2hy_0200001	-0.1141	0.1518	-0.7517	0.4522	-0.0305	0.0051	0.0238	0.04	4.17544	5.19481	-0.0279185321534944	69960	70178	69960
c1hy_0090001	c2hy_asq_acomu	0.3364	0.1367	2.46	0.0139	0.0101	0.0046	0.0238	0.066	4.17544	7.02128	-0.00269461856264995	69960	65376	63483
c1hy_0090001	c2hy_asq_bgm	0.2599	0.1357	1.9148	0.0555	0.0056	0.0046	0.0238	0.0652	4.17544	7.01075	-0.00446914258513407	69960	65295	63411
c1hy_0090001	c2hy_asq_cfm	0.2902	0.1805	1.6075	0.1079	0.0085	0.0052	0.0238	0.0357	4.17544	4.89041	0.00061441937600597	69960	65376	63483
c1hy_0090001	c2hy_asq_dproblem	0.3706	0.1428	2.5959	0.0094	0.0104	0.005	0.0238	0.0588	4.17544	7.08434	-0.00290360427551157	69960	65361	63468
c1hy_0090001	c2hy_asq_epersonal	0.429	0.1301	3.2984	0.001	0.0232	0.0045	0.0238	0.0734	4.17544	8.24719	0.00713367256320925	69960	65376	63483
c1hy_0090001	c2hy_asq_total	0.3782	0.1314	2.879	0.004	0.0169	0.0047	0.0238	0.0765	4.17544	8.89535	0.00246876708604674	69960	61699	60077
c1hy_0090001	c2hy_bmi	0.0986	0.0806	1.2234	0.2212	0.043	0.0056	0.0238	0.2398	4.17544	16.2027	0.0461059566589372	69960	62078	60079
c1hy_0090001	c2hy_psi_cf	-0.0299	0.1831	-0.1632	0.8704	0.0098	0.0053	0.0238	0.0273	4.17544	4.33333	0.0115272688755445	69960	65763	63485
c1hy_0090001	c2y_0010001	-0.5514	0.9354	-0.5895	0.5555	0.0019	0.005	0.0238	0.0024	4.17544	0.40678	0.0062443789791773	69960	73913	68490
c1hy_0090001	c2y_0010101	-0.0523	0.2433	-0.2151	0.8297	0.0245	0.0044	0.0238	0.015	4.17544	2.34375	0.0272400604065992	69960	73913	68490
c1hy_0090001	c2y_0010201	NA	NA	NA	NA	0.0077	0.0045	0.0238	-9e-04	4.17544	-0.138462	NA	69960	73913	68490
c1hy_0090001	c2y_0010301	0.1258	0.3281	0.3835	0.7013	0.0125	0.0051	0.0238	0.0078	4.17544	1.27869	0.0115935922380401	69960	73913	68490
c1hy_0090001	c2y_0030002_checked	0.0322	0.0788	0.408	0.6833	-0.0071	0.0054	0.0238	0.2606	4.17544	11.8455	-0.0119136641234546	69960	65763	63485
c1hy_0090001	c2y_0040101	NA	NA	NA	NA	-0.0011	0.0046	0.0238	-0.0016	4.17544	-0.313725	NA	69960	73913	68490
c1hy_0090001	c2y_0041001	NA	NA	NA	NA	NA	NA	0.0238	6e-04	4.17544	0.111111	NA	69960	73913	68490
c1hy_0090001	c2y_0041101	-0.1035	0.9476	-0.1093	0.913	-2e-04	0.005	0.0238	0.0013	4.17544	0.236364	0.000370392897225641	69960	73913	68490
c1hy_0090001	c2y_0041201	-0.223	0.4601	-0.4846	0.6279	-0.009	0.0046	0.0238	0.0045	4.17544	0.714286	-0.00724436453812327	69960	73913	68490
c1hy_0090001	c2y_0041301	NA	NA	NA	NA	0.0146	0.0048	0.0238	-8e-04	4.17544	-0.137931	NA	69960	73679	68283
c1hy_0090001	c2y_0041401	0.1403	0.5074	0.2765	0.7822	0.0107	0.0052	0.0238	0.004	4.17544	0.57971	0.0100424749638128	69960	73406	68030
c1hy_0090001	c2y_0041501	-0.4178	0.3848	-1.0859	0.2775	0.0091	0.0052	0.0238	0.0085	4.17544	1.37097	0.0157865542468343	69960	73369	67993
c1hy_0090001	c2y_0041601	0.1852	0.5435	0.3407	0.7333	-0.0154	0.0052	0.0238	0.0039	4.17544	0.639344	-0.0182701473658299	69960	73310	67945
c1hy_0090001	c2y_0041701	NA	NA	NA	NA	-0.0103	0.005	0.0238	-7e-04	4.17544	-0.127273	NA	69960	73011	67673
c1hy_0090001	c2y_0041801	0.09	0.215	0.4185	0.6756	-0.0129	0.005	0.0238	0.0167	4.17544	2.31944	-0.0156795940088653	69960	73629	68239
c1hy_0090001	c2y_0041901	-0.0813	0.9532	-0.0853	0.9321	-0.0109	0.0048	0.0238	0.0012	4.17544	0.210526	-0.011200340827924	69960	73224	67874
c1hy_0090001	c2y_0042001	-0.0663	0.4349	-0.1525	0.8788	-0.0092	0.0049	0.0238	0.0041	4.17544	0.66129	-0.00916628151120782	69960	73371	68002
c1hy_0090001	c2y_0042101	0.5415	0.3393	1.5957	0.1106	-0.0023	0.0056	0.0238	0.0104	4.17544	1.50725	-0.0111384079499496	69960	73012	67691
c1hy_0090001	c2y_0042201	-0.9619	0.6639	-1.4489	0.1474	-0.0237	0.0045	0.0238	0.0051	4.17544	0.822581	-0.0151954821023081	69960	69911	64814
c1hy_0090001	c2y_0042301	-0.486	0.2236	-2.1734	0.0297	-0.0037	0.0044	0.0238	0.0171	4.17544	2.40845	0.00597287586235144	69960	71276	66083
c1hy_0090001	c2y_0042401	0.08	0.2355	0.3399	0.734	-0.0145	0.0045	0.0238	0.0142	4.17544	1.97222	-0.0193002325415513	69960	56592	52247
c1hy_0090001	c2y_0042501	0.1316	0.287	0.4584	0.6467	0.0081	0.0047	0.0238	0.0092	4.17544	1.41538	0.00669666645539886	69960	73388	68015
c1hy_0090001	c2y_0050301	NA	NA	NA	NA	-0.0014	0.0051	0.0238	-0.0012	4.17544	-0.2	NA	69960	73913	68490
c1hy_0090001	c2y_0050601	NA	NA	NA	NA	-0.0063	0.0051	0.0238	-0.0048	4.17544	-0.827586	NA	69960	73913	68490
c1hy_0090001	c2y_0051001	0.3309	0.8701	0.3803	0.7037	0.0039	0.0042	0.0238	0.0023	4.17544	0.359375	0.00166836331712503	69960	73913	68490
c1hy_0090001	c2y_0053101	0.0924	0.1379	0.6702	0.5027	0.0216	0.0053	0.0238	0.0551	4.17544	6.40698	0.020128947268493	69960	73913	68490
c1hy_0090001	c2y_0053102	0.1242	0.1363	0.9111	0.3623	0.0188	0.0053	0.0238	0.058	4.17544	6.59091	0.0157715511927388	69960	73913	68490
c1hy_0090001	c2y_0060001	1	0.2173	4.8435	1.2759e-06	0.5244	0.0054	0.0238	0.0118	4.17544	1.90323	0.542610833610084	69960	73913	68490
c1hy_0090001	c2y_0060101	0.0826	0.1517	0.5447	0.586	0.0438	0.005	0.0238	0.0409	4.17544	4.59551	0.0455618298297588	69960	71709	66483
c1hy_0090001	c2y_0060201	-0.0874	0.2073	-0.4217	0.6732	0.0534	0.0047	0.0238	0.0213	4.17544	3.04286	0.0594683723047575	69960	73656	68257
c1hy_0090001	c2y_0060401	NA	NA	NA	NA	0.0536	0.0046	0.0238	-0.0104	4.17544	-1.7931	NA	69960	73913	68490
c1hy_0090001	c2y_0061301	0.0717	0.2078	0.3453	0.7299	0.0366	0.0053	0.0238	0.0201	4.17544	2.91304	0.0376863088972447	69960	73913	68490
c1hy_0090001	c2y_0061401	0.2906	0.2234	1.3011	0.1932	0.0379	0.0048	0.0238	0.0166	4.17544	2.72131	0.0347175237735069	69960	73913	68490
c1hy_0090001	c2y_0061501	0.4991	0.2669	1.8699	0.0615	0.1044	0.0046	0.0238	0.0121	4.17544	1.75362	0.102241610030505	69960	70862	67516
c1hy_0090001	c2y_0061601	0.3653	0.7431	0.4916	0.623	0.0409	0.005	0.0238	0.0047	4.17544	0.758065	0.0393429606162915	69960	70902	67549
c1hy_0090001	c2y_0061901	0.8134	0.7436	1.0938	0.274	0.0143	0.0048	0.0238	0.0045	4.17544	0.703125	0.00657832408043062	69960	70984	67620
c1hy_0090001	c2y_0062001	0.1061	0.2644	0.4013	0.6882	0.0141	0.0055	0.0238	0.0124	4.17544	1.9375	0.0131112492897868	69960	70954	67596
c1hy_0090001	c2y_0062101	-0.0701	0.3679	-0.1904	0.849	0.0324	0.0053	0.0238	0.0069	4.17544	1.09524	0.0512658149312203	69960	33377	31579
c1hy_0090001	c2y_0062201	0.404	0.2636	1.5326	0.1254	0.0291	0.0049	0.0238	0.0145	4.17544	1.93333	0.0234344058956192	69960	70204	66886
c1hy_0090001	c2y_0062301	NA	NA	NA	NA	0.0441	0.005	0.0238	-0.002	4.17544	-0.30303	NA	69960	71075	67715
c1hy_0090001	c2y_0062401	0.906	0.2575	3.5188	4e-04	0.0679	0.0052	0.0238	0.0183	4.17544	3.26786	0.0530161617740273	69960	70887	67530
c1hy_0090001	c2y_0062601	-0.121	0.2829	-0.4275	0.669	0.0079	0.0049	0.0238	0.0109	4.17544	1.94643	0.0103710836579889	69960	70804	67460
c1hy_0090001	c2y_0062701	NA	NA	NA	NA	0.0201	0.005	0.0238	-4.4094e-05	4.17544	-0.00711194	NA	69960	70894	67540
c1hy_0090001	c2y_0070001	0.359	0.1819	1.9737	0.0484	0.0788	0.0049	0.0238	0.0294	4.17544	4.0274	0.0747639665508655	69960	70705	67364
c1hy_0090001	c2y_0070002	0.4238	0.194	2.1843	0.0289	0.0662	0.005	0.0238	0.0244	4.17544	3.43662	0.0603283223297222	69960	70761	67419
c1hy_0090001	c2y_0070101	0.157	0.2201	0.7135	0.4755	0.018	0.0047	0.0238	0.0138	4.17544	2	0.0162248212833939	69960	70928	67571
c1hy_0090001	c2y_0070201	0.3111	0.1968	1.5812	0.1138	0.1221	0.005	0.0238	0.0188	4.17544	2.9375	0.12332959563858	69960	70926	67573
c1hy_0090001	c2y_0070301b	NA	NA	NA	NA	0.0057	0.0053	0.0238	-2e-04	4.17544	-0.0338983	NA	69960	61862	60226
c1hy_0090001	c2y_0080001_1	0.1675	0.1974	0.8485	0.3962	-0.0058	0.0047	0.0238	0.0208	4.17544	3.25	-0.0102918088640873	69960	61862	60226
c1hy_0090001	c2y_0080001_2	-0.5279	0.2084	-2.5328	0.0113	-0.0055	0.0048	0.0238	0.0219	4.17544	3.47619	0.00618562867168874	69960	61862	60226
c1hy_0090001	c2y_0090001b2	NA	NA	NA	NA	0.0012	0.0053	0.0238	-0.008	4.17544	-1.37931	NA	69960	61862	60226
c1hy_0090001	c2y_0090002	0.0049	0.2118	0.0233	0.9814	0.0387	0.0051	0.0238	0.0207	4.17544	3	0.0412028738446886	69960	70733	67394
c1hy_0090001	c2y_0100001_2	-0.1153	0.2173	-0.5308	0.5956	0.0265	0.005	0.0238	0.0196	4.17544	2.9697	0.0321343320901716	69960	61862	60226
c1hy_0090001	c2y_0100001_3	-0.0131	0.2269	-0.0576	0.954	0.0251	0.005	0.0238	0.0195	4.17544	2.70833	0.0283126689233136	69960	61862	60226
c1hy_0090001	c2y_0100001_4	-0.12	0.2989	-0.4013	0.6882	0.0098	0.0047	0.0238	0.008	4.17544	1.25	0.0125607495841543	69960	61862	60226
c1hy_0090001	c2y_0100102	0.168	0.1522	1.1037	0.2697	0.042	0.0052	0.0238	0.0417	4.17544	5.27848	0.0399854551417296	69960	70303	66994
c1hy_0090001	c2y_0100203	0.2643	0.1955	1.3524	0.1763	0.0264	0.0049	0.0238	0.022	4.17544	3.23529	0.0221737583671819	69960	69835	66584
c1hy_0090001	c2y_0100301	0.3728	0.2453	1.5195	0.1286	0.0223	0.005	0.0238	0.0162	4.17544	2.38235	0.0163983318026572	69960	69963	66700
c1hy_0090001	c2y_0100304	-0.1209	0.4324	-0.2795	0.7798	0.0158	0.0045	0.0238	0.0051	4.17544	0.894737	0.0181557381655427	69960	70084	66806
c1hy_0090001	c2y_0100501_3	-0.1116	0.3011	-0.3707	0.7109	0.0176	0.0048	0.0238	0.0093	4.17544	1.55	0.0212373380899487	69960	61862	60226
c1hy_0090001	c2y_0100602	-0.365	0.2075	-1.759	0.0786	0.0355	0.0053	0.0238	0.0228	4.17544	3.35294	0.0466194060700903	69960	70830	67484
c1hy_0090001	c2y_0100703	-0.1377	0.2331	-0.5907	0.5547	0.0216	0.0049	0.0238	0.0153	4.17544	2.42857	0.0256798581687705	69960	70695	67364
c1hy_0090001	c2y_0100801	-0.1532	0.2691	-0.5695	0.569	0.0197	0.0049	0.0238	0.012	4.17544	1.96721	0.0236686910496115	69960	70089	66785
c1hy_0090001	c2y_0101102	-0.0804	0.2814	-0.2857	0.7751	0.0112	0.005	0.0238	0.0101	4.17544	1.62903	0.0131627127419124	69960	70710	67370
c1hy_0090001	c2y_0102001_3	NA	NA	NA	NA	0.0025	0.0052	0.0238	-5e-04	4.17544	-0.0877193	NA	69960	61862	60226
c1hy_0090001	c2y_0103501_2	-0.223	0.2452	-0.9094	0.3631	0.0111	0.005	0.0238	0.0157	4.17544	2.34328	0.0167667730877511	69960	61862	60226
c1hy_0090001	c2y_0103501_3	NA	NA	NA	NA	NA	NA	0.0238	5e-04	4.17544	0.0833333	NA	69960	61862	60226
c1hy_0090001	c2y_0104001_2	-0.2706	0.241	-1.1229	0.2615	-0.0069	0.0054	0.0238	0.0185	4.17544	2.68116	-0.00199341933632657	69960	60307	58745
c1hy_0090001	c2y_0104001_3	NA	NA	NA	NA	-0.0027	0.0049	0.0238	-0.0028	4.17544	-0.491228	NA	69960	60304	58740
c1hy_0090001	c2y_0104501_2	NA	NA	NA	NA	0.0015	0.0048	0.0238	-0.009	4.17544	-1.55172	NA	69960	61299	59715
c1hy_0090001	c2y_0105001_2	-0.2864	0.1888	-1.5173	0.1292	-0.0071	0.0048	0.0238	0.0227	4.17544	3.28986	-0.00115636682822561	69960	61296	59712
c1hy_0090001	c2y_0105001_3	-0.2217	0.5818	-0.3811	0.7031	0.0035	0.0049	0.0238	0.0027	4.17544	0.457627	0.00569120443929589	69960	61299	59715
c1hy_0090001	c2y_0105501	0.0603	0.1929	0.3127	0.7545	0.0018	0.0052	0.0238	0.0199	4.17544	3.01515	0.00058049383623915	69960	70615	67292
c1hy_0090001	c2y_0105601	-0.1539	0.3297	-0.4667	0.6407	0.0245	0.0053	0.0238	0.0077	4.17544	1.24194	0.0280910029539526	69960	70773	67436
c1hy_0090001	c2y_0105701	0.0218	0.2302	0.0946	0.9247	-0.0071	0.0054	0.0238	0.0154	4.17544	2.52459	-0.00797695026532455	69960	70889	67539
c1hy_0090001	c2y_0110001	0.9734	0.1247	7.8043	5.9842e-15	0.2896	0.0055	0.0238	0.0618	4.17544	7.53659	0.276616384493524	69960	70839	67495
c1hy_0090001	c2y_0120001	1	0.1319	7.7607	8.4449e-15	0.2943	0.0055	0.0238	0.0519	4.17544	6.32927	0.282182454839224	69960	70610	67277
c1hy_0090001	c2y_0120101	1	0.1333	7.9754	1.5193e-15	0.3487	0.0055	0.0238	0.0463	4.17544	5.7875	0.340194758028426	69960	70903	67557
c1hy_0090001	c2y_0120201	0.8771	0.1597	5.4912	3.9927e-08	0.2584	0.0049	0.0238	0.0342	4.17544	3.8427	0.25228545543664	69960	70580	67253
c1hy_0090001	c2y_0120301	NA	NA	NA	NA	NA	NA	0.0238	4e-04	4.17544	0.0689655	NA	69960	70875	67518
c1hy_0090001	c2y_0130001	1	0.1334	8.9019	5.4916e-19	0.5647	0.0059	0.0238	0.0192	4.17544	3.09677	0.576186348986934	69960	70806	67457
c1hy_0090001	c2y_0140001	1	4.6478	0.4453	0.6561	0.2358	0.0046	0.0238	0.0016	4.17544	0.285714	0.235910931465402	69960	71000	67646
c1hy_0090001	c2y_0150001	1	0.8717	1.5505	0.121	0.1837	0.0054	0.0238	0.0049	4.17544	0.753846	0.179363192047971	69960	71029	67665
c1hy_0090001	c2y_0160001	0.1577	0.1312	1.2023	0.2292	0.0417	0.0048	0.0238	0.057	4.17544	5.7	0.0393914755789842	69960	70444	67138
c1hy_0090001	c2y_0170001	0.067	0.1336	0.5012	0.6162	0.0461	0.0048	0.0238	0.0528	4.17544	5.33333	0.047730014687359	69960	70238	66945
c1hy_0090001	c2y_0170101	0.1794	0.1378	1.3023	0.1928	0.0384	0.005	0.0238	0.0517	4.17544	4.92381	0.0349926016505739	69960	71187	67814
c1hy_0090001	c2y_0170401	0.1742	0.2062	0.845	0.3981	0.0422	0.0053	0.0238	0.0192	4.17544	2.86567	0.0410372056509511	69960	71319	67934
c1hy_0090001	c2y_0180001	0.0037	0.1588	0.0231	0.9816	0.0564	0.0049	0.0238	0.0357	4.17544	4.3012	0.0603315536737782	69960	71319	67934
c1hy_0090001	c2y_0190001	0.1044	0.1193	0.8747	0.3817	0.0503	0.0053	0.0238	0.0645	4.17544	6.32353	0.0504486055379383	69960	71319	67934
c1hy_0090001	c2y_0200001	-0.2187	0.963	-0.2271	0.8203	0.0748	0.0053	0.0238	0.0023	4.17544	0.319444	0.0804479833941297	69960	71319	67934
c1hy_0090001	c2y_0210001	NA	NA	NA	NA	0.0709	0.0052	0.0238	-0.0014	4.17544	-0.191781	NA	69960	71319	67934
c1hy_0090001	c2y_0210101	0.4409	0.5236	0.8421	0.3997	0.0194	0.0051	0.0238	0.0072	4.17544	0.935065	0.0146273338638827	69960	71319	67934
c1hy_0090001	c2y_0210201	0.2431	0.3413	0.7123	0.4763	0.0611	0.0051	0.0238	0.0067	4.17544	1.06349	0.0613992051861745	69960	71319	67934
c1hy_0090001	c2y_0210202	0.0121	0.284	0.0427	0.9659	0.0586	0.0053	0.0238	0.0086	4.17544	1.34375	0.061760167750619	69960	71319	67934
c1hy_0090001	c2y_0210203	0.2198	0.3537	0.6212	0.5345	0.0581	0.0052	0.0238	0.0079	4.17544	1.29508	0.0583234552223757	69960	71319	67934
c1hy_0090001	c2y_0210204	NA	NA	NA	NA	0.0597	0.0048	0.0238	-0.0019	4.17544	-0.296875	NA	69960	71319	67934
c1hy_0090001	c2y_0210205	NA	NA	NA	NA	0.054	0.0052	0.0238	-0.0015	4.17544	-0.220588	NA	69960	63050	60123
c1hy_0090001	c2y_0210206	NA	NA	NA	NA	0.0416	0.0053	0.0238	-4e-04	4.17544	-0.0727273	NA	69960	62212	59401
c1hy_0090001	c2y_0210207	-0.1929	0.2033	-0.9487	0.3428	0.0422	0.0047	0.0238	0.0197	4.17544	3.28333	0.0525233545078578	69960	61296	58543
c1hy_0090001	c2y_0210208	NA	NA	NA	NA	0.0392	0.0046	0.0238	-0.0033	4.17544	-0.55	NA	69960	71319	67934
c1hy_0090001	c2y_0210209	NA	NA	NA	NA	NA	NA	0.0238	7e-04	4.17544	0.127273	NA	69960	71319	67934
c1hy_0090001	c2y_0210210	NA	NA	NA	NA	0.0722	0.0046	0.0238	-0.0047	4.17544	-0.824561	NA	69960	71319	67934
c1hy_0090001	c2y_0210211	-0.0265	0.3295	-0.0803	0.936	0.0601	0.0047	0.0238	0.0065	4.17544	1.01562	0.0637890464770869	69960	71319	67934
c1hy_0090001	c2y_0210212	-0.1595	0.2994	-0.5328	0.5942	0.0594	0.0047	0.0238	0.0098	4.17544	1.60656	0.0652973095719917	69960	71319	67934
c1hy_0090001	c2y_0220001	0.1285	0.2646	0.4856	0.6272	0.0228	0.005	0.0238	0.0129	4.17544	2.01562	0.0218567494664437	69960	71319	67934
c1hy_0090001	c2y_0240001	0.0948	0.233	0.4068	0.6841	-0.0015	0.0048	0.0238	0.0174	4.17544	2.63636	-0.00356224092738413	69960	71319	67934
c1hy_0090001	c2y_0250001	0.3432	0.3996	0.8589	0.3904	-0.0169	0.0051	0.0238	0.0067	4.17544	1.11667	-0.0222461590454997	69960	71319	67934
c1hy_0090001	c2y_0260001	0.5094	0.2852	1.7862	0.0741	0.0085	0.0051	0.0238	0.014	4.17544	2	-0.000469235940353823	69960	71319	67934
c1hy_0090001	c2y_0270001	-0.504	0.5002	-1.0077	0.3136	0.0128	0.0048	0.0238	0.0049	4.17544	0.803279	0.0190257645146014	69960	71319	67934
c1hy_0090001	c2y_0280001	NA	NA	NA	NA	NA	NA	0.0238	2e-04	4.17544	0.0273973	NA	69960	71319	67934
c1hy_0090001	c2y_0290001	-0.125	0.1352	-0.9242	0.3554	0.0022	0.0046	0.0238	0.0457	4.17544	6.01316	0.00664116437724565	69960	71319	67934
c1hy_0090001	c2y_0300001	0.0864	0.2093	0.4126	0.6799	0.0131	0.005	0.0238	0.0185	4.17544	2.89062	0.0123089874447626	69960	68796	65564
c1hy_0090001	c2y_0310001	-0.1176	0.3687	-0.3188	0.7498	0.0206	0.005	0.0238	0.0064	4.17544	1	0.0232223580855361	69960	71319	67934
c1hy_0090001	c2y_0320001	0.148	0.1852	0.799	0.4243	0.0085	0.0051	0.0238	0.03	4.17544	4.05405	0.00501845309593571	69960	71319	67934
c1hy_0090001	c2y_0330101	0.0065	0.2593	0.0251	0.9799	0.0232	0.0049	0.0238	0.0142	4.17544	2.18462	0.0244685290076275	69960	71319	67934
c1hy_0090001	c2y_0330201	0.1689	0.3236	0.5219	0.6018	0.0254	0.0049	0.0238	0.0084	4.17544	1.23529	0.0244160487916566	69960	71319	67934
c1hy_0090001	c2y_0340001	-0.04	0.1828	-0.2188	0.8268	0.0242	0.0049	0.0238	0.0236	4.17544	3.63077	0.026744445970288	69960	71319	67934
c1hy_0090001	c2y_0350001	0.0746	0.3321	0.2247	0.8222	-0.0104	0.0051	0.0238	0.0086	4.17544	1.34375	-0.012076960799827	69960	71319	67934
c1hy_0090001	c2y_0360001	NA	NA	NA	NA	0.0851	0.0051	0.0238	-0.0022	4.17544	-0.349206	NA	69960	71319	67934
c1hy_0090001	c2y_0360201	0.1078	0.2733	0.3944	0.6933	0.0231	0.005	0.0238	0.0204	4.17544	1.74359	0.0221327001589272	69960	71319	67934
c1hy_0090001	c2y_0450001	-0.3478	0.8869	-0.3922	0.6949	-0.0599	0.0051	0.0238	0.0021	4.17544	0.323077	-0.0606123803618891	69960	71319	67934
c1hy_0090001	c2y_0460001	0.2033	0.1567	1.2969	0.1947	-0.0427	0.0049	0.0238	0.0364	4.17544	5.35294	-0.0519469500553548	69960	71319	67934
c1hy_0090001	c2y_asq_acomu	0.0831	0.1117	0.7444	0.4566	0.0292	0.0051	0.0238	0.0949	4.17544	10.4286	0.0284758790933152	69960	66813	64994
c1hy_0090001	c2y_asq_bgm	0.2391	0.1205	1.9839	0.0473	0.0139	0.0055	0.0238	0.0941	4.17544	11.6173	0.00354494089243625	69960	66518	64730
c1hy_0090001	c2y_asq_cfm	0.1915	0.1637	1.1699	0.242	0.0217	0.0055	0.0238	0.0439	4.17544	5.55696	0.0172394912629814	69960	66682	64878
c1hy_0090001	c2y_asq_dproblem	0.2048	0.1803	1.1358	0.256	0.014	0.0052	0.0238	0.0358	4.17544	4.36585	0.00921096362759299	69960	65376	63483
c1hy_0090001	c2y_asq_epersonal	0.2288	0.1807	1.2663	0.2054	0.0314	0.0048	0.0238	0.0352	4.17544	4.09302	0.0276443468559333	69960	65376	63483
c1hy_0090001	c2y_asq_total	0.1629	0.1211	1.3448	0.1787	0.0326	0.0049	0.0238	0.079	4.17544	8.97727	0.0309016991798244	69960	59228	57707
c1hy_0090001	c2y_bmi	0.1928	0.0847	2.2766	0.0228	0.0476	0.0057	0.0238	0.237	4.17544	16.4583	0.0435409373265591	69960	61695	60072
c1hy_0090001	c3hy_0010101	-0.2949	0.2872	-1.0269	0.3045	0.0255	0.0052	0.0238	0.0138	4.17544	1.84	0.0324356906518453	69960	68351	66589
c1hy_0090001	c3hy_0010201	0.2347	0.3674	0.6388	0.523	0.0051	0.0049	0.0238	0.0076	4.17544	1.11765	0.00217389171125401	69960	68351	66589
c1hy_0090001	c3hy_0010301	NA	NA	NA	NA	0.0073	0.0047	0.0238	-0.0017	4.17544	-0.25	NA	69960	68351	66589
c1hy_0090001	c3hy_0030002	0.0277	0.0753	0.3682	0.7127	0.0018	0.0056	0.0238	0.3623	4.17544	15.417	-0.000890919461025438	69960	68351	66589
c1hy_0090001	c3hy_0080102	NA	NA	NA	NA	-0.0088	0.005	0.0238	-0.0055	4.17544	-0.916667	NA	69960	68351	66589
c1hy_0090001	c3hy_0081001	-0.9975	1.4136	-0.7056	0.4804	-0.0172	0.0048	0.0238	0.0024	4.17544	0.393443	-0.0104604765759859	69960	68351	66589
c1hy_0090001	c3hy_0082002	-0.0653	0.2484	-0.2628	0.7927	0.0288	0.0049	0.0238	0.0305	4.17544	2.52066	0.0325513000743888	69960	68351	66589
c1hy_0090001	c3hy_0083001	NA	NA	NA	NA	NA	NA	0.0238	0.001	4.17544	0.140845	NA	69960	68351	66589
c1hy_0090001	c3hy_0083002	-0.0516	0.4115	-0.1254	0.9002	-0.0211	0.0049	0.0238	0.0055	4.17544	0.808824	-0.0216393338981356	69960	68351	66589
c1hy_0090001	c3hy_0084001	1	3.8802	0.3864	0.6992	-0.0016	0.0048	0.0238	0.0021	4.17544	0.304348	-0.0124219853631549	69960	68351	66589
c1hy_0090001	c3hy_0085001	0.4585	0.5876	0.7803	0.4352	-0.0053	0.0048	0.0238	0.0049	4.17544	0.671233	-0.0106079828319069	69960	68351	66589
c1hy_0090001	c3hy_0086001	-0.0636	0.368	-0.173	0.8627	0.0083	0.0046	0.0238	0.006	4.17544	0.895522	0.00952158644354239	69960	68351	66589
c1hy_0090001	c3hy_0087001	-0.0251	0.2534	-0.099	0.9211	0.0038	0.0049	0.0238	0.0123	4.17544	1.75714	0.00445615481779177	69960	68351	66589
c1hy_0090001	c3hy_0090001	0.2104	0.7933	0.2652	0.7909	0.0127	0.0055	0.0238	0.0029	4.17544	0.367089	0.0115960784563818	69960	68351	66589
c1hy_0090001	c3hy_0090101	-0.8241	3.1911	-0.2582	0.7962	0.0102	0.0051	0.0238	0.0014	4.17544	0.233333	0.0155462782101133	69960	68351	66589
c1hy_0090001	c3hy_0090201	NA	NA	NA	NA	NA	NA	0.0238	7e-04	4.17544	0.111111	NA	69960	68351	66589
c1hy_0090001	c3hy_0090401	0.1951	0.6359	0.3068	0.759	0.0159	0.0053	0.0238	0.0036	4.17544	0.514286	0.0149108427340239	69960	68351	66589
c1hy_0090001	c3hy_0090601	0.0581	0.3713	0.1564	0.8757	0.0101	0.0043	0.0238	0.0053	4.17544	0.815385	0.0099817024870633	69960	68351	66589
c1hy_0090001	c3hy_0090801	-0.0941	0.3494	-0.2694	0.7876	0.0183	0.0049	0.0238	0.0075	4.17544	1.31579	0.0217274868814389	69960	60702	59244
c1hy_0090001	c3hy_0091001	0.0516	0.3054	0.1688	0.8659	0.0062	0.0044	0.0238	0.0112	4.17544	1.72308	0.00569586391775577	69960	68351	66589
c1hy_0090001	c3hy_0091201	NA	NA	NA	NA	-0.0014	0.0049	0.0238	-0.013	4.17544	-2.03125	NA	69960	68351	66589
c1hy_0090001	c3hy_0091401	NA	NA	NA	NA	0.0136	0.0048	0.0238	-0.0012	4.17544	-0.196721	NA	69960	68351	66589
c1hy_0090001	c3hy_asq_acomu	0.3336	0.1557	2.1425	0.0322	-0.001	0.0049	0.0238	0.0435	4.17544	5.50633	-0.0122171841880044	69960	65347	63101
c1hy_0090001	c3hy_asq_bgm	0.1658	0.1458	1.1376	0.2553	0.0093	0.0054	0.0238	0.0563	4.17544	7.40789	0.00404859191864539	69960	65479	63229
c1hy_0090001	c3hy_asq_cfm	0.1688	0.1441	1.1714	0.2414	0.003	0.0051	0.0238	0.0529	4.17544	6.78205	-0.00289555943835296	69960	65763	63485
c1hy_0090001	c3hy_asq_dproblem	0.3056	0.1569	1.9472	0.0515	8e-04	0.0047	0.0238	0.0431	4.17544	5.4557	-0.00924256374713886	69960	65763	63485
c1hy_0090001	c3hy_asq_epersonal	0.2657	0.158	1.6821	0.0926	0.0073	0.0048	0.0238	0.0429	4.17544	4.98837	-0.000714364839284764	69960	65763	63485
c1hy_0090001	c3hy_asq_total	0.3815	0.1298	2.9401	0.0033	4e-04	0.0048	0.0238	0.0646	4.17544	8.17722	-0.0151951028588461	69960	61329	59722
c1hy_0090001	c3hy_bmi	0.228	0.0836	2.729	0.0064	0.0276	0.0054	0.0238	0.2701	4.17544	16.3697	0.0227348548999934	69960	49042	43144
c1hy_0090001	c3hy_psi_cf	-0.0653	0.1749	-0.3731	0.7091	0.0125	0.0052	0.0238	0.0334	4.17544	4.07317	0.0156440232678082	69960	65763	63485
c1hy_0090001	c3y_0010101	-0.1534	0.3022	-0.5075	0.6118	0.0219	0.0048	0.0238	0.0108	4.17544	1.61194	0.0248814740250794	69960	69759	69570
c1hy_0090001	c3y_0010201	NA	NA	NA	NA	NA	NA	0.0238	9e-04	4.17544	0.130435	NA	69960	69805	69616
c1hy_0090001	c3y_0010301	0.7547	2.0243	0.3728	0.7093	0.0078	0.0049	0.0238	0.0018	4.17544	0.26087	0.00291847600945111	69960	69967	69779
c1hy_0090001	c3y_0030002_checked	6e-04	0.073	0.0085	0.9932	-0.0035	0.0054	0.0238	0.3134	4.17544	14.3105	-0.00463092910997365	69960	65763	63485
c1hy_0090001	c3y_0040001_1	0.1	0.3354	0.2983	0.7655	0.0045	0.0048	0.0238	0.0083	4.17544	1.22059	0.00359019660237663	69960	61214	59637
c1hy_0090001	c3y_0040001_2	-0.1602	0.2943	-0.5443	0.5862	-0.0071	0.0049	0.0238	0.0111	4.17544	1.65672	-0.00527946637287249	69960	61213	59636
c1hy_0090001	c3y_0050001_1	0.0686	0.1974	0.3474	0.7283	0.0032	0.0047	0.0238	0.022	4.17544	3.18841	0.00198718452767979	69960	61215	59638
c1hy_0090001	c3y_0050001_2	-0.3405	0.3764	-0.9045	0.3657	0.0073	0.0053	0.0238	0.0089	4.17544	1.28986	0.0131955518377473	69960	61062	59464
c1hy_0090001	c3y_0050001_3	0.1375	0.1505	0.9134	0.361	-0.0026	0.0053	0.0238	0.0435	4.17544	6.30435	-0.00751760705389106	69960	61862	60226
c1hy_0090001	c3y_0060001	-0.0913	0.2324	-0.3927	0.6945	0.0109	0.0049	0.0238	0.0141	4.17544	1.98592	0.0128277634389079	69960	69918	69862
c1hy_0090001	c3y_0082101	0.0597	0.1421	0.4203	0.6743	0.0163	0.005	0.0238	0.0477	4.17544	5.54651	0.0148193811835809	69960	69960	69960
c1hy_0090001	c3y_0082102	0.1044	0.1353	0.7717	0.4403	0.0176	0.0051	0.0238	0.0549	4.17544	6.16854	0.0144332744561187	69960	70072	69868
c1hy_0090001	c3y_0091001	0.735	0.142	5.1753	2.2752e-07	0.3675	0.0058	0.0238	0.0302	4.17544	3.51163	0.358035854618274	69960	70178	69960
c1hy_0090001	c3y_0091101	0.0662	0.1509	0.4383	0.6612	0.0393	0.0048	0.0238	0.0405	4.17544	4.55056	0.0385465489517725	69960	70178	69960
c1hy_0090001	c3y_0091201	-0.17	0.1614	-1.0538	0.292	0.0546	0.0049	0.0238	0.0365	4.17544	4.29412	0.0615526255832681	69960	70178	69960
c1hy_0090001	c3y_0091301	NA	NA	NA	NA	NA	NA	0.0238	0.0013	4.17544	0.19403	NA	69960	70178	69960
c1hy_0090001	c3y_0091401	-0.1166	0.3063	-0.3808	0.7033	0.0168	0.0049	0.0238	0.0113	4.17544	1.66176	0.0190734415856976	69960	70178	69960
c1hy_0090001	c3y_0091501	0.3329	0.2809	1.1854	0.2359	0.0441	0.0046	0.0238	0.0102	4.17544	1.47826	0.0396569221052215	69960	70178	69960
c1hy_0090001	c3y_0092801	NA	NA	NA	NA	0.0357	0.0052	0.0238	-0.0066	4.17544	-0.985075	NA	69960	70178	69960
c1hy_0090001	c3y_0092901	-0.5903	0.764	-0.7726	0.4397	0.0296	0.005	0.0238	0.0044	4.17544	0.733333	0.0361989186592626	69960	70178	69960
c1hy_0090001	c3y_0093001	0.0375	0.3521	0.1065	0.9152	0.0203	0.0047	0.0238	0.0063	4.17544	0.969231	0.0201768619971895	69960	70178	69960
c1hy_0090001	c3y_0093401	NA	NA	NA	NA	0.0077	0.0049	0.0238	-0.0078	4.17544	-1.2381	NA	69960	70178	69960
c1hy_0090001	c3y_0094701	NA	NA	NA	NA	0.0019	0.005	0.0238	-0.0024	4.17544	-0.428571	NA	69960	70178	69960
c1hy_0090001	c3y_0095301	0.1597	0.3714	0.4301	0.6672	0.0046	0.0044	0.0238	0.0063	4.17544	1.05	0.00269225816635216	69960	70178	69960
c1hy_0090001	c3y_0095401	0.2648	0.4834	0.5477	0.5839	0.007	0.0049	0.0238	0.0044	4.17544	0.6875	0.00436284983161121	69960	70178	69960
c1hy_0090001	c3y_0100101	0.7233	0.5197	1.3916	0.164	0.0212	0.0052	0.0238	0.0062	4.17544	0.861111	0.0126368191950536	69960	70178	69960
c1hy_0090001	c3y_0100102	0.505	0.3358	1.5038	0.1326	0.0204	0.0045	0.0238	0.0087	4.17544	1.19178	0.0133828810273652	69960	70178	69960
c1hy_0090001	c3y_0100201	1	5.7326	0.2095	0.8341	0.0072	0.0047	0.0238	0.0014	4.17544	0.2	0.000283362147029414	69960	70178	69960
c1hy_0090001	c3y_0100301b	-0.0539	0.5037	-0.1071	0.9147	0.0393	0.005	0.0238	0.0041	4.17544	0.554054	0.0440779642511316	69960	61862	60226
c1hy_0090001	c3y_0110001_3	0.1555	0.2207	0.7045	0.4811	0.0287	0.0051	0.0238	0.0212	4.17544	2.90411	0.0284981258747126	69960	61862	60226
c1hy_0090001	c3y_0110101	-0.0214	0.157	-0.1366	0.8913	0.0317	0.0051	0.0238	0.0383	4.17544	5.17568	0.0334345022243224	69960	70178	69960
c1hy_0090001	c3y_0110201	0.4117	0.2498	1.6484	0.0993	0.0227	0.0052	0.0238	0.0182	4.17544	2.56338	0.0144707794500955	69960	70178	69960
c1hy_0090001	c3y_0110301	0.3538	0.2434	1.4532	0.1462	0.0193	0.005	0.0238	0.0184	4.17544	2.48649	0.0121833515278401	69960	70178	69960
c1hy_0090001	c3y_0110501_3	0.6032	1.1048	0.546	0.5851	0.0047	0.0045	0.0238	0.0021	4.17544	0.368421	0.000883394459560725	69960	61796	60166
c1hy_0090001	c3y_0110601	-0.0949	0.2203	-0.4308	0.6666	0.021	0.0043	0.0238	0.0151	4.17544	2.09722	0.0232848581271723	69960	70178	69960
c1hy_0090001	c3y_0110701	0.1479	0.2868	0.5155	0.6062	0.0125	0.0047	0.0238	0.0103	4.17544	1.51471	0.0103810349995726	69960	70178	69960
c1hy_0090001	c3y_0110801	0.0987	0.4126	0.2391	0.811	0.0072	0.0045	0.0238	0.0044	4.17544	0.666667	0.00629017611578846	69960	70178	69960
c1hy_0090001	c3y_0112001_3	NA	NA	NA	NA	0.0011	0.0052	0.0238	-0.0015	4.17544	-0.254237	NA	69960	61157	59542
c1hy_0090001	c3y_0113501_2	-0.4064	0.5622	-0.7228	0.4698	-7e-04	0.0053	0.0238	0.0043	4.17544	0.661538	0.00339252582553928	69960	61537	59915
c1hy_0090001	c3y_0113501_3	NA	NA	NA	NA	-0.005	0.0047	0.0238	-0.0015	4.17544	-0.217391	NA	69960	49116	47833
c1hy_0090001	c3y_0114001_2	-0.5031	0.6509	-0.7729	0.4396	-0.001	0.0057	0.0238	0.0042	4.17544	0.591549	0.0039925397929772	69960	61714	60087
c1hy_0090001	c3y_0114001_3	NA	NA	NA	NA	-0.0032	0.0046	0.0238	-0.0047	4.17544	-0.783333	NA	69960	61757	60127
c1hy_0090001	c3y_0114501_2	NA	NA	NA	NA	-0.0024	0.0049	0.0238	-0.0038	4.17544	-0.666667	NA	69960	60361	58766
c1hy_0090001	c3y_0115001_2	0.238	0.2428	0.9804	0.3269	-0.0073	0.0054	0.0238	0.0175	4.17544	2.46479	-0.0133077757797082	69960	58745	57241
c1hy_0090001	c3y_0115001_3	-0.4588	1.4086	-0.3257	0.7446	0.0051	0.0053	0.0238	0.0016	4.17544	0.231884	0.00851069570575479	69960	61862	60226
c1hy_0090001	c3y_0116001	0.1652	0.3139	0.5263	0.5987	0.0024	0.0052	0.0238	0.0083	4.17544	1.53704	8.32061471295702e-05	69960	70178	69960
c1hy_0090001	c3y_0116101	NA	NA	NA	NA	0.014	0.005	0.0238	-0.0068	4.17544	-1.0625	NA	69960	69564	69361
c1hy_0090001	c3y_0116102	0.0383	0.2945	0.1299	0.8966	-0.007	0.0053	0.0238	0.0096	4.17544	1.43284	-0.00771892745282775	69960	70178	69960
c1hy_0090001	c3y_0120001	0.9071	0.1235	7.3439	2.0751e-13	0.2706	0.0056	0.0238	0.0525	4.17544	5.41237	0.248462297370183	69960	70178	69960
c1hy_0090001	c3y_0130001	1	0.1626	6.5597	5.3918e-11	0.2128	0.0054	0.0238	0.0375	4.17544	4.03226	0.187336380246125	69960	69945	69740
c1hy_0090001	c3y_0130101	0.9823	0.1345	7.3054	2.7636e-13	0.2424	0.0056	0.0238	0.0494	4.17544	4.94	0.217502288396145	69960	69905	69701
c1hy_0090001	c3y_0130201	0.9358	0.171	5.4726	4.4343e-08	0.1724	0.0048	0.0238	0.0303	4.17544	3.06061	0.151961412075715	69960	69899	69695
c1hy_0090001	c3y_0130301	-0.0886	0.4004	-0.2212	0.8249	0.0658	0.0053	0.0238	0.0068	4.17544	0.957746	0.0681828289953707	69960	69921	69718
c1hy_0090001	c3y_0140001	1	0.1206	8.5546	1.1825e-17	0.4253	0.0058	0.0238	0.037	4.17544	4.5122	0.415286634237511	69960	67798	67603
c1hy_0090001	c3y_0150001	0.5304	0.2614	2.0291	0.0424	0.1513	0.005	0.0238	0.013	4.17544	1.9697	0.147638071257811	69960	67700	67505
c1hy_0090001	c3y_0160001	0.9817	0.5843	1.6803	0.0929	0.1269	0.005	0.0238	0.0064	4.17544	0.914286	0.118942868228151	69960	67822	67626
c1hy_0090001	c3y_0170001	0.1354	0.1361	0.9945	0.32	0.0387	0.0051	0.0238	0.0523	4.17544	5.50526	0.0353785021828993	69960	69987	69783
c1hy_0090001	c3y_0180001	0.0284	0.1391	0.2043	0.8381	0.043	0.0049	0.0238	0.0483	4.17544	4.97938	0.0437812037135491	69960	69842	69638
c1hy_0090001	c3y_0180101	0.1546	0.1364	1.1337	0.2569	0.0373	0.0052	0.0238	0.0516	4.17544	5.54839	0.0332889401622507	69960	69820	69613
c1hy_0090001	c3y_0180401	0.0375	0.2226	0.1686	0.8661	0.0343	0.0052	0.0238	0.0188	4.17544	2.57534	0.0343895009540586	69960	69759	69555
c1hy_0090001	c3y_0190001	-0.053	0.1666	-0.3183	0.7503	0.0576	0.0053	0.0238	0.0383	4.17544	3.94845	0.0612770748855241	69960	69954	69748
c1hy_0090001	c3y_0200001	-0.0014	0.128	-0.0112	0.9911	0.0484	0.0057	0.0238	0.0633	4.17544	6.52577	0.0507502113582388	69960	70178	69960
c1hy_0090001	c3y_0210001	0.1635	0.3154	0.5184	0.6042	0.0676	0.0055	0.0238	0.0101	4.17544	1.48529	0.0662955981725454	69960	70178	69960
c1hy_0090001	c3y_0220001	0.0462	0.3194	0.1448	0.8849	0.0634	0.0053	0.0238	0.0091	4.17544	1.35821	0.0638712287413179	69960	70178	69960
c1hy_0090001	c3y_0220101	0.3401	0.2583	1.3166	0.188	0.0149	0.0047	0.0238	0.0133	4.17544	1.84722	0.00904010420004596	69960	70178	69960
c1hy_0090001	c3y_0220201	0.2011	0.4459	0.451	0.652	0.0446	0.0051	0.0238	0.0047	4.17544	0.723077	0.0431595425520326	69960	70178	69960
c1hy_0090001	c3y_0220202	0.4459	2.0518	0.2173	0.828	0.0481	0.0048	0.0238	0.0014	4.17544	0.215385	0.04618586897373	69960	70178	69960
c1hy_0090001	c3y_0220203	-0.1125	0.4457	-0.2525	0.8007	0.0583	0.0047	0.0238	0.0044	4.17544	0.733333	0.0603964789870412	69960	70178	69960
c1hy_0090001	c3y_0220204	NA	NA	NA	NA	0.0493	0.0048	0.0238	-2e-04	4.17544	-0.03125	NA	69960	70178	69960
c1hy_0090001	c3y_0220205	NA	NA	NA	NA	NA	NA	0.0238	8e-04	4.17544	0.115942	NA	69960	70178	69960
c1hy_0090001	c3y_0220206	-0.36	0.865	-0.4161	0.6773	0.0322	0.0053	0.0238	0.0024	4.17544	0.363636	0.0354372126049697	69960	70178	69960
c1hy_0090001	c3y_0220207	NA	NA	NA	NA	NA	NA	0.0238	6e-04	4.17544	0.101695	NA	69960	70178	69960
c1hy_0090001	c3y_0220208	NA	NA	NA	NA	0.0285	0.0045	0.0238	-0.0032	4.17544	-0.533333	NA	69960	70178	69960
c1hy_0090001	c3y_0220209	-0.1167	0.2411	-0.4839	0.6284	0.0401	0.0052	0.0238	0.0158	4.17544	2.46875	0.0432827985249918	69960	70178	69960
c1hy_0090001	c3y_0220210	-0.2183	0.6897	-0.3166	0.7516	0.0522	0.005	0.0238	0.0023	4.17544	0.370968	0.0546122786675423	69960	70178	69960
c1hy_0090001	c3y_0220211	NA	NA	NA	NA	0.059	0.0044	0.0238	-0.003	4.17544	-0.517241	NA	69960	70178	69960
c1hy_0090001	c3y_0220212	NA	NA	NA	NA	0.0471	0.0046	0.0238	-0.0047	4.17544	-0.746032	NA	69960	69309	69108
c1hy_0090001	c3y_0230001	0.5021	0.4069	1.2339	0.2172	0.0195	0.0047	0.0238	0.0066	4.17544	1.1	0.0134753679783086	69960	69920	69715
c1hy_0090001	c3y_0240001	-0.0178	0.1627	-0.1092	0.9131	0.0204	0.005	0.0238	0.031	4.17544	4.49275	0.0215373908654214	69960	69935	69730
c1hy_0090001	c3y_0250001	-0.1266	0.2161	-0.5859	0.558	0.0199	0.0047	0.0238	0.0162	4.17544	2.38235	0.0229423760271424	69960	69685	69482
c1hy_0090001	c3y_0260001	-0.0254	0.1732	-0.1469	0.8832	-0.0082	0.005	0.0238	0.0292	4.17544	4.17143	-0.00775556291344121	69960	70038	69832
c1hy_0090001	c3y_0270101	-0.0185	0.2352	-0.0788	0.9372	-0.0017	0.0051	0.0238	0.0156	4.17544	2.32836	-0.00138609758432597	69960	69125	68923
c1hy_0090001	c3y_0270201	-0.3856	0.5393	-0.7151	0.4746	0.01	0.005	0.0238	0.0052	4.17544	0.732394	0.0145239869729965	69960	70050	69844
c1hy_0090001	c3y_0270301	0.0869	0.2895	0.3001	0.7641	-0.0069	0.0047	0.0238	0.01	4.17544	1.53846	-0.00840362896849458	69960	69946	69743
c1hy_0090001	c3y_0270401	-0.1838	0.1661	-1.106	0.2687	0.0111	0.0051	0.0238	0.0359	4.17544	4.72368	0.0170581670279208	69960	70249	69627
c1hy_0090001	c3y_0270501	-0.0748	0.1994	-0.3752	0.7075	0.0175	0.0047	0.0238	0.0215	4.17544	3.02817	0.0217746301749318	69960	56798	56313
c1hy_0090001	c3y_0270601	NA	NA	NA	NA	0.0064	0.005	0.0238	-0.0051	4.17544	-0.822581	NA	69960	70596	69960
c1hy_0090001	c3y_0280101	0.3151	0.2359	1.3356	0.1817	-0.0124	0.0047	0.0238	0.0197	4.17544	2.9403	-0.0197078394898002	69960	70596	69960
c1hy_0090001	c3y_0280201b	0.7427	0.729	1.0187	0.3083	0.0034	0.0048	0.0238	0.0051	4.17544	0.689189	-0.00453432710944405	69960	61862	60226
c1hy_0090001	c3y_0280301b	NA	NA	NA	NA	-0.0099	0.0048	0.0238	-0.0041	4.17544	-0.602941	NA	69960	61862	60226
c1hy_0090001	c3y_0280501b	-0.2899	0.3316	-0.8743	0.382	0.0037	0.0044	0.0238	0.0089	4.17544	1.27143	0.0083983774816033	69960	61862	60226
c1hy_0090001	c3y_0280601b	0.4761	0.4751	1.0021	0.3163	-0.0081	0.0046	0.0238	0.0065	4.17544	0.866667	-0.015028700336599	69960	61411	59797
c1hy_0090001	c3y_0280901b	NA	NA	NA	NA	-0.007	0.0052	0.0238	-0.0038	4.17544	-0.520548	NA	69960	61700	60073
c1hy_0090001	c3y_0290001	0.4486	0.2696	1.664	0.0961	0.0139	0.0052	0.0238	0.0146	4.17544	2.08571	0.00571047172598148	69960	70596	69960
c1hy_0090001	c3y_0300001	0.2524	0.2748	0.9188	0.3582	0.0226	0.0048	0.0238	0.0111	4.17544	1.68182	0.0189308135836668	69960	70596	69960
c1hy_0090001	c3y_0300002	0.2813	0.2591	1.0858	0.2776	0.0216	0.0049	0.0238	0.0142	4.17544	1.97222	0.0168469174002535	69960	70596	69960
c1hy_0090001	c3y_0300101	0.1167	0.2061	0.5664	0.5712	0.0143	0.0054	0.0238	0.0207	4.17544	3.04412	0.0120425475704967	69960	70596	69960
c1hy_0090001	c3y_0300201	-0.47	0.246	-1.9105	0.0561	-0.0153	0.0052	0.0238	0.0152	4.17544	2.23529	-0.00655793461235433	69960	70596	69960
c1hy_0090001	c3y_0310001	-0.2764	0.283	-0.9767	0.3287	0.0069	0.0049	0.0238	0.0107	4.17544	1.78333	0.0115414450966154	69960	70596	69960
c1hy_0090001	c3y_0320001	0.1495	0.3684	0.4059	0.6848	4e-04	0.0051	0.0238	0.0059	4.17544	0.893939	-0.00139044987209786	69960	70596	69960
c1hy_0090001	c3y_0330001	0.0637	0.3279	0.1941	0.8461	-0.0034	0.0048	0.0238	0.0077	4.17544	1.22222	-0.0043463471911182	69960	70596	69960
c1hy_0090001	c3y_0350001	0.353	0.2691	1.3119	0.1896	0.0673	0.0051	0.0238	0.0107	4.17544	1.62121	0.0630612004638594	69960	70596	69960
c1hy_0090001	c3y_0420001	-0.7825	0.6158	-1.2707	0.2038	-0.0493	0.0052	0.0238	0.005	4.17544	0.78125	-0.0415882517652397	69960	70596	69960
c1hy_0090001	c3y_0430001	-0.1493	0.1586	-0.9415	0.3465	-0.0284	0.0047	0.0238	0.0375	4.17544	5.13699	-0.0248301453170954	69960	70596	69960
c1hy_0090001	c3y_0450001	-0.0712	0.1501	-0.4742	0.6353	0.0148	0.005	0.0238	0.0413	4.17544	5.36364	0.0177175028786359	69960	70186	69566
c1hy_0090001	c3y_0460101	0.2209	0.1765	1.2515	0.2107	0.0371	0.0053	0.0238	0.0315	4.17544	3.98734	0.0322788356314012	69960	69944	69327
c1hy_0090001	c3y_0460401	NA	NA	NA	NA	NA	NA	0.0238	0.0015	4.17544	0.227273	NA	69960	70596	69960
c1hy_0090001	c3y_0490001	NA	NA	NA	NA	0.0012	0.0051	0.0238	-0.0032	4.17544	-0.52459	NA	69960	70596	69960
c1hy_0090001	c3y_0500001	NA	NA	NA	NA	NA	NA	0.0238	0.0013	4.17544	0.203125	NA	69960	70596	69960
c1hy_0090001	c3y_0510001	NA	NA	NA	NA	0.001	0.0048	0.0238	-0.0015	4.17544	-0.234375	NA	69960	70596	69960
c1hy_0090001	c3y_0510002	0.124	0.2952	0.42	0.6745	0.0183	0.0047	0.0238	0.0094	4.17544	1.44615	0.0168077433926507	69960	70596	69960
c1hy_0090001	c3y_0510003	NA	NA	NA	NA	0.0061	0.0047	0.0238	-0.0024	4.17544	-0.358209	NA	69960	70596	69960
c1hy_0090001	c3y_0510004	0.1982	0.2164	0.9163	0.3595	0.0209	0.0052	0.0238	0.0182	4.17544	2.8	0.0172316826435588	69960	70596	69960
c1hy_0090001	c3y_0520001	0.7732	0.4959	1.5591	0.119	0.0115	0.0049	0.0238	0.0072	4.17544	1.01408	0.00145319030802265	69960	70596	69960
c1hy_0090001	c3y_0520101	-0.0153	0.3185	-0.0479	0.9618	-0.0125	0.0046	0.0238	0.0076	4.17544	1.11765	-0.0125483446637476	69960	70596	69960
c1hy_0090001	c3y_0520201	NA	NA	NA	NA	-0.005	0.0049	0.0238	-0.0021	4.17544	-0.318182	NA	69960	70310	69688
c1hy_0090001	c3y_0530001	0.311	0.3052	1.0191	0.3082	-0.0098	0.0047	0.0238	0.01	4.17544	1.36986	-0.0148943949283376	69960	70596	69960
c1hy_0090001	c3y_0530002	-0.14	0.2471	-0.5666	0.571	-0.0083	0.0046	0.0238	0.0168	4.17544	2.33333	-0.00565299307402203	69960	70596	69960
c1hy_0090001	c3y_0530003	NA	NA	NA	NA	-0.018	0.0048	0.0238	-0.0034	4.17544	-0.576271	NA	69960	70596	69960
c1hy_0090001	c3y_0530004	NA	NA	NA	NA	0.004	0.0049	0.0238	-0.0013	4.17544	-0.191176	NA	69960	70596	69960
c1hy_0090001	c3y_0540001	NA	NA	NA	NA	0.0044	0.0049	0.0238	-0.006	4.17544	-0.952381	NA	69960	70596	69960
c1hy_0090001	c3y_0540002	NA	NA	NA	NA	-0.0159	0.0046	0.0238	-0.0151	4.17544	-2.35938	NA	69960	70596	69960
c1hy_0090001	c3y_0540003	-0.5789	0.4332	-1.3364	0.1814	-0.0139	0.0052	0.0238	0.0086	4.17544	1.22857	-0.00577464265736393	69960	70596	69960
c1hy_0090001	c3y_0540004	0.2482	0.2005	1.2378	0.2158	-0.0088	0.0047	0.0238	0.0227	4.17544	3.28986	-0.0149566899999865	69960	70596	69960
c1hy_0090001	c3y_0550001	0.6921	0.5826	1.1878	0.2349	0.0209	0.0052	0.0238	0.0055	4.17544	0.808824	0.0132713516593462	69960	70596	69960
c1hy_0090001	c3y_0560001	1	3.1297	0.3798	0.7041	0.0151	0.0047	0.0238	0.0019	4.17544	0.287879	0.0072701789851842	69960	70596	69960
c1hy_0090001	c3y_0570001	-0.3306	0.2798	-1.1817	0.2373	-0.0045	0.005	0.0238	0.0135	4.17544	2.01493	0.00143227616476684	69960	70596	69960
c1hy_0090001	c3y_0570002	-0.4513	0.5817	-0.7758	0.4379	0.0069	0.0054	0.0238	0.0049	4.17544	0.742424	0.011977332106462	69960	70596	69960
c1hy_0090001	c3y_0570003	0.3186	0.5243	0.6076	0.5434	-0.0095	0.0049	0.0238	0.0045	4.17544	0.681818	-0.0130251691294971	69960	70596	69960
c1hy_0090001	c3y_0570004	-0.1923	0.2422	-0.7939	0.4272	-0.0274	0.0049	0.0238	0.0158	4.17544	2.32353	-0.0242760948023806	69960	70596	69960
c1hy_0090001	c3y_0580001	0.0925	0.2535	0.3648	0.7153	0.0087	0.0055	0.0238	0.0167	4.17544	1.19286	0.00703790186615189	69960	70596	69960
c1hy_0090001	c3y_0580002	0.1762	0.3188	0.5526	0.5806	0.013	0.0048	0.0238	0.0096	4.17544	1.35211	0.0105724269827371	69960	70596	69960
c1hy_0090001	c3y_0580003	0.6418	0.5043	1.2729	0.2031	-0.0074	0.0045	0.0238	0.0062	4.17544	0.911765	-0.0154623220289029	69960	70596	69960
c1hy_0090001	c3y_0580004	0.1216	0.2448	0.4968	0.6193	0.0124	0.0048	0.0238	0.0144	4.17544	1.89474	0.010403924097278	69960	70596	69960
c1hy_0090001	c3y_0590001	0.2612	0.3055	0.8549	0.3926	-0.0033	0.0049	0.0238	0.0118	4.17544	1.66197	-0.00784124328550101	69960	70181	69559
c1hy_0090001	c3y_0590002	0.0494	0.2589	0.1907	0.8488	0.0063	0.0051	0.0238	0.0108	4.17544	1.61194	0.00565841178300066	69960	70047	69426
c1hy_0090001	c3y_0590003	-0.2484	0.5703	-0.4356	0.6631	0.0131	0.005	0.0238	0.0067	4.17544	0.848101	0.0166208551955717	69960	69824	69205
c1hy_0090001	c3y_0590004	-0.8672	0.7881	-1.1004	0.2712	-0.0045	0.0049	0.0238	0.0048	4.17544	0.648649	0.00481372566739495	69960	70453	69830
c1hy_0090001	c3y_0590005	-0.0647	0.2948	-0.2194	0.8263	0.0175	0.0048	0.0238	0.0082	4.17544	1.28125	0.0188252345444459	69960	70254	69631
c1hy_0090001	c3y_0590006	NA	NA	NA	NA	0.0112	0.0045	0.0238	-0.0119	4.17544	-2.01695	NA	69960	70178	69960
c1hy_0090001	c3y_0590007	-0.2336	0.3108	-0.7515	0.4523	0.0128	0.0049	0.0238	0.0083	4.17544	1.22059	0.0163663292857408	69960	70178	69960
c1hy_0090001	c3y_0600101_1	NA	NA	NA	NA	0.0067	0.0052	0.0238	-0.01	4.17544	-1.5625	NA	69960	61862	60226
c1hy_0090001	c3y_0600101_2	NA	NA	NA	NA	NA	NA	0.0238	0.001	4.17544	0.15625	NA	69960	61862	60226
c1hy_0090001	c3y_0600101_3	NA	NA	NA	NA	-0.0091	0.0053	0.0238	-0.0012	4.17544	-0.181818	NA	69960	61862	60226
c1hy_0090001	c3y_0600101_4	NA	NA	NA	NA	-0.0039	0.0052	0.0238	-0.0052	4.17544	-0.787879	NA	69960	61669	60045
c1hy_0090001	c3y_0600201	0.1987	0.3043	0.653	0.5138	0.0026	0.0049	0.0238	0.0099	4.17544	1.54688	-0.000453635994040568	69960	70178	69960
c1hy_0090001	c3y_0600202	NA	NA	NA	NA	-0.0097	0.0052	0.0238	-0.0015	4.17544	-0.245902	NA	69960	70158	69940
c1hy_0090001	c3y_0600301	NA	NA	NA	NA	0.0126	0.0053	0.0238	-0.004	4.17544	-0.625	NA	69960	70178	69960
c1hy_0090001	c3y_0610001	-0.2551	0.3518	-0.7252	0.4684	0.002	0.005	0.0238	0.0086	4.17544	1.34375	0.00574599171453209	69960	70178	69960
c1hy_0090001	c3y_0611001	-0.4205	0.3956	-1.063	0.2878	0.0076	0.0048	0.0238	0.0081	4.17544	1.15714	0.0136687181197777	69960	70178	69960
c1hy_0090001	c3y_0611101	0.1563	0.6568	0.238	0.8119	-0.005	0.0051	0.0238	0.0025	4.17544	0.396825	-0.00629658554219414	69960	70178	69960
c1hy_0090001	c3y_0611201	NA	NA	NA	NA	NA	NA	0.0238	9e-04	4.17544	0.125	NA	69960	70178	69960
c1hy_0090001	c3y_0611301	-0.4292	0.2955	-1.4524	0.1464	0.0134	0.0052	0.0238	0.0124	4.17544	1.96825	0.021313647551816	69960	68774	68575
c1hy_0090001	c3y_0611401	-0.4764	0.4675	-1.0189	0.3083	0.0031	0.0048	0.0238	0.0054	4.17544	0.857143	0.0087774206409281	69960	64065	63895
c1hy_0090001	c3y_0611501	-0.3658	0.5627	-0.6502	0.5156	-3e-04	0.0049	0.0238	0.0038	4.17544	0.584615	0.00322292885413534	69960	70178	69960
c1hy_0090001	c3y_0611601	NA	NA	NA	NA	0.005	0.0052	0.0238	-0.0069	4.17544	-1.1129	NA	69960	70178	69960
c1hy_0090001	c3y_0620001	0.1149	0.2961	0.3881	0.698	-4e-04	0.0052	0.0238	0.0089	4.17544	1.36923	-0.00210739700433178	69960	70178	69960
c1hy_0090001	c3y_0620101	0.072	0.2013	0.3577	0.7205	-0.0121	0.0053	0.0238	0.0235	4.17544	3.4058	-0.0141564023672033	69960	70178	69960
c1hy_0090001	c3y_0620201	0.3797	0.3798	0.9995	0.3175	-0.0075	0.0047	0.0238	0.0055	4.17544	0.887097	-0.0120326721021283	69960	70178	69960
c1hy_0090001	c3y_0620301	0.3679	0.291	1.2643	0.2061	0.0056	0.005	0.0238	0.0119	4.17544	1.77612	-0.000593324453901276	69960	70178	69960
c1hy_0090001	c3y_0630001	0.0529	0.2015	0.2628	0.7927	0.0018	0.0054	0.0238	0.0247	4.17544	3.43056	0.000533126542495615	69960	70178	69960
c1hy_0090001	c3y_0631001	0.0257	0.257	0.0998	0.9205	0.0016	0.0051	0.0238	0.0118	4.17544	1.61644	0.00119306143672812	69960	70178	69960
c1hy_0090001	c3y_0631101	0.1987	0.2898	0.6857	0.4929	-8e-04	0.005	0.0238	0.0114	4.17544	1.96552	-0.00414726392377381	69960	70178	69960
c1hy_0090001	c3y_0631201	0.0089	0.3653	0.0243	0.9806	-4e-04	0.005	0.0238	0.0059	4.17544	0.951613	-0.000528725988212497	69960	68351	66589
c1hy_0090001	c3y_0631401	-0.0426	0.2176	-0.1955	0.845	0.0022	0.0056	0.0238	0.0221	4.17544	3.25	0.00333825200898872	69960	68351	66589
c1hy_0090001	c3y_asq_acomu	0.3313	0.1457	2.274	0.023	0.0049	0.0048	0.0238	0.0538	4.17544	6.725	-0.00690362849025514	69960	65376	63483
c1hy_0090001	c3y_asq_bgm	0.2966	0.1523	1.9474	0.0515	0.0044	0.0049	0.0238	0.05	4.17544	5.88235	-0.00575720847683172	69960	65376	63483
c1hy_0090001	c3y_asq_cfm	0.1665	0.1529	1.0887	0.2763	0.0077	0.0049	0.0238	0.0484	4.17544	6.36842	0.0026476869707927	69960	65376	63483
c1hy_0090001	c3y_asq_dproblem	0.1742	0.144	1.2095	0.2265	0.008	0.0047	0.0238	0.0531	4.17544	6.39759	0.00242317912086561	69960	65376	63483
c1hy_0090001	c3y_asq_epersonal	0.2722	0.1373	1.9826	0.0474	0.0261	0.0046	0.0238	0.0544	4.17544	6.55422	0.0187455041675348	69960	65376	63483
c1hy_0090001	c3y_asq_total	0.3362	0.1352	2.4865	0.0129	0.0079	0.0048	0.0238	0.0674	4.17544	8.53165	-0.00505860329328148	69960	61717	60091
c1hy_0090001	c3y_bed_time	-0.2431	0.1764	-1.378	0.1682	0.0178	0.0048	0.0238	0.0309	4.17544	4.29167	0.0262837103992074	69960	77807	69221
c1hy_0090001	c3y_bmi	0.2085	0.0828	2.5177	0.0118	0.0367	0.0057	0.0238	0.2654	4.17544	15.7976	0.0280263088940094	69960	61919	59931
c1hy_0090001	c3y_nap_count	0.3483	0.2014	1.729	0.0838	0.0032	0.0052	0.0238	0.0206	4.17544	3.12121	-0.00437780061635836	69960	79056	69351
c1hy_0090001	c3y_night_wake_up_count	0.4926	0.238	2.0698	0.0385	-7e-04	0.0049	0.0238	0.0214	4.17544	2.77922	-0.0121421267257839	69960	79056	69351
c1hy_0090001	c3y_sleep_time_day	0.1332	0.2006	0.6639	0.5068	0.0015	0.005	0.0238	0.0233	4.17544	3.32857	-0.00149822643827463	69960	58931	57544
c1hy_0090001	c3y_sleep_time_night	-0.0508	0.1537	-0.3304	0.7411	-0.014	0.0046	0.0238	0.0351	4.17544	4.94366	-0.0145575680027181	69960	59117	57726
c1hy_0090001	c3y_total_sleep_time	0.074	0.2667	0.2775	0.7814	-0.0071	0.0052	0.0238	0.0118	4.17544	1.84375	-0.00932250596419963	69960	59039	57641
c1hy_0090001	c3y_wake_up_time	-0.1618	0.1161	-1.393	0.1636	-0.0165	0.0052	0.0238	0.0777	4.17544	9.03488	-0.0112014045007452	69960	77807	69221
c1hy_0090001	c4y_0010101	-0.018	0.3251	-0.0555	0.9558	0.0164	0.0052	0.0238	0.0097	4.17544	1.34722	0.0175996756613764	69960	68351	66589
c1hy_0090001	c4y_0010201	NA	NA	NA	NA	NA	NA	0.0238	0.0012	4.17544	0.179104	NA	69960	68280	66520
c1hy_0090001	c4y_0010301	0.407	0.2844	1.4311	0.1524	0.0084	0.0049	0.0238	0.0124	4.17544	1.74648	0.00176323334635843	69960	68351	66589
c1hy_0090001	c4y_0030002	0.0482	0.0725	0.6647	0.5063	6.0346e-05	0.0055	0.0238	0.3831	4.17544	15.324	-0.00585006638899084	69960	68351	66589
c1hy_0090001	c4y_0042101	0.1159	0.1451	0.7993	0.4241	0.0133	0.005	0.0238	0.0484	4.17544	5.31868	0.010248826393556	69960	68351	66589
c1hy_0090001	c4y_0042102b	0.0471	0.1449	0.3252	0.745	0.0155	0.0051	0.0238	0.0495	4.17544	5.625	0.0159111476571678	69960	61760	60133
c1hy_0090001	c4y_0051001	0.824	0.1589	5.1861	2.1478e-07	0.276	0.0055	0.0238	0.0331	4.17544	3.48421	0.271209687199802	69960	68351	66589
c1hy_0090001	c4y_0051101	-0.0567	0.1646	-0.3446	0.7304	0.0359	0.0049	0.0238	0.0364	4.17544	4.33333	0.040159645279325	69960	68351	66589
c1hy_0090001	c4y_0051201	0.2	0.142	1.4084	0.159	0.0428	0.0048	0.0238	0.0432	4.17544	4.45361	0.039353891138013	69960	68351	66589
c1hy_0090001	c4y_0051301	-0.3248	0.43	-0.7553	0.45	0.0283	0.0047	0.0238	0.0069	4.17544	1.01471	0.0340753111633195	69960	68351	66589
c1hy_0090001	c4y_0051401	-0.1334	0.3354	-0.3978	0.6908	0.0128	0.0049	0.0238	0.0091	4.17544	1.3	0.0155112310262655	69960	68351	66589
c1hy_0090001	c4y_0051501	-0.2747	0.2426	-1.1323	0.2575	0.0361	0.0048	0.0238	0.0178	4.17544	2.25316	0.0440595012265609	69960	68351	66589
c1hy_0090001	c4y_0053801	0.6328	0.3438	1.8408	0.0657	0.0118	0.0046	0.0238	0.0116	4.17544	1.78462	0.00177096403695243	69960	68351	66589
c1hy_0090001	c4y_0053901	0.5221	0.4094	1.2754	0.2022	0.0227	0.005	0.0238	0.0078	4.17544	1.16418	0.0167245077378238	69960	68351	66589
c1hy_0090001	c4y_0054001	0.4255	0.419	1.0155	0.3099	0.0106	0.0047	0.0238	0.0061	4.17544	0.953125	0.00597042197095852	69960	68351	66589
c1hy_0090001	c4y_0054401	-0.3567	0.8445	-0.4224	0.6727	0.0152	0.0047	0.0238	0.0025	4.17544	0.378788	0.0187843194128648	69960	68351	66589
c1hy_0090001	c4y_0055701	-0.0364	0.1953	-0.1863	0.8522	0.0077	0.005	0.0238	0.0227	4.17544	3.06757	0.00905277700714526	69960	68351	66589
c1hy_0090001	c4y_0056001	-0.2736	0.503	-0.5439	0.5865	0.0035	0.0048	0.0238	0.0039	4.17544	0.629032	0.00635899190697213	69960	68351	66589
c1hy_0090001	c4y_0056101	0.0502	0.2589	0.1939	0.8462	-0.0026	0.0046	0.0238	0.0125	4.17544	2.19298	-0.0036318639522002	69960	68351	66589
c1hy_0090001	c4y_0056301	0.1637	0.2902	0.5641	0.5727	0.0165	0.0046	0.0238	0.0099	4.17544	1.43478	0.0148729835411755	69960	68351	66589
c1hy_0090001	c4y_0056401	-0.0021	0.4257	-0.0048	0.9961	0.0116	0.0053	0.0238	0.0059	4.17544	0.880597	0.0123615687919493	69960	67101	65400
c1hy_0090001	c4y_0060101	0.7023	0.6562	1.0703	0.2845	0.0136	0.0052	0.0238	0.0046	4.17544	0.657143	0.00695560921665163	69960	67525	65805
c1hy_0090001	c4y_0060201	NA	NA	NA	NA	0.0407	0.0052	0.0238	-4.8573e-05	4.17544	-0.00703957	NA	69960	67571	65852
c1hy_0090001	c4y_0060301b	0.5451	1.3166	0.414	0.6788	0.0022	0.0047	0.0238	0.0017	4.17544	0.261538	-0.0010719165685517	69960	61540	59920
c1hy_0090001	c4y_0070001_3	0.4051	0.328	1.2353	0.2167	0.0202	0.0047	0.0238	0.0123	4.17544	1.5375	0.0154340983844556	69960	61733	60105
c1hy_0090001	c4y_0070101	0.0542	0.1704	0.3183	0.7503	0.0311	0.0049	0.0238	0.0342	4.17544	4.5	0.0327517767452178	69960	64063	62434
c1hy_0090001	c4y_0070201	0.3855	0.2215	1.7405	0.0818	0.0167	0.0052	0.0238	0.0232	4.17544	3.13514	0.00848333140147283	69960	68351	66589
c1hy_0090001	c4y_0070301	0.4957	0.2441	2.0309	0.0423	0.0186	0.0048	0.0238	0.0171	4.17544	2.28	0.00950998975549521	69960	68351	66589
c1hy_0090001	c4y_0070501_3	0.3892	0.689	0.5648	0.5722	0.0118	0.0044	0.0238	0.0028	4.17544	0.444444	0.00985741049451757	69960	61726	60097
c1hy_0090001	c4y_0070601	-0.075	0.1938	-0.3868	0.6989	0.0211	0.0049	0.0238	0.0223	4.17544	3.32836	0.0241973524214928	69960	68351	66589
c1hy_0090001	c4y_0070701	-0.434	0.3881	-1.1183	0.2634	0.0185	0.0054	0.0238	0.0086	4.17544	1.26471	0.0258401864599731	69960	68351	66589
c1hy_0090001	c4y_0070801	NA	NA	NA	NA	0.0137	0.0053	0.0238	-9e-04	4.17544	-0.136364	NA	69960	68351	66589
c1hy_0090001	c4y_0073501_2	-0.2545	0.182	-1.3979	0.1622	0.0014	0.0045	0.0238	0.0278	4.17544	3.97143	0.00838857730670053	69960	54725	53282
c1hy_0090001	c4y_0073501_3	NA	NA	NA	NA	0.0081	0.0055	0.0238	-0.0024	4.17544	-0.347826	NA	69960	54023	52610
c1hy_0090001	c4y_0074001_2	-0.1774	0.3284	-0.5403	0.589	0.0016	0.0053	0.0238	0.0094	4.17544	1.25333	0.0045986714179739	69960	54087	52666
c1hy_0090001	c4y_0075001_2	-0.1534	0.7251	-0.2115	0.8325	-0.0055	0.0049	0.0238	0.0023	4.17544	0.315068	-0.00494789190290614	69960	61648	60020
c1hy_0090001	c4y_0075001_3	NA	NA	NA	NA	NA	NA	0.0238	0.0017	4.17544	0.257576	NA	69960	61779	60153
c1hy_0090001	c4y_0075501_2	-0.3122	1.6016	-0.1949	0.8455	-0.0052	0.0048	0.0238	0.0019	4.17544	0.253333	-0.00363743973004196	69960	61633	60011
c1hy_0090001	c4y_0075501_3	-0.1024	0.3378	-0.3031	0.7619	-0.0043	0.005	0.0238	0.008	4.17544	1.17647	-0.00334944593431412	69960	61531	59911
c1hy_0090001	c4y_0077001	0.3409	0.2941	1.1593	0.2463	0.0028	0.0051	0.0238	0.0128	4.17544	1.72973	-0.00309908702392013	69960	68351	66589
c1hy_0090001	c4y_0077101	0.7453	0.5752	1.2958	0.195	0.0118	0.0049	0.0238	0.0048	4.17544	0.761905	0.00435038224822908	69960	68351	66589
c1hy_0090001	c4y_0077102	0.0756	0.2225	0.3396	0.7341	-0.0023	0.005	0.0238	0.0182	4.17544	2.84375	-0.00404691196097649	69960	68351	66589
c1hy_0090001	c4y_0080001	0.1196	0.2305	0.5189	0.6038	0.0045	0.0046	0.0238	0.0192	4.17544	2.59459	0.00218966272713313	69960	67552	65831
c1hy_0090001	c4y_0081001	-0.1706	0.196	-0.8704	0.3841	-0.0317	0.0045	0.0238	0.0209	4.17544	2.98571	-0.0297803111321811	69960	68351	66589
c1hy_0090001	c4y_0090001	-0.3957	0.3439	-1.1506	0.2499	0.0061	0.0048	0.0238	0.0092	4.17544	1.31429	0.0123948207581622	69960	68351	66589
c1hy_0090001	c4y_0091001	NA	NA	NA	NA	-0.0038	0.0048	0.0238	-0.0042	4.17544	-0.494118	NA	69960	68181	66435
c1hy_0090001	c4y_0100001	-0.0889	0.3385	-0.2626	0.7929	0.0205	0.0049	0.0238	0.0062	4.17544	0.775	0.0227781387069793	69960	67882	66152
c1hy_0090001	c4y_0110001	0.0505	0.1693	0.2983	0.7655	-0.0019	0.0054	0.0238	0.0425	4.17544	5.66667	-0.00377050472505689	69960	63955	62323
c1hy_0090001	c4y_0120001	0.1648	0.1351	1.2196	0.2226	-0.0087	0.0056	0.0238	0.0673	4.17544	6.23148	-0.0167139514963868	69960	63742	62117
c1hy_0090001	c4y_0130001	0.0968	0.1395	0.6939	0.4877	0.0316	0.0057	0.0238	0.0658	4.17544	6.38835	0.0315156283730488	69960	63916	62283
c1hy_0090001	c4y_0130102	NA	NA	NA	NA	NA	NA	0.0238	6e-04	4.17544	0.0909091	NA	69960	68134	66394
c1hy_0090001	c4y_0130103	0.2376	0.2392	0.9932	0.3206	0.0119	0.0049	0.0238	0.0159	4.17544	2.09211	0.00789946410927661	69960	68258	66507
c1hy_0090001	c4y_0130104	0.0817	0.142	0.5757	0.5648	0.0246	0.0053	0.0238	0.0529	4.17544	5.75	0.0235978515594504	69960	68097	66354
c1hy_0090001	c4y_0130105	-0.0243	0.3367	-0.0721	0.9425	0.0099	0.0046	0.0238	0.0078	4.17544	1.18182	0.0107996118505143	69960	68104	66361
c1hy_0090001	c4y_0140001	-0.2845	0.1916	-1.4846	0.1376	0.0122	0.005	0.0238	0.0294	4.17544	3.45882	0.0207670565088788	69960	68116	66372
c1hy_0090001	c4y_0150001	0.9313	0.1251	7.4429	9.8486e-14	0.2528	0.006	0.0238	0.061	4.17544	6.0396	0.238561177266221	69960	67626	65893
c1hy_0090001	c4y_0160001	0.8406	0.1571	5.3524	8.6793e-08	0.1751	0.0056	0.0238	0.0459	4.17544	4.25	0.160617710663	69960	67601	65876
c1hy_0090001	c4y_0160101	0.7565	0.1466	5.1612	2.4536e-07	0.1959	0.0058	0.0238	0.0605	4.17544	4.80159	0.18296393817085	69960	67995	66256
c1hy_0090001	c4y_0160201	0.8982	0.1747	5.141	2.7331e-07	0.1415	0.005	0.0238	0.0354	4.17544	3.33962	0.124816337333805	69960	68102	66356
c1hy_0090001	c4y_0160301	0.2783	0.6481	0.4295	0.6676	0.0507	0.0054	0.0238	0.004	4.17544	0.449438	0.0508173008207735	69960	67881	66142
c1hy_0090001	c4y_0170001	0.933	0.1403	6.65	2.93e-11	0.3579	0.0058	0.0238	0.0358	4.17544	3.69072	0.356245277152975	69960	67868	66142
c1hy_0090001	c4y_0180001	0.6937	0.4645	1.4934	0.1353	0.1265	0.0052	0.0238	0.0066	4.17544	0.942857	0.126816822728985	69960	66059	64379
c1hy_0090001	c4y_0190001	NA	NA	NA	NA	NA	NA	0.0238	-1e-04	4.17544	-0.0140845	NA	69960	68351	66589
c1hy_0090001	c4y_0200001	0.328	0.1502	2.1839	0.029	0.0275	0.0053	0.0238	0.0431	4.17544	4.14423	0.0186785626594765	69960	68351	66589
c1hy_0090001	c4y_0210001	0.3594	0.1604	2.2405	0.0251	0.0306	0.0054	0.0238	0.0417	4.17544	4.04854	0.0211484361151883	69960	68351	66589
c1hy_0090001	c4y_0210101	0.3499	0.1464	2.3909	0.0168	0.0261	0.0053	0.0238	0.0518	4.17544	4.7963	0.015402270826316	69960	68351	66589
c1hy_0090001	c4y_0210401	-0.0313	0.232	-0.1349	0.8927	0.0244	0.005	0.0238	0.0183	4.17544	2.17857	0.0265509379962045	69960	68351	66589
c1hy_0090001	c4y_0220001	0.2066	0.1292	1.599	0.1098	0.0462	0.0049	0.0238	0.0566	4.17544	5.44231	0.0420926813690395	69960	68351	66589
c1hy_0090001	c4y_0230001	0.0267	0.1307	0.2039	0.8384	0.0493	0.0051	0.0238	0.06	4.17544	5.45455	0.0523918909085286	69960	68351	66589
c1hy_0090001	c4y_0240001	-0.4762	0.6326	-0.7528	0.4516	0.0548	0.0051	0.0238	0.0051	4.17544	0.607143	0.0630688332605802	69960	68351	66589
c1hy_0090001	c4y_0250001	-0.6686	0.8965	-0.7458	0.4558	0.0513	0.0049	0.0238	0.0038	4.17544	0.493506	0.0604695481675919	69960	68351	66589
c1hy_0090001	c4y_0250101	0.0037	0.4729	0.0077	0.9938	0.02	0.0053	0.0238	0.0043	4.17544	0.551282	0.0210284759848201	69960	68351	66589
c1hy_0090001	c4y_0250201	NA	NA	NA	NA	0.0389	0.0048	0.0238	-0.0038	4.17544	-0.575758	NA	69960	68351	66589
c1hy_0090001	c4y_0250202	0.0113	0.3469	0.0325	0.9741	0.043	0.0046	0.0238	0.0067	4.17544	0.971014	0.0452026257392473	69960	68351	66589
c1hy_0090001	c4y_0250203	-0.1421	0.4878	-0.2913	0.7708	0.0482	0.0048	0.0238	0.0045	4.17544	0.625	0.0524432620149672	69960	67848	66114
c1hy_0090001	c4y_0250204	-0.2552	0.3618	-0.7053	0.4806	0.0387	0.0041	0.0238	0.0071	4.17544	1.01429	0.0442377503987593	69960	68172	66425
c1hy_0090001	c4y_0250205	-0.6653	1.4694	-0.4528	0.6507	0.029	0.0052	0.0238	0.0022	4.17544	0.333333	0.0354249028552018	69960	68182	66435
c1hy_0090001	c4y_0250206	NA	NA	NA	NA	0.029	0.0049	0.0238	-0.0072	4.17544	-1.10769	NA	69960	68212	66465
c1hy_0090001	c4y_0250207	-0.0906	0.3921	-0.2311	0.8173	0.0201	0.0046	0.0238	0.0055	4.17544	0.785714	0.0222721808654909	69960	68106	66358
c1hy_0090001	c4y_0250208	-0.2712	0.3118	-0.8696	0.3845	0.0286	0.0045	0.0238	0.0108	4.17544	1.52113	0.0346845494487599	69960	68169	66421
c1hy_0090001	c4y_0250209	-0.104	0.4863	-0.2139	0.8306	0.0355	0.0044	0.0238	0.0037	4.17544	0.552239	0.0384040645040149	69960	68208	66461
c1hy_0090001	c4y_0250210	0.1345	0.7029	0.1914	0.8483	0.0349	0.0046	0.0238	0.0021	4.17544	0.333333	0.0357909392331295	69960	68198	66453
c1hy_0090001	c4y_0250211	NA	NA	NA	NA	0.046	0.005	0.0238	-0.0076	4.17544	-1.15152	NA	69960	68202	66455
c1hy_0090001	c4y_0250212	NA	NA	NA	NA	0.0456	0.0048	0.0238	-0.0094	4.17544	-1.36232	NA	69960	64404	62778
c1hy_0090001	c4y_0260001	0.1101	0.3459	0.3182	0.7503	0.0135	0.0055	0.0238	0.0102	4.17544	1.36	0.0126407858747558	69960	67114	65416
c1hy_0090001	c4y_0270001	0.0294	0.1748	0.1684	0.8663	0.0084	0.0048	0.0238	0.031	4.17544	4.13333	0.00823592430926281	69960	66949	65262
c1hy_0090001	c4y_0280001	-0.0535	0.2006	-0.2665	0.7899	0.0041	0.0051	0.0238	0.0216	4.17544	3.27273	0.00560655725129379	69960	68045	66307
c1hy_0090001	c4y_0290001	0.0926	0.1058	0.8749	0.3816	-0.0124	0.0051	0.0238	0.0941	4.17544	9.50505	-0.0183700632739117	69960	68149	66409
c1hy_0090001	c4y_0300101	0.2119	0.203	1.0436	0.2967	7e-04	0.0051	0.0238	0.0224	4.17544	3.29412	-0.00426135913687762	69960	67793	66063
c1hy_0090001	c4y_0300201	0.8892	0.4338	2.0498	0.0404	-0.0021	0.0048	0.0238	0.0102	4.17544	1.39726	-0.0172368683250461	69960	34397	33349
c1hy_0090001	c4y_0300301	-0.2911	0.2055	-1.417	0.1565	0.0033	0.0047	0.0238	0.023	4.17544	3.15068	0.010493821058726	69960	67902	66166
c1hy_0090001	c4y_0300401	-0.298	0.2175	-1.3704	0.1706	0.0185	0.005	0.0238	0.021	4.17544	3	0.026479319054408	69960	68235	66490
c1hy_0090001	c4y_0300501	-0.0317	0.2169	-0.1464	0.8836	-4e-04	0.0049	0.0238	0.0208	4.17544	3.05882	0.000291031891061177	69960	66813	64994
c1hy_0090001	c4y_0300601	0.0376	0.2052	0.1831	0.8547	0.006	0.0056	0.0238	0.0234	4.17544	3.34286	0.00555528818057702	69960	66813	64994
c1hy_0090001	c4y_0310101	-0.0106	0.2161	-0.0489	0.961	0.0015	0.0053	0.0238	0.0242	4.17544	3.36111	0.00187732485160798	69960	66813	64994
c1hy_0090001	c4y_0310201	0.1131	0.1941	0.5824	0.5603	0.0063	0.0053	0.0238	0.0318	4.17544	4.24	0.00364860994974892	69960	66116	64348
c1hy_0090001	c4y_0310301	-0.0418	0.2785	-0.15	0.8807	0.0044	0.0049	0.0238	0.0176	4.17544	2.14634	0.00574754407197288	69960	62761	61084
c1hy_0090001	c4y_0310401b	NA	NA	NA	NA	-0.0052	0.005	0.0238	-0.0049	4.17544	-0.544444	NA	69960	61614	59993
c1hy_0090001	c4y_0310501	-0.171	0.3632	-0.4708	0.6378	-0.0073	0.0049	0.0238	0.0093	4.17544	1	-0.00540235809274514	69960	63720	62035
c1hy_0090001	c4y_0310601	-0.2209	0.5568	-0.3967	0.6916	-0.0039	0.0052	0.0238	0.0044	4.17544	0.473118	-0.00196335633757595	69960	63760	62075
c1hy_0090001	c4y_0310901b	0.0675	0.3062	0.2206	0.8254	-0.0048	0.0054	0.0238	0.0128	4.17544	1.52381	-0.00657511612322	69960	61048	59450
c1hy_0090001	c4y_0320001	-0.0029	0.3281	-0.0088	0.993	0.0167	0.0048	0.0238	0.0102	4.17544	1.36	0.0180452836513526	69960	65805	64043
c1hy_0090001	c4y_0330001	0.7977	0.3557	2.2426	0.0249	0.007	0.0051	0.0238	0.0128	4.17544	1.80282	-0.00662432354222242	69960	65731	63974
c1hy_0090001	c4y_0330002	0.6763	0.4324	1.5643	0.1178	0.0191	0.0052	0.0238	0.0097	4.17544	1.12791	0.010141374652228	69960	65725	63968
c1hy_0090001	c4y_0330101	-0.1006	0.4306	-0.2337	0.8152	0.0114	0.0053	0.0238	0.0055	4.17544	0.723684	0.0134166059521287	69960	65903	64140
c1hy_0090001	c4y_0330201	-0.0999	0.2162	-0.4621	0.644	-0.009	0.0051	0.0238	0.0201	4.17544	2.61039	-0.00751131144935224	69960	65855	64092
c1hy_0090001	c4y_0340001	0.0195	0.4498	0.0434	0.9654	-7.5093e-05	0.0051	0.0238	0.0055	4.17544	0.774648	-0.000307172263986262	69960	65793	64038
c1hy_0090001	c4y_0350001	-0.2112	0.2907	-0.7267	0.4674	0.0042	0.0049	0.0238	0.0112	4.17544	1.67164	0.00803977685812245	69960	65761	64007
c1hy_0090001	c4y_0360001	-0.6106	1.2989	-0.4701	0.6383	-0.0039	0.0053	0.0238	0.0024	4.17544	0.32	0.000487839548416497	69960	65733	63985
c1hy_0090001	c4y_0380001	-0.1745	0.2853	-0.6118	0.5407	0.0289	0.0049	0.0238	0.0126	4.17544	1.7027	0.0342600185707603	69960	65818	64058
c1hy_0090001	c4y_0450001	-0.4099	0.26	-1.5769	0.1148	-0.0337	0.0052	0.0238	0.0126	4.17544	1.82609	-0.0291220576405395	69960	65865	64097
c1hy_0090001	c4y_0460001	-0.098	0.1932	-0.5073	0.6119	-0.0251	0.0049	0.0238	0.0238	4.17544	3.01266	-0.0247839976124791	69960	66144	64367
c1hy_0090001	c4y_0480001	0.0223	0.1651	0.1349	0.8927	0.0168	0.0052	0.0238	0.0387	4.17544	5.16	0.0175442090018338	69960	66813	64994
c1hy_0090001	c4y_0490001_1	-0.5634	0.3007	-1.8733	0.061	-0.0175	0.0046	0.0238	0.0125	4.17544	1.66667	-0.00960772844089296	69960	61616	59996
c1hy_0090001	c4y_0490001_2	0.447	0.3176	1.4074	0.1593	0.0232	0.0046	0.0238	0.0097	4.17544	1.34722	0.0190226691595637	69960	61100	59494
c1hy_0090001	c4y_0490001_3	0.9397	4.2547	0.2209	0.8252	-0.0058	0.0048	0.0238	0.0014	4.17544	0.208955	-0.0119501631773821	69960	61077	59476
c1hy_0090001	c4y_0500001	0.2148	0.4483	0.4791	0.6319	0.0058	0.0052	0.0238	0.097	4.17544	1.13984	-0.00449421512508741	69960	66813	64994
c1hy_0090001	c4y_0500101	0.236	0.2805	0.8411	0.4003	0.0061	0.0051	0.0238	0.1015	4.17544	1.31818	-0.0055281882452739	69960	66696	64884
c1hy_0090001	c4y_asq_acomu	0.1236	0.1523	0.8114	0.4171	0.0069	0.0052	0.0238	0.058	4.17544	6.59091	0.00289894908640976	69960	65763	63485
c1hy_0090001	c4y_asq_bgm	0.1473	0.1444	1.0198	0.3078	0.0045	0.0046	0.0238	0.0502	4.17544	6.12195	-0.000294472370054627	69960	65763	63485
c1hy_0090001	c4y_asq_cfm	-0.0811	0.1383	-0.5866	0.5575	0.0066	0.0047	0.0238	0.0527	4.17544	6.3494	0.0103196609018157	69960	65763	63485
c1hy_0090001	c4y_asq_dproblem	0.0347	0.1706	0.2035	0.8388	0.0057	0.0054	0.0238	0.0419	4.17544	5.2375	0.00516410562873581	69960	65763	63485
c1hy_0090001	c4y_asq_epersonal	0.049	0.2031	0.241	0.8096	0.0168	0.0048	0.0238	0.0279	4.17544	3.44444	0.0171297425614398	69960	65763	63485
c1hy_0090001	c4y_asq_total	0.1181	0.1485	0.7955	0.4263	0.0093	0.0049	0.0238	0.0553	4.17544	6.28409	0.00616288642249975	69960	61302	59693
c1hy_0090001	c4y_bmi	0.1779	0.0763	2.3305	0.0198	0.0294	0.0053	0.0238	0.2773	4.17544	16.7048	0.021474668386097	69960	59809	58534
c1hy_0090001	c6m_0010201_1	-0.3341	0.2589	-1.2904	0.1969	-0.011	0.0048	0.0238	0.0218	4.17544	1.87931	-0.00423919581969075	69960	65763	63485
c1hy_0090001	c6m_0010201_2	0.3072	0.3004	1.0228	0.3064	-0.0033	0.0051	0.0238	0.016	4.17544	1.64948	-0.00971392003697057	69960	65763	63485
c1hy_0090001	c6m_0010201_3	1	2.4244	0.7203	0.4713	-0.0136	0.0051	0.0238	0.0042	4.17544	0.466667	-0.0324469424901151	69960	65763	63485
c1hy_0090001	c6m_0010201_5	-0.1904	0.2219	-0.8582	0.3908	0.0106	0.0053	0.0238	0.0312	4.17544	2.88889	0.0169808020121086	69960	65763	63485
c1hy_0090001	c6m_0020001_1	-0.3127	0.2443	-1.2799	0.2006	-0.0405	0.0051	0.0238	0.0142	4.17544	1.97222	-0.0382498842464313	69960	65763	63485
c1hy_0090001	c6m_0020001_2	0.2231	0.5381	0.4146	0.6785	0.0097	0.0051	0.0238	0.0029	4.17544	0.467742	0.00862589215243018	69960	65763	63485
c1hy_0090001	c6m_0020001_3	0.2427	0.2463	0.9856	0.3243	0.0382	0.005	0.0238	0.0132	4.17544	1.97015	0.0372008842361293	69960	65763	63485
c1hy_0090001	c6m_0040108b	NA	NA	NA	NA	0.0095	0.0053	0.0238	-0.0074	4.17544	-0.795699	NA	69960	61689	60066
c1hy_0090001	c6m_0040109b	NA	NA	NA	NA	NA	NA	0.0238	3e-04	4.17544	0.0333333	NA	69960	61478	59857
c1hy_0090001	c6m_0040110b	-0.3678	0.252	-1.4595	0.1444	0.0192	0.0047	0.0238	0.0225	4.17544	2.29592	0.0302327437018441	69960	61554	59936
c1hy_0090001	c6m_0040111b	-0.4593	0.5422	-0.8471	0.397	0.0079	0.005	0.0238	0.0059	4.17544	0.641304	0.0144436693508215	69960	59626	58074
c1hy_0090001	c6m_0070103_checked	0.0099	0.0794	0.1251	0.9004	0.0097	0.0052	0.0238	0.2189	4.17544	12.3672	0.0110501176481868	69960	65763	63485
c1hy_0090001	c6m_0090001b	0.6671	0.7856	0.8492	0.3958	0.0087	0.0048	0.0238	0.0033	4.17544	0.611111	0.00364074835750978	69960	61862	60226
c1hy_0090001	c6m_0170001_1	-0.1278	0.3203	-0.399	0.6899	0.0095	0.0046	0.0238	0.0062	4.17544	1.05085	0.0118811761574256	69960	65763	63485
c1hy_0090001	c6m_0170001_2	0.0653	0.2513	0.26	0.7949	-0.0096	0.0046	0.0238	0.0098	4.17544	1.66102	-0.0114609499774915	69960	65550	63296
c1hy_0090001	c6m_0180001_1	-0.113	0.1523	-0.742	0.4581	0.0058	0.005	0.0238	0.0403	4.17544	5.30263	0.0100179072556103	69960	65763	63485
c1hy_0090001	c6m_0180001_2	-0.1123	0.2363	-0.4753	0.6346	-0.0075	0.0051	0.0238	0.0164	4.17544	2.44776	-0.00591344205767573	69960	65763	63485
c1hy_0090001	c6m_0180001_3	0.3485	0.2019	1.7264	0.0843	-0.0054	0.0046	0.0238	0.0213	4.17544	3.13235	-0.0139302319298159	69960	65763	63485
c1hy_0090001	c6m_0220001_1	-0.637	0.5192	-1.227	0.2198	-0.0078	0.0045	0.0238	0.0043	4.17544	0.796296	-0.00191664870935857	69960	65763	63485
c1hy_0090001	c6m_0380001_1	0.2406	0.5882	0.409	0.6826	-0.0157	0.0048	0.0238	0.003	4.17544	0.566038	-0.0192604512174214	69960	63210	61529
c1hy_0090001	c6m_asq_acomu	-0.0897	0.1686	-0.5318	0.5949	0.0108	0.0047	0.0238	0.028	4.17544	4	0.0140430206771686	69960	66776	64959
c1hy_0090001	c6m_asq_bgm	-0.0778	0.1025	-0.7591	0.4478	-0.003	0.0044	0.0238	0.0818	4.17544	10.9067	0.000292593319115148	69960	66813	64994
c1hy_0090001	c6m_asq_cfm	0.0935	0.1341	0.6973	0.4856	0.0037	0.0048	0.0238	0.0476	4.17544	6.18182	0.000772691065849611	69960	66813	64994
c1hy_0090001	c6m_asq_dproblem	0.2339	0.1281	1.8263	0.0678	-0.0044	0.0047	0.0238	0.0617	4.17544	7.81013	-0.0142013773383798	69960	66813	64994
c1hy_0090001	c6m_asq_epersonal	0.0431	0.1119	0.3857	0.6997	-0.0145	0.0051	0.0238	0.0796	4.17544	9.82716	-0.0180704331792603	69960	66813	64994
c1hy_0090001	c6m_asq_total	0.0899	0.1094	0.8219	0.4111	-0.0053	0.0046	0.0238	0.0766	4.17544	9.34146	-0.0107895255831482	69960	50549	49205
c1hy_0090001	c6m_bed_time	-0.2927	0.2289	-1.2791	0.2009	-4e-04	0.0047	0.0238	0.0177	4.17544	2.85484	0.00570020771420948	69960	78062	69446
c1hy_0090001	c6m_bmi	0.2441	0.0795	3.0713	0.0021	0.0421	0.006	0.0238	0.2613	4.17544	18.2727	0.031766420970398	69960	61192	59590
c1hy_0090001	c6m_nap_count	0.4547	0.2179	2.0873	0.0369	-0.0149	0.0047	0.0238	0.0172	4.17544	3.07143	-0.025576361181402	69960	78115	69485
c1hy_0090001	c6m_night_wake_up_count	0.2473	0.2008	1.2314	0.2182	-0.0142	0.0046	0.0238	0.0195	4.17544	3.36207	-0.0208872254359488	69960	78115	69485
c1hy_0090001	c6m_sleep_time_day	0.4259	0.212	2.0091	0.0445	-0.0144	0.005	0.0238	0.0205	4.17544	3.53448	-0.025287803287204	69960	78115	69485
c1hy_0090001	c6m_sleep_time_night	0.0363	0.2263	0.1606	0.8724	0.022	0.005	0.0238	0.0187	4.17544	2.92188	0.0231316365324076	69960	78115	69485
c1hy_0090001	c6m_total_sleep_time	0.4806	0.2576	1.8656	0.0621	-4e-04	0.0051	0.0238	0.0138	4.17544	2.3	-0.00931138524917559	69960	77807	69221
c1hy_0090001	c6m_wake_up_time	-0.15	0.1298	-1.1554	0.2479	-0.0101	0.0049	0.0238	0.0394	4.17544	5.9697	-0.00635548344845867	69960	78062	69446
c1hy_0090001	c_hospital_kikan	-0.1584	0.227	-0.698	0.4852	0.0085	0.0051	0.0238	0.0146	4.17544	2.51724	0.012270046274782	69960	65763	63485
c1hy_0090001	c_tshfpb_010	0.1454	0.1154	1.2607	0.2074	0.0042	0.0054	0.0238	0.1406	4.17544	6.63208	-0.00435934790696137	69960	66813	64994
c1hy_0090001	cd	0.0639	0.1162	0.5503	0.5821	0.0083	0.0054	0.0238	0.072	4.17544	6	0.00651075497164993	69960	65376	63483
c1hy_0090001	childcare_facility_daycare_time_3y	0.36	0.4079	0.8826	0.3774	0.0489	0.0044	0.0238	0.0083	4.17544	0.783019	0.066847900229703	69960	40817	36891
c1hy_0090001	childcare_facility_daycare_time_4y	NA	NA	NA	NA	NA	NA	0.0238	5e-04	4.17544	0.0694444	NA	69960	40817	36891
c1hy_0090001	childcare_facility_starting_age	0.0983	0.3668	0.2681	0.7887	-0.1042	0.005	0.0238	0.0107	4.17544	0.972727	-0.114258743300856	69960	71842	66722
c1hy_0090001	constipation_3y	-0.1898	0.18	-1.0549	0.2915	0.0101	0.0045	0.0238	0.028	4.17544	3.94366	0.0161070697802912	69960	79705	69897
c1hy_0090001	constipation_4y	-0.1118	0.1754	-0.6371	0.5241	0.0141	0.005	0.0238	0.0332	4.17544	4.61111	0.0187405755461231	69960	79705	69897
c1hy_0090001	constipation_cum_4y	-0.1415	0.1524	-0.9286	0.3531	0.0131	0.005	0.0238	0.0485	4.17544	5.98765	0.0195095169032026	69960	79705	69897
c1hy_0090001	constipation_severity_3y	-0.1293	0.1634	-0.7913	0.4288	0.0107	0.0049	0.0238	0.0363	4.17544	4.65385	0.0158669615618074	69960	78277	68323
c1hy_0090001	constipation_severity_4y	-0.0582	0.1703	-0.3415	0.7327	0.012	0.0049	0.0238	0.0324	4.17544	4.37838	0.0150365945697504	69960	78270	68318
c1hy_0090001	dr0m_0020701_1	-0.0126	0.2777	-0.0453	0.9639	0.0084	0.0049	0.0238	0.0087	4.17544	1.58182	0.00930760822962056	69960	65763	63485
c1hy_0090001	dr0m_0020701_3	-0.1496	0.2381	-0.6283	0.5298	-0.006	0.005	0.0238	0.0126	4.17544	2.29091	-0.00389080304871541	69960	65763	63485
c1hy_0090001	dr0m_bmi	-0.0168	0.0871	-0.1931	0.8469	0.0203	0.0056	0.0238	0.1436	4.17544	13.0545	0.0253800256061271	69960	61581	59955
c1hy_0090001	dr1m_0040501b	0.0315	0.3002	0.1048	0.9165	0.0041	0.0048	0.0238	0.009	4.17544	1.8	0.00409008768625142	69960	61700	60075
c1hy_0090001	dr1m_bmi	0.1113	0.0983	1.1313	0.2579	0.0257	0.0055	0.0238	0.1023	4.17544	10.7684	0.0251016163172484	69960	57915	56429
c1hy_0090001	egg_allergy_1hy	0.3644	0.2275	1.6019	0.1092	0.0358	0.0048	0.0238	0.0172	4.17544	2.6875	0.0332316616972489	69960	58174	57207
c1hy_0090001	egg_allergy_2y	0.3053	0.1886	1.6188	0.1055	0.0262	0.0048	0.0238	0.024	4.17544	3.80952	0.0222063592372264	69960	59733	58459
c1hy_0090001	egg_allergy_3y	0.1833	0.1785	1.027	0.3044	0.0232	0.0051	0.0238	0.0306	4.17544	4.56716	0.021309671547944	69960	59634	58361
c1hy_0090001	egg_allergy_4y	0.2971	0.1991	1.4919	0.1357	0.0184	0.0046	0.0238	0.0247	4.17544	3.38356	0.0134570266342624	69960	59805	58531
c1hy_0090001	egg_allergy_cum_4y	0.2712	0.1595	1.7006	0.089	0.0311	0.0048	0.0238	0.0351	4.17544	4.28049	0.0275320842293619	69960	58597	57618
c1hy_0090001	egg_allergy_score_until_4yo	0.1281	0.135	0.9491	0.3426	0.0448	0.0048	0.0238	0.0558	4.17544	5.58	0.047212191397909	69960	58088	57124
c1hy_0090001	egg_allergy_score_until_4yo_positive	0.059	0.1396	0.4228	0.6724	0.0468	0.0049	0.0238	0.052	4.17544	5.14851	0.0523311963220928	69960	56053	55910
c1hy_0090001	exclusive_breastfeeding_1y	-0.2361	0.162	-1.4577	0.1449	-0.045	0.0048	0.0238	0.0262	4.17544	3.9697	-0.0608080268323485	69960	40817	36891
c1hy_0090001	febrile_convulsion_cum_4y	0.0713	0.1159	0.6156	0.5382	0.0149	0.0052	0.0238	0.0888	4.17544	8.07273	0.0143771549606837	69960	71426	62555
c1hy_0090001	feeding_type_yesterday_breast_feeding_count_1m	0.1714	0.2115	0.8103	0.4177	-0.0216	0.0049	0.0238	0.0168	4.17544	2.84746	-0.0270986330289609	69960	70975	65830
c1hy_0090001	feeding_type_yesterday_formula_feeding_count_1m	0.6029	0.56	1.0766	0.2817	-0.0062	0.0049	0.0238	0.0086	4.17544	0.754386	-0.0155138509926097	69960	70975	65830
c1hy_0090001	fever_count_cum_2hy	0.4655	0.1385	3.3609	8e-04	0.1017	0.0047	0.0238	0.0463	4.17544	5.38372	0.0979859756931233	69960	78466	68502
c1hy_0090001	fever_count_cum_2y	0.4976	0.1594	3.1224	0.0018	0.1117	0.0049	0.0238	0.036	4.17544	4.44444	0.107999415516904	69960	79705	69897
c1hy_0090001	fever_over_39c_count_cum_2hy	0.4053	0.1533	2.6432	0.0082	0.0863	0.0052	0.0238	0.0364	4.17544	4.08989	0.0839401555265655	69960	78466	68502
c1hy_0090001	fever_over_39c_count_cum_2y	0.4504	0.1657	2.7184	0.0066	0.0974	0.0051	0.0238	0.0302	4.17544	3.82278	0.0945340624604932	69960	79705	69897
c1hy_0090001	first_vaccination_bcg	-0.0048	0.3931	-0.0122	0.9903	0.0122	0.0048	0.0238	0.0051	4.17544	0.822581	0.0133700493610237	69960	79449	69308
c1hy_0090001	first_vaccination_dpt	NA	NA	NA	NA	NA	NA	0.0238	0.0012	4.17544	0.193548	NA	69960	79705	69897
c1hy_0090001	first_vaccination_haemophilus_b_influenzae	NA	NA	NA	NA	NA	NA	0.0238	8e-04	4.17544	0.135593	NA	69960	79449	69308
c1hy_0090001	first_vaccination_hbv	0.2019	0.2197	0.9189	0.3581	-0.0025	0.0049	0.0238	0.015	4.17544	2.63158	-0.00663274535884089	69960	79449	69308
c1hy_0090001	first_vaccination_pneumococcus	NA	NA	NA	NA	7e-04	0.0049	0.0238	-0.0025	4.17544	-0.403226	NA	69960	79449	69308
c1hy_0090001	first_vaccination_polio	NA	NA	NA	NA	0.0064	0.0046	0.0238	-0.0064	4.17544	-1.12281	NA	69960	79449	69308
c1hy_0090001	first_vaccination_rotavirus	-0.0299	0.3153	-0.0947	0.9246	-0.0099	0.0047	0.0238	0.0073	4.17544	1.17742	-0.0104175366796001	69960	79449	69308
c1hy_0090001	fish_allergy_score_until_4yo_positive	0.1162	0.3236	0.359	0.7196	0.0088	0.0047	0.0238	0.0081	4.17544	1.55769	0.00837831104442521	69960	56035	55893
c1hy_0090001	food_allergy_cum_4y	0.0926	0.1469	0.6303	0.5285	0.0409	0.0049	0.0238	0.0458	4.17544	4.77083	0.0447201456444927	69960	71426	62555
c1hy_0090001	food_allergy_cum_count_until_4yo	0.0783	0.1452	0.5393	0.5897	0.0339	0.0046	0.0238	0.0447	4.17544	4.96667	0.0363988907278867	69960	58487	57513
c1hy_0090001	food_allergy_egg_feeding_status_case_combined_1yh	-0.0276	0.1575	-0.175	0.8611	0.0421	0.0053	0.0238	0.0402	4.17544	4.46667	0.0480071226737859	69960	62841	61195
c1hy_0090001	food_allergy_egg_feeding_status_case_combined_2y	-0.0344	0.1718	-0.2005	0.8411	0.0369	0.0051	0.0238	0.0343	4.17544	4.34177	0.0450152814075119	69960	69375	60170
c1hy_0090001	food_allergy_egg_feeding_status_case_combined_3y	0.143	0.2112	0.6772	0.4983	0.031	0.0051	0.0238	0.0219	4.17544	2.60714	0.0627331788004106	69960	20259	18076
c1hy_0090001	food_allergy_egg_feeding_status_case_combined_4y	0.2108	0.2922	0.7215	0.4706	0.0243	0.0046	0.0238	0.0133	4.17544	1.77333	0.0242661864719937	69960	70960	62110
c1hy_0090001	food_allergy_fish_feeding_status_case_combined_1yh	NA	NA	NA	NA	0.0087	0.0053	0.0238	-0.0077	4.17544	-1.30508	NA	69960	62714	61076
c1hy_0090001	food_allergy_fish_feeding_status_case_combined_2y	0.2285	0.5388	0.4241	0.6715	0.0038	0.0052	0.0238	0.0034	4.17544	0.53125	0.00593996097793458	69960	20259	18076
c1hy_0090001	food_allergy_fish_feeding_status_case_combined_3y	NA	NA	NA	NA	6e-04	0.0047	0.0238	-0.0118	4.17544	-2.40816	NA	69960	20259	18076
c1hy_0090001	food_allergy_fruit_feeding_status_case_combined_1yh	-0.0907	0.3457	-0.2624	0.793	0.0101	0.0051	0.0238	0.0068	4.17544	1.21429	0.012328758937359	69960	77614	67746
c1hy_0090001	food_allergy_fruit_feeding_status_case_combined_2y	0.3983	3.3381	0.1193	0.905	0.0029	0.0046	0.0238	0.002	4.17544	0.3125	0.00333514015690149	69960	20259	18076
c1hy_0090001	food_allergy_fruit_feeding_status_case_combined_3y	NA	NA	NA	NA	0.0064	0.0048	0.0238	-7e-04	4.17544	-0.107692	NA	69960	20259	18076
c1hy_0090001	food_allergy_milk_feeding_status_case_combined_1yh	-0.4073	0.2968	-1.3724	0.1699	0.0174	0.0047	0.0238	0.0113	4.17544	1.82258	0.0260228897855614	69960	62606	60973
c1hy_0090001	food_allergy_milk_feeding_status_case_combined_2y	-0.1877	0.2052	-0.9149	0.3602	0.0268	0.0048	0.0238	0.0185	4.17544	2.84615	0.0337660862096998	69960	77736	67886
c1hy_0090001	food_allergy_milk_feeding_status_case_combined_3y	0.0933	0.2812	0.3317	0.7401	0.0054	0.0048	0.0238	0.0097	4.17544	1.49231	0.0099967972371583	69960	20259	18076
c1hy_0090001	food_allergy_milk_feeding_status_case_combined_4y	0.0292	0.3352	0.0872	0.9305	0.0142	0.0049	0.0238	0.0075	4.17544	1.10294	0.0158835105534762	69960	71655	62741
c1hy_0090001	food_allergy_non_peanuts_nuts_feeding_status_case_combined_4y	-0.3941	0.3943	-0.9993	0.3176	-0.0025	0.0049	0.0238	0.0075	4.17544	0.9375	0.00248359638937749	69960	71685	62766
c1hy_0090001	food_allergy_nuts_feeding_status_case_combined_1yh	-0.1523	0.1697	-0.8976	0.3694	-0.0259	0.005	0.0238	0.0278	4.17544	3.97143	-0.0248964323425196	69960	77614	67746
c1hy_0090001	food_allergy_nuts_feeding_status_case_combined_2y	-0.3466	0.1995	-1.7375	0.0823	-0.0055	0.005	0.0238	0.0206	4.17544	2.98551	-0.00386630520034671	69960	20259	18076
c1hy_0090001	food_allergy_nuts_feeding_status_case_combined_3y	0.1753	0.1946	0.9008	0.3677	-0.0064	0.0051	0.0238	0.0233	4.17544	2.94937	-0.0116237901637936	69960	71664	62748
c1hy_0090001	food_allergy_peanuts_feeding_status_case_combined_4y	-0.339	0.3709	-0.914	0.3607	-0.0012	0.005	0.0238	0.0073	4.17544	1.01389	0.00315625359115634	69960	70955	62107
c1hy_0090001	food_allergy_score_cum_count_until_4yo	0.0555	0.1246	0.4451	0.6563	0.0466	0.0048	0.0238	0.064	4.17544	6.09524	0.0519400803832375	69960	58518	57544
c1hy_0090001	food_allergy_sesame_feeding_status_case_combined_1yh	0.2394	0.2926	0.8182	0.4133	-0.0099	0.005	0.0238	0.0083	4.17544	1.22059	-0.0143640051727675	69960	77614	67746
c1hy_0090001	food_allergy_sesame_feeding_status_case_combined_2y	NA	NA	NA	NA	1e-04	0.0049	0.0238	-0.0116	4.17544	-2	NA	69960	20259	18076
c1hy_0090001	food_allergy_sesame_feeding_status_case_combined_3y	0.5153	0.6845	0.7528	0.4515	0.0031	0.0051	0.0238	0.0033	4.17544	0.540984	-0.00106500087058941	69960	70976	62125
c1hy_0090001	food_allergy_shellfish_feeding_status_case_combined_1yh	-0.046	0.1801	-0.2556	0.7983	-0.0124	0.0051	0.0238	0.0297	4.17544	4.30435	-0.0126017040205029	69960	77614	67746
c1hy_0090001	food_allergy_shellfish_feeding_status_case_combined_2y	-0.1203	0.2763	-0.4355	0.6632	0.0054	0.0047	0.0238	0.0117	4.17544	1.82812	0.013493935071859	69960	20259	18076
c1hy_0090001	food_allergy_shellfish_feeding_status_case_combined_3y	-0.267	0.7224	-0.3696	0.7117	-0.0012	0.0052	0.0238	0.0023	4.17544	0.338235	-0.000531019440327325	69960	20256	18073
c1hy_0090001	food_allergy_shellfish_feeding_status_case_combined_4y	-0.1528	0.2004	-0.7624	0.4458	0.0068	0.0052	0.0238	0.0249	4.17544	3.32	0.0117194722360066	69960	70951	62103
c1hy_0090001	food_allergy_soba_feeding_status_case_combined_1yh	-0.3189	0.1873	-1.7024	0.0887	-0.0128	0.0049	0.0238	0.0249	4.17544	3.95238	-0.00631312039580936	69960	77614	67746
c1hy_0090001	food_allergy_soba_feeding_status_case_combined_2y	-0.337	0.2703	-1.2464	0.2126	-0.0071	0.0055	0.0238	0.0143	4.17544	2.2	-0.00873679243525352	69960	20259	18076
c1hy_0090001	food_allergy_soba_feeding_status_case_combined_3y	-0.3847	0.4821	-0.798	0.4249	-2e-04	0.0056	0.0238	0.0059	4.17544	0.819444	0.00439849314489273	69960	71680	62763
c1hy_0090001	food_allergy_soba_feeding_status_case_combined_4y	-0.1523	0.3192	-0.477	0.6333	0.0016	0.0055	0.0238	0.0094	4.17544	1.32394	0.00415254949827804	69960	71659	62745
c1hy_0090001	food_allergy_wheat_feeding_status_case_combined_1yh	0.2238	0.3208	0.6977	0.4854	0.0029	0.0047	0.0238	0.008	4.17544	1.45455	6.87816312871707e-05	69960	62274	60655
c1hy_0090001	fruit_allergy_score_until_4yo_positive	-0.2301	0.2606	-0.8831	0.3772	0.0223	0.0048	0.0238	0.0137	4.17544	2.20968	0.0293288171248999	69960	59091	58229
c1hy_0090001	ft1b_0080001	0.0125	0.1856	0.0676	0.9461	0.0133	0.0048	0.0238	0.0438	4.17544	3.68067	0.0142638783724774	69960	65210	63331
c1hy_0090001	ft1b_0400001	0.0275	0.1798	0.1529	0.8785	0.0063	0.0045	0.0238	0.0545	4.17544	4.12879	0.0060054922946135	69960	65155	62920
c1hy_0090001	ft1b_0410001	0.0597	0.1718	0.3478	0.728	0.0022	0.0048	0.0238	0.0599	4.17544	3.94079	0.000115782008030195	69960	64932	62696
c1hy_0090001	ft1b_0420001	-0.0354	0.1821	-0.1944	0.8458	0.006	0.0049	0.0238	0.0544	4.17544	3.62667	0.00802673641732717	69960	65161	62923
c1hy_0090001	ft1b_0430001	0.1298	0.1945	0.6673	0.5046	0.0037	0.0056	0.0238	0.0461	4.17544	3.17931	-0.000352424471425789	69960	65517	63267
c1hy_0090001	ft1b_0440001	-0.0432	0.1676	-0.2578	0.7966	-0.012	0.0049	0.0238	0.053	4.17544	4.24	-0.0117388910676021	69960	65763	63485
c1hy_0090001	ft1b_0450001	-0.0112	0.1717	-0.0653	0.948	0.0025	0.0051	0.0238	0.0486	4.17544	4.58491	0.00316687118657059	69960	65763	63485
c1hy_0090001	ft1b_0460001	0.062	0.1704	0.3641	0.7158	-0.0058	0.0052	0.0238	0.0516	4.17544	4.96154	-0.00869840207440628	69960	65763	63485
c1hy_0090001	ft1b_0470001b	NA	NA	NA	NA	0.0175	0.0049	0.0238	-0.0046	4.17544	-0.479167	NA	69960	49370	48056
c1hy_0090001	ft1b_0480001	0.1196	0.1892	0.6323	0.5272	-0.004	0.0053	0.0238	0.0568	4.17544	3.44242	-0.00903653794499748	69960	65763	63485
c1hy_0090001	gastroenteritis_cum_2y	0.6028	0.3758	1.6039	0.1087	0.066	0.0053	0.0238	0.0158	4.17544	2.07895	0.0641637817874942	69960	71426	62555
c1hy_0090001	hand_foot_and_mouth_disease_cum_2y	NA	NA	NA	NA	0.0546	0.0049	0.0238	-6e-04	4.17544	-0.0810811	NA	69960	71648	62735
c1hy_0090001	hba1c_ngsp_early	-0.0406	0.1331	-0.3048	0.7605	0.0149	0.005	0.0238	0.0558	4.17544	6.2	0.0171610243598892	69960	69461	69263
c1hy_0090001	herpangina_cum_2y	-0.1886	0.3305	-0.5706	0.5683	0.0496	0.0051	0.0238	0.0091	4.17544	1.26389	0.0597354440964747	69960	71648	62735
c1hy_0090001	hg	0.0289	0.0994	0.2908	0.7712	0.0125	0.005	0.0238	0.078	4.17544	1.93069	0.0127237738690172	69960	65376	63483
c1hy_0090001	hsv_infection_cum_2y	1	1.4223	0.7986	0.4245	0.0088	0.0048	0.0238	0.0026	4.17544	0.472727	0.00100910562580524	69960	71648	62735
c1hy_0090001	influenza_viral_infections_cum_4y	0.1945	0.2004	0.9706	0.3317	0.0328	0.0052	0.0238	0.0286	4.17544	3.91781	0.0328314668412257	69960	71479	62611
c1hy_0090001	intellectual_and_developmental_disability_including_language_delay_cum_4y	NA	NA	NA	NA	NA	NA	0.0238	2e-04	4.17544	0.030303	NA	69960	78277	68323
c1hy_0090001	isacc_modified_current_runny_nose_autumn_2y	-0.2899	1.3089	-0.2215	0.8247	0.0721	0.0051	0.0238	0.0014	4.17544	0.237288	0.0784397450363958	69960	73767	68356
c1hy_0090001	isacc_modified_current_runny_nose_autumn_3y	-0.037	0.5091	-0.0726	0.9421	0.0618	0.0048	0.0238	0.0039	4.17544	0.590909	0.0655492863919081	69960	71266	67884
c1hy_0090001	isacc_modified_current_runny_nose_autumn_4y	NA	NA	NA	NA	0.0443	0.0049	0.0238	-0.0066	4.17544	-1.06452	NA	69960	71026	67654
c1hy_0090001	isacc_modified_current_runny_nose_nonpollen_season_2y	NA	NA	NA	NA	NA	NA	0.0238	5e-04	4.17544	0.0746269	NA	69960	73735	68328
c1hy_0090001	isacc_modified_current_runny_nose_nonpollen_season_3y	NA	NA	NA	NA	0.0559	0.0049	0.0238	-0.0024	4.17544	-0.393443	NA	69960	70924	67566
c1hy_0090001	isacc_modified_current_runny_nose_nonpollen_season_4y	NA	NA	NA	NA	NA	NA	0.0238	0.001	4.17544	0.149254	NA	69960	69461	69263
c1hy_0090001	isacc_modified_current_runny_nose_pollen_season_2y	NA	NA	NA	NA	NA	NA	0.0238	6e-04	4.17544	0.0983607	NA	69960	73735	68328
c1hy_0090001	isacc_modified_current_runny_nose_pollen_season_3y	0.1955	0.378	0.5173	0.6049	0.0588	0.005	0.0238	0.0055	4.17544	0.833333	0.059945435004036	69960	70924	67566
c1hy_0090001	isacc_modified_current_runny_nose_pollen_season_4y	-0.2256	0.3082	-0.7322	0.4641	0.0488	0.0046	0.0238	0.0103	4.17544	1.43056	0.0553231149382369	69960	71026	67654
c1hy_0090001	isacc_modified_current_runny_nose_spring_2y	0.4252	1.0126	0.42	0.6745	0.0628	0.0051	0.0238	0.0019	4.17544	0.301587	0.0652048537181405	69960	70975	65830
c1hy_0090001	isacc_modified_current_runny_nose_spring_3y	0.0045	0.5406	0.0083	0.9934	0.0593	0.0049	0.0238	0.0027	4.17544	0.428571	0.0630994012767044	69960	73809	68403
c1hy_0090001	isacc_modified_current_runny_nose_spring_4y	-0.2977	0.3344	-0.8904	0.3733	0.0467	0.0045	0.0238	0.0091	4.17544	1.28169	0.0539020286457893	69960	71094	67722
c1hy_0090001	isacc_modified_current_runny_nose_summer_2y	NA	NA	NA	NA	0.0408	0.0049	0.0238	-7e-04	4.17544	-0.118644	NA	69960	73767	68356
c1hy_0090001	isacc_modified_current_runny_nose_summer_3y	0.6725	1.15	0.5848	0.5587	0.0257	0.0051	0.0238	0.0024	4.17544	0.358209	0.0222903336905714	69960	73304	67964
c1hy_0090001	isacc_modified_current_runny_nose_summer_4y	NA	NA	NA	NA	0.0319	0.0047	0.0238	-3e-04	4.17544	-0.0379747	NA	69960	71094	67722
c1hy_0090001	isacc_modified_current_runny_nose_winter_2y	-0.0925	0.3932	-0.2352	0.814	0.0658	0.0051	0.0238	0.0049	4.17544	0.742424	0.0711891085923404	69960	73735	68328
c1hy_0090001	isacc_modified_current_runny_nose_winter_3y	NA	NA	NA	NA	0.0481	0.0049	0.0238	-9e-04	4.17544	-0.160714	NA	69960	71266	67884
c1hy_0090001	isacc_modified_current_runny_nose_winter_4y	NA	NA	NA	NA	0.0488	0.0047	0.0238	-0.0038	4.17544	-0.535211	NA	69960	71026	67654
c1hy_0090001	kawasaki_disease_cum_4y	NA	NA	NA	NA	-0.009	0.0047	0.0238	-6e-04	4.17544	-0.0967742	NA	69960	71426	62555
c1hy_0090001	length_of_labor	-0.4446	0.1842	-2.4136	0.0158	-0.0131	0.0055	0.0238	0.0336	4.17544	4.73239	-0.0065922417148803	69960	40817	36891
c1hy_0090001	low_birth_weight	0.1835	0.1609	1.1409	0.2539	-0.0157	0.0051	0.0238	0.0312	4.17544	4.8	-0.0229042410361115	69960	59758	58767
c1hy_0090001	lower_respiratory_tract_infection_cum_2y	0.513	0.1991	2.5758	0.01	0.1792	0.0052	0.0238	0.0186	4.17544	2.58333	0.195861307423836	69960	71426	62555
c1hy_0090001	m0mb_0410001	-0.0574	0.1289	-0.4455	0.6559	0.0029	0.0047	0.0238	0.0693	4.17544	6.41667	0.00569048430098314	69960	65201	63326
c1hy_0090001	m0mb_0420001	-0.044	0.1426	-0.3084	0.7578	-4e-04	0.0047	0.0238	0.0712	4.17544	6.47273	0.00144771055853319	69960	63328	61525
c1hy_0090001	m0mb_0430001	-0.066	0.1239	-0.5326	0.5943	-0.0015	0.0049	0.0238	0.062	4.17544	4.46043	0.000973117001492044	69960	64852	62986
c1hy_0090001	m0mb_0450001	0.1358	0.2095	0.6479	0.5171	0.0098	0.0056	0.0238	0.0209	4.17544	3.16667	0.00763245881331857	69960	65500	63237
c1hy_0090001	m0mb_0460001	0.0629	0.1931	0.3258	0.7446	0.004	0.0055	0.0238	0.0224	4.17544	3.5	0.0028832811775455	69960	65121	63244
c1hy_0090001	m0mb_0480001	-0.1124	0.1313	-0.8561	0.3919	0.0031	0.0047	0.0238	0.0638	4.17544	6.44444	0.00805129034004035	69960	65546	63286
c1hy_0090001	m1m_0030001_1	NA	NA	NA	NA	NA	NA	0.0238	0.0011	4.17544	0.186441	NA	69960	65763	63485
c1hy_0090001	m1m_0030001_2	0.0668	0.2898	0.2305	0.8177	-0.027	0.0051	0.0238	0.0098	4.17544	1.46269	-0.0303788149493727	69960	65763	63485
c1hy_0090001	m1m_0030001_3	NA	NA	NA	NA	0.0152	0.0047	0.0238	-0.0104	4.17544	-1.92593	NA	69960	65763	63485
c1hy_0090001	m1m_0040001_1	0.0042	0.1834	0.0226	0.9819	0.0348	0.005	0.0238	0.0166	4.17544	2.72131	0.0378628343832456	69960	65763	63485
c1hy_0090001	m1m_0040001_2	0.2241	0.6356	0.3526	0.7244	-0.0106	0.0048	0.0238	0.0022	4.17544	0.431373	-0.013118223538055	69960	65763	63485
c1hy_0090001	m1m_0040001_4	0.0591	0.2022	0.292	0.7703	-0.0289	0.0054	0.0238	0.0173	4.17544	2.74603	-0.0327499291765721	69960	65763	63485
c1hy_0090001	m1m_0040001_6	NA	NA	NA	NA	-2e-04	0.0047	0.0238	-0.0088	4.17544	-1.76	NA	69960	65763	63485
c1hy_0090001	m1m_0250001_1	0.1639	0.2115	0.775	0.4384	0.0142	0.005	0.0238	0.0132	4.17544	2.09524	0.012529924173798	69960	65460	63208
c1hy_0090001	m1m_0250001_2	-0.1229	0.2393	-0.5134	0.6076	-0.0166	0.0049	0.0238	0.0101	4.17544	1.60317	-0.0161913569525096	69960	65098	62858
c1hy_0090001	m1m_0250001_3	0.1178	0.4458	0.2641	0.7917	0.0026	0.0054	0.0238	0.0035	4.17544	0.603448	0.00172641737513541	69960	65763	63485
c1hy_0090001	m1m_0260001_1	-0.0336	0.3077	-0.1091	0.9131	-6e-04	0.0055	0.0238	0.0079	4.17544	1.36207	-0.000183241571177721	69960	65763	63485
c1hy_0090001	m1m_0260001_2	0.0235	0.3504	0.0671	0.9465	9e-04	0.0053	0.0238	0.0055	4.17544	0.901639	0.000703046082797179	69960	65763	63485
c1hy_0090001	m1m_bed_time	NA	NA	NA	NA	NA	NA	0.0238	2e-04	4.17544	0.0350877	NA	69960	43650	40053
c1hy_0090001	m1m_nap_count	0.0956	0.1804	0.5298	0.5962	-0.0181	0.005	0.0238	0.0286	4.17544	4.4	-0.0282056765978375	69960	43650	40053
c1hy_0090001	m1m_night_wake_up_count	0.1111	0.1822	0.6101	0.5418	-0.0054	0.005	0.0238	0.0238	4.17544	3.83871	-0.0103406206150061	69960	43650	40053
c1hy_0090001	m1m_sleep_time_day	0.1527	0.1422	1.074	0.2828	0.0109	0.0045	0.0238	0.0395	4.17544	6.69492	0.00714295099430949	69960	78071	69453
c1hy_0090001	m1m_sleep_time_night	-0.1938	0.2366	-0.8192	0.4127	0.0183	0.0057	0.0238	0.0141	4.17544	2.2381	0.0234680577011679	69960	78071	69453
c1hy_0090001	m1m_total_sleep_time	0.0841	0.1658	0.5074	0.6119	0.0162	0.0052	0.0238	0.028	4.17544	4.66667	0.0154686730333053	69960	78062	69446
c1hy_0090001	m1m_wake_up_time	-0.0779	0.196	-0.3975	0.691	0.0028	0.0053	0.0238	0.0249	4.17544	3.19231	0.00590326248665074	69960	43650	40053
c1hy_0090001	mbpfas0001b	0.8126	0.8426	0.9644	0.3348	-0.0038	0.0053	0.0238	0.0136	4.17544	0.660194	-0.0191371882079591	69960	61589	59968
c1hy_0090001	mbpfas0007	0.6108	1.3718	0.4452	0.6561	3e-04	0.0051	0.0238	0.0067	4.17544	0.345361	-0.00750821348947037	69960	65376	63483
c1hy_0090001	mbpfas0009	0.1367	0.2234	0.612	0.5405	-0.0186	0.005	0.0238	0.054	4.17544	2.45455	-0.026232017060776	69960	62090	60365
c1hy_0090001	mbpfas0013	-0.0595	0.2364	-0.2517	0.8013	-0.015	0.0056	0.0238	0.0495	4.17544	2.25	-0.0153702912620301	69960	58660	57035
c1hy_0090001	mbpfas0017	0.1964	0.2224	0.883	0.3772	-0.0139	0.0051	0.0238	0.0561	4.17544	2.55	-0.0229566155916772	69960	64853	63007
c1hy_0090001	mbpfas0021	0.4766	0.5375	0.8866	0.3753	-0.0046	0.005	0.0238	0.0148	4.17544	0.714976	-0.0141354006153291	69960	64855	63009
c1hy_0090001	mbpfas0025	NA	NA	NA	NA	-0.0028	0.0049	0.0238	-0.001	4.17544	-0.046729	NA	69960	64853	63007
c1hy_0090001	mbpfas0029	0.2083	0.2769	0.7521	0.452	-0.0028	0.005	0.0238	0.0334	4.17544	1.63725	-0.00912904111471216	69960	64768	62932
c1hy_0090001	mbpfas0039b	NA	NA	NA	NA	NA	NA	0.0238	0.0042	4.17544	0.214286	NA	69960	61610	59988
c1hy_0090001	mbpfas0041	NA	NA	NA	NA	NA	NA	0.0238	0.0047	4.17544	0.20524	NA	69960	64769	62932
c1hy_0090001	mbpfas0045	NA	NA	NA	NA	-0.0109	0.005	0.0238	-0.008	4.17544	-0.451977	NA	69960	64768	62931
c1hy_0090001	mbpfas0047	0.1338	0.2536	0.5275	0.5978	-0.0137	0.005	0.0238	0.0515	4.17544	2.48792	-0.0200816415946246	69960	64926	63072
c1hy_0090001	mbpfas0053b	-0.0869	0.3265	-0.2663	0.79	-0.0014	0.005	0.0238	0.0222	4.17544	1.21978	0.0004757348911207	69960	61560	59944
c1hy_0090001	mbpfas0067b	0.1567	0.3136	0.4996	0.6174	0.0059	0.0051	0.0238	0.0296	4.17544	1.5914	0.00236285207108602	69960	61568	59951
c1hy_0090001	mbpfas0073	-0.1672	0.231	-0.7237	0.4693	-0.0074	0.0054	0.0238	0.0626	4.17544	2.69828	-0.00149441115981898	69960	65376	63483
c1hy_0090001	milk_allergy_1hy	-0.1839	0.2529	-0.7273	0.4671	0.0228	0.0048	0.0238	0.0138	4.17544	2.15625	0.0293178770173175	69960	58136	57171
c1hy_0090001	milk_allergy_2y	-0.4546	0.2942	-1.545	0.1223	0.0211	0.005	0.0238	0.0113	4.17544	1.79365	0.0315425370820976	69960	58159	57192
c1hy_0090001	milk_allergy_3y	-0.3353	0.9636	-0.3479	0.7279	0.0117	0.0047	0.0238	0.0017	4.17544	0.288136	0.0152587999820034	69960	59801	58526
c1hy_0090001	milk_allergy_cum_4y	-0.2904	0.2163	-1.3425	0.1794	0.0268	0.0045	0.0238	0.0203	4.17544	3.02985	0.0369742108507813	69960	58615	57637
c1hy_0090001	milk_allergy_score_until_4yo	-0.0554	0.1714	-0.3231	0.7466	0.0338	0.0047	0.0238	0.0317	4.17544	4.28378	0.0403923382109265	69960	57999	57035
c1hy_0090001	milk_allergy_score_until_4yo_positive	-0.0318	0.174	-0.1827	0.855	0.034	0.0048	0.0238	0.0309	4.17544	4.06579	0.0400346151702802	69960	56066	55923
c1hy_0090001	mn	0.2024	0.1137	1.7794	0.0752	-0.0075	0.0051	0.0238	0.0781	4.17544	4.91195	-0.0176206391995271	69960	65376	63483
c1hy_0090001	mt1b_0020001	0.15	0.1664	0.9017	0.3672	0.0332	0.0054	0.0238	0.0349	4.17544	4.30864	0.0319845245527667	69960	65376	63483
c1hy_0090001	mt1b_0020101	0.1599	0.1718	0.9304	0.3522	0.0329	0.0053	0.0238	0.0332	4.17544	4.25641	0.031491083646441	69960	65207	63330
c1hy_0090001	mt1b_0030001	0.0909	0.1681	0.5409	0.5885	0.0114	0.0049	0.0238	0.0286	4.17544	3.575	0.0100759203792685	69960	64930	63064
c1hy_0090001	mt1b_0030101	0.0778	0.1661	0.4684	0.6395	0.0107	0.0048	0.0238	0.0294	4.17544	3.58537	0.0102932263991645	69960	58162	56514
c1hy_0090001	mt1b_0040001b	0.049	0.2404	0.204	0.8384	-0.0016	0.0055	0.0238	0.015	4.17544	2.58621	-0.00272893272893179	69960	61675	60052
c1hy_0090001	mt1b_0040101b	0.0482	0.2502	0.1928	0.8471	-0.0013	0.0055	0.0238	0.0141	4.17544	2.35	-0.00247006602243868	69960	52611	51205
c1hy_0090001	mt1b_0050001	-0.0598	0.1679	-0.3565	0.7215	0.029	0.0052	0.0238	0.0302	4.17544	4.50746	0.0353745431639826	69960	57865	56227
c1hy_0090001	mt1b_0050101	-0.0713	0.1729	-0.4127	0.6799	0.0299	0.0052	0.0238	0.03	4.17544	4.34783	0.0367012866079641	69960	57966	56319
c1hy_0090001	mt1b_0060001	-0.0973	0.2011	-0.4839	0.6285	0.0082	0.0051	0.0238	0.02	4.17544	2.85714	0.011113921317492	69960	65178	63299
c1hy_0090001	mt1b_0060101	-0.1012	0.2067	-0.4897	0.6243	0.0082	0.005	0.0238	0.0191	4.17544	2.72857	0.0111370302591421	69960	65276	63399
c1hy_0090001	mt1b_0080001	0.0977	0.1358	0.7193	0.472	0.0226	0.0054	0.0238	0.0576	4.17544	6.32967	0.0213680713742365	69960	65158	63281
c1hy_0090001	mt1b_0100101	-0.2477	0.1417	-1.7483	0.0804	-0.002	0.0055	0.0238	0.0571	4.17544	3.48171	0.00729476276316365	69960	65225	63349
c1hy_0090001	mt1b_0100201	0.0195	0.1317	0.1478	0.8825	-8.2257e-05	0.0056	0.0238	0.055	4.17544	6.11111	-0.00082601746901291	69960	65006	63140
c1hy_0090001	mt1b_0100301	-0.165	0.1649	-1.0001	0.3173	-8e-04	0.0054	0.0238	0.034	4.17544	4.72222	0.00395039670664185	69960	64549	62695
c1hy_0090001	mt1b_0100401	-0.1411	0.1502	-0.9392	0.3476	9e-04	0.0053	0.0238	0.039	4.17544	5.34247	0.00543448782402667	69960	64521	62668
c1hy_0090001	mt1b_0100501	-0.2541	0.1178	-2.1572	0.031	0.0027	0.0055	0.0238	0.0606	4.17544	5.66355	0.0130868599582307	69960	65089	63214
c1hy_0090001	mt1b_0100601	-0.2621	0.1252	-2.0928	0.0364	4e-04	0.0053	0.0238	0.0596	4.17544	5.51852	0.0107482116958142	69960	65141	63266
c1hy_0090001	mt1b_0100701	-0.0808	0.1403	-0.5762	0.5645	-0.0051	0.0053	0.0238	0.0456	4.17544	5.92208	-0.00288934448417963	69960	64938	63065
c1hy_0090001	mt1b_0100801	0.0534	0.1153	0.4634	0.6431	0.001	0.0057	0.0238	0.0914	4.17544	7.87931	-0.00150982552041369	69960	64929	63068
c1hy_0090001	mt1b_0200101	-0.2269	0.1217	-1.8645	0.0623	-0.0209	0.0052	0.0238	0.0567	4.17544	5.0177	-0.0149690659188145	69960	62797	61027
c1hy_0090001	mt1b_0200201	0.187	0.1235	1.5146	0.1299	0.0203	0.0053	0.0238	0.0537	4.17544	4.92661	0.0155447470000277	69960	65376	63483
c1hy_0090001	mt1b_0200301	0.0429	0.1658	0.2586	0.7959	-0.0037	0.0052	0.0238	0.0432	4.17544	4.69565	-0.00550181704871885	69960	65376	63483
c1hy_0090001	mt1b_0200401	0.1982	0.1321	1.5006	0.1335	0.0202	0.0055	0.0238	0.0552	4.17544	5.52	0.0149268980197605	69960	65376	63483
c1hy_0090001	mt1b_0200501	0.4626	0.305	1.5168	0.1293	2e-04	0.0054	0.0238	0.026	4.17544	1.9697	-0.0115828525383008	69960	65376	63483
c1hy_0090001	mt1b_0400001	0.1514	0.1435	1.0553	0.2913	-0.0131	0.005	0.0238	0.0725	4.17544	6.90476	-0.0212756571219689	69960	65376	63483
c1hy_0090001	mt1b_0410001	0.1127	0.1493	0.7551	0.4502	-0.0156	0.0051	0.0238	0.0631	4.17544	6.8587	-0.0219442065355276	69960	65376	63483
c1hy_0090001	mt1b_0420001	0.0687	0.1703	0.4033	0.6868	-0.0122	0.0052	0.0238	0.0587	4.17544	6.52222	-0.016236972732016	69960	65376	63483
c1hy_0090001	mt1b_0430001	0.0058	0.1285	0.0451	0.964	-0.001	0.0047	0.0238	0.058	4.17544	4.87395	-0.00133563426092851	69960	65376	63483
c1hy_0090001	mt1b_0440001	0.0552	0.1413	0.3908	0.6959	-0.0142	0.0051	0.0238	0.0611	4.17544	6.17172	-0.0179997641932356	69960	65376	63483
c1hy_0090001	mt1b_0450001	0.1163	0.1759	0.6612	0.5085	-0.0095	0.0051	0.0238	0.029	4.17544	4.14286	-0.0135331762462201	69960	65376	63483
c1hy_0090001	mt1b_0460001	-0.0437	0.1664	-0.2629	0.7927	-0.0109	0.0046	0.0238	0.0312	4.17544	4.52174	-0.0107158336240809	69960	65376	63483
c1hy_0090001	mt1b_0470001	NA	NA	NA	NA	0.0046	0.0048	0.0238	-0.0051	4.17544	-0.87931	NA	69960	65376	63483
c1hy_0090001	mt1b_0480001	0.0232	0.1573	0.1475	0.8828	-0.0094	0.0054	0.0238	0.0615	4.17544	5.6422	-0.0114295403624414	69960	64843	62982
c1hy_0090001	mt1u_0010001	-0.1771	0.2116	-0.8371	0.4026	0.0056	0.0046	0.0238	0.0165	4.17544	2.79661	0.0096797328552249	69960	65154	63276
c1hy_0090001	mt1u_0020001	-0.0324	0.2434	-0.133	0.8942	0.0098	0.0048	0.0238	0.013	4.17544	2.13115	0.0112336929410083	69960	65148	63270
c1hy_0090001	mt2b_0410001	-0.0642	0.1269	-0.5056	0.6131	-0.0206	0.0046	0.0238	0.0775	4.17544	6.73913	-0.0202411255883064	69960	65244	63361
c1hy_0090001	mt2b_0420001	-0.0318	0.1413	-0.2247	0.8222	-0.0181	0.0049	0.0238	0.0791	4.17544	6.76068	-0.0189303280637745	69960	65026	63161
c1hy_0090001	mt2b_0430001	-0.027	0.1081	-0.2498	0.8028	-0.0107	0.0053	0.0238	0.0853	4.17544	5.29814	-0.0111830548744453	69960	61135	59383
c1hy_0090001	mt2b_0450001	0.1764	0.1386	1.2732	0.2029	-0.0122	0.0056	0.0238	0.0514	4.17544	6.425	-0.0199674822809127	69960	64861	62999
c1hy_0090001	mt2b_0460001	0.0637	0.1442	0.4416	0.6588	-0.0159	0.0055	0.0238	0.0452	4.17544	5.38095	-0.0197624821969476	69960	64952	63084
c1hy_0090001	mt2b_0480001	-0.0607	0.135	-0.4496	0.653	-0.0138	0.0049	0.0238	0.0758	4.17544	5.57353	-0.0128185166407241	69960	64868	63011
c1hy_0090001	mt2b_0490001	-0.1254	0.1872	-0.6697	0.5031	-0.0356	0.0053	0.0238	0.0271	4.17544	3.56579	-0.0358357412520517	69960	64712	62856
c1hy_0090001	mt2u_0010001	0.0667	0.1779	0.3752	0.7075	4e-04	0.0049	0.0238	0.0227	4.17544	3.72131	-0.00115017867463446	69960	65112	63239
c1hy_0090001	mt2u_0020001	0.1071	0.1835	0.5834	0.5596	0.0035	0.005	0.0238	0.0228	4.17544	3.8	0.00127171604266518	69960	65052	63184
c1hy_0090001	mumps_cum_4y	0.4265	0.5767	0.7395	0.4596	0.0177	0.0052	0.0238	0.0044	4.17544	0.594595	0.0150191502834286	69960	78277	68323
c1hy_0090001	mycotic_or_fungal_infection_cum_2y	-0.2493	0.4032	-0.6182	0.5364	0.0316	0.0049	0.0238	0.0053	4.17544	0.929825	0.0390314116694451	69960	71648	62735
c1hy_0090001	nuts_allergy_score_until_4yo_positive	-0.2273	0.3117	-0.7292	0.4659	0.0214	0.0046	0.0238	0.0098	4.17544	1.44118	0.0275819368819585	69960	59006	58146
c1hy_0090001	otitis_media_cum_2y	0.0593	0.1891	0.3136	0.7538	0.0581	0.0052	0.0238	0.0243	4.17544	3.68182	0.065811586583492	69960	71426	62555
c1hy_0090001	out_of_night_diapers_age_4y	-0.7101	0.2885	-2.4611	0.0139	-0.004	0.0051	0.0238	0.0304	4.17544	2.15603	0.0154946767845198	69960	69461	69263
c1hy_0090001	participant_reported_food_allergy_cum_4y	0.1561	0.1474	1.0592	0.2895	0.0303	0.0047	0.0238	0.0429	4.17544	4.71429	0.0297378565618263	69960	58376	57403
c1hy_0090001	pb	0.2058	0.1513	1.36	0.1738	0.0204	0.0046	0.0238	0.0508	4.17544	6.51282	0.0151426872704126	69960	65376	63483
c1hy_0090001	peanuts_allergy_score_4yo_positive	-0.7661	2.756	-0.278	0.781	0.0261	0.0053	0.0238	0.0018	4.17544	0.28125	0.0343156857943757	69960	58926	58066
c1hy_0090001	premature_birth	0.1459	0.2987	0.4884	0.6253	0.0047	0.005	0.0238	0.0091	4.17544	1.56897	0.00298070567102068	69960	60244	60079
c1hy_0090001	psychomotor_developmental_delay_cum_4y	NA	NA	NA	NA	0.0055	0.0045	0.0238	-0.0018	4.17544	-0.295082	NA	69960	78277	68323
c1hy_0090001	roseola_infantum_cum_2y	0.0745	0.2613	0.2852	0.7755	0.0379	0.0053	0.0238	0.0126	4.17544	2	0.0422512004862672	69960	71648	62735
c1hy_0090001	rsv_infection_cum_2y	0.4244	0.1636	2.5944	0.0095	0.1251	0.0057	0.0238	0.0361	4.17544	5.30882	0.132717952967169	69960	71648	62735
c1hy_0090001	sccon003	0.2325	0.1262	1.8421	0.0655	0.0354	0.0049	0.0238	0.0704	4.17544	8.38095	0.0295975563376441	69960	65376	63483
c1hy_0090001	sccon005	0.0055	0.1623	0.0339	0.9729	0.0052	0.0047	0.0238	0.0252	4.17544	3.76119	0.00554067288918475	69960	65376	63483
c1hy_0090001	se	-0.0689	0.1539	-0.4479	0.6542	0.0097	0.0058	0.0238	0.0628	4.17544	1.82558	0.0135883099972327	69960	65376	63483
c1hy_0090001	shellfish_allergy_score_until_4yo_positive	-0.393	0.7359	-0.5341	0.5933	0.0229	0.0052	0.0238	0.0027	4.17544	0.442623	0.0288204022520986	69960	59091	58228
c1hy_0090001	soba_allergy_score_until_4yo_positive	0.1604	0.2753	0.5828	0.5601	0.017	0.0051	0.0238	0.0105	4.17544	1.75	0.0165288708184041	69960	59032	58171
c1hy_0090001	soybean_allergy_score_until_4yo_positive	0.2596	0.3605	0.7203	0.4713	0.0122	0.005	0.0238	0.0084	4.17544	1.29231	0.0101989640880433	69960	55716	55577
c1hy_0090001	streptococcus_pyogenes_cum_4y	0.4345	0.4064	1.069	0.2851	0.0151	0.0046	0.0238	0.0062	4.17544	0.984127	0.0119563829420325	69960	71475	62609
c1hy_0090001	ucbb_0080001b	0.1107	0.1567	0.7064	0.4799	0.0028	0.005	0.0238	0.029	4.17544	4.83333	0.000509704163971228	69960	49932	48609
c1hy_0090001	ucbb_0410001	0.0722	0.0763	0.9464	0.344	-0.0106	0.0062	0.0238	0.3582	4.17544	8.3109	-0.0228578916505407	69960	63800	61977
c1hy_0090001	ucbb_0420001	0.0539	0.0791	0.6807	0.4961	-0.0061	0.0061	0.0238	0.3484	4.17544	7.81166	-0.0144464762138211	69960	63051	61257
c1hy_0090001	ucbb_0430001	0.0361	0.0643	0.5612	0.5747	-0.0094	0.0051	0.0238	0.2981	4.17544	4.26466	-0.0157887376179803	69960	65164	63287
c1hy_0090001	ucbb_0450001	0.0924	0.0975	0.9482	0.3431	-0.0019	0.005	0.0238	0.0986	4.17544	10.9556	-0.00693261610058949	69960	65163	63286
c1hy_0090001	ucbb_0460001	0.0192	0.1004	0.1913	0.8483	0.0024	0.0049	0.0238	0.0956	4.17544	10.5055	0.00175030019004619	69960	65161	63287
c1hy_0090001	ucbb_0480001	0.0868	0.08	1.0859	0.2775	-0.0107	0.0063	0.0238	0.3442	4.17544	7.23109	-0.024141585077757	69960	64642	62789
c1hy_0090001	upper_respiratory_tract_infection_cum_2y	0.2024	0.2371	0.8539	0.3932	0.0618	0.0049	0.0238	0.018	4.17544	2.64706	0.0670483842122649	69960	71426	62555
c1hy_0090001	urinary_tract_infections_cum_4y	NA	NA	NA	NA	0.0063	0.0049	0.0238	-0.0027	4.17544	-0.442623	NA	69960	71653	62740
c1hy_0090001	urticaria_cum_4y	-0.054	0.2823	-0.1915	0.8482	0.0173	0.0047	0.0238	0.0121	4.17544	1.77941	0.0208403936295994	69960	71426	62555
c1hy_0090001	varicella_cum_4y	0.4639	0.5037	0.9211	0.357	0.0325	0.0049	0.0238	0.0045	4.17544	0.642857	0.0323357742307456	69960	71648	62735
c1hy_0090001	wheat_allergy_score_until_4yo_positive	-0.0339	0.1669	-0.2032	0.839	0.016	0.0051	0.0238	0.0305	4.17544	4.55224	0.0193627488216834	69960	56035	55892
c1hy_0090101	BMI	0.0334	0.0634	0.5262	0.5988	-7e-04	0.006	0.0359	0.1732	4.3253	19.4607	-0.00373393102609415	70178	163835	0
c1hy_0090101	adenovirus_infection_cum_2y	-0.1645	0.1842	-0.8932	0.3718	0.0104	0.0051	0.0359	0.0171	4.3253	2.71429	0.0162516624189046	70072	71426	62647
c1hy_0090101	allergic_conjunctivitis_cum_4y	0.0459	0.1974	0.2323	0.8163	0.0504	0.0051	0.0359	0.0162	4.3253	2.28169	0.05730422252789	70072	71426	62647
c1hy_0090101	allergic_conjunctivitis_or_rhinitis_or_hay_fever_cum_4y	0.2256	0.2724	0.8282	0.4075	0.0844	0.005	0.0359	0.0086	4.3253	1.11688	0.0934347121653007	70072	71426	62647
c1hy_0090101	allergic_rhinitis_cum_4y	0.3124	0.2303	1.3564	0.175	0.0689	0.0047	0.0359	0.0126	4.3253	1.55556	0.0729366994599798	70072	71426	62647
c1hy_0090101	any_food_allergy_score_positive_until_4yo	0.6476	0.1119	5.7879	7.1254e-09	0.216	0.0054	0.0359	0.0548	4.3253	5.48	0.219813090012306	70072	59006	58221
c1hy_0090101	asthma_cum_4y	0.2063	0.146	1.4128	0.1577	0.0746	0.0051	0.0359	0.0306	4.3253	3.1875	0.0804098764602417	70072	70951	62195
c1hy_0090101	atopic_dermatitis_cum_4y	0.9384	0.0636	14.7577	2.7446e-49	0.5987	0.0062	0.0359	0.0633	4.3253	5.86111	0.66714050179949	70072	70955	62199
c1hy_0090101	autistic_spectrum_disorder_and_pddnos_cum_4y	-0.055	0.2205	-0.2495	0.803	0.0086	0.0047	0.0359	0.0107	4.3253	1.94545	0.0110347992153697	70072	71648	62828
c1hy_0090101	bone_fracture_cum_4y	0.5635	0.6818	0.8265	0.4085	0.0095	0.0044	0.0359	0.0034	4.3253	0.548387	0.00458751815995699	70072	71479	62704
c1hy_0090101	breast_feeding_cessation_1m	-0.3613	0.5066	-0.7131	0.4758	-7e-04	0.0052	0.0359	0.004	4.3253	0.634921	0.00365049727134678	70072	79449	69419
c1hy_0090101	breast_feeding_cessation_2m	-0.116	0.2097	-0.5531	0.5802	-0.0094	0.0054	0.0359	0.0142	4.3253	2.18462	-0.00767705335752628	70072	79449	69419
c1hy_0090101	breast_feeding_cessation_3m	0.1355	0.2287	0.5927	0.5534	-0.0149	0.0051	0.0359	0.0112	4.3253	1.77778	-0.0191852538667081	70072	79449	69419
c1hy_0090101	breast_feeding_cessation_age	-0.0456	0.217	-0.2103	0.8334	0.0111	0.0056	0.0359	0.018	4.3253	2.14286	0.0134528486103763	70072	79449	69419
c1hy_0090101	breast_feeding_period_1y	-0.1087	0.1784	-0.6092	0.5424	0.0159	0.0058	0.0359	0.0188	4.3253	2.84848	0.0204744179684557	70072	79449	69419
c1hy_0090101	c1hy_0030001b2	-0.1265	0.231	-0.5477	0.5839	0.0131	0.0049	0.0359	0.0102	4.3253	1.85455	0.0171334076661021	70072	61689	60161
c1hy_0090101	c1hy_0060002_checked	-0.0919	0.0728	-1.2626	0.2067	-0.0256	0.0057	0.0359	0.1964	4.3253	12.1235	-0.0222853345846199	70072	65763	63581
c1hy_0090101	c1hy_0070002b	0.19	0.2697	0.7045	0.4811	0.0063	0.005	0.0359	0.0083	4.3253	1.40678	0.00369986835937125	70072	61478	59949
c1hy_0090101	c1hy_0090201	0.7318	0.1173	6.2374	4.4478e-10	0.2457	0.0054	0.0359	0.0378	4.3253	4.78481	0.245977976243286	69960	76280	68021
c1hy_0090101	c1hy_0090301	NA	NA	NA	NA	0.0565	0.0048	0.0359	-5e-04	4.3253	-0.0877193	NA	69960	76280	68021
c1hy_0090101	c1hy_0092001	0.2202	0.2041	1.0787	0.2807	0.0174	0.0051	0.0359	0.0173	4.3253	2.54412	0.0135605134424248	69960	76280	68021
c1hy_0090101	c1hy_0092101	0.1286	0.1886	0.6818	0.4954	0.0072	0.0053	0.0359	0.0151	4.3253	2.35938	0.00486259086742139	69960	76280	68021
c1hy_0090101	c1hy_0092201	0.2145	0.2173	0.9873	0.3235	0.0029	0.0051	0.0359	0.0149	4.3253	2.48333	-0.001884669117085	69960	75785	67587
c1hy_0090101	c1hy_0092301	-0.0247	0.1832	-0.1347	0.8929	0.0127	0.0054	0.0359	0.023	4.3253	3.38235	0.0172092686697494	69960	55151	49328
c1hy_0090101	c1hy_0092601	0.4811	2.0057	0.2398	0.8105	0.0137	0.0045	0.0359	0.001	4.3253	0.188679	0.0123533934457094	69960	72755	65134
c1hy_0090101	c1hy_0092701	0.8742	0.9398	0.9302	0.3523	-0.0116	0.0052	0.0359	0.0031	4.3253	0.525424	-0.0279243104453666	69960	37207	32601
c1hy_0090101	c1hy_0092801	NA	NA	NA	NA	-0.0016	0.0053	0.0359	-0.0018	4.3253	-0.276923	NA	69960	68351	66589
c1hy_0090101	c1hy_0092901	NA	NA	NA	NA	0.0016	0.0057	0.0359	-0.002	4.3253	-0.31746	NA	69960	68351	66589
c1hy_0090101	c1hy_0093001	0.0474	0.3123	0.1516	0.8795	0.0022	0.0052	0.0359	0.0052	4.3253	0.852459	0.00167155988835868	69960	68351	66589
c1hy_0090101	c1hy_0093101	0.2664	0.2201	1.2105	0.2261	0.0012	0.0051	0.0359	0.013	4.3253	1.91176	-0.0046222616136833	69960	68351	66589
c1hy_0090101	c1hy_0093301	NA	NA	NA	NA	NA	NA	0.0359	5e-04	4.3253	0.0980392	NA	69960	68351	66589
c1hy_0090101	c1hy_0100001_2	0.7449	0.2495	2.9852	0.0028	0.1656	0.005	0.0359	0.0118	4.3253	1.81538	0.168313930732599	70072	62609	61066
c1hy_0090101	c1hy_0100001_3	0.7406	0.1644	4.5048	6.6423e-06	0.1547	0.0056	0.0359	0.0295	4.3253	3.73418	0.149985555166113	70072	61586	60069
c1hy_0090101	c1hy_0100001_4	NA	NA	NA	NA	0.0722	0.0055	0.0359	-0.0043	4.3253	-0.767857	NA	70072	36752	35766
c1hy_0090101	c1hy_0100102	0.812	0.1233	6.5872	4.4813e-11	0.2653	0.0052	0.0359	0.0372	4.3253	4.96	0.255158860818797	69960	68351	66589
c1hy_0090101	c1hy_0100203	0.6031	0.1724	3.4984	5e-04	0.153	0.0051	0.0359	0.0202	4.3253	2.72973	0.15099179151788	69960	65376	63483
c1hy_0090101	c1hy_0100301	0.5557	0.1953	2.8454	0.0044	0.1571	0.0052	0.0359	0.0187	4.3253	2.39744	0.157261451836162	69960	65376	63483
c1hy_0090101	c1hy_0100304	0.9901	1.0838	0.9135	0.361	0.0495	0.0049	0.0359	0.0027	4.3253	0.519231	0.0438373054189225	69960	65376	63483
c1hy_0090101	c1hy_0100501_3	0.4933	0.3173	1.5544	0.1201	0.0911	0.0051	0.0359	0.0065	4.3253	1.14035	0.0928205868034205	70072	63210	61629
c1hy_0090101	c1hy_0100501_4	0.8145	1.1447	0.7116	0.4767	0.0743	0.0048	0.0359	0.0022	4.3253	0.407407	0.0744361966673965	70072	63195	61614
c1hy_0090101	c1hy_0100602	0.792	0.1541	5.1389	2.7634e-07	0.1783	0.0047	0.0359	0.0273	4.3253	3.9	0.170541375710623	69960	65376	63483
c1hy_0090101	c1hy_0100703	0.5906	0.1884	3.1351	0.0017	0.1356	0.0051	0.0359	0.0175	4.3253	2.73438	0.133215553143668	69960	65376	63483
c1hy_0090101	c1hy_0100801	0.6031	0.1726	3.494	5e-04	0.1387	0.0052	0.0359	0.019	4.3253	2.96875	0.135738526477021	69960	65376	63483
c1hy_0090101	c1hy_0101102	0.954	0.2629	3.6281	3e-04	0.1593	0.0048	0.0359	0.0126	4.3253	2.29091	0.157549351638445	69960	61862	60226
c1hy_0090101	c1hy_0102001_3	NA	NA	NA	NA	0.0325	0.005	0.0359	-0.0046	4.3253	-0.754098	NA	70072	63210	61629
c1hy_0090101	c1hy_0103001_3	0.1025	0.176	0.5825	0.5602	0.0508	0.0044	0.0359	0.018	4.3253	3.33333	0.0537023683114104	70072	63210	61629
c1hy_0090101	c1hy_0103501_2	0.2903	0.1803	1.6105	0.1073	0.0119	0.0056	0.0359	0.0212	4.3253	2.94444	0.00498444766666147	70072	63210	61629
c1hy_0090101	c1hy_0103501_3	-0.5725	1.5124	-0.3785	0.705	0.0173	0.0046	0.0359	0.0018	4.3253	0.295082	0.0237351744273226	70072	63210	61629
c1hy_0090101	c1hy_0104001_2	0.2389	0.1657	1.4416	0.1494	0.0098	0.0052	0.0359	0.0266	4.3253	4.09231	0.00413772446883566	70072	54427	53131
c1hy_0090101	c1hy_0104001_3	NA	NA	NA	NA	0.0038	0.0048	0.0359	-0.0029	4.3253	-0.508772	NA	70072	63210	61629
c1hy_0090101	c1hy_0104501_2	0.3177	0.3355	0.9469	0.3437	0.0054	0.0052	0.0359	0.0064	4.3253	1.03226	0.00103783381611842	70072	63210	61629
c1hy_0090101	c1hy_0105001_2	0.2195	0.1559	1.4075	0.1593	0.0089	0.005	0.0359	0.028	4.3253	4.24242	0.00273935355765178	70072	63210	61629
c1hy_0090101	c1hy_0105001_3	NA	NA	NA	NA	0.0149	0.0055	0.0359	-0.003	4.3253	-0.491803	NA	70072	63210	61629
c1hy_0090101	c1hy_0105501	0.6375	0.4696	1.3574	0.1746	0.0778	0.005	0.0359	0.0049	4.3253	0.790323	0.0781313075486265	69960	61862	60226
c1hy_0090101	c1hy_0105601	0.7864	1.4928	0.5268	0.5983	0.0835	0.005	0.0359	0.0027	4.3253	0.428571	0.0851218084826313	69960	61862	60226
c1hy_0090101	c1hy_0105701	NA	NA	NA	NA	0.0576	0.0049	0.0359	-5e-04	4.3253	-0.0833333	NA	69960	61862	60226
c1hy_0090101	c1hy_0110001	1	1.2046	0.8578	0.391	0.0465	0.005	0.0359	0.0026	4.3253	0.472727	0.0416172593577952	69960	61862	60226
c1hy_0090101	c1hy_0130001	0.2243	0.1234	1.8172	0.0692	0.0367	0.0047	0.0359	0.0454	4.3253	6.21918	0.0323484295509069	69960	61862	60226
c1hy_0090101	c1hy_0140001	0.1387	0.1216	1.1407	0.254	0.0438	0.0047	0.0359	0.0475	4.3253	6.50685	0.0456336412579426	69960	71547	62656
c1hy_0090101	c1hy_0150001	0.1354	0.1241	1.0911	0.2752	0.0424	0.005	0.0359	0.0465	4.3253	6.2	0.0613320505585545	69960	31989	31177
c1hy_0090101	c1hy_0150101	0.1882	0.1325	1.4204	0.1555	0.044	0.0048	0.0359	0.042	4.3253	5.67568	0.041255120232097	70072	79753	70050
c1hy_0090101	c1hy_0150201	0.2602	0.1393	1.8673	0.0619	0.0271	0.0047	0.0359	0.0345	4.3253	4.72603	0.0205016011918137	70072	79660	69969
c1hy_0090101	c1hy_0150301	0.2464	0.1953	1.2616	0.2071	0.0195	0.0048	0.0359	0.0163	4.3253	2.85965	0.0155391418097735	70072	77493	68123
c1hy_0090101	c1hy_0160001	0.0282	0.1738	0.1625	0.8709	0.0618	0.005	0.0359	0.0199	4.3253	3.37288	0.0718429872391508	70072	69403	61053
c1hy_0090101	c1hy_0170001	-0.0927	0.1881	-0.4927	0.6222	0.0398	0.005	0.0359	0.0167	4.3253	2.78333	0.0459480056198166	70072	79780	70072
c1hy_0090101	c1hy_0180001	0.363	0.307	1.1825	0.237	0.0353	0.0049	0.0359	0.0069	4.3253	1.18966	0.0326551384433749	70072	79780	70072
c1hy_0090101	c1hy_0190001	1	0.1112	9.3297	1.0618e-20	0.3446	0.0058	0.0359	0.039	4.3253	4.10526	0.341761215683555	70072	79735	70038
c1hy_0090101	c1hy_0200001	0.9654	0.1106	8.7289	2.5719e-18	0.3402	0.0058	0.0359	0.0402	4.3253	4.56818	0.339846617797716	70072	79507	69839
c1hy_0090101	c1hy_0200301	1	0.6275	2.1748	0.0296	0.2754	0.0055	0.0359	0.0061	4.3253	0.953125	0.284149568434104	70072	76816	67724
c1hy_0090101	c1hy_0201001	0.9066	0.3266	2.776	0.0055	0.2282	0.0054	0.0359	0.0089	4.3253	1.39062	0.23306733340314	70072	79419	69760
c1hy_0090101	c1hy_0201101	NA	NA	NA	NA	0.1759	0.0058	0.0359	-0.002	4.3253	-0.338983	NA	70072	79348	69704
c1hy_0090101	c1hy_0201201	1	0.2147	4.8253	1.3982e-06	0.225	0.005	0.0359	0.0166	4.3253	2.33803	0.222834725439418	70072	78297	68791
c1hy_0090101	c1hy_0201301	0.6432	0.164	3.9216	8.7968e-05	0.2054	0.0049	0.0359	0.0208	4.3253	3.2	0.208595900976062	70072	78943	69360
c1hy_0090101	c1hy_0201401	0.8491	0.187	4.5411	5.5957e-06	0.2345	0.0051	0.0359	0.0183	4.3253	2.77273	0.236301675960438	70072	78788	69238
c1hy_0090101	c1hy_0201501	0.8912	0.2461	3.621	3e-04	0.2613	0.005	0.0359	0.0119	4.3253	1.72464	0.266789419717989	70072	79780	70072
c1hy_0090101	c1hy_0201601	0.9053	0.18	5.0294	4.9204e-07	0.2594	0.0053	0.0359	0.0198	4.3253	2.86957	0.259896786258289	70072	79780	70072
c1hy_0090101	c1hy_0201701	0.9289	0.138	6.7309	1.6861e-11	0.2836	0.0053	0.0359	0.0253	4.3253	3.77612	0.284754662692436	70072	79011	69407
c1hy_0090101	c1hy_0201801	0.9927	0.1795	5.53	3.2028e-08	0.2274	0.0058	0.0359	0.0225	4.3253	3.16901	0.222341137746723	70072	78831	69250
c1hy_0090101	c1hy_0201901	0.9956	0.173	5.7553	8.6471e-09	0.2783	0.0051	0.0359	0.0202	4.3253	2.97059	0.277947737147957	70072	79780	70072
c1hy_0090101	c1hy_0202001	0.745	0.3333	2.2357	0.0254	0.1972	0.0054	0.0359	0.0073	4.3253	1.2807	0.202757675942782	70072	79780	70072
c1hy_0090101	c1hy_0202101	1	0.2225	4.5078	6.5507e-06	0.2505	0.0059	0.0359	0.0161	4.3253	2.23611	0.250433205631183	70072	79295	69667
c1hy_0090101	c1hy_0202201	0.8737	0.1244	7.021	2.2029e-12	0.3142	0.0052	0.0359	0.0311	4.3253	4.09211	0.316675203630276	70072	79780	70072
c1hy_0090101	c1hy_0202301	0.9338	0.1694	5.5117	3.5532e-08	0.2178	0.005	0.0359	0.022	4.3253	2.93333	0.213936230259633	70072	78192	68902
c1hy_0090101	c1hy_0202401	1	0.1922	6.0327	1.6126e-09	0.2912	0.0047	0.0359	0.0194	4.3253	2.85294	0.291434775715006	70072	77649	68414
c1hy_0090101	c1hy_0210001	1	0.0265	38.6851	0	0.8838	0.0066	0.0359	0.04	4.3253	4.7619	0.951999919193581	70072	77194	68079
c1hy_0090101	c1hy_0220001	0.9419	0.1184	7.9538	1.8081e-15	0.2345	0.006	0.0359	0.0534	4.3253	5.44898	0.223220471256667	70072	76496	67464
c1hy_0090101	c1hy_0240001_1	0.4888	0.5391	0.9067	0.3645	0.0026	0.0051	0.0359	0.0045	4.3253	0.725806	-0.00347569030847633	70072	63210	61629
c1hy_0090101	c1hy_0240001_2	-0.3672	0.4145	-0.8861	0.3756	-0.0015	0.0052	0.0359	0.0057	4.3253	0.890625	0.00371053135004987	70072	63210	61629
c1hy_0090101	c1hy_0250001_1	0.1185	0.1468	0.8076	0.4193	-0.0109	0.0052	0.0359	0.0278	4.3253	3.80822	-0.0160249320590711	70072	63210	61629
c1hy_0090101	c1hy_0250001_2	-0.0227	0.1808	-0.1253	0.9003	3e-04	0.0049	0.0359	0.0162	4.3253	2.41791	0.000894752773675341	70072	63210	61629
c1hy_0090101	c1hy_0250001_3	-0.1267	0.138	-0.918	0.3586	0.0178	0.0051	0.0359	0.0352	4.3253	5.10145	0.0248144628574642	70072	61862	60321
c1hy_0090101	c1hy_0260001	-0.1953	0.2758	-0.7083	0.4787	-0.0113	0.005	0.0359	0.0079	4.3253	1.31667	-0.0090660370849035	70072	77911	68687
c1hy_0090101	c1hy_0280001	-0.0388	0.2193	-0.1771	0.8594	-0.0248	0.0049	0.0359	0.0122	4.3253	2.14035	-0.0265575539848637	70072	77531	68388
c1hy_0090101	c1hy_0290001	0.0431	0.2405	0.179	0.8579	0.0205	0.0047	0.0359	0.0098	4.3253	1.44118	0.0220711905825926	70072	75638	66706
c1hy_0090101	c1hy_0300001	-1	1.1404	-0.9134	0.361	-0.0677	0.005	0.0359	0.0032	4.3253	0.571429	-0.0623025680491631	70072	79399	69901
c1hy_0090101	c1hy_0310001	NA	NA	NA	NA	NA	NA	0.0359	0.001	4.3253	0.178571	NA	70072	79399	69901
c1hy_0090101	c1hy_0330001	-0.3792	0.459	-0.826	0.4088	0.0011	0.0048	0.0359	0.0041	4.3253	0.745455	0.00589293107244565	70072	79399	69901
c1hy_0090101	c1hy_0340001	NA	NA	NA	NA	0.0172	0.0052	0.0359	-0.0033	4.3253	-0.428571	NA	70072	72598	64140
c1hy_0090101	c1hy_0350001	-0.0593	0.2313	-0.2563	0.7977	0.0041	0.005	0.0359	0.0107	4.3253	1.81356	0.00568266175738372	70072	78873	69470
c1hy_0090101	c1hy_0350002	NA	NA	NA	NA	NA	NA	0.0359	0.0017	4.3253	0.298246	NA	70072	79399	69901
c1hy_0090101	c1hy_0350003	0.0778	0.2458	0.3165	0.7516	0.0047	0.0051	0.0359	0.0107	4.3253	1.87719	0.00354899314134768	70072	78335	69771
c1hy_0090101	c1hy_0350004	-0.1378	0.2643	-0.5215	0.602	0.0018	0.0053	0.0359	0.0075	4.3253	1.22951	0.00426552256092059	70072	78335	69771
c1hy_0090101	c1hy_0360001	0.223	0.503	0.4433	0.6575	-0.0385	0.0056	0.0359	0.0034	4.3253	0.515152	-0.0442209797577193	70072	78335	69771
c1hy_0090101	c1hy_0360002	-0.1473	0.2471	-0.596	0.5512	0.0171	0.0059	0.0359	0.0123	4.3253	1.86364	0.0217798868114054	70072	78335	69771
c1hy_0090101	c1hy_0360003	0.0337	0.4624	0.0728	0.9419	0.0049	0.0052	0.0359	0.0021	4.3253	0.318182	0.00500645256332589	70072	78335	69771
c1hy_0090101	c1hy_0360004	-0.2375	0.2134	-1.1129	0.2658	0.0154	0.006	0.0359	0.0158	4.3253	2.35821	0.0225945757767414	70072	78335	69771
c1hy_0090101	c1hy_0370001	-0.1978	0.2578	-0.7674	0.4428	0.0081	0.0049	0.0359	0.0095	4.3253	1.48438	0.0125398761983374	70072	78335	69771
c1hy_0090101	c1hy_0370101	NA	NA	NA	NA	-0.0132	0.0049	0.0359	-0.0056	4.3253	-0.918033	NA	70072	47125	41333
c1hy_0090101	c1hy_0370201	NA	NA	NA	NA	0.0203	0.0048	0.0359	-0.0048	4.3253	-0.872727	NA	70072	78010	69517
c1hy_0090101	c1hy_0380101_1	NA	NA	NA	NA	-0.0012	0.005	0.0359	-0.0018	4.3253	-0.295082	NA	70072	61862	60321
c1hy_0090101	c1hy_0380101_2	0.05	0.24	0.2084	0.8349	0.001	0.0051	0.0359	0.0101	4.3253	1.68333	0.000142683873697419	70072	61862	60321
c1hy_0090101	c1hy_0380101_3	NA	NA	NA	NA	-0.004	0.005	0.0359	-7e-04	4.3253	-0.106061	NA	70072	59247	57834
c1hy_0090101	c1hy_0380101_4	NA	NA	NA	NA	0.0054	0.0052	0.0359	-2e-04	4.3253	-0.03125	NA	70072	61862	60321
c1hy_0090101	c1hy_0380201	NA	NA	NA	NA	NA	NA	0.0359	0.0013	4.3253	0.209677	NA	70072	77898	69426
c1hy_0090101	c1hy_0380202	NA	NA	NA	NA	0.0023	0.0051	0.0359	-0.0063	4.3253	-1.21154	NA	70072	78038	69525
c1hy_0090101	c1hy_0380301	0.2672	0.2519	1.0605	0.2889	-0.0027	0.0052	0.0359	0.0097	4.3253	1.61667	-0.00804324459215592	70072	77939	69452
c1hy_0090101	c1hy_0390001	-0.0585	0.1943	-0.3012	0.7632	0.0171	0.0055	0.0359	0.0163	4.3253	2.67213	0.0201258946225386	70072	78097	69564
c1hy_0090101	c1hy_0390101	-0.0127	0.2177	-0.0583	0.9535	0.0129	0.0051	0.0359	0.0115	4.3253	1.88525	0.0144573892239306	70072	76379	68112
c1hy_0090101	c1hy_0390201	-0.0543	0.181	-0.3002	0.7641	0.017	0.0051	0.0359	0.0173	4.3253	2.88333	0.0272043680693645	70072	39068	35400
c1hy_0090101	c1hy_0390301	-0.1273	0.312	-0.408	0.6833	0.0054	0.005	0.0359	0.0062	4.3253	1.01639	0.0100939863229294	70072	39080	35406
c1hy_0090101	c1hy_0390401	NA	NA	NA	NA	0.0116	0.0043	0.0359	-0.0014	4.3253	-0.25	NA	70072	33803	29947
c1hy_0090101	c1hy_0390501	-0.0778	0.2779	-0.28	0.7795	0.0143	0.0049	0.0359	0.0077	4.3253	1.24194	0.0254121063521626	70072	32861	29123
c1hy_0090101	c1hy_0400001	NA	NA	NA	NA	0.0059	0.0053	0.0359	-2e-04	4.3253	-0.03125	NA	70072	33893	30011
c1hy_0090101	c1hy_0400101	0.3019	0.2973	1.0154	0.3099	0.0017	0.0056	0.0359	0.0088	4.3253	1.27536	-0.00265524128774564	70072	33620	29784
c1hy_0090101	c1hy_0400201	-0.1456	0.4228	-0.3444	0.7305	0.0014	0.0054	0.0359	0.0038	4.3253	0.745098	0.0032688264545267	70072	76283	68105
c1hy_0090101	c1hy_0400301	0.1339	0.2924	0.4579	0.647	-2e-04	0.0049	0.0359	0.0066	4.3253	1.04762	-0.0023956985679777	70072	44861	39564
c1hy_0090101	c1hy_0410001	0.0044	0.1725	0.0256	0.9796	-0.002	0.0055	0.0359	0.0206	4.3253	3.07463	-0.00230870515598765	70072	78335	69771
c1hy_0090101	c1hy_0411001	0.1133	0.1786	0.6346	0.5257	-0.0076	0.0052	0.0359	0.0198	4.3253	2.86957	-0.0114091233232328	70072	78335	69771
c1hy_0090101	c1hy_0411101	NA	NA	NA	NA	-0.0031	0.0048	0.0359	-3.3319e-05	4.3253	-0.00546213	NA	70072	75470	67297
c1hy_0090101	c1hy_0411201	NA	NA	NA	NA	NA	NA	0.0359	0.0018	4.3253	0.295082	NA	70072	63992	57100
c1hy_0090101	c1hy_0411401	0.1342	0.3282	0.4089	0.6826	0.0028	0.0051	0.0359	0.0053	4.3253	0.854839	0.00114965337415102	70072	78065	69564
c1hy_0090101	c1hy_0420001	NA	NA	NA	NA	NA	NA	0.0359	0.0012	4.3253	0.190476	NA	70072	77901	69419
c1hy_0090101	c1hy_0420002	NA	NA	NA	NA	NA	NA	0.0359	9e-04	4.3253	0.145161	NA	70072	77908	69438
c1hy_0090101	c1hy_0420003	NA	NA	NA	NA	NA	NA	0.0359	6e-04	4.3253	0.0983607	NA	70072	77997	69507
c1hy_0090101	c1hy_0420004	0.2591	0.3572	0.7254	0.4682	-0.0401	0.0054	0.0359	0.0063	4.3253	0.926471	-0.0476957350713046	70072	77462	69047
c1hy_0090101	c1hy_0430001	-0.1354	0.1513	-0.8944	0.3711	-0.0119	0.0058	0.0359	0.0335	4.3253	2.04268	-0.0082262533627018	70072	78335	69771
c1hy_0090101	c1hy_0430002	0.0029	0.1555	0.0189	0.985	-7e-04	0.0051	0.0359	0.0252	4.3253	3.76119	-0.000856727214060665	70072	78335	69771
c1hy_0090101	c1hy_0430003	-0.0474	0.5166	-0.0918	0.9269	-0.0053	0.0056	0.0359	0.0025	4.3253	0.409836	-0.00529157815080297	70072	77968	69480
c1hy_0090101	c1hy_0430004	0.2325	0.5576	0.4169	0.6767	-0.0056	0.0055	0.0359	0.0026	4.3253	0.40625	-0.00836632345691277	70072	77970	69476
c1hy_0090101	c1hy_0440001	0.2863	0.2205	1.2983	0.1942	-0.0374	0.005	0.0359	0.0124	4.3253	1.90769	-0.046999735010869	70072	77835	69362
c1hy_0090101	c1hy_0440002	0.0544	0.4171	0.1305	0.8961	-0.0079	0.0052	0.0359	0.0033	4.3253	0.568966	-0.00920636690291427	70072	78217	69357
c1hy_0090101	c1hy_0440003	0.1223	0.2129	0.5747	0.5655	-0.0045	0.0046	0.0359	0.0123	4.3253	1.86364	-0.00760157593887391	70072	76690	68046
c1hy_0090101	c1hy_0440004	-0.2271	0.4033	-0.563	0.5734	-0.0043	0.0049	0.0359	0.0044	4.3253	0.721311	-0.0017715867395151	70072	78209	69353
c1hy_0090101	c1hy_0440005	0.257	0.287	0.8955	0.3705	0.0093	0.005	0.0359	0.0084	4.3253	1.42373	0.00574665643678312	70072	75758	67210
c1hy_0090101	c1hy_0440006	0.0823	0.2591	0.3176	0.7508	-0.0046	0.0051	0.0359	0.0086	4.3253	1.36508	-0.00650150068499639	70072	77269	68935
c1hy_0090101	c1hy_0450101	0.3018	0.1518	1.9879	0.0468	-5e-04	0.0052	0.0359	0.0305	4.3253	4.23611	-0.0108810380959823	70072	78465	69536
c1hy_0090101	c1hy_0450102	0.2975	0.1492	1.9941	0.0461	0.0019	0.0051	0.0359	0.0313	4.3253	4.01282	-0.00822362626170011	70072	78538	69596
c1hy_0090101	c1hy_0450401	NA	NA	NA	NA	0.0079	0.0051	0.0359	-0.0018	4.3253	-0.327273	NA	70072	43845	40291
c1hy_0090101	c1hy_0460001	-0.0123	0.1044	-0.1174	0.9066	-0.01	0.0053	0.0359	0.0801	4.3253	1.15584	-0.0142270714283419	70072	39997	37659
c1hy_0090101	c1hy_0460101	0.0402	0.1092	0.3681	0.7128	-0.0111	0.0052	0.0359	0.068	4.3253	1.088	-0.0186184696477979	70072	39706	37382
c1hy_0090101	c1hy_0490001	0.5455	0.5125	1.0644	0.2872	-0.0088	0.0047	0.0359	0.0045	4.3253	0.818182	-0.0165205337030527	70072	73600	68311
c1hy_0090101	c1hy_0490102	NA	NA	NA	NA	-0.002	0.0057	0.0359	-5e-04	4.3253	-0.078125	NA	70072	55200	50898
c1hy_0090101	c1hy_0491001	NA	NA	NA	NA	NA	NA	0.0359	4e-04	4.3253	0.0714286	NA	70072	73768	68460
c1hy_0090101	c1hy_0492001	0.1256	0.2087	0.6017	0.5474	0.0163	0.0051	0.0359	0.0117	4.3253	1.91803	0.0177146426531732	70072	55465	51152
c1hy_0090101	c1hy_0492002	0.1645	0.1489	1.1052	0.2691	0.0133	0.0053	0.0359	0.0271	4.3253	3.87143	0.0129107306517652	70072	46817	43197
c1hy_0090101	c1hy_0493001	-0.221	0.3771	-0.5862	0.5577	-0.0033	0.0049	0.0359	0.0057	4.3253	0.966102	-0.00121777809980762	70072	47286	43631
c1hy_0090101	c1hy_0493002b	-0.1309	0.397	-0.3297	0.7416	-0.0043	0.0047	0.0359	0.0045	4.3253	0.789474	-0.00310367484440947	70072	61554	60030
c1hy_0090101	c1hy_0494001	0.1557	0.4576	0.3404	0.7336	0.0082	0.0054	0.0359	0.0029	4.3253	0.508772	0.00911292901066925	70072	50028	46135
c1hy_0090101	c1hy_0495001	0.4191	0.3351	1.2507	0.211	0.0023	0.0049	0.0359	0.0063	4.3253	1.21154	-0.00331378196324893	70072	46463	42897
c1hy_0090101	c1hy_0496001	0.3743	0.5318	0.7039	0.4815	-0.0058	0.0052	0.0359	0.0036	4.3253	0.545455	-0.0122338368746798	70072	46231	42676
c1hy_0090101	c1hy_0497001	0.2194	0.2153	1.0192	0.3081	5e-04	0.0048	0.0359	0.0135	4.3253	1.92857	-0.0042754029456323	70072	47206	43537
c1hy_0090101	c1hy_0500001	NA	NA	NA	NA	0.0191	0.0049	0.0359	-0.0052	4.3253	-0.787879	NA	70072	55312	50990
c1hy_0090101	c1hy_0500101	NA	NA	NA	NA	NA	NA	0.0359	0.0012	4.3253	0.210526	NA	70072	72901	67662
c1hy_0090101	c1hy_0500201	NA	NA	NA	NA	0.0127	0.0051	0.0359	-0.0021	4.3253	-0.328125	NA	70072	73913	68590
c1hy_0090101	c1hy_0500401	NA	NA	NA	NA	0.0157	0.0052	0.0359	-0.0077	4.3253	-1.24194	NA	70072	73913	68590
c1hy_0090101	c1hy_0500601	0.2521	0.248	1.0168	0.3092	0.0143	0.0052	0.0359	0.0094	4.3253	1.59322	0.010614298350866	70072	73913	68590
c1hy_0090101	c1hy_0500801	-0.0813	0.218	-0.3729	0.7092	0.015	0.0051	0.0359	0.0116	4.3253	2.18868	0.0178361586625539	70072	73765	68462
c1hy_0090101	c1hy_0501001	0.2368	0.8289	0.2857	0.7751	-8e-04	0.005	0.0359	0.0016	4.3253	0.296296	-0.00268481679524157	70072	73913	68590
c1hy_0090101	c1hy_0501201	NA	NA	NA	NA	NA	NA	0.0359	9e-04	4.3253	0.157895	NA	70072	73913	68590
c1hy_0090101	c1hy_0501301	-0.0637	0.3426	-0.1859	0.8525	0.009	0.0046	0.0359	0.0046	4.3253	0.821429	0.0104751142517459	70072	73913	68590
c1hy_0090101	c1hy_0501401	NA	NA	NA	NA	0.0132	0.0049	0.0359	-0.0062	4.3253	-1.10714	NA	70072	73913	68590
c1hy_0090101	c1hy_asq_acomu	-0.0584	0.1013	-0.577	0.5639	-0.0041	0.0057	0.0359	0.0861	4.3253	8.87629	-0.00113179636081744	70072	66813	65101
c1hy_0090101	c1hy_asq_bgm	-0.1175	0.1081	-1.0874	0.2769	0.0048	0.0055	0.0359	0.0765	4.3253	8.89535	0.012041776886837	70072	62712	61135
c1hy_0090101	c1hy_asq_cfm	-0.1809	0.1135	-1.5932	0.1111	0.0087	0.005	0.0359	0.0557	4.3253	6.47674	0.018061447882551	70072	66813	65101
c1hy_0090101	c1hy_asq_dproblem	-0.0384	0.1178	-0.3257	0.7447	0.0027	0.005	0.0359	0.0515	4.3253	6.68831	0.00469419968282701	70072	66813	65101
c1hy_0090101	c1hy_asq_epersonal	-0.1804	0.1504	-1.1995	0.2303	8e-04	0.0057	0.0359	0.0355	4.3253	4.08046	0.00755055795384296	70072	66813	65101
c1hy_0090101	c1hy_asq_total	-0.1159	0.1041	-1.1135	0.2655	0.0027	0.0054	0.0359	0.0772	4.3253	8.21277	0.00959754789588218	70072	61675	60146
c1hy_0090101	c1hy_bed_time	0.1306	0.1601	0.8154	0.4149	0.0016	0.0049	0.0359	0.0269	4.3253	3.68493	-0.00243612651939745	70072	71842	66821
c1hy_0090101	c1hy_bmi	-0.0739	0.0796	-0.9287	0.353	-0.0084	0.0061	0.0359	0.1847	4.3253	13.2878	-0.00359838444068549	70072	61302	59790
c1hy_0090101	c1hy_nap_count	-0.0023	0.1821	-0.0126	0.9899	-0.0098	0.0052	0.0359	0.0165	4.3253	2.46269	-0.0110072893352206	70072	59758	58858
c1hy_0090101	c1hy_night_wake_up_count	-0.1009	0.1422	-0.7098	0.4778	0.0097	0.0054	0.0359	0.0287	4.3253	4.28358	0.0144231387894457	70072	59541	58455
c1hy_0090101	c1hy_psi_cf	0.0276	0.1495	0.1849	0.8533	0.0281	0.0047	0.0359	0.0264	4.3253	4.125	0.0302227071589533	70072	65161	63018
c1hy_0090101	c1hy_sleep_time_day	0.2715	0.1928	1.4083	0.159	-0.0138	0.0053	0.0359	0.0195	4.3253	3.25	-0.0279267956664869	70072	40817	36959
c1hy_0090101	c1hy_sleep_time_night	-0.1278	0.1598	-0.8001	0.4236	-0.0144	0.0053	0.0359	0.0231	4.3253	3.34783	-0.0122292675052302	70072	60244	60173
c1hy_0090101	c1hy_total_sleep_time	0.2222	0.2628	0.8455	0.3978	-0.0248	0.0049	0.0359	0.01	4.3253	1.5873	-0.0410414476136547	70072	40817	36959
c1hy_0090101	c1hy_wake_up_time	0.1468	0.1169	1.2565	0.2089	-0.009	0.0057	0.0359	0.0699	4.3253	9.07792	-0.0210618430945604	70072	39019	37377
c1hy_0090101	c1y_0010001_1	NA	NA	NA	NA	NA	NA	0.0359	2e-04	4.3253	0.0350877	NA	70072	65550	63392
c1hy_0090101	c1y_0010001_3	NA	NA	NA	NA	-0.0099	0.0048	0.0359	-4e-04	4.3253	-0.0677966	NA	70072	65763	63581
c1hy_0090101	c1y_0080104_checked	-0.1381	0.088	-1.5692	0.1166	-0.0108	0.0056	0.0359	0.1944	4.3253	9.21327	6.91796387752758e-06	70072	65763	63581
c1hy_0090101	c1y_0080204_checked	-0.0989	0.0771	-1.2826	0.1996	-0.0191	0.006	0.0359	0.2505	4.3253	11.0841	-0.0129563810784049	70072	65763	63581
c1hy_0090101	c1y_0090005b	NA	NA	NA	NA	-0.0011	0.0049	0.0359	-0.0013	4.3253	-0.188406	NA	70072	61700	60169
c1hy_0090101	c1y_0170001_1	1	0.1748	6.8401	7.9133e-12	0.6002	0.0055	0.0359	0.0144	4.3253	2.18182	0.629491717498048	70072	65763	63581
c1hy_0090101	c1y_0170001_1_3	1	0.084	12.2115	2.6983e-34	0.44	0.0059	0.0359	0.0501	4.3253	5.16495	0.619829785403387	70072	40817	36959
c1hy_0090101	c1y_0170001_3	1	0.2066	5.1915	2.0861e-07	0.1196	0.0053	0.0359	0.0238	4.3253	3.05128	0.0993125450788364	70072	65763	63581
c1hy_0090101	c1y_0210001_1	-0.3871	0.307	-1.2612	0.2072	0.0098	0.0051	0.0359	0.0085	4.3253	1.25	0.017618018021456	70072	65763	63581
c1hy_0090101	c1y_0210001_2	0.3378	0.3033	1.1138	0.2654	-0.0104	0.0052	0.0359	0.0083	4.3253	1.23881	-0.0174492350618402	70072	63210	61629
c1hy_0090101	c1y_0220001_1	0.167	0.1786	0.9349	0.3499	-0.0172	0.0053	0.0359	0.0185	4.3253	3.13559	-0.023518523692127	70072	63210	61629
c1hy_0090101	c1y_0220001_2	-0.1802	0.2009	-0.897	0.3697	0.0062	0.0052	0.0359	0.016	4.3253	2.38806	0.0113081358610113	70072	63210	61629
c1hy_0090101	c1y_0220001_3	-0.1055	0.1219	-0.8656	0.3867	0.0134	0.005	0.0359	0.0414	4.3253	6.27273	0.0195659417450608	70072	60769	59313
c1hy_0090101	c1y_1_bmi	-0.0227	0.0865	-0.2625	0.7929	-0.0108	0.0052	0.0359	0.2582	4.3253	13.1066	-0.0113699014413666	70072	61717	60185
c1hy_0090101	c1y_2_bmi	-0.0385	0.0719	-0.5354	0.5924	-0.0109	0.0058	0.0359	0.282	4.3253	17.4074	-0.00970194461596763	70072	61329	59816
c1hy_0090101	c1y_asq_acomu	0.0379	0.0987	0.3843	0.7007	-0.0088	0.0056	0.0359	0.0953	4.3253	10.1383	-0.0122770679056362	70072	66813	65101
c1hy_0090101	c1y_asq_bgm	-0.022	0.0792	-0.2772	0.7816	-0.0097	0.0057	0.0359	0.1767	4.3253	15.5	-0.0094792434703826	70072	66776	65067
c1hy_0090101	c1y_asq_cfm	-0.1113	0.1179	-0.9441	0.3451	-6e-04	0.005	0.0359	0.0465	4.3253	5.96154	0.00408521239959434	70072	66813	65101
c1hy_0090101	c1y_asq_dproblem	-0.0932	0.111	-0.8399	0.401	0.0107	0.0053	0.0359	0.061	4.3253	7.625	0.0164035513824584	70072	66813	65101
c1hy_0090101	c1y_asq_epersonal	-0.0391	0.1063	-0.3683	0.7126	0.0015	0.005	0.0359	0.0613	4.3253	7.38554	0.00358532753637703	70072	66813	65101
c1hy_0090101	c1y_asq_total	-0.0407	0.0922	-0.4418	0.6587	-0.0025	0.0054	0.0359	0.1088	4.3253	11.6989	-0.000206287207745228	70072	61568	60042
c1hy_0090101	c1y_bed_time	-0.02	0.1952	-0.1022	0.9186	0.0091	0.0047	0.0359	0.0129	4.3253	2.01562	0.0106069573561482	70072	76319	67104
c1hy_0090101	c1y_nap_count	0.0309	0.1816	0.1702	0.8649	-0.0015	0.0053	0.0359	0.0192	4.3253	3.04762	-0.00255616554703587	70072	58965	57584
c1hy_0090101	c1y_night_wake_up_count	0.1518	0.1737	0.8739	0.3822	0.0108	0.0049	0.0359	0.0191	4.3253	3.03175	0.00827874958612124	70072	59497	57987
c1hy_0090101	c1y_sleep_time_day	0.305	0.1761	1.7318	0.0833	-0.0035	0.0051	0.0359	0.0204	4.3253	3.2381	-0.0123622141323794	70072	60896	60808
c1hy_0090101	c1y_sleep_time_night	-0.2279	0.1423	-1.6021	0.1091	-0.005	0.0051	0.0359	0.029	4.3253	4.26471	0.00196875556663636	70072	61740	60359
c1hy_0090101	c1y_total_sleep_time	0.0621	0.1331	0.4664	0.641	-0.0045	0.0049	0.0359	0.0279	4.3253	4.5	-0.00760066040999436	70072	53035	50869
c1hy_0090101	c1y_wake_up_time	0.095	0.1127	0.8428	0.3993	0.0013	0.0054	0.0359	0.063	4.3253	8.87324	-0.00325183375446717	70072	60884	59494
c1hy_0090101	c2hy_0010101	-0.1591	0.2897	-0.5491	0.5829	0.0032	0.0053	0.0359	0.0071	4.3253	1.01429	0.00599440082293679	70072	71319	68039
c1hy_0090101	c2hy_0010201	NA	NA	NA	NA	0.0058	0.0051	0.0359	-0.0108	4.3253	-1.74194	NA	70072	71319	68039
c1hy_0090101	c2hy_0010301	0.445	0.438	1.016	0.3096	0.0024	0.0057	0.0359	0.0047	4.3253	0.770492	-0.00335529821749282	70072	71319	68039
c1hy_0090101	c2hy_0030002_checked	-0.1639	0.0649	-2.5255	0.0116	-0.0244	0.0058	0.0359	0.2841	4.3253	13.4645	-0.011433364950454	70072	65763	63581
c1hy_0090101	c2hy_0040101	-0.0622	0.16	-0.3889	0.6974	0.0181	0.005	0.0359	0.0238	4.3253	3.26027	0.0212590804708064	70072	71319	68039
c1hy_0090101	c2hy_0040102	0.1303	0.2032	0.6412	0.5214	0.0122	0.0051	0.0359	0.0151	4.3253	1.96104	0.0098949594837806	70072	71319	68039
c1hy_0090101	c2hy_0040201	0.0578	0.2027	0.2851	0.7756	0.0178	0.0052	0.0359	0.0156	4.3253	2.26087	0.0175800288069332	70072	71319	68039
c1hy_0090101	c2hy_0040301	0.1058	0.2376	0.4452	0.6562	0.0111	0.0048	0.0359	0.0088	4.3253	1.44262	0.00987404571829645	70072	71319	68039
c1hy_0090101	c2hy_0040401b	NA	NA	NA	NA	0.0023	0.0052	0.0359	-0.0044	4.3253	-0.733333	NA	70072	61862	60321
c1hy_0090101	c2hy_0060001	-0.2223	0.3103	-0.7165	0.4737	-0.0142	0.0052	0.0359	0.0076	4.3253	1.13433	-0.0113295017377733	70072	71319	68039
c1hy_0090101	c2hy_0060002	-0.3061	0.3104	-0.9861	0.3241	-0.0033	0.0055	0.0359	0.0074	4.3253	1.23333	0.00159513745044671	70072	71319	68039
c1hy_0090101	c2hy_0060003	-0.4114	0.3461	-1.1885	0.2346	-0.0068	0.0052	0.0359	0.0069	4.3253	1.07812	-0.000603252747804768	70072	71319	68039
c1hy_0090101	c2hy_0060004	0.0799	0.1566	0.5101	0.61	-0.0059	0.0052	0.0359	0.0353	4.3253	4.97183	-0.00930574381283227	70072	71319	68039
c1hy_0090101	c2hy_0060005	0.232	0.2494	0.9303	0.3522	-0.0152	0.0052	0.0359	0.0116	4.3253	1.58904	-0.0210282541299993	70072	71319	68039
c1hy_0090101	c2hy_0060006	-0.0453	0.5035	-0.0899	0.9284	-0.0112	0.0054	0.0359	0.0022	4.3253	0.333333	-0.0114541121105041	70072	71319	68039
c1hy_0090101	c2hy_0060007	-0.0648	0.1632	-0.3972	0.6912	-0.0096	0.0055	0.0359	0.0263	4.3253	3.65278	-0.0082396512585935	70072	71319	68039
c1hy_0090101	c2hy_0060008	0.1092	0.5332	0.2048	0.8377	-0.0121	0.0055	0.0359	0.0028	4.3253	0.41791	-0.0139384316689136	70072	71319	68039
c1hy_0090101	c2hy_0060009	0.1033	0.1839	0.5616	0.5744	-0.0068	0.0054	0.0359	0.0189	4.3253	2.66197	-0.0100312329005351	70072	71319	68039
c1hy_0090101	c2hy_0060010	-0.0533	0.2138	-0.2492	0.8032	-0.0157	0.0052	0.0359	0.0138	4.3253	1.89041	-0.0155124555701393	70072	71319	68039
c1hy_0090101	c2hy_0060011	0.0817	0.1965	0.4158	0.6776	-0.0101	0.0054	0.0359	0.0165	4.3253	2.5	-0.0128462519734108	70072	70932	67682
c1hy_0090101	c2hy_0070101	-0.198	0.206	-0.9611	0.3365	-0.0076	0.0049	0.0359	0.0171	4.3253	2.75806	-0.0030876960791558	70072	71021	67767
c1hy_0090101	c2hy_0070201	-0.1897	0.221	-0.8583	0.3907	0.021	0.0052	0.0359	0.0138	4.3253	2.09091	0.0267937591252185	70072	70753	67506
c1hy_0090101	c2hy_0070202	0.013	0.1508	0.0864	0.9312	0.0118	0.0052	0.0359	0.0294	4.3253	3.97297	0.0122836377792368	70072	70787	67539
c1hy_0090101	c2hy_0070301	-0.1367	0.2033	-0.6724	0.5013	-0.0108	0.0054	0.0359	0.0152	4.3253	2.375	-0.0082838735419753	70072	70749	67503
c1hy_0090101	c2hy_0070302	-0.1003	0.2215	-0.4529	0.6506	-0.0101	0.0054	0.0359	0.013	4.3253	1.91176	-0.00856264587670023	70072	70959	67702
c1hy_0090101	c2hy_0070401	0.3861	0.334	1.156	0.2477	0.0048	0.0056	0.0359	0.0081	4.3253	1.26562	-0.00163286376536974	70072	71319	68039
c1hy_0090101	c2hy_0070501	0.8303	0.6491	1.2792	0.2008	0.001	0.0051	0.0359	0.0047	4.3253	0.746032	-0.0099494811181259	70072	71319	68039
c1hy_0090101	c2hy_0070601	0.6621	0.4215	1.5709	0.1162	-0.012	0.0054	0.0359	0.0084	4.3253	1.12	-0.024511015418855	70072	71319	68039
c1hy_0090101	c2hy_0070701	0.4333	0.3133	1.3833	0.1666	-0.0048	0.0049	0.0359	0.0086	4.3253	1.19444	-0.0128887323927811	70072	71319	68039
c1hy_0090101	c2hy_0090001	-0.0012	0.2408	-0.0049	0.9961	0.0161	0.0055	0.0359	0.0136	4.3253	1.7	0.0171807893362687	70072	71319	68039
c1hy_0090101	c2hy_0090101	NA	NA	NA	NA	NA	NA	0.0359	2e-04	4.3253	0.031746	NA	70072	71319	68039
c1hy_0090101	c2hy_0090201	NA	NA	NA	NA	0.0065	0.0049	0.0359	-0.0029	4.3253	-0.408451	NA	70072	71319	68039
c1hy_0090101	c2hy_0090401	0.7219	0.9356	0.7716	0.4403	0.005	0.0053	0.0359	0.0027	4.3253	0.442623	-0.00195022097094028	70072	71319	68039
c1hy_0090101	c2hy_0090601	0.2671	0.4208	0.6348	0.5256	-0.0019	0.0053	0.0359	0.0043	4.3253	0.632353	-0.0054019776034349	70072	71319	68039
c1hy_0090101	c2hy_0090801	NA	NA	NA	NA	NA	NA	0.0359	0.0021	4.3253	0.33871	NA	70072	71319	68039
c1hy_0090101	c2hy_0090901	-0.1976	0.5213	-0.3791	0.7046	0.0147	0.0052	0.0359	0.0026	4.3253	0.440678	0.0175221939738855	70072	71319	68039
c1hy_0090101	c2hy_0091001	NA	NA	NA	NA	0.0016	0.0049	0.0359	-0.0023	4.3253	-0.359375	NA	70072	71319	68039
c1hy_0090101	c2hy_0091201	-0.4558	0.6478	-0.7036	0.4817	0.0055	0.0051	0.0359	0.0035	4.3253	0.564516	0.0110630555089755	70072	70819	67565
c1hy_0090101	c2hy_0091301	-0.1167	0.2142	-0.5448	0.5859	0.016	0.0049	0.0359	0.0114	4.3253	1.96552	0.0195600337850529	70072	70346	67125
c1hy_0090101	c2hy_0091401	NA	NA	NA	NA	0.0164	0.0052	0.0359	-0.0067	4.3253	-1.11667	NA	70072	61764	58892
c1hy_0090101	c2hy_0190001	-0.2079	0.2684	-0.7747	0.4385	-0.0034	0.0057	0.0359	0.0092	4.3253	1.29577	0.000236282119397844	70072	70697	67460
c1hy_0090101	c2hy_0200001	-0.0817	0.1333	-0.6127	0.54	-0.0115	0.0053	0.0359	0.04	4.3253	5.19481	-0.00922392938241752	70072	71057	67793
c1hy_0090101	c2hy_asq_acomu	0.0699	0.1133	0.6173	0.537	-0.0059	0.0056	0.0359	0.066	4.3253	7.02128	-0.0101204051449334	70072	66813	65101
c1hy_0090101	c2hy_asq_bgm	-0.1061	0.1029	-1.031	0.3025	-0.0132	0.0053	0.0359	0.0652	4.3253	7.01075	-0.00920686372717641	70072	66813	65101
c1hy_0090101	c2hy_asq_cfm	-0.0868	0.1425	-0.6089	0.5426	-0.002	0.0053	0.0359	0.0357	4.3253	4.89041	0.00103855651097998	70072	66518	64834
c1hy_0090101	c2hy_asq_dproblem	0.0192	0.1081	0.1773	0.8593	-0.0034	0.0054	0.0359	0.0588	4.3253	7.08434	-0.00468056541783511	70072	66682	64983
c1hy_0090101	c2hy_asq_epersonal	-0.1896	0.0973	-1.9493	0.0513	0.0063	0.0051	0.0359	0.0734	4.3253	8.24719	0.0173931674901461	70072	65376	63579
c1hy_0090101	c2hy_asq_total	-0.0435	0.0963	-0.4517	0.6515	-0.0071	0.0053	0.0359	0.0765	4.3253	8.89535	-0.00672632757772987	70072	49932	48684
c1hy_0090101	c2hy_bmi	-0.0538	0.071	-0.7577	0.4486	-0.0088	0.0055	0.0359	0.2398	4.3253	16.2027	-0.00575676022662777	70072	57915	56511
c1hy_0090101	c2hy_psi_cf	0.0213	0.151	0.1409	0.8879	0.0222	0.0046	0.0359	0.0273	4.3253	4.33333	0.0238259044840269	70072	65517	63362
c1hy_0090101	c2y_0010001	-0.1564	0.5397	-0.2898	0.7719	0.0024	0.0052	0.0359	0.0024	4.3253	0.40678	0.00404799946559078	70072	73913	68590
c1hy_0090101	c2y_0010101	0.0425	0.1853	0.2294	0.8186	0.0016	0.0051	0.0359	0.015	4.3253	2.34375	0.000710660529418929	70072	73913	68590
c1hy_0090101	c2y_0010201	NA	NA	NA	NA	-0.0081	0.0052	0.0359	-9e-04	4.3253	-0.138462	NA	70072	73913	68590
c1hy_0090101	c2y_0010301	0.4969	0.3013	1.6494	0.0991	5e-04	0.0054	0.0359	0.0078	4.3253	1.27869	-0.00796525242984335	70072	73913	68590
c1hy_0090101	c2y_0030002_checked	-0.1872	0.0659	-2.8427	0.0045	-0.02	0.0062	0.0359	0.2606	4.3253	11.8455	-0.00384527367996995	70072	65763	63581
c1hy_0090101	c2y_0040101	NA	NA	NA	NA	-0.0082	0.0043	0.0359	-0.0016	4.3253	-0.313725	NA	70072	73371	68103
c1hy_0090101	c2y_0041001	NA	NA	NA	NA	NA	NA	0.0359	6e-04	4.3253	0.111111	NA	70072	72761	67543
c1hy_0090101	c2y_0041101	0.0542	0.9255	0.0586	0.9533	-0.0044	0.0048	0.0359	0.0013	4.3253	0.236364	-0.00508219802183561	70072	73913	68590
c1hy_0090101	c2y_0041201	0.7528	0.7249	1.0385	0.299	-0.0088	0.0052	0.0359	0.0045	4.3253	0.714286	-0.0191915960060785	70072	73913	68590
c1hy_0090101	c2y_0041301	NA	NA	NA	NA	-0.0051	0.005	0.0359	-8e-04	4.3253	-0.137931	NA	70072	73913	68590
c1hy_0090101	c2y_0041401	-0.0689	0.3595	-0.1918	0.8479	0.0136	0.0045	0.0359	0.004	4.3253	0.57971	0.0154045372975427	70072	73913	68590
c1hy_0090101	c2y_0041501	-0.1306	0.257	-0.5083	0.6112	-0.0047	0.0049	0.0359	0.0085	4.3253	1.37097	-0.00271043432992464	70072	73913	68590
c1hy_0090101	c2y_0041601	0.0074	0.3689	0.02	0.984	-0.0014	0.0047	0.0359	0.0039	4.3253	0.639344	-0.00158830171055948	70072	73913	68590
c1hy_0090101	c2y_0041701	NA	NA	NA	NA	-0.0022	0.0047	0.0359	-7e-04	4.3253	-0.127273	NA	70072	73913	68590
c1hy_0090101	c2y_0041801	0.0531	0.2061	0.2575	0.7968	-0.0207	0.0057	0.0359	0.0167	4.3253	2.31944	-0.0236421976741858	70072	73913	68590
c1hy_0090101	c2y_0041901	0.553	2.3815	0.2322	0.8164	-0.018	0.0047	0.0359	0.0012	4.3253	0.210526	-0.0229726517793828	70072	73679	68383
c1hy_0090101	c2y_0042001	0.1126	0.362	0.3111	0.7557	-0.0197	0.0045	0.0359	0.0041	4.3253	0.66129	-0.0225581088680724	70072	73406	68130
c1hy_0090101	c2y_0042101	0.0455	0.2478	0.1838	0.8542	-0.0531	0.0051	0.0359	0.0104	4.3253	1.50725	-0.0581440540563242	70072	73369	68093
c1hy_0090101	c2y_0042201	-0.4551	0.392	-1.1611	0.2456	-0.0136	0.0051	0.0359	0.0051	4.3253	0.822581	-0.00833946078762048	70072	73310	68043
c1hy_0090101	c2y_0042301	-0.1751	0.179	-0.9785	0.3278	-0.0189	0.0053	0.0359	0.0171	4.3253	2.40845	-0.0160342311669076	70072	73011	67772
c1hy_0090101	c2y_0042401	0.0298	0.2145	0.1389	0.8895	-0.0059	0.0052	0.0359	0.0142	4.3253	1.97222	-0.0070512460403635	70072	73629	68338
c1hy_0090101	c2y_0042501	-0.7211	0.3428	-2.1038	0.0354	-0.0041	0.0052	0.0359	0.0092	4.3253	1.41538	0.00898799067175459	70072	73224	67975
c1hy_0090101	c2y_0050301	NA	NA	NA	NA	-0.0053	0.0046	0.0359	-0.0012	4.3253	-0.2	NA	70072	73012	67791
c1hy_0090101	c2y_0050601	NA	NA	NA	NA	0.0082	0.0049	0.0359	-0.0048	4.3253	-0.827586	NA	70072	69911	64910
c1hy_0090101	c2y_0051001	0.4225	1.0371	0.4074	0.6837	0.03	0.0046	0.0359	0.0023	4.3253	0.359375	0.028751578728813	70072	71276	66177
c1hy_0090101	c2y_0053101	0.2186	0.1069	2.0442	0.0409	-6e-04	0.0051	0.0359	0.0551	4.3253	6.40698	-0.0109430161221312	70072	56592	52318
c1hy_0090101	c2y_0053102	0.2355	0.1059	2.2241	0.0261	-4e-04	0.0052	0.0359	0.058	4.3253	6.59091	-0.0117181723653092	70072	73388	68114
c1hy_0090101	c2y_0060001	0.2064	0.2362	0.8737	0.3823	0.0556	0.0049	0.0359	0.0118	4.3253	1.90323	0.0554149828409272	70072	73913	68590
c1hy_0090101	c2y_0060101	0.7008	0.122	5.7437	9.2623e-09	0.229	0.005	0.0359	0.0409	4.3253	4.59551	0.221944061888686	70072	73913	68590
c1hy_0090101	c2y_0060201	0.9753	0.0954	10.2243	1.544e-24	0.6079	0.0054	0.0359	0.0213	4.3253	3.04286	0.628861681482464	70072	73913	68590
c1hy_0090101	c2y_0060401	NA	NA	NA	NA	0.0442	0.005	0.0359	-0.0104	4.3253	-1.7931	NA	70072	73913	68590
c1hy_0090101	c2y_0061301	-0.0379	0.1756	-0.2158	0.8292	0.0194	0.0053	0.0359	0.0201	4.3253	2.91304	0.021989618061217	70072	73913	68590
c1hy_0090101	c2y_0061401	-0.0775	0.1714	-0.452	0.6513	6e-04	0.005	0.0359	0.0166	4.3253	2.72131	0.00258956036318608	70072	73913	68590
c1hy_0090101	c2y_0061501	0.0281	0.2329	0.1206	0.904	0.017	0.005	0.0359	0.0121	4.3253	1.75362	0.0176768233112527	70072	73913	68590
c1hy_0090101	c2y_0061601	-0.2108	0.493	-0.4276	0.6689	0.0099	0.005	0.0359	0.0047	4.3253	0.758065	0.0135556295369187	70072	71709	66578
c1hy_0090101	c2y_0061901	-0.0899	0.3691	-0.2437	0.8075	8e-04	0.0048	0.0359	0.0045	4.3253	0.703125	0.00202459550008346	70072	73656	68356
c1hy_0090101	c2y_0062001	-0.104	0.2134	-0.4872	0.6261	0.0013	0.0054	0.0359	0.0124	4.3253	1.9375	0.00364660287376352	70072	73913	68590
c1hy_0090101	c2y_0062101	-0.328	0.3184	-1.0302	0.3029	0.019	0.0052	0.0359	0.0069	4.3253	1.09524	0.025649404655086	70072	73913	68590
c1hy_0090101	c2y_0062201	0.2403	0.1946	1.2349	0.2169	0.0174	0.0049	0.0359	0.0145	4.3253	1.93333	0.0131050887658158	70072	73913	68590
c1hy_0090101	c2y_0062301	NA	NA	NA	NA	0.0126	0.0048	0.0359	-0.002	4.3253	-0.30303	NA	70072	70862	67618
c1hy_0090101	c2y_0062401	0.2656	0.1741	1.5257	0.1271	0.0061	0.0046	0.0359	0.0183	4.3253	3.26786	-0.000465000438035339	70072	70902	67654
c1hy_0090101	c2y_0062601	-0.438	0.2866	-1.5285	0.1264	0.0109	0.0057	0.0359	0.0109	4.3253	1.94643	0.020497500590879	70072	70984	67719
c1hy_0090101	c2y_0062701	NA	NA	NA	NA	0.008	0.0055	0.0359	-4.4094e-05	4.3253	-0.00711194	NA	70072	70954	67693
c1hy_0090101	c2y_0070001	0.2511	0.1313	1.9131	0.0557	0.0088	0.0052	0.0359	0.0294	4.3253	4.0274	0.00548258892633181	70072	33377	31615
c1hy_0090101	c2y_0070002	0.2675	0.1554	1.721	0.0853	0.0149	0.0051	0.0359	0.0244	4.3253	3.43662	0.00792302477340328	70072	70204	66986
c1hy_0090101	c2y_0070101	0.085	0.2159	0.3939	0.6937	0.0116	0.0046	0.0359	0.0138	4.3253	2	0.0104391461937477	70072	71075	67818
c1hy_0090101	c2y_0070201	0.2551	0.186	1.3718	0.1701	0.0111	0.0054	0.0359	0.0188	4.3253	2.9375	0.00507877291505061	70072	70887	67633
c1hy_0090101	c2y_0070301b	NA	NA	NA	NA	0.0014	0.0052	0.0359	-2e-04	4.3253	-0.0338983	NA	70072	59626	58162
c1hy_0090101	c2y_0080001_1	-0.0109	0.1828	-0.0598	0.9523	0.0125	0.0059	0.0359	0.0208	4.3253	3.25	0.0143485552620465	70072	61862	60321
c1hy_0090101	c2y_0080001_2	-0.0594	0.1719	-0.3457	0.7295	-0.0055	0.0056	0.0359	0.0219	4.3253	3.47619	-0.00446679956950208	70072	61862	60321
c1hy_0090101	c2y_0090001b2	NA	NA	NA	NA	0.0055	0.0049	0.0359	-0.008	4.3253	-1.37931	NA	70072	61862	60321
c1hy_0090101	c2y_0090002	-0.1504	0.1604	-0.9382	0.3482	0.01	0.0051	0.0359	0.0207	4.3253	3	0.0149485329920694	70072	70804	67565
c1hy_0090101	c2y_0100001_2	0.6366	0.1834	3.4712	5e-04	0.1336	0.0045	0.0359	0.0196	4.3253	2.9697	0.132619844651547	70072	61862	60321
c1hy_0090101	c2y_0100001_3	0.7705	0.1872	4.1165	3.847e-05	0.1596	0.0052	0.0359	0.0195	4.3253	2.70833	0.158201588430381	70072	61862	60321
c1hy_0090101	c2y_0100001_4	0.5087	0.3223	1.5786	0.1144	0.0734	0.0054	0.0359	0.008	4.3253	1.25	0.0731056324193021	70072	61862	60321
c1hy_0090101	c2y_0100102	0.8044	0.1146	7.0171	2.2649e-12	0.2371	0.0046	0.0359	0.0417	4.3253	5.27848	0.224629034489245	70072	70894	67647
c1hy_0090101	c2y_0100203	0.7896	0.1629	4.8468	1.2546e-06	0.1577	0.0052	0.0359	0.022	4.3253	3.23529	0.146583987834547	70072	70705	67467
c1hy_0090101	c2y_0100301	0.8375	0.1965	4.2617	2.0292e-05	0.1617	0.0049	0.0359	0.0162	4.3253	2.38235	0.152407852154696	70072	70761	67523
c1hy_0090101	c2y_0100304	0.6262	0.5335	1.1738	0.2405	0.0571	0.0052	0.0359	0.0051	4.3253	0.894737	0.0520833193148978	70072	70928	67675
c1hy_0090101	c2y_0100501_3	0.5864	0.3085	1.901	0.0573	0.0915	0.0054	0.0359	0.0093	4.3253	1.55	0.0912255901199999	70072	61862	60321
c1hy_0090101	c2y_0100602	0.699	0.1713	4.0818	4.4679e-05	0.1567	0.0052	0.0359	0.0228	4.3253	3.35294	0.147572179368848	70072	70926	67675
c1hy_0090101	c2y_0100703	0.6706	0.2084	3.2177	0.0013	0.1283	0.0046	0.0359	0.0153	4.3253	2.42857	0.121218610465099	70072	70733	67495
c1hy_0090101	c2y_0100801	0.7418	0.2441	3.0384	0.0024	0.1304	0.0048	0.0359	0.012	4.3253	1.96721	0.123992218797155	70072	70303	67095
c1hy_0090101	c2y_0101102	0.7536	0.2834	2.6588	0.0078	0.1373	0.0052	0.0359	0.0101	4.3253	1.62903	0.132752780974114	70072	69835	66681
c1hy_0090101	c2y_0102001_3	NA	NA	NA	NA	0.0426	0.0053	0.0359	-5e-04	4.3253	-0.0877193	NA	70072	61862	60321
c1hy_0090101	c2y_0103501_2	0.4312	0.2229	1.9341	0.0531	0.0107	0.0053	0.0359	0.0157	4.3253	2.34328	0.00148002287450352	70072	61862	60321
c1hy_0090101	c2y_0103501_3	NA	NA	NA	NA	NA	NA	0.0359	5e-04	4.3253	0.0833333	NA	70072	61862	60321
c1hy_0090101	c2y_0104001_2	0.3101	0.2014	1.5398	0.1236	0.0242	0.0054	0.0359	0.0185	4.3253	2.68116	0.0189380421066547	70072	61862	60321
c1hy_0090101	c2y_0104001_3	NA	NA	NA	NA	0.012	0.0053	0.0359	-0.0028	4.3253	-0.491228	NA	70072	61862	60321
c1hy_0090101	c2y_0104501_2	NA	NA	NA	NA	-6.8331e-05	0.0049	0.0359	-0.009	4.3253	-1.55172	NA	70072	61862	60321
c1hy_0090101	c2y_0105001_2	0.1453	0.1698	0.8553	0.3924	0.0204	0.0049	0.0359	0.0227	4.3253	3.28986	0.0186656337645602	70072	61862	60321
c1hy_0090101	c2y_0105001_3	0.1713	0.465	0.3684	0.7126	0.0216	0.0048	0.0359	0.0027	4.3253	0.457627	0.0223234420939709	70072	61862	60321
c1hy_0090101	c2y_0105501	0.5832	0.1822	3.2015	0.0014	0.0861	0.0052	0.0359	0.0199	4.3253	3.01515	0.076808589385744	70072	69963	66797
c1hy_0090101	c2y_0105601	0.682	0.3456	1.9735	0.0484	0.0839	0.0052	0.0359	0.0077	4.3253	1.24194	0.0782565094946565	70072	70084	66903
c1hy_0090101	c2y_0105701	0.4912	0.2088	2.352	0.0187	0.0614	0.0053	0.0359	0.0154	4.3253	2.52459	0.0538389870497841	70072	70830	67583
c1hy_0090101	c2y_0110001	0.2162	0.0976	2.2164	0.0267	0.0396	0.0049	0.0359	0.0618	4.3253	7.53659	0.0327341810177735	70072	70695	67460
c1hy_0090101	c2y_0120001	0.2031	0.1144	1.7756	0.0758	0.034	0.0057	0.0359	0.0519	4.3253	6.32927	0.0280928730407278	70072	70089	66883
c1hy_0090101	c2y_0120101	0.2626	0.12	2.1892	0.0286	0.0433	0.0055	0.0359	0.0463	4.3253	5.7875	0.0359465896451448	70072	70710	67469
c1hy_0090101	c2y_0120201	0.1263	0.1324	0.9534	0.3404	0.0284	0.0057	0.0359	0.0342	4.3253	3.8427	0.0261363612660392	70072	70615	67387
c1hy_0090101	c2y_0120301	NA	NA	NA	NA	NA	NA	0.0359	4e-04	4.3253	0.0689655	NA	70072	70773	67533
c1hy_0090101	c2y_0130001	0.1485	0.1758	0.8446	0.3983	0.0669	0.0048	0.0359	0.0192	4.3253	3.09677	0.0676796043672053	70072	70889	67637
c1hy_0090101	c2y_0140001	0.432	1.1477	0.3764	0.7066	0.0356	0.0052	0.0359	0.0016	4.3253	0.285714	0.0344869801071268	70072	70839	67589
c1hy_0090101	c2y_0150001	0.0238	0.3139	0.0757	0.9396	0.0439	0.0048	0.0359	0.0049	4.3253	0.753846	0.0464709672096548	70072	70610	67374
c1hy_0090101	c2y_0160001	0.8963	0.1057	8.4828	2.1992e-17	0.3011	0.0055	0.0359	0.057	4.3253	5.7	0.286484125976858	70072	70903	67654
c1hy_0090101	c2y_0170001	0.9108	0.1092	8.34	7.432e-17	0.2926	0.0056	0.0359	0.0528	4.3253	5.33333	0.278222699586077	70072	70580	67350
c1hy_0090101	c2y_0170101	0.9856	0.1097	8.9823	2.6506e-19	0.3179	0.0057	0.0359	0.0517	4.3253	4.92381	0.302089803639555	70072	70875	67620
c1hy_0090101	c2y_0170401	0.8455	0.1942	4.3528	1.3438e-05	0.225	0.0052	0.0359	0.0192	4.3253	2.86567	0.218422880188984	70072	70806	67557
c1hy_0090101	c2y_0180001	0.9785	0.0606	16.1428	1.2764e-58	0.6745	0.0058	0.0359	0.0357	4.3253	4.3012	0.69200657844911	70072	71000	67746
c1hy_0090101	c2y_0190001	0.6791	0.1059	6.4152	1.406e-10	0.1903	0.0061	0.0359	0.0645	4.3253	6.32353	0.174200050230651	70072	71029	67766
c1hy_0090101	c2y_0200001	0.2611	0.8663	0.3014	0.7631	0.0558	0.005	0.0359	0.0023	4.3253	0.319444	0.0570336426709875	70072	70444	67235
c1hy_0090101	c2y_0210001	NA	NA	NA	NA	0.0498	0.0051	0.0359	-0.0014	4.3253	-0.191781	NA	70072	70238	67045
c1hy_0090101	c2y_0210101	0.1894	0.3418	0.5542	0.5794	0.0356	0.0056	0.0359	0.0072	4.3253	0.935065	0.034726533616263	70072	71187	67919
c1hy_0090101	c2y_0210201	0.5136	0.3779	1.3588	0.1742	0.0233	0.0046	0.0359	0.0067	4.3253	1.06349	0.0165987009856056	70072	71319	68039
c1hy_0090101	c2y_0210202	0.4568	0.292	1.5647	0.1177	0.0184	0.0048	0.0359	0.0086	4.3253	1.34375	0.0113447310459913	70072	71319	68039
c1hy_0090101	c2y_0210203	0.4456	0.2993	1.4887	0.1366	0.0303	0.0052	0.0359	0.0079	4.3253	1.29508	0.0245169532318724	70072	71319	68039
c1hy_0090101	c2y_0210204	NA	NA	NA	NA	0.0427	0.0047	0.0359	-0.0019	4.3253	-0.296875	NA	70072	71319	68039
c1hy_0090101	c2y_0210205	NA	NA	NA	NA	0.0337	0.005	0.0359	-0.0015	4.3253	-0.220588	NA	70072	71319	68039
c1hy_0090101	c2y_0210206	NA	NA	NA	NA	0.0314	0.0048	0.0359	-4e-04	4.3253	-0.0727273	NA	70072	71319	68039
c1hy_0090101	c2y_0210207	0.2092	0.1768	1.183	0.2368	0.0267	0.0052	0.0359	0.0197	4.3253	3.28333	0.022812937315756	70072	71319	68039
c1hy_0090101	c2y_0210208	NA	NA	NA	NA	0.0324	0.0049	0.0359	-0.0033	4.3253	-0.55	NA	70072	71319	68039
c1hy_0090101	c2y_0210209	NA	NA	NA	NA	NA	NA	0.0359	7e-04	4.3253	0.127273	NA	70072	71319	68039
c1hy_0090101	c2y_0210210	NA	NA	NA	NA	0.0491	0.0055	0.0359	-0.0047	4.3253	-0.824561	NA	70072	71319	68039
c1hy_0090101	c2y_0210211	0.3305	0.3405	0.9707	0.3317	0.0371	0.0051	0.0359	0.0065	4.3253	1.01562	0.0366866760195235	70072	63050	60214
c1hy_0090101	c2y_0210212	0.0254	0.2536	0.1	0.9203	0.0272	0.0053	0.0359	0.0098	4.3253	1.60656	0.0304111457227749	70072	62212	59486
c1hy_0090101	c2y_0220001	-0.1215	0.2374	-0.5116	0.6089	0.0266	0.0051	0.0359	0.0129	4.3253	2.01562	0.0331577224089945	70072	61296	58634
c1hy_0090101	c2y_0240001	-0.0742	0.1859	-0.3992	0.6897	0.0011	0.005	0.0359	0.0174	4.3253	2.63636	0.00307960593911199	70072	71319	68039
c1hy_0090101	c2y_0250001	0.3026	0.2951	1.0254	0.3052	-0.0028	0.0048	0.0359	0.0067	4.3253	1.11667	-0.00776855813641041	70072	71319	68039
c1hy_0090101	c2y_0260001	-0.3575	0.2101	-1.7016	0.0888	0.0033	0.005	0.0359	0.014	4.3253	2	0.0117369705402084	70072	71319	68039
c1hy_0090101	c2y_0270001	-0.4644	0.4437	-1.0468	0.2952	-0.0118	0.005	0.0359	0.0049	4.3253	0.803279	-0.00622868199511179	70072	71319	68039
c1hy_0090101	c2y_0280001	NA	NA	NA	NA	NA	NA	0.0359	2e-04	4.3253	0.0273973	NA	70072	71319	68039
c1hy_0090101	c2y_0290001	-0.0835	0.1236	-0.6757	0.4992	-0.0086	0.0057	0.0359	0.0457	4.3253	6.01316	-0.00578957439391714	70072	71319	68039
c1hy_0090101	c2y_0300001	0.2778	0.1806	1.5383	0.124	-0.0041	0.0046	0.0359	0.0185	4.3253	2.89062	-0.0117388818645678	70072	71319	68039
c1hy_0090101	c2y_0310001	0.5255	0.3982	1.3196	0.187	-0.0095	0.0051	0.0359	0.0064	4.3253	1	-0.0182234257619446	70072	71319	68039
c1hy_0090101	c2y_0320001	-0.0139	0.1526	-0.0909	0.9276	0.0083	0.0058	0.0359	0.03	4.3253	4.05405	0.00938931385737161	70072	71319	68039
c1hy_0090101	c2y_0330101	-0.135	0.2152	-0.6275	0.5304	0.0175	0.0053	0.0359	0.0142	4.3253	2.18462	0.021777471098835	70072	71319	68039
c1hy_0090101	c2y_0330201	0.0215	0.2826	0.076	0.9394	0.0095	0.005	0.0359	0.0084	4.3253	1.23529	0.00971326195890543	70072	71319	68039
c1hy_0090101	c2y_0340001	-0.0416	0.1665	-0.2501	0.8025	0.0091	0.0049	0.0359	0.0236	4.3253	3.63077	0.0109930556803752	70072	71319	68039
c1hy_0090101	c2y_0350001	-0.0743	0.2453	-0.3027	0.7621	-1e-04	0.0049	0.0359	0.0086	4.3253	1.34375	0.00122721399541406	70072	68796	65666
c1hy_0090101	c2y_0360001	NA	NA	NA	NA	0.0122	0.0054	0.0359	-0.0022	4.3253	-0.349206	NA	70072	71319	68039
c1hy_0090101	c2y_0360201	0.0114	0.2441	0.0466	0.9628	0.0062	0.0056	0.0359	0.0204	4.3253	1.74359	0.0063111667612754	70072	71319	68039
c1hy_0090101	c2y_0450001	-0.3264	0.8992	-0.363	0.7166	-0.0109	0.0054	0.0359	0.0021	4.3253	0.323077	-0.00865682997921102	70072	71319	68039
c1hy_0090101	c2y_0460001	-0.0836	0.1284	-0.6509	0.5151	-0.0096	0.005	0.0359	0.0364	4.3253	5.35294	-0.00721311913600509	70072	71319	68039
c1hy_0090101	c2y_asq_acomu	-0.1229	0.0956	-1.2855	0.1986	0.0082	0.0059	0.0359	0.0949	4.3253	10.4286	0.0169054530925737	70072	66813	65101
c1hy_0090101	c2y_asq_bgm	-0.1448	0.0935	-1.5479	0.1216	-4e-04	0.0051	0.0359	0.0941	4.3253	11.6173	0.00855567669563239	70072	66813	65101
c1hy_0090101	c2y_asq_cfm	-0.1366	0.1312	-1.0414	0.2977	0.004	0.0057	0.0359	0.0439	4.3253	5.55696	0.0100271697062357	70072	66813	65101
c1hy_0090101	c2y_asq_dproblem	-0.2475	0.142	-1.743	0.0813	0.0074	0.0051	0.0359	0.0358	4.3253	4.36585	0.0172696031427936	70072	66813	65101
c1hy_0090101	c2y_asq_epersonal	-0.1094	0.1423	-0.7688	0.442	-0.001	0.0052	0.0359	0.0352	4.3253	4.09302	0.00294255976450604	70072	66813	65101
c1hy_0090101	c2y_asq_total	-0.2302	0.0982	-2.3456	0.019	0.0059	0.0054	0.0359	0.079	4.3253	8.97727	0.0204227219145578	70072	52611	51285
c1hy_0090101	c2y_bmi	-0.0715	0.0695	-1.0279	0.304	-0.0085	0.0052	0.0359	0.237	4.3253	16.4583	-0.00315143452170873	70072	61581	60051
c1hy_0090101	c3hy_0010101	-0.222	0.2117	-1.0489	0.2942	0.0014	0.0053	0.0359	0.0138	4.3253	1.84	0.00650438281818744	70072	70178	70072
c1hy_0090101	c3hy_0010201	0.1899	0.2965	0.6404	0.5219	-0.0035	0.0052	0.0359	0.0076	4.3253	1.11765	-0.00678771714035392	70072	70178	70072
c1hy_0090101	c3hy_0010301	NA	NA	NA	NA	-7e-04	0.0052	0.0359	-0.0017	4.3253	-0.25	NA	70072	70178	70072
c1hy_0090101	c3hy_0030002	-0.1995	0.0597	-3.3404	8e-04	-0.0243	0.0065	0.0359	0.3623	4.3253	15.417	-0.00199736487503864	70072	70178	70072
c1hy_0090101	c3hy_0080102	NA	NA	NA	NA	0.0011	0.0048	0.0359	-0.0055	4.3253	-0.916667	NA	70072	68351	66695
c1hy_0090101	c3hy_0081001	-0.1009	0.5283	-0.191	0.8485	-0.0077	0.0049	0.0359	0.0024	4.3253	0.393443	-0.00719209383103051	70072	68351	66695
c1hy_0090101	c3hy_0082002	0.3486	0.2155	1.6176	0.1057	-0.011	0.0057	0.0359	0.0305	4.3253	2.52066	-0.0237375230881482	70072	68351	66695
c1hy_0090101	c3hy_0083001	NA	NA	NA	NA	NA	NA	0.0359	0.001	4.3253	0.140845	NA	70072	68351	66695
c1hy_0090101	c3hy_0083002	0.0069	0.3575	0.0192	0.9847	-0.0107	0.005	0.0359	0.0055	4.3253	0.808824	-0.0114379397797105	70072	68351	66695
c1hy_0090101	c3hy_0084001	0.3488	0.9474	0.3682	0.7128	0.0132	0.005	0.0359	0.0021	4.3253	0.304348	0.0108766970376755	70072	68351	66695
c1hy_0090101	c3hy_0085001	0.6666	0.6272	1.0628	0.2879	0.0073	0.0049	0.0359	0.0049	4.3253	0.671233	-0.0012928657838842	70072	68351	66695
c1hy_0090101	c3hy_0086001	0.5555	0.4759	1.1673	0.2431	-0.0155	0.0055	0.0359	0.006	4.3253	0.895522	-0.0247579009217108	70072	68351	66695
c1hy_0090101	c3hy_0087001	0.4076	0.2487	1.6394	0.1011	-0.0128	0.0051	0.0359	0.0123	4.3253	1.75714	-0.0223882193111935	70072	68351	66695
c1hy_0090101	c3hy_0090001	0.06	0.5194	0.1154	0.9081	0.002	0.0048	0.0359	0.0029	4.3253	0.367089	0.00149225355007017	70072	68351	66695
c1hy_0090101	c3hy_0090101	0.0024	0.7647	0.0032	0.9975	-0.0087	0.005	0.0359	0.0014	4.3253	0.233333	-0.00921789186271707	70072	68351	66695
c1hy_0090101	c3hy_0090201	NA	NA	NA	NA	NA	NA	0.0359	7e-04	4.3253	0.111111	NA	70072	68351	66695
c1hy_0090101	c3hy_0090401	0.2569	0.5475	0.4692	0.6389	0.0133	0.0049	0.0359	0.0036	4.3253	0.514286	0.0111009462522347	70072	68351	66695
c1hy_0090101	c3hy_0090601	0.1212	0.3304	0.3669	0.7137	0.0078	0.0049	0.0359	0.0053	4.3253	0.815385	0.0065577396669094	70072	68351	66695
c1hy_0090101	c3hy_0090801	-0.0695	0.2711	-0.2564	0.7976	0.0046	0.0048	0.0359	0.0075	4.3253	1.31579	0.00604541873287374	70072	68351	66695
c1hy_0090101	c3hy_0091001	0.0904	0.2539	0.356	0.7219	0.0057	0.0055	0.0359	0.0112	4.3253	1.72308	0.00420118345391871	70072	68351	66695
c1hy_0090101	c3hy_0091201	NA	NA	NA	NA	0.0018	0.0048	0.0359	-0.013	4.3253	-2.03125	NA	70072	68351	66695
c1hy_0090101	c3hy_0091401	NA	NA	NA	NA	-0.0011	0.0048	0.0359	-0.0012	4.3253	-0.196721	NA	70072	68351	66695
c1hy_0090101	c3hy_asq_acomu	-0.1536	0.1326	-1.158	0.2469	0.0029	0.0055	0.0359	0.0435	4.3253	5.50633	0.00954516995279286	70072	65763	63581
c1hy_0090101	c3hy_asq_bgm	-0.1328	0.1137	-1.1682	0.2427	-0.0016	0.005	0.0359	0.0563	4.3253	7.40789	0.00446831204208817	70072	65763	63581
c1hy_0090101	c3hy_asq_cfm	-0.1244	0.1259	-0.9875	0.3234	-0.0019	0.0056	0.0359	0.0529	4.3253	6.78205	0.00355040557276345	70072	65763	63581
c1hy_0090101	c3hy_asq_dproblem	-0.0268	0.1183	-0.2262	0.8211	0.0045	0.0052	0.0359	0.0431	4.3253	5.4557	0.00609967279990247	70072	65763	63581
c1hy_0090101	c3hy_asq_epersonal	-0.2152	0.1279	-1.6828	0.0924	-7e-04	0.0051	0.0359	0.0429	4.3253	4.98837	0.0080137870182224	70072	65763	63581
c1hy_0090101	c3hy_asq_total	-0.1518	0.1073	-1.4152	0.157	-3e-04	0.0056	0.0359	0.0646	4.3253	8.17722	0.00731649799566619	70072	50549	49288
c1hy_0090101	c3hy_bmi	-0.0141	0.0718	-0.1967	0.8441	-0.0016	0.0059	0.0359	0.2701	4.3253	16.3697	-0.00043796853982399	70072	61929	60028
c1hy_0090101	c3hy_psi_cf	0.037	0.1396	0.265	0.791	0.0213	0.0047	0.0359	0.0334	4.3253	4.07317	0.0222303868099	70072	65763	63581
c1hy_0090101	c3y_0010101	-0.0504	0.2195	-0.2299	0.8182	0.0027	0.0045	0.0359	0.0108	4.3253	1.61194	0.00389449567963533	70072	71027	67766
c1hy_0090101	c3y_0010201	NA	NA	NA	NA	NA	NA	0.0359	9e-04	4.3253	0.130435	NA	70072	70663	67432
c1hy_0090101	c3y_0010301	0.9699	2.5989	0.3732	0.709	0.002	0.0051	0.0359	0.0018	4.3253	0.26087	-0.00590741078776413	70072	70178	70072
c1hy_0090101	c3y_0030002_checked	-0.2349	0.0639	-3.6781	2e-04	-0.0232	0.0064	0.0359	0.3134	4.3253	14.3105	0.000179710301275351	70072	65763	63581
c1hy_0090101	c3y_0040001_1	0.3209	0.293	1.0952	0.2734	-0.0054	0.0054	0.0359	0.0083	4.3253	1.22059	-0.011692855682902	70072	61862	60321
c1hy_0090101	c3y_0040001_2	-0.1745	0.2409	-0.7245	0.4687	0.0017	0.0053	0.0359	0.0111	4.3253	1.65672	0.00549116795860033	70072	60307	58836
c1hy_0090101	c3y_0050001_1	-0.2165	0.1645	-1.3158	0.1883	-0.012	0.0049	0.0359	0.022	4.3253	3.18841	-0.00738923761865943	70072	60304	58830
c1hy_0090101	c3y_0050001_2	-0.0358	0.2684	-0.1333	0.894	0.0075	0.005	0.0359	0.0089	4.3253	1.28986	0.00906270204056281	70072	61299	59806
c1hy_0090101	c3y_0050001_3	0.2186	0.1243	1.7586	0.0786	6e-04	0.0049	0.0359	0.0435	4.3253	6.30435	-0.00831105277622042	70072	61296	59803
c1hy_0090101	c3y_0060001	0.0521	0.207	0.2515	0.8014	-0.0052	0.0052	0.0359	0.0141	4.3253	1.98592	-0.00654001089839257	70072	70178	70072
c1hy_0090101	c3y_0082101	0.0356	0.1202	0.2961	0.7671	0.0088	0.0056	0.0359	0.0477	4.3253	5.54651	0.00765352795937341	70072	70178	70072
c1hy_0090101	c3y_0082102	0.0245	0.1131	0.2168	0.8283	0.0089	0.0058	0.0359	0.0549	4.3253	6.16854	0.00819132672192865	70072	70178	70072
c1hy_0090101	c3y_0091001	0.0982	0.1485	0.6611	0.5085	0.0574	0.005	0.0359	0.0302	4.3253	3.51163	0.0562323760963747	70072	69759	69664
c1hy_0090101	c3y_0091101	0.6541	0.1208	5.413	6.1965e-08	0.2092	0.0046	0.0359	0.0405	4.3253	4.55056	0.192286937660119	70072	69805	69711
c1hy_0090101	c3y_0091201	0.889	0.0832	10.6916	1.1143e-26	0.4799	0.0059	0.0359	0.0365	4.3253	4.29412	0.465579351880727	70072	69967	69873
c1hy_0090101	c3y_0091301	NA	NA	NA	NA	NA	NA	0.0359	0.0013	4.3253	0.19403	NA	70072	69918	69825
c1hy_0090101	c3y_0091401	-0.2836	0.2632	-1.0777	0.2812	0.0324	0.0049	0.0359	0.0113	4.3253	1.66176	0.0391066269728158	70072	69960	69868
c1hy_0090101	c3y_0091501	-0.0309	0.2359	-0.1311	0.8957	0.0576	0.0047	0.0359	0.0102	4.3253	1.47826	0.0595694063514864	70072	70072	70072
c1hy_0090101	c3y_0092801	NA	NA	NA	NA	0.0086	0.0051	0.0359	-0.0066	4.3253	-0.985075	NA	70072	70178	70072
c1hy_0090101	c3y_0092901	0.2348	0.4454	0.5272	0.5981	0.0128	0.005	0.0359	0.0044	4.3253	0.733333	0.0100626984044796	70072	70178	70072
c1hy_0090101	c3y_0093001	-0.6121	0.4226	-1.4486	0.1474	0.0199	0.005	0.0359	0.0063	4.3253	0.969231	0.0297514717798917	70072	70178	70072
c1hy_0090101	c3y_0093401	NA	NA	NA	NA	0.0091	0.0046	0.0359	-0.0078	4.3253	-1.2381	NA	70072	70178	70072
c1hy_0090101	c3y_0094701	NA	NA	NA	NA	-0.007	0.005	0.0359	-0.0024	4.3253	-0.428571	NA	70072	70178	70072
c1hy_0090101	c3y_0095301	0.2938	0.3366	0.873	0.3826	6e-04	0.0046	0.0359	0.0063	4.3253	1.05	-0.0039007315731571	70072	70178	70072
c1hy_0090101	c3y_0095401	-0.0464	0.371	-0.1249	0.9006	7e-04	0.0047	0.0359	0.0044	4.3253	0.6875	0.00131026202506663	70072	70178	70072
c1hy_0090101	c3y_0100101	0.3421	0.3875	0.883	0.3772	0.0058	0.0055	0.0359	0.0062	4.3253	0.861111	0.000715702074050993	70072	70178	70072
c1hy_0090101	c3y_0100102	0.3184	0.3098	1.0277	0.3041	0.0079	0.0051	0.0359	0.0087	4.3253	1.19178	0.0023311391399924	70072	70178	70072
c1hy_0090101	c3y_0100201	-0.0523	0.9463	-0.0552	0.9559	0.0254	0.0054	0.0359	0.0014	4.3253	0.2	0.0262841664535197	70072	70178	70072
c1hy_0090101	c3y_0100301b	-0.5268	0.5862	-0.8986	0.3689	0.0236	0.0046	0.0359	0.0041	4.3253	0.554054	0.0328106046495589	70072	61862	60321
c1hy_0090101	c3y_0110001_3	0.6474	0.1646	3.9334	8.3747e-05	0.1566	0.0047	0.0359	0.0212	4.3253	2.90411	0.158274194405069	70072	61299	59806
c1hy_0090101	c3y_0110101	0.7689	0.1274	6.0346	1.5937e-09	0.2024	0.005	0.0359	0.0383	4.3253	5.17568	0.180747638910036	70072	70178	70072
c1hy_0090101	c3y_0110201	0.86	0.2114	4.068	4.742e-05	0.1551	0.0049	0.0359	0.0182	4.3253	2.56338	0.136944409229676	70072	70178	70072
c1hy_0090101	c3y_0110301	0.8515	0.219	3.8874	1e-04	0.1555	0.005	0.0359	0.0184	4.3253	2.48649	0.137470596920906	70072	70178	70072
c1hy_0090101	c3y_0110501_3	1	2.1565	0.6972	0.4857	0.0928	0.0051	0.0359	0.0021	4.3253	0.368421	0.0904355922562189	70072	61214	59728
c1hy_0090101	c3y_0110601	1	0.2649	3.8264	1e-04	0.1371	0.0051	0.0359	0.0151	4.3253	2.09722	0.116583535878987	70072	70178	70072
c1hy_0090101	c3y_0110701	1	0.3698	3.0196	0.0025	0.122	0.005	0.0359	0.0103	4.3253	1.51471	0.103004893731745	70072	70178	70072
c1hy_0090101	c3y_0110801	1	1.2581	1.3325	0.1827	0.1189	0.0049	0.0359	0.0044	4.3253	0.666667	0.0999471310634491	70072	70178	70072
c1hy_0090101	c3y_0112001_3	NA	NA	NA	NA	0.0361	0.005	0.0359	-0.0015	4.3253	-0.254237	NA	70072	61213	59727
c1hy_0090101	c3y_0113501_2	0.8601	0.7603	1.1313	0.2579	0.0184	0.0053	0.0359	0.0043	4.3253	0.661538	0.00968547646217091	70072	61215	59729
c1hy_0090101	c3y_0113501_3	NA	NA	NA	NA	0.0251	0.0048	0.0359	-0.0015	4.3253	-0.217391	NA	70072	61062	59558
c1hy_0090101	c3y_0114001_2	0.6738	0.7278	0.9257	0.3546	0.0248	0.0054	0.0359	0.0042	4.3253	0.591549	0.0191819978289	70072	61862	60321
c1hy_0090101	c3y_0114001_3	NA	NA	NA	NA	0.0179	0.004	0.0359	-0.0047	4.3253	-0.783333	NA	70072	61862	60321
c1hy_0090101	c3y_0114501_2	NA	NA	NA	NA	-0.0076	0.0047	0.0359	-0.0038	4.3253	-0.666667	NA	70072	61796	60260
c1hy_0090101	c3y_0115001_2	0.0512	0.1957	0.2616	0.7936	0.0209	0.0049	0.0359	0.0175	4.3253	2.46479	0.0222543165561291	70072	61157	59635
c1hy_0090101	c3y_0115001_3	-0.3375	1.1811	-0.2857	0.7751	0.0379	0.005	0.0359	0.0016	4.3253	0.231884	0.0448788789250122	70072	61537	60009
c1hy_0090101	c3y_0116001	0.3259	0.2617	1.2452	0.2131	0.0837	0.0053	0.0359	0.0083	4.3253	1.53704	0.0799114861003066	70072	70178	70072
c1hy_0090101	c3y_0116101	NA	NA	NA	NA	0.0783	0.0048	0.0359	-0.0068	4.3253	-1.0625	NA	70072	70178	70072
c1hy_0090101	c3y_0116102	0.1531	0.2384	0.6421	0.5208	0.0565	0.0052	0.0359	0.0096	4.3253	1.43284	0.0549555984678312	70072	70178	70072
c1hy_0090101	c3y_0120001	0.1917	0.1173	1.6344	0.1022	0.0541	0.0053	0.0359	0.0525	4.3253	5.41237	0.0479391335045636	70072	70178	70072
c1hy_0090101	c3y_0130001	0.1698	0.12	1.415	0.1571	0.0482	0.005	0.0359	0.0375	4.3253	4.03226	0.0436066419776178	70072	70178	70072
c1hy_0090101	c3y_0130101	0.1559	0.1099	1.4177	0.1563	0.0546	0.0048	0.0359	0.0494	4.3253	4.94	0.0502189827300987	70072	70178	70072
c1hy_0090101	c3y_0130201	0.059	0.1492	0.3955	0.6924	0.0346	0.0054	0.0359	0.0303	4.3253	3.06061	0.0337991490536424	70072	70178	70072
c1hy_0090101	c3y_0130301	-0.2694	0.3188	-0.8451	0.3981	0.0313	0.0047	0.0359	0.0068	4.3253	0.957746	0.0364377096957801	70072	69564	69492
c1hy_0090101	c3y_0140001	0.1587	0.1337	1.1875	0.235	0.0662	0.0051	0.0359	0.037	4.3253	4.5122	0.0627534698253214	70072	70178	70072
c1hy_0090101	c3y_0150001	0.4712	0.2469	1.9085	0.0563	0.0369	0.005	0.0359	0.013	4.3253	1.9697	0.0274207318648337	70072	70178	70072
c1hy_0090101	c3y_0160001	0.5887	0.3853	1.528	0.1265	0.0425	0.0046	0.0359	0.0064	4.3253	0.914286	0.0344013663506277	70072	69945	69855
c1hy_0090101	c3y_0170001	0.9665	0.1141	8.4696	2.4618e-17	0.2534	0.0055	0.0359	0.0523	4.3253	5.50526	0.221949627610252	70072	69905	69814
c1hy_0090101	c3y_0180001	0.9928	0.1245	7.9714	1.5684e-15	0.2432	0.0055	0.0359	0.0483	4.3253	4.97938	0.21138040139297	70072	69899	69808
c1hy_0090101	c3y_0180101	0.9483	0.1121	8.4556	2.7758e-17	0.2648	0.0058	0.0359	0.0516	4.3253	5.54839	0.234900893211257	70072	69921	69830
c1hy_0090101	c3y_0180401	0.7486	0.1952	3.835	1e-04	0.1821	0.0054	0.0359	0.0188	4.3253	2.57534	0.170601847778863	70072	67798	67707
c1hy_0090101	c3y_0190001	1	0.09	11.8149	3.271e-32	0.5541	0.0061	0.0359	0.0383	4.3253	3.94845	0.545281006072965	70072	67700	67609
c1hy_0090101	c3y_0200001	0.7624	0.1104	6.9047	5.0325e-12	0.1683	0.0058	0.0359	0.0633	4.3253	6.52577	0.142012659705955	70072	67822	67731
c1hy_0090101	c3y_0210001	0.3399	0.2457	1.3835	0.1665	0.0727	0.0051	0.0359	0.0101	4.3253	1.48529	0.0679369559376296	70072	69987	69894
c1hy_0090101	c3y_0220001	0.5754	0.2789	2.063	0.0391	0.065	0.0049	0.0359	0.0091	4.3253	1.35821	0.0560611022904767	70072	69842	69748
c1hy_0090101	c3y_0220101	0.205	0.2267	0.9044	0.3658	0.045	0.0051	0.0359	0.0133	4.3253	1.84722	0.041690759938105	70072	69820	69726
c1hy_0090101	c3y_0220201	0.7281	0.578	1.2596	0.2078	0.0351	0.005	0.0359	0.0047	4.3253	0.723077	0.0263056599827763	70072	69759	69665
c1hy_0090101	c3y_0220202	1	7.7888	0.212	0.8321	0.0334	0.0051	0.0359	0.0014	4.3253	0.215385	0.0221832141586261	70072	69954	69859
c1hy_0090101	c3y_0220203	0.9497	0.6629	1.4327	0.152	0.0465	0.0054	0.0359	0.0044	4.3253	0.733333	0.0353151967258372	70072	70178	70072
c1hy_0090101	c3y_0220204	NA	NA	NA	NA	0.0546	0.0048	0.0359	-2e-04	4.3253	-0.03125	NA	70072	70178	70072
c1hy_0090101	c3y_0220205	NA	NA	NA	NA	NA	NA	0.0359	8e-04	4.3253	0.115942	NA	70072	70178	70072
c1hy_0090101	c3y_0220206	0.5065	0.8825	0.5739	0.566	0.0432	0.005	0.0359	0.0024	4.3253	0.363636	0.0392892155275935	70072	70178	70072
c1hy_0090101	c3y_0220207	NA	NA	NA	NA	NA	NA	0.0359	6e-04	4.3253	0.101695	NA	70072	70178	70072
c1hy_0090101	c3y_0220208	NA	NA	NA	NA	0.0412	0.0052	0.0359	-0.0032	4.3253	-0.533333	NA	70072	70178	70072
c1hy_0090101	c3y_0220209	0.2909	0.1968	1.478	0.1394	0.0544	0.0049	0.0359	0.0158	4.3253	2.46875	0.0487763426478145	70072	70178	70072
c1hy_0090101	c3y_0220210	0.4154	0.7703	0.5393	0.5897	0.0471	0.005	0.0359	0.0023	4.3253	0.370968	0.0442117588120371	70072	70178	70072
c1hy_0090101	c3y_0220211	NA	NA	NA	NA	0.0385	0.0049	0.0359	-0.003	4.3253	-0.517241	NA	70072	70178	70072
c1hy_0090101	c3y_0220212	NA	NA	NA	NA	0.0295	0.0052	0.0359	-0.0047	4.3253	-0.746032	NA	70072	70178	70072
c1hy_0090101	c3y_0230001	0.4055	0.3405	1.1909	0.2337	0.0373	0.0046	0.0359	0.0066	4.3253	1.1	0.0317648856011887	70072	70178	70072
c1hy_0090101	c3y_0240001	0.0624	0.1402	0.4453	0.6561	-7e-04	0.0055	0.0359	0.031	4.3253	4.49275	-0.00287849766697815	70072	70178	70072
c1hy_0090101	c3y_0250001	0.0922	0.1913	0.4818	0.63	-0.0021	0.0054	0.0359	0.0162	4.3253	2.38235	-0.00444098915610442	70072	70178	70072
c1hy_0090101	c3y_0260001	-0.0987	0.1355	-0.7285	0.4663	-0.0037	0.0049	0.0359	0.0292	4.3253	4.17143	-0.000524239586004359	70072	70178	70072
c1hy_0090101	c3y_0270101	-0.0021	0.1959	-0.0109	0.9913	-0.002	0.0047	0.0359	0.0156	4.3253	2.32836	-0.00200351167270144	70072	70178	70072
c1hy_0090101	c3y_0270201	0.3287	0.508	0.647	0.5176	0.0026	0.0048	0.0359	0.0052	4.3253	0.732394	-0.0019127723926666	70072	69309	69215
c1hy_0090101	c3y_0270301	0.0342	0.2744	0.1246	0.9009	0.0106	0.0047	0.0359	0.01	4.3253	1.53846	0.0102129139641251	70072	69920	69827
c1hy_0090101	c3y_0270401	0.0597	0.1371	0.435	0.6636	0.0166	0.0053	0.0359	0.0359	4.3253	4.72368	0.0150349001624886	70072	69935	69842
c1hy_0090101	c3y_0270501	0.0923	0.1669	0.5532	0.5801	0.0053	0.0052	0.0359	0.0215	4.3253	3.02817	0.00283882350029122	70072	69685	69595
c1hy_0090101	c3y_0270601	NA	NA	NA	NA	0.0028	0.0053	0.0359	-0.0051	4.3253	-0.822581	NA	70072	70038	69945
c1hy_0090101	c3y_0280101	0.0677	0.1777	0.3812	0.703	-0.0026	0.0052	0.0359	0.0197	4.3253	2.9403	-0.0045482321812903	70072	69125	69033
c1hy_0090101	c3y_0280201b	0.1576	0.4056	0.3885	0.6977	-0.0081	0.0048	0.0359	0.0051	4.3253	0.689189	-0.0112045333056577	70072	61862	60321
c1hy_0090101	c3y_0280301b	NA	NA	NA	NA	9e-04	0.0049	0.0359	-0.0041	4.3253	-0.602941	NA	70072	61862	60321
c1hy_0090101	c3y_0280501b	0.2053	0.2834	0.7244	0.4688	-0.004	0.0052	0.0359	0.0089	4.3253	1.27143	-0.0082205305759812	70072	61862	60321
c1hy_0090101	c3y_0280601b	0.0769	0.3145	0.2445	0.8069	0.0053	0.0049	0.0359	0.0065	4.3253	0.866667	0.00471051704316599	70072	61862	60321
c1hy_0090101	c3y_0280901b	NA	NA	NA	NA	0.0059	0.0053	0.0359	-0.0038	4.3253	-0.520548	NA	70072	61862	60321
c1hy_0090101	c3y_0290001	0.3148	0.2221	1.4171	0.1564	-1e-04	0.0052	0.0359	0.0146	4.3253	2.08571	-0.00749694817547896	70072	70050	69956
c1hy_0090101	c3y_0300001	-0.1589	0.268	-0.593	0.5532	0.0119	0.0053	0.0359	0.0111	4.3253	1.68182	0.0154633436298674	70072	69946	69852
c1hy_0090101	c3y_0300002	0.0607	0.229	0.2651	0.7909	0.0114	0.0048	0.0359	0.0142	4.3253	1.97222	0.0103590005361439	70072	70249	69736
c1hy_0090101	c3y_0300101	0.3994	0.1969	2.0285	0.0425	-0.0056	0.0055	0.0359	0.0207	4.3253	3.04412	-0.0176525067639245	70072	56798	56394
c1hy_0090101	c3y_0300201	-0.1418	0.2064	-0.6868	0.4922	-0.0015	0.0054	0.0359	0.0152	4.3253	2.23529	0.00185430008486373	70072	70596	70072
c1hy_0090101	c3y_0310001	0.0284	0.2465	0.1153	0.9082	-0.0119	0.005	0.0359	0.0107	4.3253	1.78333	-0.0128003173941627	70072	70596	70072
c1hy_0090101	c3y_0320001	-0.0416	0.3378	-0.1232	0.902	0.0108	0.0053	0.0359	0.0059	4.3253	0.893939	0.011691434183277	70072	70596	70072
c1hy_0090101	c3y_0330001	-0.4269	0.3402	-1.255	0.2095	-0.0482	0.0057	0.0359	0.0077	4.3253	1.22222	-0.0422065589053609	70072	70596	70072
c1hy_0090101	c3y_0350001	0.1558	0.2393	0.651	0.515	0.0053	0.005	0.0359	0.0107	4.3253	1.62121	0.00232047475030235	70072	70596	70072
c1hy_0090101	c3y_0420001	-0.5595	0.5012	-1.1164	0.2643	-0.0064	0.0054	0.0359	0.005	4.3253	0.78125	0.00109468181182598	70072	70596	70072
c1hy_0090101	c3y_0430001	-0.1064	0.1345	-0.791	0.4289	-0.0094	0.0049	0.0359	0.0375	4.3253	5.13699	-0.0057418571575478	70072	70596	70072
c1hy_0090101	c3y_0450001	0.2458	0.1398	1.7577	0.0788	-0.0071	0.0058	0.0359	0.0413	4.3253	5.36364	-0.0172573367965437	70072	70596	70072
c1hy_0090101	c3y_0460101	0.1884	0.1395	1.3512	0.1766	0.0112	0.0046	0.0359	0.0315	4.3253	3.98734	0.00507738291464508	70072	70596	70072
c1hy_0090101	c3y_0460401	NA	NA	NA	NA	NA	NA	0.0359	0.0015	4.3253	0.227273	NA	70072	70596	70072
c1hy_0090101	c3y_0490001	NA	NA	NA	NA	0.0065	0.0047	0.0359	-0.0032	4.3253	-0.52459	NA	70072	70596	70072
c1hy_0090101	c3y_0500001	NA	NA	NA	NA	NA	NA	0.0359	0.0013	4.3253	0.203125	NA	70072	70596	70072
c1hy_0090101	c3y_0510001	NA	NA	NA	NA	-0.0296	0.0047	0.0359	-0.0015	4.3253	-0.234375	NA	70072	70596	70072
c1hy_0090101	c3y_0510002	0.0761	0.2893	0.2631	0.7925	2e-04	0.0057	0.0359	0.0094	4.3253	1.44615	-0.00122451123707905	70072	70186	69677
c1hy_0090101	c3y_0510003	NA	NA	NA	NA	-0.0085	0.0055	0.0359	-0.0024	4.3253	-0.358209	NA	70072	69944	69436
c1hy_0090101	c3y_0510004	-0.0342	0.2021	-0.1691	0.8657	0.0052	0.0057	0.0359	0.0182	4.3253	2.8	0.00626327680673042	70072	70596	70072
c1hy_0090101	c3y_0520001	0.189	0.3	0.63	0.5287	0.01	0.005	0.0359	0.0072	4.3253	1.01408	0.00715362163035504	70072	70596	70072
c1hy_0090101	c3y_0520101	0.4616	0.34	1.3578	0.1745	-0.0142	0.0048	0.0359	0.0076	4.3253	1.11765	-0.0223664017219948	70072	70596	70072
c1hy_0090101	c3y_0520201	NA	NA	NA	NA	0.0152	0.0045	0.0359	-0.0021	4.3253	-0.318182	NA	70072	70596	70072
c1hy_0090101	c3y_0530001	0.2762	0.2577	1.0718	0.2838	0.0028	0.0051	0.0359	0.01	4.3253	1.36986	-0.002479920243364	70072	70596	70072
c1hy_0090101	c3y_0530002	-0.2779	0.2046	-1.3579	0.1745	0.0075	0.0054	0.0359	0.0168	4.3253	2.33333	0.0147419384836859	70072	70596	70072
c1hy_0090101	c3y_0530003	NA	NA	NA	NA	-0.0115	0.0047	0.0359	-0.0034	4.3253	-0.576271	NA	70072	70596	70072
c1hy_0090101	c3y_0530004	NA	NA	NA	NA	-0.0089	0.0052	0.0359	-0.0013	4.3253	-0.191176	NA	70072	70596	70072
c1hy_0090101	c3y_0540001	NA	NA	NA	NA	-9.1099e-05	0.0051	0.0359	-0.006	4.3253	-0.952381	NA	70072	70596	70072
c1hy_0090101	c3y_0540002	NA	NA	NA	NA	-0.0037	0.0055	0.0359	-0.0151	4.3253	-2.35938	NA	70072	70310	69800
c1hy_0090101	c3y_0540003	0.4094	0.3178	1.2882	0.1977	-0.0098	0.0049	0.0359	0.0086	4.3253	1.22857	-0.0174193820573468	70072	70596	70072
c1hy_0090101	c3y_0540004	-0.0013	0.1762	-0.0075	0.9941	-0.0095	0.0054	0.0359	0.0227	4.3253	3.28986	-0.00978527138643334	70072	70596	70072
c1hy_0090101	c3y_0550001	-0.0692	0.3277	-0.2112	0.8327	0.0248	0.0051	0.0359	0.0055	4.3253	0.808824	0.0264148349518914	70072	70596	70072
c1hy_0090101	c3y_0560001	-0.9867	2.9259	-0.3372	0.7359	0.0073	0.0051	0.0359	0.0019	4.3253	0.287879	0.015776840807636	70072	70596	70072
c1hy_0090101	c3y_0570001	0.0198	0.2092	0.0945	0.9247	-0.0325	0.005	0.0359	0.0135	4.3253	2.01493	-0.0338966101154218	70072	70596	70072
c1hy_0090101	c3y_0570002	-0.5456	0.5255	-1.0384	0.2991	0.0052	0.0052	0.0359	0.0049	4.3253	0.742424	0.0127167386509958	70072	70596	70072
c1hy_0090101	c3y_0570003	0.0828	0.3754	0.2204	0.8256	2e-04	0.0051	0.0359	0.0045	4.3253	0.681818	-0.000869330643861691	70072	70596	70072
c1hy_0090101	c3y_0570004	0.0045	0.2115	0.0211	0.9831	-0.0199	0.0055	0.0359	0.0158	4.3253	2.32353	-0.0206154187889463	70072	70596	70072
c1hy_0090101	c3y_0580001	-0.5314	0.5276	-1.0073	0.3138	2e-04	0.0052	0.0359	0.0167	4.3253	1.19286	0.0135697626986736	70072	70596	70072
c1hy_0090101	c3y_0580002	0.0481	0.2656	0.1812	0.8562	-0.0014	0.0051	0.0359	0.0096	4.3253	1.35211	-0.00235189005001577	70072	70596	70072
c1hy_0090101	c3y_0580003	-0.0904	0.3425	-0.2639	0.7918	-0.0064	0.0054	0.0359	0.0062	4.3253	0.911765	-0.00518492375079488	70072	70596	70072
c1hy_0090101	c3y_0580004	-0.6432	0.2605	-2.4689	0.0136	-2e-04	0.005	0.0359	0.0144	4.3253	1.89474	0.0147965441432326	70072	70596	70072
c1hy_0090101	c3y_0590001	0.0086	0.2446	0.035	0.9721	-0.0141	0.0053	0.0359	0.0118	4.3253	1.66197	-0.0146808577207488	70072	70596	70072
c1hy_0090101	c3y_0590002	0.2359	0.2407	0.9801	0.3271	-0.0058	0.0056	0.0359	0.0108	4.3253	1.61194	-0.0107177845647095	70072	70596	70072
c1hy_0090101	c3y_0590003	0.2432	0.4631	0.5252	0.5994	0.0037	0.0051	0.0359	0.0067	4.3253	0.848101	-5.9256037738362e-05	70072	70596	70072
c1hy_0090101	c3y_0590004	0.2199	0.409	0.5376	0.5909	-0.0114	0.005	0.0359	0.0048	4.3253	0.648649	-0.0146286875812669	70072	70596	70072
c1hy_0090101	c3y_0590005	-0.3496	0.3126	-1.1185	0.2634	0.0026	0.0055	0.0359	0.0082	4.3253	1.28125	0.0088029354027213	70072	70596	70072
c1hy_0090101	c3y_0590006	NA	NA	NA	NA	0.0105	0.0052	0.0359	-0.0119	4.3253	-2.01695	NA	70072	70596	70072
c1hy_0090101	c3y_0590007	-0.4078	0.3242	-1.2578	0.2084	-0.0044	0.0049	0.0359	0.0083	4.3253	1.22059	0.00267018882464517	70072	70181	69676
c1hy_0090101	c3y_0600101_1	NA	NA	NA	NA	5e-04	0.0051	0.0359	-0.01	4.3253	-1.5625	NA	70072	49116	47899
c1hy_0090101	c3y_0600101_2	NA	NA	NA	NA	NA	NA	0.0359	0.001	4.3253	0.15625	NA	70072	61714	60180
c1hy_0090101	c3y_0600101_3	NA	NA	NA	NA	0.0022	0.0048	0.0359	-0.0012	4.3253	-0.181818	NA	70072	61757	60222
c1hy_0090101	c3y_0600101_4	NA	NA	NA	NA	-0.0093	0.005	0.0359	-0.0052	4.3253	-0.787879	NA	70072	60361	58856
c1hy_0090101	c3y_0600201	-0.0646	0.2424	-0.2663	0.79	0.0056	0.0051	0.0359	0.0099	4.3253	1.54688	0.00702108480495104	70072	70047	69540
c1hy_0090101	c3y_0600202	NA	NA	NA	NA	0.0057	0.0051	0.0359	-0.0015	4.3253	-0.245902	NA	70072	69824	69317
c1hy_0090101	c3y_0600301	NA	NA	NA	NA	0.0019	0.0049	0.0359	-0.004	4.3253	-0.625	NA	70072	70453	69943
c1hy_0090101	c3y_0610001	0.1525	0.2445	0.6237	0.5328	0.014	0.0052	0.0359	0.0086	4.3253	1.34375	0.0116649736600273	70072	70254	69745
c1hy_0090101	c3y_0611001	-0.0463	0.2638	-0.1754	0.8607	0.0101	0.0046	0.0359	0.0081	4.3253	1.15714	0.0111434263566213	70072	70178	70072
c1hy_0090101	c3y_0611101	0.2973	0.6005	0.4951	0.6205	0.0069	0.0052	0.0359	0.0025	4.3253	0.396825	0.00416934575307386	70072	70178	70072
c1hy_0090101	c3y_0611201	NA	NA	NA	NA	NA	NA	0.0359	9e-04	4.3253	0.125	NA	70072	70178	70072
c1hy_0090101	c3y_0611301	-0.1828	0.2346	-0.779	0.436	0.0158	0.0057	0.0359	0.0124	4.3253	1.96825	0.0201593441538953	70072	70158	70052
c1hy_0090101	c3y_0611401	-0.2336	0.3402	-0.6867	0.4923	0.0188	0.0042	0.0359	0.0054	4.3253	0.857143	0.0225347295154379	70072	70178	70072
c1hy_0090101	c3y_0611501	0.1002	0.4428	0.2263	0.821	0.0124	0.0051	0.0359	0.0038	4.3253	0.584615	0.0114682005907815	70072	70178	70072
c1hy_0090101	c3y_0611601	NA	NA	NA	NA	0.015	0.0049	0.0359	-0.0069	4.3253	-1.1129	NA	70072	70178	70072
c1hy_0090101	c3y_0620001	0.1625	0.2762	0.5882	0.5564	-0.0058	0.0056	0.0359	0.0089	4.3253	1.36923	-0.00890944937198988	70072	70178	70072
c1hy_0090101	c3y_0620101	-0.067	0.1811	-0.3699	0.7115	0.0064	0.0052	0.0359	0.0235	4.3253	3.4058	0.00860668678840808	70072	70178	70072
c1hy_0090101	c3y_0620201	0.601	0.4748	1.2659	0.2056	-0.0111	0.0053	0.0359	0.0055	4.3253	0.887097	-0.0200827404278733	70072	68774	68680
c1hy_0090101	c3y_0620301	0.0141	0.2181	0.0646	0.9485	0.0033	0.0051	0.0359	0.0119	4.3253	1.77612	0.00324195617557593	70072	64065	63983
c1hy_0090101	c3y_0630001	-0.2034	0.1644	-1.2375	0.2159	6e-04	0.0051	0.0359	0.0247	4.3253	3.43056	0.00686543498755271	70072	70178	70072
c1hy_0090101	c3y_0631001	-0.0358	0.265	-0.1352	0.8924	-0.0069	0.0054	0.0359	0.0118	4.3253	1.61644	-0.00631957206621276	70072	70178	70072
c1hy_0090101	c3y_0631101	0.0592	0.221	0.2678	0.7889	0.0017	0.0045	0.0359	0.0114	4.3253	1.96552	0.000515899619697949	70072	70178	70072
c1hy_0090101	c3y_0631201	-0.2842	0.3474	-0.818	0.4133	-0.0077	0.0053	0.0359	0.0059	4.3253	0.951613	-0.00364628847984915	70072	70178	70072
c1hy_0090101	c3y_0631401	0.0562	0.1674	0.3355	0.7372	0.0065	0.0047	0.0359	0.0221	4.3253	3.25	0.00506904562413776	70072	70178	70072
c1hy_0090101	c3y_asq_acomu	0.0288	0.1141	0.2523	0.8008	0.0031	0.0052	0.0359	0.0538	4.3253	6.725	0.00213003907284664	70072	65376	63579
c1hy_0090101	c3y_asq_bgm	-0.009	0.1162	-0.0777	0.938	-0.0073	0.0052	0.0359	0.05	4.3253	5.88235	-0.00772178931772634	70072	65376	63579
c1hy_0090101	c3y_asq_cfm	-0.0274	0.1255	-0.218	0.8274	-0.0023	0.0052	0.0359	0.0484	4.3253	6.36842	-0.00136515760741915	70072	65295	63507
c1hy_0090101	c3y_asq_dproblem	-0.0062	0.111	-0.0555	0.9558	-0.0089	0.005	0.0359	0.0531	4.3253	6.39759	-0.00963286823128689	70072	65376	63579
c1hy_0090101	c3y_asq_epersonal	-0.0639	0.1135	-0.5633	0.5732	-5e-04	0.0055	0.0359	0.0544	4.3253	6.55422	0.00240001505558883	70072	65361	63564
c1hy_0090101	c3y_asq_total	-0.0646	0.1032	-0.6258	0.5314	-0.0052	0.0054	0.0359	0.0674	4.3253	8.53165	-0.00334962259760298	70072	49370	48136
c1hy_0090101	c3y_bed_time	-0.0404	0.1529	-0.2639	0.7918	0.0098	0.0051	0.0359	0.0309	4.3253	4.29167	0.0126866074781966	70072	59039	57737
c1hy_0090101	c3y_bmi	-0.0132	0.0644	-0.2048	0.8377	-0.0017	0.0053	0.0359	0.2654	4.3253	15.7976	-0.00068539076171798	70072	61192	59680
c1hy_0090101	c3y_nap_count	0.0714	0.1628	0.4387	0.6608	-0.0034	0.0049	0.0359	0.0206	4.3253	3.12121	-0.0058419373514464	70072	60807	59420
c1hy_0090101	c3y_night_wake_up_count	-0.0668	0.1715	-0.3897	0.6967	-0.0023	0.0051	0.0359	0.0214	4.3253	2.77922	-0.000736824254795735	70072	58807	57511
c1hy_0090101	c3y_sleep_time_day	0.2316	0.1779	1.3022	0.1928	-0.0038	0.0056	0.0359	0.0233	4.3253	3.32857	-0.0112044835920664	70072	60809	59423
c1hy_0090101	c3y_sleep_time_night	-0.0695	0.1465	-0.4746	0.6351	-0.0109	0.0051	0.0359	0.0351	4.3253	4.94366	-0.00987744971603786	70072	60590	59216
c1hy_0090101	c3y_total_sleep_time	0.2475	0.2394	1.0339	0.3012	-0.0127	0.0048	0.0359	0.0118	4.3253	1.84375	-0.0195097381259186	70072	60838	59446
c1hy_0090101	c3y_wake_up_time	0.1756	0.1033	1.6991	0.0893	0.0025	0.0052	0.0359	0.0777	4.3253	9.03488	-0.00688158318813533	70072	59039	57733
c1hy_0090101	c4y_0010101	-0.3117	0.2712	-1.1495	0.2504	0.0038	0.0051	0.0359	0.0097	4.3253	1.34722	0.00998829426947157	70072	68351	66695
c1hy_0090101	c4y_0010201	NA	NA	NA	NA	NA	NA	0.0359	0.0012	4.3253	0.179104	NA	70072	68351	66695
c1hy_0090101	c4y_0010301	0.2781	0.2303	1.2076	0.2272	0.0038	0.0047	0.0359	0.0124	4.3253	1.74648	-0.00173286635817001	70072	60702	59337
c1hy_0090101	c4y_0030002	-0.2081	0.0569	-3.6575	3e-04	-0.0227	0.0064	0.0359	0.3831	4.3253	15.324	0.00110233519253958	70072	68351	66695
c1hy_0090101	c4y_0042101	-0.0057	0.1238	-0.0461	0.9632	0.0061	0.0049	0.0359	0.0484	4.3253	5.31868	0.00685640920299241	70072	68351	66695
c1hy_0090101	c4y_0042102b	-0.0362	0.1219	-0.2971	0.7664	0.0088	0.0048	0.0359	0.0495	4.3253	5.625	0.0116278247457947	70072	61862	60321
c1hy_0090101	c4y_0051001	0.28	0.148	1.8922	0.0585	0.0593	0.0048	0.0359	0.0331	4.3253	3.48421	0.0537345737314634	70072	68351	66695
c1hy_0090101	c4y_0051101	0.678	0.1318	5.1447	2.6792e-07	0.188	0.005	0.0359	0.0364	4.3253	4.33333	0.17696667325842	70072	68351	66695
c1hy_0090101	c4y_0051201	0.9686	0.0987	9.8171	9.5076e-23	0.4093	0.0057	0.0359	0.0432	4.3253	4.45361	0.402715166064032	70072	68280	66626
c1hy_0090101	c4y_0051301	0.0496	0.2776	0.1786	0.8582	0.0403	0.0048	0.0359	0.0069	4.3253	1.01471	0.0419386943962851	70072	68351	66695
c1hy_0090101	c4y_0051401	-0.1753	0.2559	-0.685	0.4933	0.0204	0.005	0.0359	0.0091	4.3253	1.3	0.0248990735127486	70072	68351	66695
c1hy_0090101	c4y_0051501	0.1628	0.1882	0.8651	0.387	0.0572	0.0046	0.0359	0.0178	4.3253	2.25316	0.0567647790001274	70072	68351	66695
c1hy_0090101	c4y_0053801	0.2865	0.2232	1.2838	0.1992	0.0033	0.0053	0.0359	0.0116	4.3253	1.78462	-0.00248143848542203	70072	68351	66695
c1hy_0090101	c4y_0053901	0.0043	0.3522	0.0123	0.9901	0.0126	0.0055	0.0359	0.0078	4.3253	1.16418	0.0132942718790151	70072	68351	66695
c1hy_0090101	c4y_0054001	-0.483	0.3622	-1.3337	0.1823	0.0166	0.0047	0.0359	0.0061	4.3253	0.953125	0.0248982821365724	70072	68351	66695
c1hy_0090101	c4y_0054401	0.7241	1.3158	0.5503	0.5821	0.0108	0.005	0.0359	0.0025	4.3253	0.378788	0.00443249952245275	70072	68351	66695
c1hy_0090101	c4y_0055701	0.0363	0.1666	0.2177	0.8276	-0.0018	0.0052	0.0359	0.0227	4.3253	3.06757	-0.00299175308598872	70072	68351	66695
c1hy_0090101	c4y_0056001	-0.0188	0.418	-0.0451	0.964	0.0074	0.005	0.0359	0.0039	4.3253	0.629032	0.00806257001686177	70072	68351	66695
c1hy_0090101	c4y_0056101	0.0214	0.2069	0.1034	0.9177	0.0068	0.0045	0.0359	0.0125	4.3253	2.19298	0.00676693133552087	70072	68351	66695
c1hy_0090101	c4y_0056301	0.2304	0.2523	0.9132	0.3611	-0.0106	0.0049	0.0359	0.0099	4.3253	1.43478	-0.0157036497282037	70072	68351	66695
c1hy_0090101	c4y_0056401	0.1644	0.3388	0.4852	0.6276	0.0023	0.0052	0.0359	0.0059	4.3253	0.880597	-6.15877930526272e-06	70072	68351	66695
c1hy_0090101	c4y_0060101	-0.2083	0.4321	-0.4822	0.6297	0.0171	0.0049	0.0359	0.0046	4.3253	0.657143	0.0208453574820682	70072	68351	66695
c1hy_0090101	c4y_0060201	NA	NA	NA	NA	0.0196	0.005	0.0359	-4.8573e-05	4.3253	-0.00703957	NA	70072	68351	66695
c1hy_0090101	c4y_0060301b	-0.1885	0.7732	-0.2438	0.8074	0.0063	0.0051	0.0359	0.0017	4.3253	0.261538	0.00851017625906284	70072	61862	60321
c1hy_0090101	c4y_0070001_3	0.6246	0.239	2.6137	0.009	0.1429	0.0054	0.0359	0.0123	4.3253	1.5375	0.150444449960983	70072	58745	57326
c1hy_0090101	c4y_0070101	0.5533	0.1271	4.3523	1.3474e-05	0.1828	0.0053	0.0359	0.0342	4.3253	4.5	0.176480910152115	70072	68351	66695
c1hy_0090101	c4y_0070201	0.7366	0.1883	3.9111	9.1878e-05	0.1434	0.0052	0.0359	0.0232	4.3253	3.13514	0.131427579714161	70072	68351	66695
c1hy_0090101	c4y_0070301	0.7789	0.2275	3.4237	6e-04	0.1401	0.0052	0.0359	0.0171	4.3253	2.28	0.12951429528709	70072	68351	66695
c1hy_0090101	c4y_0070501_3	1	2.0299	0.8217	0.4112	0.0837	0.005	0.0359	0.0028	4.3253	0.444444	0.0761170429845096	70072	61862	60321
c1hy_0090101	c4y_0070601	0.8935	0.2229	4.0085	6.1101e-05	0.1194	0.0055	0.0359	0.0223	4.3253	3.32836	0.102695492015313	70072	67101	65506
c1hy_0090101	c4y_0070701	1	0.6184	2.2785	0.0227	0.1044	0.0052	0.0359	0.0086	4.3253	1.26471	0.0861218770811104	70072	67525	65911
c1hy_0090101	c4y_0070801	NA	NA	NA	NA	0.1001	0.0052	0.0359	-9e-04	4.3253	-0.136364	NA	70072	67571	65958
c1hy_0090101	c4y_0073501_2	0.0703	0.1464	0.4805	0.6309	0.0209	0.0049	0.0359	0.0278	4.3253	3.97143	0.0212686347352638	70072	61862	60321
c1hy_0090101	c4y_0073501_3	NA	NA	NA	NA	0.0353	0.0051	0.0359	-0.0024	4.3253	-0.347826	NA	70072	61862	60321
c1hy_0090101	c4y_0074001_2	0.2473	0.3207	0.771	0.4407	0.03	0.005	0.0359	0.0094	4.3253	1.25333	0.0288576907973298	70072	61862	60321
c1hy_0090101	c4y_0075001_2	-0.0248	0.5814	-0.0427	0.9659	0.0235	0.0049	0.0359	0.0023	4.3253	0.315068	0.0264210314870159	70072	61669	60139
c1hy_0090101	c4y_0075001_3	NA	NA	NA	NA	NA	NA	0.0359	0.0017	4.3253	0.257576	NA	70072	61733	60198
c1hy_0090101	c4y_0075501_2	0.3956	2.2972	0.1722	0.8633	0.0072	0.0051	0.0359	0.0019	4.3253	0.253333	0.00468904490123101	70072	61726	60191
c1hy_0090101	c4y_0075501_3	0.5263	0.3343	1.5742	0.1154	0.0222	0.005	0.0359	0.008	4.3253	1.17647	0.0172199840706824	70072	54725	53368
c1hy_0090101	c4y_0077001	0.684	0.2562	2.6694	0.0076	0.0713	0.0052	0.0359	0.0128	4.3253	1.72973	0.0632747920160247	70072	64063	62534
c1hy_0090101	c4y_0077101	1	0.73	1.4788	0.1392	0.0654	0.0049	0.0359	0.0048	4.3253	0.761905	0.0548139477279669	70072	68351	66695
c1hy_0090101	c4y_0077102	0.3208	0.1822	1.7609	0.0783	0.0559	0.0052	0.0359	0.0182	4.3253	2.84375	0.0511914292049556	70072	68351	66695
c1hy_0090101	c4y_0080001	-0.3876	0.1915	-2.0237	0.043	0.0055	0.0049	0.0359	0.0192	4.3253	2.59459	0.0163337684326657	70072	68351	66695
c1hy_0090101	c4y_0081001	-0.1088	0.1969	-0.5527	0.5804	-0.0045	0.0055	0.0359	0.0209	4.3253	2.98571	-0.00173863168671638	70072	68351	66695
c1hy_0090101	c4y_0090001	-0.3281	0.2616	-1.254	0.2098	-0.0184	0.0051	0.0359	0.0092	4.3253	1.31429	-0.0134341883404243	70072	68351	66695
c1hy_0090101	c4y_0091001	NA	NA	NA	NA	-0.0104	0.0047	0.0359	-0.0042	4.3253	-0.494118	NA	70072	68351	66695
c1hy_0090101	c4y_0100001	0.1663	0.3355	0.4957	0.6201	0.0098	0.0056	0.0359	0.0062	4.3253	0.775	0.00785414793898077	70072	68351	66695
c1hy_0090101	c4y_0110001	-0.0384	0.1353	-0.2841	0.7763	-0.0078	0.0057	0.0359	0.0425	4.3253	5.66667	-0.00686280396835607	70072	68351	66695
c1hy_0090101	c4y_0120001	-0.1654	0.1139	-1.4526	0.1463	-0.0101	0.0051	0.0359	0.0673	4.3253	6.23148	-0.00254119550252213	70072	67552	65930
c1hy_0090101	c4y_0130001	0.0041	0.1291	0.0318	0.9746	0.0105	0.0054	0.0359	0.0658	4.3253	6.38835	0.0112704991570785	70072	68351	66695
c1hy_0090101	c4y_0130102	NA	NA	NA	NA	NA	NA	0.0359	6e-04	4.3253	0.0909091	NA	70072	68351	66695
c1hy_0090101	c4y_0130103	-0.1529	0.1988	-0.7694	0.4417	0.0017	0.0055	0.0359	0.0159	4.3253	2.09211	0.00556326749119486	70072	68181	66542
c1hy_0090101	c4y_0130104	-0.03	0.1344	-0.2232	0.8234	0.0151	0.005	0.0359	0.0529	4.3253	5.75	0.0178172692302858	70072	67882	66256
c1hy_0090101	c4y_0130105	-0.4703	0.3463	-1.3582	0.1744	0.0153	0.005	0.0359	0.0078	4.3253	1.18182	0.0248238884608939	70072	63955	62419
c1hy_0090101	c4y_0140001	0.0098	0.1558	0.0629	0.9499	0.0069	0.0057	0.0359	0.0294	4.3253	3.45882	0.00733351868711813	70072	63742	62212
c1hy_0090101	c4y_0150001	0.2517	0.1079	2.3328	0.0197	0.0671	0.0051	0.0359	0.061	4.3253	6.0396	0.0632807172978054	70072	63916	62379
c1hy_0090101	c4y_0160001	0.3921	0.1256	3.123	0.0018	0.0629	0.0052	0.0359	0.0459	4.3253	4.25	0.0515470173912018	70072	68134	66501
c1hy_0090101	c4y_0160101	0.3064	0.1172	2.6143	0.0089	0.0652	0.0052	0.0359	0.0605	4.3253	4.80159	0.0561231355497754	70072	68258	66612
c1hy_0090101	c4y_0160201	0.3506	0.1588	2.2079	0.0272	0.0472	0.0052	0.0359	0.0354	4.3253	3.33962	0.0379134198820205	70072	68097	66458
c1hy_0090101	c4y_0160301	-0.0151	0.3748	-0.0403	0.9678	0.0281	0.0046	0.0359	0.004	4.3253	0.449438	0.029989558225445	70072	68104	66464
c1hy_0090101	c4y_0170001	0.1633	0.1255	1.3011	0.1932	0.0722	0.0047	0.0359	0.0358	4.3253	3.69072	0.0717551602808283	70072	68116	66475
c1hy_0090101	c4y_0180001	0.3496	0.3387	1.0322	0.302	0.0476	0.0051	0.0359	0.0066	4.3253	0.942857	0.0452339953162914	70072	67626	65997
c1hy_0090101	c4y_0190001	NA	NA	NA	NA	NA	NA	0.0359	-1e-04	4.3253	-0.0140845	NA	70072	67601	65976
c1hy_0090101	c4y_0200001	0.9797	0.1209	8.1047	5.2866e-16	0.2301	0.0055	0.0359	0.0431	4.3253	4.14423	0.209054281828719	70072	67995	66363
c1hy_0090101	c4y_0210001	0.9788	0.1263	7.7521	9.0412e-15	0.222	0.0054	0.0359	0.0417	4.3253	4.04854	0.200656373211896	70072	68102	66463
c1hy_0090101	c4y_0210101	1	0.1219	8.6241	6.462e-18	0.2335	0.0055	0.0359	0.0518	4.3253	4.7963	0.206824945054004	70072	67881	66245
c1hy_0090101	c4y_0210401	0.8512	0.2176	3.9125	9.1344e-05	0.1598	0.0049	0.0359	0.0183	4.3253	2.17857	0.148566765619254	70072	67868	66245
c1hy_0090101	c4y_0220001	0.8849	0.0761	11.6212	3.217e-31	0.4884	0.0059	0.0359	0.0566	4.3253	5.44231	0.498547214394916	70072	66059	64478
c1hy_0090101	c4y_0230001	0.6964	0.108	6.447	1.1405e-10	0.16	0.0057	0.0359	0.06	4.3253	5.45455	0.140448661516624	70072	68351	66695
c1hy_0090101	c4y_0240001	0.4365	0.4644	0.9398	0.3473	0.0719	0.005	0.0359	0.0051	4.3253	0.607143	0.0701473237572974	70072	68351	66695
c1hy_0090101	c4y_0250001	0.4624	0.5483	0.8434	0.399	0.0731	0.0048	0.0359	0.0038	4.3253	0.493506	0.0718879454658738	70072	68351	66695
c1hy_0090101	c4y_0250101	0.6514	0.7217	0.9026	0.3667	0.0642	0.0044	0.0359	0.0043	4.3253	0.551282	0.0597320679237361	70072	68351	66695
c1hy_0090101	c4y_0250201	NA	NA	NA	NA	0.0394	0.005	0.0359	-0.0038	4.3253	-0.575758	NA	70072	68351	66695
c1hy_0090101	c4y_0250202	0.1888	0.3126	0.6038	0.546	0.0399	0.0047	0.0359	0.0067	4.3253	0.971014	0.0393158905203281	70072	68351	66695
c1hy_0090101	c4y_0250203	0.5366	0.5457	0.9833	0.3255	0.0505	0.005	0.0359	0.0045	4.3253	0.625	0.0465267714667517	70072	68351	66695
c1hy_0090101	c4y_0250204	0.4266	0.3385	1.2603	0.2076	0.0526	0.005	0.0359	0.0071	4.3253	1.01429	0.0488245717739243	70072	68351	66695
c1hy_0090101	c4y_0250205	0.9472	2.1549	0.4396	0.6603	0.0485	0.0051	0.0359	0.0022	4.3253	0.333333	0.0427284142508938	70072	68351	66695
c1hy_0090101	c4y_0250206	NA	NA	NA	NA	0.0469	0.0051	0.0359	-0.0072	4.3253	-1.10769	NA	70072	68351	66695
c1hy_0090101	c4y_0250207	0.4307	0.4231	1.0181	0.3086	0.0386	0.005	0.0359	0.0055	4.3253	0.785714	0.0347241620089239	70072	68351	66695
c1hy_0090101	c4y_0250208	0.1782	0.2444	0.7288	0.4661	0.0391	0.0051	0.0359	0.0108	4.3253	1.52113	0.0379525504170166	70072	68351	66695
c1hy_0090101	c4y_0250209	0.7577	0.8606	0.8804	0.3786	0.0563	0.0046	0.0359	0.0037	4.3253	0.552239	0.0509048102807783	70072	67848	66219
c1hy_0090101	c4y_0250210	0.376	0.8166	0.4604	0.6452	0.0557	0.0051	0.0359	0.0021	4.3253	0.333333	0.0556647522808472	70072	68172	66531
c1hy_0090101	c4y_0250211	NA	NA	NA	NA	0.0394	0.0047	0.0359	-0.0076	4.3253	-1.15152	NA	70072	68182	66540
c1hy_0090101	c4y_0250212	NA	NA	NA	NA	0.0366	0.0047	0.0359	-0.0094	4.3253	-1.36232	NA	70072	68212	66570
c1hy_0090101	c4y_0260001	0.8058	0.3918	2.0568	0.0397	0.0462	0.005	0.0359	0.0102	4.3253	1.36	0.0333729481521237	70072	68106	66463
c1hy_0090101	c4y_0270001	-0.0439	0.1347	-0.3261	0.7444	0.0071	0.005	0.0359	0.031	4.3253	4.13333	0.00914669573715847	70072	68169	66526
c1hy_0090101	c4y_0280001	-0.1609	0.1675	-0.9607	0.3367	0.0045	0.0049	0.0359	0.0216	4.3253	3.27273	0.00942534766831488	70072	68208	66566
c1hy_0090101	c4y_0290001	-0.0088	0.0923	-0.0954	0.924	-0.0152	0.0056	0.0359	0.0941	4.3253	9.50505	-0.0163454475224781	70072	68198	66558
c1hy_0090101	c4y_0300101	0.2089	0.1665	1.2547	0.2096	0.0028	0.0052	0.0359	0.0224	4.3253	3.29412	-0.00310636492796539	70072	68202	66559
c1hy_0090101	c4y_0300201	-0.2409	0.2724	-0.8845	0.3764	0.0056	0.0047	0.0359	0.0102	4.3253	1.39726	0.0108438653413076	70072	64404	62876
c1hy_0090101	c4y_0300301	-0.0734	0.1714	-0.428	0.6687	0.0096	0.0053	0.0359	0.023	4.3253	3.15068	0.01252702478533	70072	67114	65515
c1hy_0090101	c4y_0300401	-0.1711	0.1937	-0.8831	0.3772	0.0217	0.0051	0.0359	0.021	4.3253	3	0.0282412402533908	70072	66949	65363
c1hy_0090101	c4y_0300501	0.0465	0.178	0.2614	0.7938	0.0034	0.0048	0.0359	0.0208	4.3253	3.05882	0.00233058137611972	70072	68045	66412
c1hy_0090101	c4y_0300601	0.2778	0.1756	1.5822	0.1136	0.0027	0.0055	0.0359	0.0234	4.3253	3.34286	-0.00540695112601623	70072	68149	66513
c1hy_0090101	c4y_0310101	0.0335	0.167	0.2006	0.841	-0.0019	0.0051	0.0359	0.0242	4.3253	3.36111	-0.00305858058955794	70072	67793	66165
c1hy_0090101	c4y_0310201	-0.0694	0.1533	-0.4528	0.6507	-0.006	0.0051	0.0359	0.0318	4.3253	4.24	-0.00670489647231997	70072	34397	33387
c1hy_0090101	c4y_0310301	-0.0187	0.2211	-0.0845	0.9326	0.0038	0.0055	0.0359	0.0176	4.3253	2.14634	0.00454712952253518	70072	67902	66271
c1hy_0090101	c4y_0310401b	NA	NA	NA	NA	-0.0015	0.0047	0.0359	-0.0049	4.3253	-0.544444	NA	70072	61862	60321
c1hy_0090101	c4y_0310501	0.1688	0.3218	0.5247	0.5998	-0.0014	0.0053	0.0359	0.0093	4.3253	1	-0.00464335014137107	70072	68235	66595
c1hy_0090101	c4y_0310601	0.0761	0.4393	0.1733	0.8624	0.0037	0.0052	0.0359	0.0044	4.3253	0.473118	0.00299305868685409	70072	66813	65101
c1hy_0090101	c4y_0310901b	0.392	0.2734	1.4336	0.1517	-0.0072	0.0052	0.0359	0.0128	4.3253	1.52381	-0.0166687540343384	70072	61862	60321
c1hy_0090101	c4y_0320001	0.4478	0.3048	1.469	0.1418	-0.0041	0.0055	0.0359	0.0102	4.3253	1.36	-0.0131832352286518	70072	66813	65101
c1hy_0090101	c4y_0330001	-0.05	0.2344	-0.2135	0.8309	0.016	0.0053	0.0359	0.0128	4.3253	1.80282	0.0183360358277535	70072	66813	65101
c1hy_0090101	c4y_0330002	0.0673	0.2789	0.2412	0.8094	0.0087	0.0057	0.0359	0.0097	4.3253	1.12791	0.00811808651572932	70072	66116	64449
c1hy_0090101	c4y_0330101	0.6809	0.5995	1.1356	0.2561	-0.0071	0.0052	0.0359	0.0055	4.3253	0.723684	-0.0176308521913877	70072	62761	61180
c1hy_0090101	c4y_0330201	-0.0723	0.1764	-0.4096	0.6821	-0.0134	0.005	0.0359	0.0201	4.3253	2.61039	-0.0128300743619801	70072	63720	62126
c1hy_0090101	c4y_0340001	-0.1755	0.3688	-0.4758	0.6342	-0.0137	0.0043	0.0359	0.0055	4.3253	0.774648	-0.0125255421292962	70072	63760	62164
c1hy_0090101	c4y_0350001	0.1392	0.2343	0.5941	0.5524	0.0113	0.0046	0.0359	0.0112	4.3253	1.67164	0.00939308469087987	70072	65805	64145
c1hy_0090101	c4y_0360001	-0.7809	1.5326	-0.5095	0.6104	-0.0578	0.0051	0.0359	0.0024	4.3253	0.32	-0.0550308043077275	70072	65731	64078
c1hy_0090101	c4y_0380001	-0.2539	0.2288	-1.1099	0.2671	0.0184	0.005	0.0359	0.0126	4.3253	1.7027	0.0255092817829796	70072	65725	64072
c1hy_0090101	c4y_0450001	-0.0137	0.1968	-0.0696	0.9445	-0.0069	0.005	0.0359	0.0126	4.3253	1.82609	-0.00718191574977662	70072	65903	64244
c1hy_0090101	c4y_0460001	0.0596	0.1752	0.3404	0.7335	-0.0127	0.0052	0.0359	0.0238	4.3253	3.01266	-0.0156481782645989	70072	65855	64197
c1hy_0090101	c4y_0480001	0.1254	0.1421	0.8822	0.3777	-0.0021	0.0061	0.0359	0.0387	4.3253	5.16	-0.00716439515071057	70072	65793	64141
c1hy_0090101	c4y_0490001_1	0.3016	0.2325	1.2974	0.1945	-0.0087	0.0052	0.0359	0.0125	4.3253	1.66667	-0.0169590704586767	70072	54023	52693
c1hy_0090101	c4y_0490001_2	-0.2342	0.2595	-0.9025	0.3668	0.0013	0.0051	0.0359	0.0097	4.3253	1.34722	0.00602542787598325	70072	54087	52752
c1hy_0090101	c4y_0490001_3	-0.6303	3.114	-0.2024	0.8396	0.017	0.0053	0.0359	0.0014	4.3253	0.208955	0.0234967528028562	70072	61648	60115
c1hy_0090101	c4y_0500001	0.0784	0.1528	0.5132	0.6078	-0.0013	0.0056	0.0359	0.097	4.3253	1.13984	-0.00643364643835985	70072	65761	64112
c1hy_0090101	c4y_0500101	0.0151	0.0824	0.1828	0.8549	0.0068	0.0052	0.0359	0.1015	4.3253	1.31818	0.0067583178426974	70072	65733	64083
c1hy_0090101	c4y_asq_acomu	0.0189	0.1252	0.151	0.88	-0.0059	0.0053	0.0359	0.058	4.3253	6.59091	-0.00751497139899181	70072	65763	63581
c1hy_0090101	c4y_asq_bgm	-0.0776	0.1183	-0.6561	0.5118	-0.0116	0.0053	0.0359	0.0502	4.3253	6.12195	-0.00953747266202225	70072	65347	63196
c1hy_0090101	c4y_asq_cfm	-0.0411	0.1146	-0.3587	0.7198	-0.0033	0.005	0.0359	0.0527	4.3253	6.3494	-0.00182308370152409	70072	65479	63324
c1hy_0090101	c4y_asq_dproblem	-0.0821	0.1313	-0.6255	0.5316	-0.001	0.0054	0.0359	0.0419	4.3253	5.2375	0.00220218706159337	70072	65763	63581
c1hy_0090101	c4y_asq_epersonal	0.0253	0.1588	0.1596	0.8732	0.003	0.0054	0.0359	0.0279	4.3253	3.44444	0.00248147987839137	70072	65763	63581
c1hy_0090101	c4y_asq_total	-0.0025	0.1172	-0.0214	0.9829	-0.0055	0.0053	0.0359	0.0553	4.3253	6.28409	-0.0061847534887376	70072	61622	60097
c1hy_0090101	c4y_bmi	-0.0285	0.0675	-0.422	0.673	-0.0034	0.0056	0.0359	0.2773	4.3253	16.7048	-0.00104515827632283	70072	61689	60156
c1hy_0090101	c6m_0010201_1	0.502	0.234	2.1455	0.0319	0.0052	0.0055	0.0359	0.0218	4.3253	1.87931	-0.00874425226846405	70072	65763	63581
c1hy_0090101	c6m_0010201_2	-0.3242	0.2541	-1.2756	0.2021	0.0029	0.0054	0.0359	0.016	4.3253	1.64948	0.0111629388102006	70072	65460	63302
c1hy_0090101	c6m_0010201_3	0.1952	0.6012	0.3246	0.7455	-9e-04	0.005	0.0359	0.0042	4.3253	0.466667	-0.00343170647059681	70072	65098	62954
c1hy_0090101	c6m_0010201_5	0.0352	0.1756	0.2006	0.841	-0.0121	0.0052	0.0359	0.0312	4.3253	2.88889	-0.0145862367741394	70072	65763	63581
c1hy_0090101	c6m_0020001_1	0.107	0.2145	0.4989	0.6178	0.0198	0.0056	0.0359	0.0142	4.3253	1.97222	0.0192061971575255	70072	65763	63581
c1hy_0090101	c6m_0020001_2	-0.7097	0.9343	-0.7597	0.4474	-0.0076	0.0051	0.0359	0.0029	4.3253	0.467742	-0.000890287508285029	70072	65763	63581
c1hy_0090101	c6m_0020001_3	0.1713	0.2342	0.7312	0.4647	-0.0158	0.0054	0.0359	0.0132	4.3253	1.97015	-0.0211179678751697	70072	65763	63581
c1hy_0090101	c6m_0040108b	NA	NA	NA	NA	-0.0031	0.0049	0.0359	-0.0074	4.3253	-0.795699	NA	70072	61633	60104
c1hy_0090101	c6m_0040109b	NA	NA	NA	NA	NA	NA	0.0359	3e-04	4.3253	0.0333333	NA	70072	61531	60004
c1hy_0090101	c6m_0040110b	-0.0389	0.2067	-0.188	0.8509	-0.0055	0.0053	0.0359	0.0225	4.3253	2.29592	-0.00505641197779948	70072	61616	60090
c1hy_0090101	c6m_0040111b	0.0068	0.4012	0.0168	0.9866	-2e-04	0.005	0.0359	0.0059	4.3253	0.641304	-0.000325427350350081	70072	61100	59586
c1hy_0090101	c6m_0070103_checked	-0.1005	0.0721	-1.3945	0.1632	-0.0153	0.0058	0.0359	0.2189	4.3253	12.3672	-0.00855755188836536	70072	65763	63581
c1hy_0090101	c6m_0090001b	0.37	0.5385	0.6871	0.492	0.0026	0.0054	0.0359	0.0033	4.3253	0.611111	-0.00119533845163215	70072	61077	59567
c1hy_0090101	c6m_0170001_1	-0.0708	0.3119	-0.2271	0.8204	0.006	0.0054	0.0359	0.0062	4.3253	1.05085	0.0076236094489223	70072	65763	63581
c1hy_0090101	c6m_0170001_2	0.0239	0.2511	0.0951	0.9242	-0.0076	0.0055	0.0359	0.0098	4.3253	1.66102	-0.00876356748261	70072	65763	63581
c1hy_0090101	c6m_0180001_1	-0.1609	0.1143	-1.4075	0.1593	-6e-04	0.0052	0.0359	0.0403	4.3253	5.30263	0.00569651300946544	70072	65763	63581
c1hy_0090101	c6m_0180001_2	0.0375	0.1775	0.2115	0.8325	-0.0032	0.0051	0.0359	0.0164	4.3253	2.44776	-0.00444284493427442	70072	65763	63581
c1hy_0090101	c6m_0180001_3	0.2286	0.1553	1.4717	0.1411	0.0032	0.005	0.0359	0.0213	4.3253	3.13235	-0.00299047579956729	70072	65763	63581
c1hy_0090101	c6m_0220001_1	-0.3993	0.4181	-0.955	0.3396	0.011	0.0044	0.0359	0.0043	4.3253	0.796296	0.0170503498846299	70072	65763	63581
c1hy_0090101	c6m_0380001_1	-0.8334	0.9269	-0.8991	0.3686	0.0019	0.0052	0.0359	0.003	4.3253	0.566038	0.0108908052283738	70072	65763	63581
c1hy_0090101	c6m_asq_acomu	0.1461	0.1443	1.0127	0.3112	-0.0025	0.0049	0.0359	0.028	4.3253	4	-0.00751781986910543	70072	65865	64200
c1hy_0090101	c6m_asq_bgm	-0.0689	0.0976	-0.7058	0.4803	-0.0088	0.006	0.0359	0.0818	4.3253	10.9067	-0.00590788029229453	70072	66144	64473
c1hy_0090101	c6m_asq_cfm	-0.115	0.1116	-1.0307	0.3027	-0.005	0.0054	0.0359	0.0476	4.3253	6.18182	-0.000523115489548416	70072	66813	65101
c1hy_0090101	c6m_asq_dproblem	-0.0272	0.1058	-0.2571	0.7971	-0.0099	0.0053	0.0359	0.0617	4.3253	7.81013	-0.00959408316619134	70072	66813	65101
c1hy_0090101	c6m_asq_epersonal	-0.1026	0.0962	-1.0665	0.2862	-0.0047	0.0056	0.0359	0.0796	4.3253	9.82716	0.000574030291487126	70072	66696	64990
c1hy_0090101	c6m_asq_total	-0.0343	0.0982	-0.3495	0.7267	-0.0107	0.0058	0.0359	0.0766	4.3253	9.34146	-0.0105000360759054	70072	61560	60035
c1hy_0090101	c6m_bed_time	0.0315	0.1813	0.174	0.8619	-0.0019	0.005	0.0359	0.0177	4.3253	2.85484	-0.00289519152884087	70072	77807	69334
c1hy_0090101	c6m_bmi	-0.0077	0.0665	-0.1163	0.9074	-0.0058	0.0057	0.0359	0.2613	4.3253	18.2727	-0.00662670407188832	70072	61699	60170
c1hy_0090101	c6m_nap_count	-0.0338	0.1789	-0.1887	0.8503	-5e-04	0.0046	0.0359	0.0172	4.3253	3.07143	0.000312460692016743	70072	79056	69462
c1hy_0090101	c6m_night_wake_up_count	0.0771	0.1623	0.4751	0.6347	0.0107	0.0051	0.0359	0.0195	4.3253	3.36207	0.00962204168017299	70072	77807	69334
c1hy_0090101	c6m_sleep_time_day	0.0209	0.1602	0.1302	0.8964	-0.0062	0.0048	0.0359	0.0205	4.3253	3.53448	-0.00768579255604758	70072	59117	57817
c1hy_0090101	c6m_sleep_time_night	-0.12	0.1704	-0.7045	0.4811	-0.0122	0.0053	0.0359	0.0187	4.3253	2.92188	-0.0102431289484209	70072	79056	69462
c1hy_0090101	c6m_total_sleep_time	-0.0161	0.2038	-0.0791	0.9369	-0.0124	0.0049	0.0359	0.0138	4.3253	2.3	-0.0138111768450787	70072	58931	57635
c1hy_0090101	c6m_wake_up_time	0.2038	0.1368	1.4898	0.1363	-0.0159	0.0055	0.0359	0.0394	4.3253	5.9697	-0.0255600987621635	70072	77807	69334
c1hy_0090101	c_hospital_kikan	-0.059	0.1971	-0.2994	0.7647	0.0049	0.0051	0.0359	0.0146	4.3253	2.51724	0.00675323113233425	70072	65763	63581
c1hy_0090101	c_tshfpb_010	-0.0373	0.0892	-0.4181	0.6759	-3.7124e-05	0.0051	0.0359	0.1406	4.3253	6.63208	0.00286815229653032	70072	65818	64162
c1hy_0090101	cd	0.0913	0.0838	1.089	0.2762	-0.0116	0.0049	0.0359	0.072	4.3253	6	-0.0179627901444205	70072	65376	63579
c1hy_0090101	childcare_facility_daycare_time_3y	-0.284	0.3958	-0.7176	0.473	0.0218	0.0048	0.0359	0.0083	4.3253	0.783019	0.0372746472127683	70072	40817	36959
c1hy_0090101	childcare_facility_daycare_time_4y	NA	NA	NA	NA	NA	NA	0.0359	5e-04	4.3253	0.0694444	NA	70072	40817	36959
c1hy_0090101	childcare_facility_starting_age	0.2051	0.3196	0.6416	0.5211	-0.021	0.0055	0.0359	0.0107	4.3253	0.972727	-0.0352308284670707	70072	40817	36959
c1hy_0090101	constipation_3y	0.0784	0.146	0.5367	0.5915	0.0098	0.0046	0.0359	0.028	4.3253	3.94366	0.00838836912986257	70072	78277	68433
c1hy_0090101	constipation_4y	0.1195	0.1488	0.803	0.422	0.0031	0.0051	0.0359	0.0332	4.3253	4.61111	-0.000798106821132955	70072	78270	68428
c1hy_0090101	constipation_cum_4y	0.0482	0.1282	0.376	0.7069	0.0094	0.005	0.0359	0.0485	4.3253	5.98765	0.00850621050892099	70072	78466	68615
c1hy_0090101	constipation_severity_3y	0.1617	0.1413	1.1447	0.2523	0.0141	0.0049	0.0359	0.0363	4.3253	4.65385	0.0104544061640803	70072	71475	62702
c1hy_0090101	constipation_severity_4y	-0.049	0.1513	-0.3237	0.7461	0.0196	0.0051	0.0359	0.0324	4.3253	4.37838	0.0236921902054913	70072	78277	68433
c1hy_0090101	dr0m_0020701_1	0.1188	0.2292	0.5183	0.6043	-0.007	0.0053	0.0359	0.0087	4.3253	1.58182	-0.00979250207038526	70072	65763	63581
c1hy_0090101	dr0m_0020701_3	-0.15	0.1954	-0.7673	0.4429	0.0081	0.0054	0.0359	0.0126	4.3253	2.29091	0.0121334228604813	70072	65763	63581
c1hy_0090101	dr0m_bmi	-0.0842	0.0818	-1.0294	0.3033	0.012	0.0058	0.0359	0.1436	4.3253	13.0545	0.021267128850073	70072	60142	58665
c1hy_0090101	dr1m_0040501b	-0.1476	0.2383	-0.6193	0.5357	-0.0051	0.0046	0.0359	0.009	4.3253	1.8	-0.00298379904288622	70072	61779	60247
c1hy_0090101	dr1m_bmi	0.0368	0.0853	0.4313	0.6662	0.0059	0.0056	0.0359	0.1023	4.3253	10.7684	0.00467187694659828	70072	59228	57796
c1hy_0090101	egg_allergy_1hy	0.6724	0.1937	3.4713	5e-04	0.1607	0.0046	0.0359	0.0172	4.3253	2.6875	0.165147730142208	70072	59809	58622
c1hy_0090101	egg_allergy_2y	0.7526	0.1508	4.9923	5.9663e-07	0.1595	0.0047	0.0359	0.024	4.3253	3.80952	0.157669938823099	70072	61919	60023
c1hy_0090101	egg_allergy_3y	0.6311	0.1428	4.4187	9.9291e-06	0.1507	0.0046	0.0359	0.0306	4.3253	4.56716	0.148715003769297	70072	61695	60166
c1hy_0090101	egg_allergy_4y	0.6976	0.1837	3.7981	1e-04	0.142	0.005	0.0359	0.0247	4.3253	3.38356	0.139109463533187	70072	62053	60152
c1hy_0090101	egg_allergy_cum_4y	0.7977	0.1452	5.4923	3.9683e-08	0.1953	0.0047	0.0359	0.0351	4.3253	4.28049	0.19733868505184	70072	56035	55970
c1hy_0090101	egg_allergy_score_until_4yo	0.6736	0.105	6.4135	1.4222e-10	0.2366	0.0051	0.0359	0.0558	4.3253	5.58	0.242661864095145	70072	59634	58449
c1hy_0090101	egg_allergy_score_until_4yo_positive	0.6767	0.11	6.1532	7.5932e-10	0.2323	0.0052	0.0359	0.052	4.3253	5.14851	0.237925970154278	70072	59733	58547
c1hy_0090101	exclusive_breastfeeding_1y	0.022	0.1437	0.1529	0.8785	0.0187	0.0051	0.0359	0.0262	4.3253	3.9697	0.0200472390595665	70072	79449	69419
c1hy_0090101	febrile_convulsion_cum_4y	0.0944	0.0931	1.0144	0.3104	5e-04	0.0053	0.0359	0.0888	4.3253	8.07273	-0.00508507390770094	70072	71655	62834
c1hy_0090101	feeding_type_yesterday_breast_feeding_count_1m	0.0586	0.1779	0.3296	0.7417	0.0197	0.005	0.0359	0.0168	4.3253	2.84746	0.0200347110019942	70072	78071	69567
c1hy_0090101	feeding_type_yesterday_formula_feeding_count_1m	-0.0388	0.3485	-0.1114	0.9113	-0.0044	0.0048	0.0359	0.0086	4.3253	0.754386	-0.00408765300505674	70072	78071	69567
c1hy_0090101	fever_count_cum_2hy	0.0293	0.1096	0.267	0.7894	0.022	0.0053	0.0359	0.0463	4.3253	5.38372	0.0235843881011137	70072	78277	68433
c1hy_0090101	fever_count_cum_2y	0.1345	0.1207	1.1142	0.2652	0.017	0.0054	0.0359	0.036	4.3253	4.44444	0.0140685829731923	70072	78277	68433
c1hy_0090101	fever_over_39c_count_cum_2hy	0.1467	0.1301	1.1273	0.2596	0.017	0.0053	0.0359	0.0364	4.3253	4.08989	0.0135861492740447	70072	78277	68433
c1hy_0090101	fever_over_39c_count_cum_2y	0.1831	0.1395	1.3127	0.1893	0.0187	0.0054	0.0359	0.0302	4.3253	3.82278	0.01469470488527	70072	78277	68433
c1hy_0090101	first_vaccination_bcg	0.1046	0.3207	0.3262	0.7443	0.0163	0.0051	0.0359	0.0051	4.3253	0.822581	0.0163209369863656	70072	79705	70010
c1hy_0090101	first_vaccination_dpt	NA	NA	NA	NA	NA	NA	0.0359	0.0012	4.3253	0.193548	NA	70072	78466	68615
c1hy_0090101	first_vaccination_haemophilus_b_influenzae	NA	NA	NA	NA	NA	NA	0.0359	8e-04	4.3253	0.135593	NA	70072	79705	70010
c1hy_0090101	first_vaccination_hbv	0.0265	0.1998	0.1328	0.8943	-0.0015	0.0053	0.0359	0.015	4.3253	2.63158	-0.00227415550771485	70072	79705	70010
c1hy_0090101	first_vaccination_pneumococcus	NA	NA	NA	NA	1e-04	0.0051	0.0359	-0.0025	4.3253	-0.403226	NA	70072	79705	70010
c1hy_0090101	first_vaccination_polio	NA	NA	NA	NA	0.0067	0.0051	0.0359	-0.0064	4.3253	-1.12281	NA	70072	79705	70010
c1hy_0090101	first_vaccination_rotavirus	0.2661	0.2776	0.9587	0.3377	-0.0133	0.0052	0.0359	0.0073	4.3253	1.17742	-0.0189156628633067	70072	79705	70010
c1hy_0090101	fish_allergy_score_until_4yo_positive	0.3124	0.2555	1.223	0.2213	0.1008	0.0049	0.0359	0.0081	4.3253	1.55769	0.109512464173447	70072	58088	57205
c1hy_0090101	food_allergy_cum_4y	0.6584	0.1244	5.2937	1.1986e-07	0.2306	0.0052	0.0359	0.0458	4.3253	4.77083	0.243286559815625	70072	71659	62838
c1hy_0090101	food_allergy_cum_count_until_4yo	0.8222	0.128	6.4256	1.3139e-10	0.2234	0.0047	0.0359	0.0447	4.3253	4.96667	0.222720823965591	70072	59032	58246
c1hy_0090101	food_allergy_egg_feeding_status_case_combined_1yh	0.7921	0.1207	6.5612	5.3361e-11	0.2364	0.0055	0.0359	0.0402	4.3253	4.46667	0.241602053334621	70072	58597	57707
c1hy_0090101	food_allergy_egg_feeding_status_case_combined_2y	0.8035	0.1323	6.0758	1.2341e-09	0.2203	0.0052	0.0359	0.0343	4.3253	4.34177	0.21821057543962	70072	62714	61169
c1hy_0090101	food_allergy_egg_feeding_status_case_combined_3y	0.7141	0.1698	4.2054	2.6062e-05	0.1958	0.0046	0.0359	0.0219	4.3253	2.60714	0.399057179452665	70072	20259	18102
c1hy_0090101	food_allergy_egg_feeding_status_case_combined_4y	0.7466	0.2327	3.209	0.0013	0.1671	0.005	0.0359	0.0133	4.3253	1.77333	0.339870292481491	70072	20259	18102
c1hy_0090101	food_allergy_fish_feeding_status_case_combined_1yh	NA	NA	NA	NA	0.0379	0.0052	0.0359	-0.0077	4.3253	-1.30508	NA	70072	58487	57601
c1hy_0090101	food_allergy_fish_feeding_status_case_combined_2y	-0.0051	0.4386	-0.0116	0.9908	0.0489	0.0051	0.0359	0.0034	4.3253	0.53125	0.0542736245353897	70072	77614	67858
c1hy_0090101	food_allergy_fish_feeding_status_case_combined_3y	NA	NA	NA	NA	0.0369	0.0042	0.0359	-0.0118	4.3253	-2.40816	NA	70072	20259	18102
c1hy_0090101	food_allergy_fruit_feeding_status_case_combined_1yh	0.261	0.282	0.9254	0.3547	0.0474	0.0045	0.0359	0.0068	4.3253	1.21429	0.0496536830852064	70072	58518	57632
c1hy_0090101	food_allergy_fruit_feeding_status_case_combined_2y	0.5419	4.1008	0.1321	0.8949	0.0506	0.0048	0.0359	0.002	4.3253	0.3125	0.051380416664385	70072	77614	67858
c1hy_0090101	food_allergy_fruit_feeding_status_case_combined_3y	NA	NA	NA	NA	0.0471	0.005	0.0359	-7e-04	4.3253	-0.107692	NA	70072	20259	18102
c1hy_0090101	food_allergy_milk_feeding_status_case_combined_1yh	0.6927	0.2458	2.8182	0.0048	0.143	0.0052	0.0359	0.0113	4.3253	1.82258	0.148325678875907	70072	58615	57724
c1hy_0090101	food_allergy_milk_feeding_status_case_combined_2y	0.6644	0.1895	3.5063	5e-04	0.1326	0.0051	0.0359	0.0185	4.3253	2.84615	0.130540346137783	70072	77614	67858
c1hy_0090101	food_allergy_milk_feeding_status_case_combined_3y	1	0.381	2.7602	0.0058	0.1115	0.0048	0.0359	0.0097	4.3253	1.49231	0.217426366960638	70072	20259	18102
c1hy_0090101	food_allergy_milk_feeding_status_case_combined_4y	1	0.6214	2.0232	0.0431	0.0969	0.0051	0.0359	0.0075	4.3253	1.10294	0.185093680836581	70072	20259	18102
c1hy_0090101	food_allergy_non_peanuts_nuts_feeding_status_case_combined_4y	0.5218	0.4368	1.1946	0.2322	0.0225	0.0051	0.0359	0.0075	4.3253	0.9375	0.0171849917863144	70072	71664	62841
c1hy_0090101	food_allergy_nuts_feeding_status_case_combined_1yh	0.2042	0.1517	1.3462	0.1782	0.014	0.0049	0.0359	0.0278	4.3253	3.97143	0.0090614608761734	70072	62274	60748
c1hy_0090101	food_allergy_nuts_feeding_status_case_combined_2y	0.2269	0.1743	1.3017	0.193	0.0302	0.0049	0.0359	0.0206	4.3253	2.98551	0.0273823486553525	70072	77736	67999
c1hy_0090101	food_allergy_nuts_feeding_status_case_combined_3y	0.0347	0.168	0.2066	0.8363	0.0414	0.0047	0.0359	0.0233	4.3253	2.94937	0.0877658694158002	70072	20259	18102
c1hy_0090101	food_allergy_peanuts_feeding_status_case_combined_4y	0.3604	0.3566	1.0107	0.3122	0.0295	0.0049	0.0359	0.0073	4.3253	1.01389	0.028216105629287	70072	70976	62217
c1hy_0090101	food_allergy_score_cum_count_until_4yo	0.6927	0.1008	6.8751	6.1941e-12	0.248	0.0051	0.0359	0.064	4.3253	6.09524	0.253580390614942	70072	58926	58141
c1hy_0090101	food_allergy_sesame_feeding_status_case_combined_1yh	0.3958	0.3065	1.2912	0.1966	0.0118	0.0052	0.0359	0.0083	4.3253	1.22059	0.00610161577951261	70072	62606	61067
c1hy_0090101	food_allergy_sesame_feeding_status_case_combined_2y	NA	NA	NA	NA	0.015	0.0048	0.0359	-0.0116	4.3253	-2	NA	70072	69375	60271
c1hy_0090101	food_allergy_sesame_feeding_status_case_combined_3y	0.6409	0.7723	0.8298	0.4067	0.0139	0.0048	0.0359	0.0033	4.3253	0.540984	0.022397624647882	70072	20259	18102
c1hy_0090101	food_allergy_shellfish_feeding_status_case_combined_1yh	0.1614	0.1463	1.1031	0.27	0.0189	0.0053	0.0359	0.0297	4.3253	4.30435	0.015720680683911	70072	62765	61216
c1hy_0090101	food_allergy_shellfish_feeding_status_case_combined_2y	0.5442	0.2825	1.9266	0.054	0.0239	0.0055	0.0359	0.0117	4.3253	1.82812	0.0151833405148986	70072	77614	67858
c1hy_0090101	food_allergy_shellfish_feeding_status_case_combined_3y	1	1.8432	0.6199	0.5353	0.0328	0.0051	0.0359	0.0023	4.3253	0.338235	0.0590230364068612	70072	20259	18102
c1hy_0090101	food_allergy_shellfish_feeding_status_case_combined_4y	0.1302	0.163	0.7986	0.4245	0.0392	0.0051	0.0359	0.0249	4.3253	3.32	0.0801430379935403	70072	20256	18099
c1hy_0090101	food_allergy_soba_feeding_status_case_combined_1yh	0.1921	0.1671	1.1497	0.2503	0.0145	0.005	0.0359	0.0249	4.3253	3.95238	0.010268633282295	70072	62841	61287
c1hy_0090101	food_allergy_soba_feeding_status_case_combined_2y	0.3233	0.224	1.4435	0.1489	0.0283	0.0053	0.0359	0.0143	4.3253	2.2	0.0240353458692858	70072	77614	67858
c1hy_0090101	food_allergy_soba_feeding_status_case_combined_3y	0.5495	0.5052	1.0876	0.2768	0.0301	0.0051	0.0359	0.0059	4.3253	0.819444	0.0558259394165829	70072	20259	18102
c1hy_0090101	food_allergy_soba_feeding_status_case_combined_4y	0.1473	0.2941	0.501	0.6164	0.0382	0.0051	0.0359	0.0094	4.3253	1.32394	0.0413046364115258	70072	71680	62856
c1hy_0090101	food_allergy_wheat_feeding_status_case_combined_1yh	0.5355	0.28	1.9126	0.0558	0.1168	0.0045	0.0359	0.008	4.3253	1.45455	0.123586790652242	70072	58376	57491
c1hy_0090101	fruit_allergy_score_until_4yo_positive	0.0742	0.2373	0.3129	0.7544	0.0768	0.0054	0.0359	0.0137	4.3253	2.20968	0.0862173309642187	70072	57999	57117
c1hy_0090101	ft1b_0080001	0.4696	0.1734	2.7088	0.0068	0.0264	0.0052	0.0359	0.0438	4.3253	3.68067	0.00991010654060476	70072	65201	63421
c1hy_0090101	ft1b_0400001	-0.0907	0.1418	-0.6396	0.5225	-0.0074	0.0051	0.0359	0.0545	4.3253	4.12879	-0.00417647072715693	70072	63328	61623
c1hy_0090101	ft1b_0410001	-0.2154	0.1399	-1.5397	0.1236	-0.0026	0.0053	0.0359	0.0599	4.3253	3.94079	0.00757353946711886	70072	64852	63082
c1hy_0090101	ft1b_0420001	-0.2607	0.1509	-1.7279	0.084	-0.0019	0.005	0.0359	0.0544	4.3253	3.62667	0.00993766330936965	70072	65500	63334
c1hy_0090101	ft1b_0430001	0.0793	0.1347	0.5889	0.5559	-8e-04	0.0045	0.0359	0.0461	4.3253	3.17931	-0.00425369552202624	70072	65121	63340
c1hy_0090101	ft1b_0440001	-0.2704	0.1695	-1.5949	0.1107	0.0029	0.0052	0.0359	0.053	4.3253	4.24	0.0155891965828506	70072	65546	63382
c1hy_0090101	ft1b_0450001	0.0772	0.1477	0.5222	0.6015	0.0121	0.0049	0.0359	0.0486	4.3253	4.58491	0.0100977628860059	70072	65210	63427
c1hy_0090101	ft1b_0460001	-0.1289	0.1362	-0.9464	0.344	0.001	0.0046	0.0359	0.0516	4.3253	4.96154	0.00692321549103914	70072	65155	63016
c1hy_0090101	ft1b_0470001b	NA	NA	NA	NA	0.014	0.0048	0.0359	-0.0046	4.3253	-0.479167	NA	70072	61610	60081
c1hy_0090101	ft1b_0480001	-0.3317	0.1685	-1.9693	0.0489	0.0016	0.005	0.0359	0.0568	4.3253	3.44242	0.0175098570330625	70072	64932	62790
c1hy_0090101	gastroenteritis_cum_2y	-0.068	0.2561	-0.2656	0.7905	0.0073	0.0056	0.0359	0.0158	4.3253	2.07895	0.010125498618063	70072	71426	62647
c1hy_0090101	hand_foot_and_mouth_disease_cum_2y	NA	NA	NA	NA	0.0123	0.0055	0.0359	-6e-04	4.3253	-0.0810811	NA	70072	71426	62647
c1hy_0090101	hba1c_ngsp_early	0.0221	0.1283	0.1723	0.8632	-0.0012	0.0057	0.0359	0.0558	4.3253	6.2	-0.00234552811192627	70072	71094	67827
c1hy_0090101	herpangina_cum_2y	-0.4171	0.2986	-1.3971	0.1624	0.0107	0.0058	0.0359	0.0091	4.3253	1.26389	0.0200757039614237	70072	71426	62647
c1hy_0090101	hg	0.1086	0.1108	0.9799	0.3271	-0.0056	0.0056	0.0359	0.078	4.3253	1.93069	-0.012418427295992	70072	65376	63579
c1hy_0090101	hsv_infection_cum_2y	0.8126	1.1054	0.7351	0.4623	0.014	0.005	0.0359	0.0026	4.3253	0.472727	0.00811651350853986	70072	71426	62647
c1hy_0090101	influenza_viral_infections_cum_4y	0.113	0.1682	0.672	0.5016	0.0144	0.0053	0.0359	0.0286	4.3253	3.91781	0.0130396927052166	70072	71648	62828
c1hy_0090101	intellectual_and_developmental_disability_including_language_delay_cum_4y	NA	NA	NA	NA	NA	NA	0.0359	2e-04	4.3253	0.030303	NA	70072	71648	62828
c1hy_0090101	isacc_modified_current_runny_nose_autumn_2y	0.4314	1.4687	0.2937	0.769	0.0464	0.0053	0.0359	0.0014	4.3253	0.237288	0.0621014455383943	70072	43650	40101
c1hy_0090101	isacc_modified_current_runny_nose_autumn_3y	0.4328	0.5163	0.8383	0.4019	0.0556	0.0051	0.0359	0.0039	4.3253	0.590909	0.0543624035574722	70072	73767	68455
c1hy_0090101	isacc_modified_current_runny_nose_autumn_4y	NA	NA	NA	NA	0.0632	0.0047	0.0359	-0.0066	4.3253	-1.06452	NA	70072	71266	67989
c1hy_0090101	isacc_modified_current_runny_nose_nonpollen_season_2y	NA	NA	NA	NA	NA	NA	0.0359	5e-04	4.3253	0.0746269	NA	70072	70975	65926
c1hy_0090101	isacc_modified_current_runny_nose_nonpollen_season_3y	NA	NA	NA	NA	0.0498	0.0047	0.0359	-0.0024	4.3253	-0.393443	NA	70072	73735	68427
c1hy_0090101	isacc_modified_current_runny_nose_nonpollen_season_4y	NA	NA	NA	NA	NA	NA	0.0359	0.001	4.3253	0.149254	NA	70072	70924	67671
c1hy_0090101	isacc_modified_current_runny_nose_pollen_season_2y	NA	NA	NA	NA	NA	NA	0.0359	6e-04	4.3253	0.0983607	NA	70072	70975	65926
c1hy_0090101	isacc_modified_current_runny_nose_pollen_season_3y	0.9118	0.6003	1.519	0.1288	0.0511	0.0052	0.0359	0.0055	4.3253	0.833333	0.0417352754596218	70072	73735	68427
c1hy_0090101	isacc_modified_current_runny_nose_pollen_season_4y	0.3384	0.2596	1.3033	0.1925	0.0623	0.0047	0.0359	0.0103	4.3253	1.43056	0.0597801420092443	70072	70924	67671
c1hy_0090101	isacc_modified_current_runny_nose_spring_2y	0.7191	1.4404	0.4992	0.6176	0.0389	0.0051	0.0359	0.0019	4.3253	0.301587	0.0486360326958241	70072	43650	40101
c1hy_0090101	isacc_modified_current_runny_nose_spring_3y	1	1.4941	0.8112	0.4172	0.0532	0.0051	0.0359	0.0027	4.3253	0.428571	0.0458680471186536	70072	70975	65926
c1hy_0090101	isacc_modified_current_runny_nose_spring_4y	0.3617	0.2823	1.2812	0.2001	0.064	0.0048	0.0359	0.0091	4.3253	1.28169	0.0620541930147451	70072	73809	68502
c1hy_0090101	isacc_modified_current_runny_nose_summer_2y	NA	NA	NA	NA	0.0339	0.0051	0.0359	-7e-04	4.3253	-0.118644	NA	70072	43650	40101
c1hy_0090101	isacc_modified_current_runny_nose_summer_3y	1	2.0334	0.6384	0.5232	0.044	0.0048	0.0359	0.0024	4.3253	0.358209	0.0348334169441663	70072	73767	68455
c1hy_0090101	isacc_modified_current_runny_nose_summer_4y	NA	NA	NA	NA	0.053	0.0053	0.0359	-3e-04	4.3253	-0.0379747	NA	70072	73304	68062
c1hy_0090101	isacc_modified_current_runny_nose_winter_2y	0.2988	0.423	0.7065	0.4799	0.0261	0.005	0.0359	0.0049	4.3253	0.742424	0.0327037735199564	70072	43650	40101
c1hy_0090101	isacc_modified_current_runny_nose_winter_3y	NA	NA	NA	NA	0.0403	0.0048	0.0359	-9e-04	4.3253	-0.160714	NA	70072	73735	68427
c1hy_0090101	isacc_modified_current_runny_nose_winter_4y	NA	NA	NA	NA	0.0456	0.0049	0.0359	-0.0038	4.3253	-0.535211	NA	70072	71266	67989
c1hy_0090101	kawasaki_disease_cum_4y	NA	NA	NA	NA	-0.006	0.0048	0.0359	-6e-04	4.3253	-0.0967742	NA	70072	70960	62202
c1hy_0090101	length_of_labor	0.0642	0.1501	0.428	0.6687	5e-04	0.0049	0.0359	0.0336	4.3253	4.73239	-0.00156050530155273	70072	40824	36965
c1hy_0090101	low_birth_weight	0.0734	0.1391	0.5278	0.5977	-0.0099	0.0051	0.0359	0.0312	4.3253	4.8	-0.017364586797276	70072	40817	36959
c1hy_0090101	lower_respiratory_tract_infection_cum_2y	0.0515	0.1936	0.266	0.7902	0.0075	0.0049	0.0359	0.0186	4.3253	2.58333	0.00733904790156761	70072	71426	62647
c1hy_0090101	m0mb_0410001	-0.0106	0.118	-0.09	0.9283	-0.009	0.0054	0.0359	0.0693	4.3253	6.41667	-0.00967660155232707	70072	63800	62070
c1hy_0090101	m0mb_0420001	-0.002	0.1213	-0.0162	0.987	-0.0102	0.0055	0.0359	0.0712	4.3253	6.47273	-0.0115722623123354	70072	63051	61346
c1hy_0090101	m0mb_0430001	0.0113	0.1045	0.1081	0.9139	-0.0129	0.0056	0.0359	0.062	4.3253	4.46043	-0.015022453637648	70072	65164	63384
c1hy_0090101	m0mb_0450001	0.0602	0.1631	0.369	0.7121	-0.0055	0.0053	0.0359	0.0209	4.3253	3.16667	-0.00773238698453161	70072	65163	63383
c1hy_0090101	m0mb_0460001	-0.1695	0.1577	-1.0745	0.2826	-0.0066	0.0054	0.0359	0.0224	4.3253	3.5	-0.00229666536037777	70072	65161	63382
c1hy_0090101	m0mb_0480001	0.0263	0.1162	0.2262	0.821	-0.0172	0.0056	0.0359	0.0638	4.3253	6.44444	-0.0207018471273205	70072	64642	62882
c1hy_0090101	m1m_0030001_1	NA	NA	NA	NA	NA	NA	0.0359	0.0011	4.3253	0.186441	NA	70072	65763	63581
c1hy_0090101	m1m_0030001_2	0.1573	0.225	0.6991	0.4845	-0.0075	0.0047	0.0359	0.0098	4.3253	1.46269	-0.0112152001113702	70072	65763	63581
c1hy_0090101	m1m_0030001_3	NA	NA	NA	NA	0.0061	0.0046	0.0359	-0.0104	4.3253	-1.92593	NA	70072	65763	63581
c1hy_0090101	m1m_0040001_1	-0.0309	0.1772	-0.1745	0.8614	0.0022	0.0055	0.0359	0.0166	4.3253	2.72131	0.00318700525995384	70072	65763	63581
c1hy_0090101	m1m_0040001_2	0.2124	0.5715	0.3715	0.7102	0.0051	0.0049	0.0359	0.0022	4.3253	0.431373	0.00362710818494854	70072	65763	63581
c1hy_0090101	m1m_0040001_4	-0.0086	0.1778	-0.0485	0.9613	0.0031	0.0047	0.0359	0.0173	4.3253	2.74603	0.00362055752936758	70072	65763	63581
c1hy_0090101	m1m_0040001_6	NA	NA	NA	NA	-0.0103	0.0059	0.0359	-0.0088	4.3253	-1.76	NA	70072	65763	63581
c1hy_0090101	m1m_0250001_1	-0.1197	0.1962	-0.61	0.5419	0.0062	0.0053	0.0359	0.0132	4.3253	2.09524	0.00945807767408109	70072	65763	63581
c1hy_0090101	m1m_0250001_2	0.1893	0.234	0.8087	0.4187	-0.0067	0.0054	0.0359	0.0101	4.3253	1.60317	-0.0110121975426556	70072	65763	63581
c1hy_0090101	m1m_0250001_3	-0.5987	1.3758	-0.4351	0.6635	0.001	0.0047	0.0359	0.0035	4.3253	0.603448	0.00793612116285808	70072	65763	63581
c1hy_0090101	m1m_0260001_1	-0.0177	0.2565	-0.069	0.945	-0.0012	0.0051	0.0359	0.0079	4.3253	1.36207	-0.00100523461867078	70072	65763	63581
c1hy_0090101	m1m_0260001_2	-0.1379	0.3286	-0.4196	0.6748	0.0066	0.005	0.0359	0.0055	4.3253	0.901639	0.0091753404805373	70072	65763	63581
c1hy_0090101	m1m_bed_time	NA	NA	NA	NA	NA	NA	0.0359	2e-04	4.3253	0.0350877	NA	70072	78062	69561
c1hy_0090101	m1m_nap_count	-0.0106	0.1427	-0.0743	0.9407	0.0104	0.0051	0.0359	0.0286	4.3253	4.4	0.0117749161888589	70072	78115	69598
c1hy_0090101	m1m_night_wake_up_count	-0.1428	0.1593	-0.8962	0.3701	0.0088	0.0051	0.0359	0.0238	4.3253	3.83871	0.0139470978084802	70072	78062	69561
c1hy_0090101	m1m_sleep_time_day	-0.0847	0.1328	-0.6378	0.5236	0.004	0.0054	0.0359	0.0395	4.3253	6.69492	0.00773319530823786	70072	78115	69598
c1hy_0090101	m1m_sleep_time_night	-0.3859	0.2252	-1.7138	0.0866	0.0092	0.0048	0.0359	0.0141	4.3253	2.2381	0.018936617522766	70072	78115	69598
c1hy_0090101	m1m_total_sleep_time	-0.1991	0.1606	-1.2393	0.2152	0.0064	0.0052	0.0359	0.028	4.3253	4.66667	0.0135487843391745	70072	78115	69598
c1hy_0090101	m1m_wake_up_time	0.2187	0.1748	1.2509	0.211	0.0084	0.0049	0.0359	0.0249	4.3253	3.19231	0.00246739560797731	70072	78062	69561
c1hy_0090101	mbpfas0001b	0.3434	0.4605	0.7456	0.4559	-0.007	0.0048	0.0359	0.0136	4.3253	0.660194	-0.0156429637141183	70072	61411	59892
c1hy_0090101	mbpfas0007	0.8436	1.6198	0.5208	0.6025	-0.0064	0.0049	0.0359	0.0067	4.3253	0.345361	-0.020331846200723	70072	65376	63579
c1hy_0090101	mbpfas0009	0.0424	0.1793	0.2363	0.8132	-0.0124	0.0048	0.0359	0.054	4.3253	2.45455	-0.0157771840714705	70072	65376	63579
c1hy_0090101	mbpfas0013	0.0617	0.2119	0.2914	0.7707	-0.0069	0.0049	0.0359	0.0495	4.3253	2.25	-0.0103903082568416	70072	65376	63579
c1hy_0090101	mbpfas0017	-0.0738	0.1978	-0.3732	0.709	-0.0135	0.0051	0.0359	0.0561	4.3253	2.55	-0.0115934388759512	70072	65376	63579
c1hy_0090101	mbpfas0021	-0.2124	0.4033	-0.5267	0.5984	-0.011	0.0051	0.0359	0.0148	4.3253	0.714976	-0.00699183675295889	70072	65376	63579
c1hy_0090101	mbpfas0025	NA	NA	NA	NA	-0.0059	0.005	0.0359	-0.001	4.3253	-0.046729	NA	70072	65376	63579
c1hy_0090101	mbpfas0029	-0.1484	0.2466	-0.6018	0.5473	-0.0047	0.0048	0.0359	0.0334	4.3253	1.63725	0.000140165537580726	70072	65376	63579
c1hy_0090101	mbpfas0039b	NA	NA	NA	NA	NA	NA	0.0359	0.0042	4.3253	0.214286	NA	70072	61700	60167
c1hy_0090101	mbpfas0041	NA	NA	NA	NA	NA	NA	0.0359	0.0047	4.3253	0.20524	NA	70072	62090	60448
c1hy_0090101	mbpfas0045	NA	NA	NA	NA	-0.016	0.0051	0.0359	-0.008	4.3253	-0.451977	NA	70072	58660	57117
c1hy_0090101	mbpfas0047	0.0334	0.1997	0.167	0.8674	-0.0185	0.0049	0.0359	0.0515	4.3253	2.48792	-0.0221695628170548	70072	64853	63101
c1hy_0090101	mbpfas0053b	0.0833	0.2906	0.2865	0.7745	0.006	0.0047	0.0359	0.0222	4.3253	1.21978	0.00432789172199374	70072	61760	60227
c1hy_0090101	mbpfas0067b	0.0859	0.2514	0.3418	0.7325	-0.0046	0.0056	0.0359	0.0296	4.3253	1.5914	-0.0080988857308956	70072	61540	60013
c1hy_0090101	mbpfas0073	0.2797	0.1893	1.4776	0.1395	7e-04	0.0052	0.0359	0.0626	4.3253	2.69828	-0.0131610975042535	70072	64855	63103
c1hy_0090101	milk_allergy_1hy	0.9732	0.2682	3.6282	3e-04	0.1275	0.0051	0.0359	0.0138	4.3253	2.15625	0.122185732150188	70072	59805	58619
c1hy_0090101	milk_allergy_2y	0.8426	0.2839	2.9683	0.003	0.1198	0.0049	0.0359	0.0113	4.3253	1.79365	0.149052589106296	70072	49042	43219
c1hy_0090101	milk_allergy_3y	1	5.1726	0.4913	0.6232	0.1161	0.0049	0.0359	0.0017	4.3253	0.288136	0.109473295814148	70072	62078	60174
c1hy_0090101	milk_allergy_cum_4y	0.978	0.2232	4.3817	1.1775e-05	0.1461	0.0049	0.0359	0.0203	4.3253	3.02985	0.13874571936406	70072	59091	58304
c1hy_0090101	milk_allergy_score_until_4yo	0.6851	0.1391	4.9242	8.471e-07	0.1739	0.0049	0.0359	0.0317	4.3253	4.28378	0.174853395471056	70072	59801	58614
c1hy_0090101	milk_allergy_score_until_4yo_positive	0.6279	0.1398	4.4906	7.101e-06	0.1685	0.0049	0.0359	0.0309	4.3253	4.06579	0.172666492187384	70072	58159	57274
c1hy_0090101	mn	0.0103	0.1031	0.0996	0.9207	-0.003	0.0055	0.0359	0.0781	4.3253	4.91195	-0.00396605742547913	70072	65376	63579
c1hy_0090101	mt1b_0020001	0.2947	0.1404	2.0982	0.0359	0.0487	0.0051	0.0359	0.0349	4.3253	4.30864	0.0431223442512703	70072	64853	63101
c1hy_0090101	mt1b_0020101	0.3074	0.1442	2.1322	0.033	0.0477	0.0052	0.0359	0.0332	4.3253	4.25641	0.0418183259102724	70072	64768	63026
c1hy_0090101	mt1b_0030001	0.2885	0.1505	1.917	0.0552	0.0117	0.0052	0.0359	0.0286	4.3253	3.575	0.00337048010705799	70072	64769	63026
c1hy_0090101	mt1b_0030101	0.2806	0.1499	1.8717	0.0612	0.0111	0.0052	0.0359	0.0294	4.3253	3.58537	0.00284156374768454	70072	64768	63025
c1hy_0090101	mt1b_0040001b	0.4602	0.2178	2.1133	0.0346	-5e-04	0.0051	0.0359	0.015	4.3253	2.58621	-0.011519827574616	70072	61614	60085
c1hy_0090101	mt1b_0040101b	0.4795	0.229	2.0939	0.0363	-5e-04	0.005	0.0359	0.0141	4.3253	2.35	-0.0116287971896471	70072	61048	59539
c1hy_0090101	mt1b_0050001	0.3984	0.1389	2.8685	0.0041	0.036	0.0048	0.0359	0.0302	4.3253	4.50746	0.0261897509906597	70072	64926	63165
c1hy_0090101	mt1b_0050101	0.4022	0.1386	2.9022	0.0037	0.0358	0.0048	0.0359	0.03	4.3253	4.34783	0.0257606974602192	70072	65376	63579
c1hy_0090101	mt1b_0060001	0.1461	0.1828	0.7989	0.4244	0.0256	0.0052	0.0359	0.02	4.3253	2.85714	0.0240096082687797	70072	65376	63579
c1hy_0090101	mt1b_0060101	0.1678	0.1886	0.8895	0.3738	0.0232	0.0052	0.0359	0.0191	4.3253	2.72857	0.0209073552033504	70072	65207	63425
c1hy_0090101	mt1b_0080001	0.1653	0.1168	1.416	0.1568	0.0543	0.0052	0.0359	0.0576	4.3253	6.32967	0.0529519430470572	70072	64930	63160
c1hy_0090101	mt1b_0100101	0.2002	0.1038	1.9279	0.0539	-0.002	0.0051	0.0359	0.0571	4.3253	3.48171	-0.0118730169114554	70072	58162	56595
c1hy_0090101	mt1b_0100201	0.1694	0.1232	1.3752	0.1691	0.002	0.0051	0.0359	0.055	4.3253	6.11111	-0.00551657254141896	70072	57865	56307
c1hy_0090101	mt1b_0100301	0.0957	0.1397	0.6851	0.4933	-3e-04	0.0048	0.0359	0.034	4.3253	4.72222	-0.00381584582975022	70072	57966	56400
c1hy_0090101	mt1b_0100401	0.0889	0.1335	0.666	0.5054	0.0019	0.0047	0.0359	0.039	4.3253	5.34247	-0.00135162292536149	70072	65178	63395
c1hy_0090101	mt1b_0100501	-0.1704	0.1178	-1.4469	0.1479	-0.0011	0.0052	0.0359	0.0606	4.3253	5.66355	0.00712036139285004	70072	65276	63494
c1hy_0090101	mt1b_0100601	-0.1604	0.1186	-1.3522	0.1763	-0.002	0.0052	0.0359	0.0596	4.3253	5.51852	0.00555272316003899	70072	65158	63377
c1hy_0090101	mt1b_0100701	0.0535	0.1174	0.4555	0.6488	-0.0038	0.005	0.0359	0.0456	4.3253	5.92208	-0.00647784560719299	70072	65225	63445
c1hy_0090101	mt1b_0100801	-0.0062	0.0891	-0.0695	0.9446	0.0038	0.0053	0.0359	0.0914	4.3253	7.87931	0.00471277893075217	70072	65006	63236
c1hy_0090101	mt1b_0200101	0.1533	0.1117	1.3732	0.1697	-0.0259	0.0049	0.0359	0.0567	4.3253	5.0177	-0.0363437837757279	70072	64549	62787
c1hy_0090101	mt1b_0200201	-0.1232	0.1076	-1.1442	0.2525	0.0155	0.0049	0.0359	0.0537	4.3253	4.92661	0.0230494346258201	70072	64521	62759
c1hy_0090101	mt1b_0200301	-0.2482	0.1279	-1.9401	0.0524	3e-04	0.0048	0.0359	0.0432	4.3253	4.69565	0.0105101969946672	70072	65089	63308
c1hy_0090101	mt1b_0200401	0.0949	0.1175	0.807	0.4197	0.0431	0.0053	0.0359	0.0552	4.3253	5.52	0.0437243488494793	70072	65141	63364
c1hy_0090101	mt1b_0200501	-0.1214	0.1751	-0.693	0.4883	0.0039	0.0057	0.0359	0.026	4.3253	1.9697	0.00812570508823698	70072	64938	63162
c1hy_0090101	mt1b_0400001	-0.1214	0.1207	-1.0059	0.3145	-0.0069	0.0054	0.0359	0.0725	4.3253	6.90476	-0.00124244197410169	70072	64929	63164
c1hy_0090101	mt1b_0410001	-0.159	0.1306	-1.2172	0.2235	-0.0104	0.0054	0.0359	0.0631	4.3253	6.8587	-0.00391462077395374	70072	62797	61116
c1hy_0090101	mt1b_0420001	-0.1297	0.1479	-0.8773	0.3803	-0.0105	0.0053	0.0359	0.0587	4.3253	6.52222	-0.00548360178853088	70072	65376	63579
c1hy_0090101	mt1b_0430001	-0.0079	0.1101	-0.0717	0.9428	-0.0025	0.0052	0.0359	0.058	4.3253	4.87395	-0.00241441056693348	70072	65376	63579
c1hy_0090101	mt1b_0440001	-0.0955	0.1491	-0.6407	0.5217	-0.0143	0.0057	0.0359	0.0611	4.3253	6.17172	-0.0112993710663928	70072	65376	63579
c1hy_0090101	mt1b_0450001	0.0994	0.1392	0.7142	0.4751	6.6231e-05	0.0053	0.0359	0.029	4.3253	4.14286	-0.00324196365646927	70072	65376	63579
c1hy_0090101	mt1b_0460001	-0.079	0.1385	-0.57	0.5686	-0.004	0.0052	0.0359	0.0312	4.3253	4.52174	-0.00167032030725803	70072	65376	63579
c1hy_0090101	mt1b_0470001	NA	NA	NA	NA	0.0132	0.005	0.0359	-0.0051	4.3253	-0.87931	NA	70072	65376	63579
c1hy_0090101	mt1b_0480001	-0.1352	0.1293	-1.0458	0.2957	-0.0125	0.0053	0.0359	0.0615	4.3253	5.6422	-0.00731084839877295	70072	65376	63579
c1hy_0090101	mt1u_0010001	0.1054	0.1754	0.6013	0.5477	0.0045	0.0052	0.0359	0.0165	4.3253	2.79661	0.00228522611546013	70072	65376	63579
c1hy_0090101	mt1u_0020001	-0.1476	0.1983	-0.7441	0.4568	0.0087	0.0051	0.0359	0.013	4.3253	2.13115	0.0127631762538329	70072	65376	63579
c1hy_0090101	mt2b_0410001	-0.1649	0.1118	-1.475	0.1402	-0.0133	0.0054	0.0359	0.0775	4.3253	6.73913	-0.00579021621972537	70072	65376	63579
c1hy_0090101	mt2b_0420001	-0.1359	0.1222	-1.1117	0.2663	-0.0144	0.0057	0.0359	0.0791	4.3253	6.76068	-0.0085833037239892	70072	65376	63579
c1hy_0090101	mt2b_0430001	-0.0112	0.0902	-0.1237	0.9015	-0.0083	0.0051	0.0359	0.0853	4.3253	5.29814	-0.00874904979944764	70072	65376	63579
c1hy_0090101	mt2b_0450001	0.2026	0.1113	1.8199	0.0688	-0.0095	0.0053	0.0359	0.0514	4.3253	6.425	-0.0197159968766914	70072	64843	63079
c1hy_0090101	mt2b_0460001	0.0214	0.1132	0.1889	0.8502	-0.0057	0.0056	0.0359	0.0452	4.3253	5.38095	-0.00723295305444437	70072	65154	63371
c1hy_0090101	mt2b_0480001	-0.1075	0.1056	-1.0178	0.3088	-0.0214	0.0052	0.0359	0.0758	4.3253	5.57353	-0.0182328807794316	70072	65148	63365
c1hy_0090101	mt2b_0490001	-0.2059	0.1704	-1.2086	0.2268	0.0023	0.0058	0.0359	0.0271	4.3253	3.56579	0.00916165246364075	70072	65244	63457
c1hy_0090101	mt2u_0010001	0.1369	0.1533	0.8931	0.3718	0.008	0.0055	0.0359	0.0227	4.3253	3.72131	0.00476886382489541	70072	65026	63255
c1hy_0090101	mt2u_0020001	0.0486	0.1511	0.3213	0.7479	0.0102	0.0054	0.0359	0.0228	4.3253	3.8	0.0101332431933826	70072	61135	59469
c1hy_0090101	mumps_cum_4y	0.838	0.957	0.8756	0.3812	0.0113	0.0049	0.0359	0.0044	4.3253	0.594595	0.00225742592851371	70072	71648	62828
c1hy_0090101	mycotic_or_fungal_infection_cum_2y	0.0679	0.3334	0.2036	0.8386	0.0118	0.0054	0.0359	0.0053	4.3253	0.929825	0.0126328466940268	70072	71648	62828
c1hy_0090101	nuts_allergy_score_until_4yo_positive	0.6926	0.3189	2.1722	0.0298	0.117	0.0047	0.0359	0.0098	4.3253	1.44118	0.12115148520998	70072	55716	55651
c1hy_0090101	otitis_media_cum_2y	0.0522	0.1577	0.3313	0.7404	0.0181	0.0051	0.0359	0.0243	4.3253	3.68182	0.0194849583266023	70072	71426	62647
c1hy_0090101	out_of_night_diapers_age_4y	0.2274	0.1991	1.1423	0.2533	-0.0056	0.0049	0.0359	0.0304	4.3253	2.15603	-0.0137971471403006	70072	71094	67827
c1hy_0090101	participant_reported_food_allergy_cum_4y	0.8123	0.131	6.2005	5.6298e-10	0.212	0.0047	0.0359	0.0429	4.3253	4.71429	0.21039224501739	70072	59091	58303
c1hy_0090101	pb	0.1671	0.1108	1.5073	0.1317	-0.0012	0.0048	0.0359	0.0508	4.3253	6.51282	-0.00879499438093176	70072	65376	63579
c1hy_0090101	peanuts_allergy_score_4yo_positive	1	4.3336	0.2808	0.7789	0.0843	0.005	0.0359	0.0018	4.3253	0.28125	0.0862348091961004	70072	56035	55970
c1hy_0090101	premature_birth	0.0455	0.2388	0.1906	0.8488	-0.0043	0.0054	0.0359	0.0091	4.3253	1.56897	-0.00720737894920617	70072	40817	36959
c1hy_0090101	psychomotor_developmental_delay_cum_4y	NA	NA	NA	NA	0.0062	0.005	0.0359	-0.0018	4.3253	-0.295082	NA	70072	71653	62833
c1hy_0090101	roseola_infantum_cum_2y	0.0828	0.226	0.3663	0.7142	-0.0132	0.0053	0.0359	0.0126	4.3253	2	-0.0170829074520937	70072	71426	62647
c1hy_0090101	rsv_infection_cum_2y	0.1834	0.1333	1.3762	0.1687	-4e-04	0.0054	0.0359	0.0361	4.3253	5.30882	-0.00731751557247991	70072	71426	62647
c1hy_0090101	sccon003	0.134	0.1004	1.3351	0.1819	-0.0043	0.0051	0.0359	0.0704	4.3253	8.38095	-0.0119512312903636	70072	65376	63579
c1hy_0090101	sccon005	-6e-04	0.1488	-0.0043	0.9966	0.0122	0.0055	0.0359	0.0252	4.3253	3.76119	0.0134156529859261	70072	65376	63579
c1hy_0090101	se	-0.1305	0.1053	-1.2396	0.2151	-0.0103	0.0051	0.0359	0.0628	4.3253	1.82558	-0.00501657968626876	70072	65376	63579
c1hy_0090101	shellfish_allergy_score_until_4yo_positive	1	2.0987	0.79	0.4295	0.082	0.0048	0.0359	0.0027	4.3253	0.442623	0.076959976892296	70072	56053	55989
c1hy_0090101	soba_allergy_score_until_4yo_positive	0.3371	0.2597	1.2983	0.1942	0.0864	0.005	0.0359	0.0105	4.3253	1.75	0.0923072990506726	70072	56066	56001
c1hy_0090101	soybean_allergy_score_until_4yo_positive	1	0.6121	2.3599	0.0183	0.1179	0.0052	0.0359	0.0084	4.3253	1.29231	0.108772487562324	70072	58136	57252
c1hy_0090101	streptococcus_pyogenes_cum_4y	-0.6009	0.3885	-1.5467	0.1219	0.0201	0.0046	0.0359	0.0062	4.3253	0.984127	0.0323170137769575	70072	71648	62828
c1hy_0090101	ucbb_0080001b	-0.09	0.1341	-0.6713	0.502	0.0024	0.0052	0.0359	0.029	4.3253	4.83333	0.00571458809878593	70072	61589	60059
c1hy_0090101	ucbb_0410001	0.0983	0.0666	1.4758	0.14	-0.0024	0.006	0.0359	0.3582	4.3253	8.3109	-0.0174311871526201	70072	64861	63093
c1hy_0090101	ucbb_0420001	0.1171	0.0664	1.7632	0.0779	-0.0039	0.0059	0.0359	0.3484	4.3253	7.81166	-0.0217772465849147	70072	64952	63180
c1hy_0090101	ucbb_0430001	0.0481	0.0648	0.7427	0.4577	-0.0269	0.0067	0.0359	0.2981	4.3253	4.26466	-0.0409846577094517	70072	64868	63106
c1hy_0090101	ucbb_0450001	-0.0588	0.0911	-0.6456	0.5185	0.003	0.0052	0.0359	0.0986	4.3253	10.9556	0.0071951112619291	70072	64712	62951
c1hy_0090101	ucbb_0460001	-0.1139	0.0864	-1.3179	0.1875	0.005	0.0052	0.0359	0.0956	4.3253	10.5055	0.0128566953498292	70072	65112	63334
c1hy_0090101	ucbb_0480001	0.0962	0.0684	1.4062	0.1597	-0.0041	0.0062	0.0359	0.3442	4.3253	7.23109	-0.0189502947942029	70072	65052	63278
c1hy_0090101	upper_respiratory_tract_infection_cum_2y	0.2243	0.1872	1.1981	0.2309	0.0125	0.0055	0.0359	0.018	4.3253	2.64706	0.00864754870678145	70072	71426	62647
c1hy_0090101	urinary_tract_infections_cum_4y	NA	NA	NA	NA	-0.0026	0.005	0.0359	-0.0027	4.3253	-0.442623	NA	70072	71648	62828
c1hy_0090101	urticaria_cum_4y	-0.2369	0.2381	-0.9951	0.3197	0.0311	0.0047	0.0359	0.0121	4.3253	1.77941	0.0409896432979624	70072	71685	62859
c1hy_0090101	varicella_cum_4y	0.5119	0.535	0.9568	0.3387	0.0021	0.005	0.0359	0.0045	4.3253	0.642857	-0.00422390214077471	70072	71648	62828
c1hy_0090101	wheat_allergy_score_until_4yo_positive	0.6429	0.1503	4.2786	1.881e-05	0.1568	0.0047	0.0359	0.0305	4.3253	4.55224	0.158748238432407	70072	58174	57288
c1hy_0090201	BMI	-0.0856	0.0652	-1.3138	0.1889	0.0033	0.0065	0.0378	0.1732	4.78481	19.4607	0.0114651676733243	70178	163835	0
c1hy_0090201	adenovirus_infection_cum_2y	0.2057	0.1899	1.0831	0.2788	0.0151	0.0052	0.0378	0.0171	4.78481	2.71429	0.0121434110822643	70178	71426	62742
c1hy_0090201	allergic_conjunctivitis_cum_4y	-0.0074	0.192	-0.0384	0.9694	0.0517	0.0054	0.0378	0.0162	4.78481	2.28169	0.0600676032319554	70178	71655	62929
c1hy_0090201	allergic_conjunctivitis_or_rhinitis_or_hay_fever_cum_4y	0.2963	0.2679	1.1062	0.2686	0.0711	0.0049	0.0378	0.0086	4.78481	1.11688	0.0769919886422683	70178	70960	62297
c1hy_0090201	allergic_rhinitis_cum_4y	0.3576	0.2266	1.578	0.1146	0.0613	0.0046	0.0378	0.0126	4.78481	1.55556	0.0632364514014343	70178	70951	62290
c1hy_0090201	any_food_allergy_score_positive_until_4yo	0.9527	0.0554	17.1963	2.8283e-66	0.6154	0.0058	0.0378	0.0548	4.78481	5.48	0.678757800697075	70178	55716	55716
c1hy_0090201	asthma_cum_4y	0.5286	0.1943	2.7204	0.0065	0.0706	0.0056	0.0378	0.0306	4.78481	3.1875	0.133405339455756	70178	20256	18130
c1hy_0090201	atopic_dermatitis_cum_4y	0.5519	0.0917	6.0191	1.7542e-09	0.2256	0.0058	0.0378	0.0633	4.78481	5.86111	0.240711291086787	70178	70976	62312
c1hy_0090201	autistic_spectrum_disorder_and_pddnos_cum_4y	0.1949	0.2267	0.8599	0.3899	0.0014	0.0052	0.0378	0.0107	4.78481	1.94545	-0.00240041903821547	70178	71648	62923
c1hy_0090201	bone_fracture_cum_4y	0.2372	0.4567	0.5194	0.6035	0.01	0.0046	0.0378	0.0034	4.78481	0.548387	0.00876196324099327	70178	71648	62923
c1hy_0090201	breast_feeding_cessation_1m	-0.4583	0.5095	-0.8994	0.3685	-0.0265	0.0056	0.0378	0.004	4.78481	0.634921	-0.023118027761476	70178	79705	70115
c1hy_0090201	breast_feeding_cessation_2m	0.0848	0.185	0.4584	0.6466	-0.0518	0.0053	0.0378	0.0142	4.78481	2.18462	-0.0587501499423694	70178	79705	70115
c1hy_0090201	breast_feeding_cessation_3m	0.2007	0.2282	0.8796	0.3791	-0.0599	0.0054	0.0378	0.0112	4.78481	1.77778	-0.0697383230142372	70178	79705	70115
c1hy_0090201	breast_feeding_cessation_age	0.0611	0.1901	0.3215	0.7478	0.0392	0.0054	0.0378	0.018	4.78481	2.14286	0.0413764074002513	70178	79705	70115
c1hy_0090201	breast_feeding_period_1y	-0.1349	0.1769	-0.7627	0.4456	0.0775	0.0056	0.0378	0.0188	4.78481	2.84848	0.0887800959180106	70178	79705	70115
c1hy_0090201	c1hy_0030001b2	0.0364	0.2152	0.1689	0.8658	0.0052	0.0045	0.0378	0.0102	4.78481	1.85455	0.00509048751057391	70178	61633	60182
c1hy_0090201	c1hy_0060002_checked	-0.0684	0.075	-0.9119	0.3618	-0.0423	0.0057	0.0378	0.1964	4.78481	12.1235	-0.0448473464315887	70178	65161	63104
c1hy_0090201	c1hy_0070002b	0.3277	0.26	1.2606	0.2074	0.0104	0.0048	0.0378	0.0083	4.78481	1.40678	0.00570222506913105	70178	61531	60082
c1hy_0090201	c1hy_0090301	NA	NA	NA	NA	0.0312	0.005	0.0378	-5e-04	4.78481	-0.0877193	NA	70072	73434	68180
c1hy_0090201	c1hy_0092001	0.3378	0.2128	1.587	0.1125	0.0037	0.0054	0.0378	0.0173	4.78481	2.54412	-0.00488018781819831	70072	73434	68180
c1hy_0090201	c1hy_0092101	0.1722	0.1832	0.94	0.3472	0.0238	0.0047	0.0378	0.0151	4.78481	2.35938	0.0215076034840581	70072	73369	68120
c1hy_0090201	c1hy_0092201	0.2589	0.2232	1.1597	0.2462	0.0115	0.0048	0.0378	0.0149	4.78481	2.48333	0.00616208352816364	70072	72891	67680
c1hy_0090201	c1hy_0092301	0.0218	0.1725	0.1261	0.8996	0.0179	0.0057	0.0378	0.023	4.78481	3.38235	0.019147728373697	70072	76280	68132
c1hy_0090201	c1hy_0092601	1	4.1806	0.247	0.8049	0.0159	0.005	0.0378	0.001	4.78481	0.188679	0.0109276474001272	70072	76280	68132
c1hy_0090201	c1hy_0092701	0.91	0.939	0.9691	0.3325	-0.0044	0.0052	0.0378	0.0031	4.78481	0.525424	-0.0148787716534161	70072	76280	68132
c1hy_0090201	c1hy_0092801	NA	NA	NA	NA	-2e-04	0.005	0.0378	-0.0018	4.78481	-0.276923	NA	70072	76280	68132
c1hy_0090201	c1hy_0092901	NA	NA	NA	NA	-0.0102	0.0049	0.0378	-0.002	4.78481	-0.31746	NA	70072	76280	68132
c1hy_0090201	c1hy_0093001	0.5026	0.4134	1.2158	0.2241	0.0124	0.0053	0.0378	0.0052	4.78481	0.852459	0.00644070605876154	70072	75785	67698
c1hy_0090201	c1hy_0093101	0.2754	0.2013	1.3685	0.1712	0.0189	0.005	0.0378	0.013	4.78481	1.91176	0.0181397347812767	70072	55151	49403
c1hy_0090201	c1hy_0093301	NA	NA	NA	NA	NA	NA	0.0378	5e-04	4.78481	0.0980392	NA	70072	72755	65239
c1hy_0090201	c1hy_0100001_2	0.928	0.216	4.2967	1.7334e-05	0.3626	0.0052	0.0378	0.0118	4.78481	1.81538	0.376649450243624	70178	65763	63672
c1hy_0090201	c1hy_0100001_3	0.9539	0.0964	9.8933	4.4516e-23	0.4909	0.0053	0.0378	0.0295	4.78481	3.73418	0.509044429100908	70178	65763	63672
c1hy_0090201	c1hy_0100001_4	NA	NA	NA	NA	0.3115	0.0055	0.0378	-0.0043	4.78481	-0.767857	NA	70178	63210	61711
c1hy_0090201	c1hy_0100102	1	0.0523	22.065	6.8618e-108	0.7775	0.0061	0.0378	0.0372	4.78481	4.96	1	70072	37207	32648
c1hy_0090201	c1hy_0100203	1	0.106	10.315	6.0255e-25	0.599	0.0056	0.0378	0.0202	4.78481	2.72973	0.609037043187798	70072	68351	66695
c1hy_0090201	c1hy_0100301	0.9792	0.1197	8.1767	2.916e-16	0.5873	0.0058	0.0378	0.0187	4.78481	2.39744	0.600367300514906	70072	68351	66695
c1hy_0090201	c1hy_0100304	1	0.9847	1.0163	0.3095	0.2326	0.0049	0.0378	0.0027	4.78481	0.519231	0.236064540832695	70072	68351	66695
c1hy_0090201	c1hy_0100501_3	0.6102	0.3269	1.867	0.0619	0.2476	0.0049	0.0378	0.0065	4.78481	1.14035	0.263533172326983	70178	63210	61711
c1hy_0090201	c1hy_0100501_4	0.4602	0.6758	0.681	0.4959	0.2039	0.0046	0.0378	0.0022	4.78481	0.407407	0.22030863593069	70178	63210	61711
c1hy_0090201	c1hy_0100602	0.9941	0.1055	9.4264	4.2431e-21	0.4578	0.0054	0.0378	0.0273	4.78481	3.9	0.458017445040124	70072	68351	66695
c1hy_0090201	c1hy_0100703	1	0.1787	6.3591	2.0292e-10	0.3903	0.006	0.0378	0.0175	4.78481	2.73438	0.38648189904607	70072	68351	66695
c1hy_0090201	c1hy_0100801	1	0.1532	6.6483	2.9653e-11	0.3893	0.0057	0.0378	0.019	4.78481	2.96875	0.387696154271856	70072	68351	66695
c1hy_0090201	c1hy_0101102	1	0.2854	4.4085	1.041e-05	0.3099	0.0051	0.0378	0.0126	4.78481	2.29091	0.310295643468662	70072	65376	63579
c1hy_0090201	c1hy_0102001_3	NA	NA	NA	NA	0.0578	0.0049	0.0378	-0.0046	4.78481	-0.754098	NA	70178	60769	59388
c1hy_0090201	c1hy_0103001_3	0.0235	0.1715	0.1368	0.8912	0.094	0.0051	0.0378	0.018	4.78481	3.33333	0.104203945847442	70178	62609	61144
c1hy_0090201	c1hy_0103501_2	0.5564	0.1852	3.0036	0.0027	0.0271	0.0052	0.0378	0.0212	4.78481	2.94444	0.0142942191976536	70178	61586	60143
c1hy_0090201	c1hy_0103501_3	0.4604	1.452	0.3171	0.7512	0.0331	0.0049	0.0378	0.0018	4.78481	0.295082	0.0440115679550927	70178	36752	35819
c1hy_0090201	c1hy_0104001_2	0.1095	0.1537	0.7122	0.4763	0.07	0.005	0.0378	0.0266	4.78481	4.09231	0.0744761928637864	70178	63210	61711
c1hy_0090201	c1hy_0104001_3	NA	NA	NA	NA	-0.0046	0.0047	0.0378	-0.0029	4.78481	-0.508772	NA	70178	63195	61696
c1hy_0090201	c1hy_0104501_2	0.171	0.296	0.5775	0.5636	0.0106	0.0049	0.0378	0.0064	4.78481	1.03226	0.00898017822614656	70178	63210	61711
c1hy_0090201	c1hy_0105001_2	0.1764	0.1485	1.188	0.2348	0.0454	0.0047	0.0378	0.028	4.78481	4.24242	0.0447323548610921	70178	63210	61711
c1hy_0090201	c1hy_0105001_3	NA	NA	NA	NA	0.0321	0.0049	0.0378	-0.003	4.78481	-0.491803	NA	70178	63210	61711
c1hy_0090201	c1hy_0105501	1	0.6648	1.5156	0.1296	0.1914	0.0054	0.0378	0.0049	4.78481	0.790323	0.194216031467139	70072	65376	63579
c1hy_0090201	c1hy_0105601	1	2.2607	0.6541	0.5131	0.1896	0.0051	0.0378	0.0027	4.78481	0.428571	0.190795539753615	70072	65376	63579
c1hy_0090201	c1hy_0105701	NA	NA	NA	NA	0.1451	0.0056	0.0378	-5e-04	4.78481	-0.0833333	NA	70072	65376	63579
c1hy_0090201	c1hy_0110001	0.9008	0.9861	0.9134	0.361	0.1566	0.0046	0.0378	0.0026	4.78481	0.472727	0.161057805255163	70072	65376	63579
c1hy_0090201	c1hy_0130001	0.1653	0.1162	1.4222	0.155	0.0467	0.0047	0.0378	0.0454	4.78481	6.21918	0.0447279659191248	70072	65376	63579
c1hy_0090201	c1hy_0140001	0.1769	0.1159	1.5266	0.1269	0.0519	0.0048	0.0378	0.0475	4.78481	6.50685	0.0513423391362131	70072	61862	60321
c1hy_0090201	c1hy_0150001	0.1923	0.1219	1.5772	0.1147	0.0457	0.0049	0.0378	0.0465	4.78481	6.2	0.0436591256207917	70072	61862	60321
c1hy_0090201	c1hy_0150101	0.2762	0.1268	2.1774	0.0294	0.0511	0.0049	0.0378	0.042	4.78481	5.67568	0.0466301625917765	70072	61862	60321
c1hy_0090201	c1hy_0150201	0.0542	0.1316	0.4117	0.6806	0.0369	0.0049	0.0378	0.0345	4.78481	4.72603	0.0397555353400852	70072	61862	60321
c1hy_0090201	c1hy_0150301	0.3949	0.1845	2.1402	0.0323	0.0171	0.0048	0.0378	0.0163	4.78481	2.85965	0.00910896921117859	70072	61862	60321
c1hy_0090201	c1hy_0160001	0.1451	0.1646	0.8818	0.3779	0.0525	0.0049	0.0378	0.0199	4.78481	3.37288	0.054909488863126	70072	61862	60321
c1hy_0090201	c1hy_0170001	0.2085	0.1897	1.0991	0.2717	0.0301	0.0053	0.0378	0.0167	4.78481	2.78333	0.0295326040944262	70072	71547	62749
c1hy_0090201	c1hy_0180001	0.5649	0.344	1.6422	0.1006	0.032	0.0046	0.0378	0.0069	4.78481	1.18966	0.0403184163736258	70072	31989	31215
c1hy_0090201	c1hy_0190001	0.8603	0.1121	7.6777	1.6199e-14	0.2408	0.0062	0.0378	0.039	4.78481	4.10526	0.232690165800941	70178	79753	70155
c1hy_0090201	c1hy_0200001	0.8396	0.1119	7.5007	6.3469e-14	0.2361	0.0061	0.0378	0.0402	4.78481	4.56818	0.228081148093879	70178	79660	70075
c1hy_0090201	c1hy_0200301	1	0.553	2.1043	0.0354	0.1872	0.0055	0.0378	0.0061	4.78481	0.953125	0.186032939325274	70178	79780	70178
c1hy_0090201	c1hy_0201001	0.9285	0.3477	2.6706	0.0076	0.14	0.0056	0.0378	0.0089	4.78481	1.39062	0.137517918546246	70178	77493	68227
c1hy_0090201	c1hy_0201101	NA	NA	NA	NA	0.1137	0.0051	0.0378	-0.002	4.78481	-0.338983	NA	70178	69403	61142
c1hy_0090201	c1hy_0201201	0.8301	0.2032	4.0849	4.4099e-05	0.1821	0.0051	0.0378	0.0166	4.78481	2.33803	0.17822284898243	70178	79780	70178
c1hy_0090201	c1hy_0201301	0.6638	0.1618	4.1037	4.0665e-05	0.1719	0.0056	0.0378	0.0208	4.78481	3.2	0.169647131948672	70178	79780	70178
c1hy_0090201	c1hy_0201401	0.6683	0.1714	3.8988	9.6672e-05	0.2172	0.0054	0.0378	0.0183	4.78481	2.77273	0.220241336803475	70178	79735	70144
c1hy_0090201	c1hy_0201501	0.8919	0.281	3.1734	0.0015	0.1728	0.0055	0.0378	0.0119	4.78481	1.72464	0.169859219193214	70178	79507	69945
c1hy_0090201	c1hy_0201601	0.6349	0.1559	4.0724	4.6539e-05	0.1674	0.0049	0.0378	0.0198	4.78481	2.86957	0.166303189229029	70178	79419	69866
c1hy_0090201	c1hy_0201701	0.5853	0.1551	3.7735	2e-04	0.1704	0.0056	0.0378	0.0253	4.78481	3.77612	0.169393873863397	70178	79348	69810
c1hy_0090201	c1hy_0201801	0.8627	0.1544	5.5866	2.3162e-08	0.1334	0.0054	0.0378	0.0225	4.78481	3.16901	0.122056050938615	70178	78297	68894
c1hy_0090201	c1hy_0201901	0.9099	0.1732	5.2525	1.5009e-07	0.1609	0.0048	0.0378	0.0202	4.78481	2.97059	0.151673110633001	70178	78943	69462
c1hy_0090201	c1hy_0202001	0.6902	0.3185	2.167	0.0302	0.1181	0.0048	0.0378	0.0073	4.78481	1.2807	0.117850163400108	70178	78788	69342
c1hy_0090201	c1hy_0202101	0.9472	0.2082	4.5505	5.351e-06	0.1453	0.0051	0.0378	0.0161	4.78481	2.23611	0.135206791122226	70178	79780	70178
c1hy_0090201	c1hy_0202201	0.6469	0.1265	5.1122	3.1851e-07	0.1953	0.0054	0.0378	0.0311	4.78481	4.09211	0.192691889472609	70178	79780	70178
c1hy_0090201	c1hy_0202301	0.8747	0.1687	5.1856	2.1538e-07	0.1124	0.0054	0.0378	0.022	4.78481	2.93333	0.0981213164150876	70178	79011	69511
c1hy_0090201	c1hy_0202401	0.9592	0.1829	5.245	1.5627e-07	0.1765	0.0048	0.0378	0.0194	4.78481	2.85294	0.168134012359576	70178	78831	69352
c1hy_0090201	c1hy_0210001	0.7487	0.1113	6.729	1.708e-11	0.2626	0.0052	0.0378	0.04	4.78481	4.7619	0.261030650377404	70178	79780	70178
c1hy_0090201	c1hy_0220001	0.8569	0.0998	8.5895	8.7333e-18	0.1561	0.0058	0.0378	0.0534	4.78481	5.44898	0.134543590622026	70178	79295	69769
c1hy_0090201	c1hy_0240001_1	0.0361	0.349	0.1033	0.9177	0.003	0.0051	0.0378	0.0045	4.78481	0.725806	0.00282718573791391	70178	63210	61711
c1hy_0090201	c1hy_0240001_2	-0.0345	0.3058	-0.1129	0.9101	-0.0011	0.0051	0.0378	0.0057	4.78481	0.890625	-0.000788970151975875	70178	54427	53190
c1hy_0090201	c1hy_0250001_1	-0.2311	0.1468	-1.5742	0.1154	-0.0047	0.0053	0.0378	0.0278	4.78481	3.80822	0.00250097790586631	70178	63210	61711
c1hy_0090201	c1hy_0250001_2	0.0424	0.18	0.2355	0.8139	-0.0013	0.0052	0.0378	0.0162	4.78481	2.41791	-0.0025204839350216	70178	63210	61711
c1hy_0090201	c1hy_0250001_3	0.1101	0.1205	0.9138	0.3608	0.0097	0.0048	0.0378	0.0352	4.78481	5.10145	0.00669729261175251	70178	63210	61711
c1hy_0090201	c1hy_0260001	-0.1099	0.2516	-0.4368	0.6622	0.0059	0.0047	0.0378	0.0079	4.78481	1.31667	0.0083823292276033	70178	79780	70178
c1hy_0090201	c1hy_0280001	-0.2419	0.2318	-1.0435	0.2967	0.0026	0.0052	0.0378	0.0122	4.78481	2.14035	0.00819123710444383	70178	78192	69006
c1hy_0090201	c1hy_0290001	0.0719	0.2758	0.2607	0.7943	0.0076	0.0053	0.0378	0.0098	4.78481	1.44118	0.00697074813994971	70178	77649	68518
c1hy_0090201	c1hy_0300001	-0.6733	0.8208	-0.8203	0.4121	-0.0419	0.005	0.0378	0.0032	4.78481	0.571429	-0.0387563462412694	70178	76816	67820
c1hy_0090201	c1hy_0310001	NA	NA	NA	NA	NA	NA	0.0378	0.001	4.78481	0.178571	NA	70178	77194	68179
c1hy_0090201	c1hy_0330001	-0.2665	0.3908	-0.6819	0.4953	0.008	0.0052	0.0378	0.0041	4.78481	0.745455	0.0122520255328788	70178	76496	67561
c1hy_0090201	c1hy_0340001	NA	NA	NA	NA	-5e-04	0.0054	0.0378	-0.0033	4.78481	-0.428571	NA	70178	77911	68790
c1hy_0090201	c1hy_0350001	0.2543	0.2472	1.0288	0.3036	-0.0144	0.0053	0.0378	0.0107	4.78481	1.81356	-0.0211374813029711	70178	77531	68490
c1hy_0090201	c1hy_0350002	NA	NA	NA	NA	NA	NA	0.0378	0.0017	4.78481	0.298246	NA	70178	75638	66806
c1hy_0090201	c1hy_0350003	0.1414	0.2288	0.6179	0.5366	0.0059	0.0053	0.0378	0.0107	4.78481	1.87719	0.00353327559196133	70178	79399	70007
c1hy_0090201	c1hy_0350004	-0.6488	0.419	-1.5485	0.1215	0.0236	0.0056	0.0378	0.0075	4.78481	1.22951	0.0369288523608021	70178	79399	70007
c1hy_0090201	c1hy_0360001	-0.6593	0.754	-0.8744	0.3819	0.0108	0.0054	0.0378	0.0034	4.78481	0.515152	0.0193923748381196	70178	79399	70007
c1hy_0090201	c1hy_0360002	-0.1848	0.2496	-0.7403	0.4591	0.0324	0.0059	0.0378	0.0123	4.78481	1.86364	0.0410190367745545	70178	72598	64234
c1hy_0090201	c1hy_0360003	0.2656	0.9577	0.2773	0.7815	-5e-04	0.005	0.0378	0.0021	4.78481	0.318182	-0.00296058487307539	70178	78873	69575
c1hy_0090201	c1hy_0360004	0.0091	0.1899	0.0478	0.9619	0.0402	0.0054	0.0378	0.0158	4.78481	2.35821	0.0438186640946071	70178	79399	70007
c1hy_0090201	c1hy_0370001	-0.2546	0.2492	-1.0216	0.307	-0.02	0.0049	0.0378	0.0095	4.78481	1.48438	-0.0167975602490596	70178	78335	69871
c1hy_0090201	c1hy_0370101	NA	NA	NA	NA	0.0193	0.0047	0.0378	-0.0056	4.78481	-0.918033	NA	70178	78335	69871
c1hy_0090201	c1hy_0370201	NA	NA	NA	NA	0.0169	0.0051	0.0378	-0.0048	4.78481	-0.872727	NA	70178	78335	69871
c1hy_0090201	c1hy_0380101_1	NA	NA	NA	NA	-0.0064	0.0049	0.0378	-0.0018	4.78481	-0.295082	NA	70178	63210	61711
c1hy_0090201	c1hy_0380101_2	0.3293	0.2429	1.3559	0.1751	-0.0212	0.0051	0.0378	0.0101	4.78481	1.68333	-0.030037158249458	70178	63210	61711
c1hy_0090201	c1hy_0380101_3	NA	NA	NA	NA	0.0252	0.0046	0.0378	-7e-04	4.78481	-0.106061	NA	70178	63210	61711
c1hy_0090201	c1hy_0380101_4	NA	NA	NA	NA	-0.0114	0.0051	0.0378	-2e-04	4.78481	-0.03125	NA	70178	63210	61711
c1hy_0090201	c1hy_0380201	NA	NA	NA	NA	NA	NA	0.0378	0.0013	4.78481	0.209677	NA	70178	78335	69871
c1hy_0090201	c1hy_0380202	NA	NA	NA	NA	0.0036	0.005	0.0378	-0.0063	4.78481	-1.21154	NA	70178	78335	69871
c1hy_0090201	c1hy_0380301	0.1798	0.251	0.7163	0.4738	-7e-04	0.0048	0.0378	0.0097	4.78481	1.61667	-0.0042879622338128	70178	78335	69871
c1hy_0090201	c1hy_0390001	0.2683	0.1702	1.5762	0.115	0.0032	0.005	0.0378	0.0163	4.78481	2.67213	-0.00335502359188171	70178	78335	69871
c1hy_0090201	c1hy_0390101	-0.1599	0.2106	-0.759	0.4478	0.0114	0.0055	0.0378	0.0115	4.78481	1.88525	0.0196555403278451	70178	47125	41400
c1hy_0090201	c1hy_0390201	0.1708	0.1667	1.0246	0.3056	0.0046	0.0051	0.0378	0.0173	4.78481	2.88333	0.000536035192153984	70178	78010	69617
c1hy_0090201	c1hy_0390301	-0.5562	0.4114	-1.3519	0.1764	0.0034	0.0051	0.0378	0.0062	4.78481	1.01639	0.0124049835982505	70178	77898	69526
c1hy_0090201	c1hy_0390401	NA	NA	NA	NA	2e-04	0.0049	0.0378	-0.0014	4.78481	-0.25	NA	70178	78038	69625
c1hy_0090201	c1hy_0390501	0.0908	0.2644	0.3433	0.7314	0.0046	0.0051	0.0378	0.0077	4.78481	1.24194	0.0034205841907881	70178	77939	69550
c1hy_0090201	c1hy_0400001	NA	NA	NA	NA	0.0045	0.0052	0.0378	-2e-04	4.78481	-0.03125	NA	70178	78097	69664
c1hy_0090201	c1hy_0400101	0.0653	0.2445	0.2669	0.7896	0.0071	0.0049	0.0378	0.0088	4.78481	1.27536	0.00658435328659649	70178	76379	68206
c1hy_0090201	c1hy_0400201	0.5753	0.5234	1.099	0.2717	-0.0137	0.0057	0.0378	0.0038	4.78481	0.745098	-0.0277180110619896	70178	39068	35438
c1hy_0090201	c1hy_0400301	-0.3726	0.3362	-1.1082	0.2678	0.001	0.0047	0.0378	0.0066	4.78481	1.04762	0.00753079805735589	70178	39080	35445
c1hy_0090201	c1hy_0410001	-0.0263	0.1763	-0.1492	0.8814	-0.0325	0.0053	0.0378	0.0206	4.78481	3.07463	-0.0536065568195883	70178	33803	29995
c1hy_0090201	c1hy_0411001	-0.0149	0.1796	-0.0831	0.9338	-0.0239	0.0053	0.0378	0.0198	4.78481	2.86957	-0.0400963264355209	70178	32861	29169
c1hy_0090201	c1hy_0411101	NA	NA	NA	NA	-0.0206	0.0051	0.0378	-3.3319e-05	4.78481	-0.00546213	NA	70178	33893	30058
c1hy_0090201	c1hy_0411201	NA	NA	NA	NA	NA	NA	0.0378	0.0018	4.78481	0.295082	NA	70178	33620	29831
c1hy_0090201	c1hy_0411401	-0.1954	0.3526	-0.5541	0.5795	-0.0054	0.0052	0.0378	0.0053	4.78481	0.854839	-0.00309465617245711	70178	76283	68200
c1hy_0090201	c1hy_0420001	NA	NA	NA	NA	NA	NA	0.0378	0.0012	4.78481	0.190476	NA	70178	44861	39628
c1hy_0090201	c1hy_0420002	NA	NA	NA	NA	NA	NA	0.0378	9e-04	4.78481	0.145161	NA	70178	78335	69871
c1hy_0090201	c1hy_0420003	NA	NA	NA	NA	NA	NA	0.0378	6e-04	4.78481	0.0983607	NA	70178	78335	69871
c1hy_0090201	c1hy_0420004	0.184	0.3062	0.6008	0.5479	0.001	0.005	0.0378	0.0063	4.78481	0.926471	-0.00179948183492925	70178	75470	67393
c1hy_0090201	c1hy_0430001	-0.1053	0.1447	-0.7276	0.4669	-0.0226	0.0049	0.0378	0.0335	4.78481	2.04268	-0.0235802670668891	70178	63992	57180
c1hy_0090201	c1hy_0430002	-0.2505	0.1401	-1.7875	0.0739	-0.0143	0.0048	0.0378	0.0252	4.78481	3.76119	-0.00770498716726533	70178	78065	69664
c1hy_0090201	c1hy_0430003	-0.0159	0.4461	-0.0356	0.9716	-0.0256	0.0049	0.0378	0.0025	4.78481	0.409836	-0.0276345998489893	70178	77901	69518
c1hy_0090201	c1hy_0430004	-0.9071	1.3667	-0.6637	0.5069	-0.0116	0.0051	0.0378	0.0026	4.78481	0.40625	-0.0034116446500919	70178	77908	69537
c1hy_0090201	c1hy_0440001	0.3303	0.212	1.5578	0.1193	-4e-04	0.0048	0.0378	0.0124	4.78481	1.90769	-0.00777184644294959	70178	77997	69607
c1hy_0090201	c1hy_0440002	0.2235	0.4475	0.4995	0.6174	-0.0021	0.0053	0.0378	0.0033	4.78481	0.568966	-0.00483563146360647	70178	77462	69143
c1hy_0090201	c1hy_0440003	-0.166	0.2342	-0.7088	0.4785	0.0214	0.005	0.0378	0.0123	4.78481	1.86364	0.0269659700930496	70178	78335	69871
c1hy_0090201	c1hy_0440004	-0.0119	0.3473	-0.0343	0.9726	-0.0148	0.005	0.0378	0.0044	4.78481	0.721311	-0.0158892474807961	70178	78335	69871
c1hy_0090201	c1hy_0440005	-0.2022	0.2425	-0.8339	0.4044	-0.0043	0.0049	0.0378	0.0084	4.78481	1.42373	-0.000991387792280465	70178	77968	69579
c1hy_0090201	c1hy_0440006	-0.1828	0.2407	-0.7592	0.4478	-0.0063	0.0046	0.0378	0.0086	4.78481	1.36508	-0.00348331684031675	70178	77970	69576
c1hy_0090201	c1hy_0450101	-0.0103	0.1345	-0.0767	0.9389	-0.0296	0.0049	0.0378	0.0305	4.78481	4.23611	-0.0322460248938712	70178	77835	69462
c1hy_0090201	c1hy_0450102	-0.029	0.1338	-0.2167	0.8285	-0.0314	0.005	0.0378	0.0313	4.78481	4.01282	-0.0336594314267393	70178	78217	69457
c1hy_0090201	c1hy_0450401	NA	NA	NA	NA	0.0167	0.0043	0.0378	-0.0018	4.78481	-0.327273	NA	70178	76690	68145
c1hy_0090201	c1hy_0460001	-0.0472	0.0957	-0.4934	0.6217	-0.0235	0.0049	0.0378	0.0801	4.78481	1.15584	-0.0238836172740016	70178	78209	69453
c1hy_0090201	c1hy_0460101	0.0041	0.2127	0.0192	0.9847	-0.0243	0.0054	0.0378	0.068	4.78481	1.088	-0.0280187531267824	70178	75758	67305
c1hy_0090201	c1hy_0490001	-0.2208	0.37	-0.5968	0.5507	-5e-04	0.0046	0.0378	0.0045	4.78481	0.818182	0.00239741622199402	70178	77269	69033
c1hy_0090201	c1hy_0490102	NA	NA	NA	NA	0.0016	0.0053	0.0378	-5e-04	4.78481	-0.078125	NA	70178	46817	43265
c1hy_0090201	c1hy_0491001	NA	NA	NA	NA	NA	NA	0.0378	4e-04	4.78481	0.0714286	NA	70178	78465	69635
c1hy_0090201	c1hy_0492001	0.195	0.2291	0.8513	0.3946	-0.0296	0.0051	0.0378	0.0117	4.78481	1.91803	-0.0365383828969464	70178	78538	69696
c1hy_0090201	c1hy_0492002	-3e-04	0.1536	-0.0016	0.9987	-0.038	0.0053	0.0378	0.0271	4.78481	3.87143	-0.0539812843879357	70178	43845	40351
c1hy_0090201	c1hy_0493001	0.11	0.3307	0.3326	0.7394	-0.0232	0.005	0.0378	0.0057	4.78481	0.966102	-0.0349754263262157	70178	39997	37709
c1hy_0090201	c1hy_0493002b	0.0275	0.3583	0.0767	0.9388	-0.0246	0.005	0.0378	0.0045	4.78481	0.789474	-0.0278367682906507	70178	61616	60168
c1hy_0090201	c1hy_0494001	-0.0844	0.4743	-0.1781	0.8587	-0.0131	0.005	0.0378	0.0029	4.78481	0.508772	-0.0179584054220635	70178	39706	37432
c1hy_0090201	c1hy_0495001	0.1207	0.2889	0.4177	0.6761	-0.0114	0.0049	0.0378	0.0063	4.78481	1.21154	-0.0141524785919831	70178	73600	68412
c1hy_0090201	c1hy_0496001	-0.1733	0.4273	-0.4057	0.685	-0.0099	0.0056	0.0378	0.0036	4.78481	0.545455	-0.0085461810420263	70178	73768	68560
c1hy_0090201	c1hy_0497001	-0.0647	0.2159	-0.2997	0.7644	-0.0079	0.0058	0.0378	0.0135	4.78481	1.92857	-0.00837471894857771	70178	55465	51230
c1hy_0090201	c1hy_0500001	NA	NA	NA	NA	0.0018	0.0046	0.0378	-0.0052	4.78481	-0.787879	NA	70178	47286	43701
c1hy_0090201	c1hy_0500101	NA	NA	NA	NA	NA	NA	0.0378	0.0012	4.78481	0.210526	NA	70178	50028	46211
c1hy_0090201	c1hy_0500201	NA	NA	NA	NA	-0.0037	0.0049	0.0378	-0.0021	4.78481	-0.328125	NA	70178	46463	42966
c1hy_0090201	c1hy_0500401	NA	NA	NA	NA	0.0038	0.0051	0.0378	-0.0077	4.78481	-1.24194	NA	70178	46231	42743
c1hy_0090201	c1hy_0500601	0.1822	0.2449	0.7441	0.4568	0.0113	0.0049	0.0378	0.0094	4.78481	1.59322	0.0117592073956937	70178	47206	43607
c1hy_0090201	c1hy_0500801	0.0118	0.2227	0.053	0.9577	9e-04	0.005	0.0378	0.0116	4.78481	2.18868	0.000873430792269158	70178	55200	50976
c1hy_0090201	c1hy_0501001	0.431	1.1237	0.3835	0.7013	0.0038	0.0051	0.0378	0.0016	4.78481	0.296296	0.00131011426803397	70178	55312	51069
c1hy_0090201	c1hy_0501201	NA	NA	NA	NA	NA	NA	0.0378	9e-04	4.78481	0.157895	NA	70178	72901	67757
c1hy_0090201	c1hy_0501301	-0.0415	0.3187	-0.1302	0.8964	0.0046	0.0048	0.0378	0.0046	4.78481	0.821429	0.00548735643994861	70178	73913	68691
c1hy_0090201	c1hy_0501401	NA	NA	NA	NA	0.0043	0.0043	0.0378	-0.0062	4.78481	-1.10714	NA	70178	73913	68691
c1hy_0090201	c1hy_asq_acomu	-0.2005	0.0912	-2.1969	0.028	0.002	0.0057	0.0378	0.0861	4.78481	8.87629	0.0144396593899995	70178	66696	65085
c1hy_0090201	c1hy_asq_bgm	-0.0805	0.099	-0.8131	0.4162	-0.0112	0.0054	0.0378	0.0765	4.78481	8.89535	-0.00788671173189894	70178	66813	65196
c1hy_0090201	c1hy_asq_cfm	-0.0879	0.1063	-0.8272	0.4081	0.0212	0.0052	0.0378	0.0557	4.78481	6.47674	0.0275965968484028	70178	66776	65161
c1hy_0090201	c1hy_asq_dproblem	-0.1728	0.1145	-1.5094	0.1312	-0.0024	0.0053	0.0378	0.0515	4.78481	6.68831	0.00534213902466894	70178	66813	65196
c1hy_0090201	c1hy_asq_epersonal	-0.1865	0.1476	-1.2636	0.2064	-0.0156	0.006	0.0378	0.0355	4.78481	4.08046	-0.00991612772037784	70178	66813	65196
c1hy_0090201	c1hy_asq_total	-0.1979	0.0918	-2.1562	0.0311	-0.0013	0.0054	0.0378	0.0772	4.78481	8.21277	0.00983736207491411	70178	61614	60163
c1hy_0090201	c1hy_bed_time	-0.0258	0.1695	-0.152	0.8792	-0.0087	0.0055	0.0378	0.0269	4.78481	3.68493	-0.0121521220940292	70178	40817	37009
c1hy_0090201	c1hy_bmi	0.1037	0.0716	1.4481	0.1476	-0.0213	0.0056	0.0378	0.1847	4.78481	13.2878	-0.0360651056803244	70178	61622	60172
c1hy_0090201	c1hy_nap_count	0.0248	0.1809	0.137	0.891	-0.02	0.005	0.0378	0.0165	4.78481	2.46269	-0.0303686570366571	70178	40817	37009
c1hy_0090201	c1hy_night_wake_up_count	-0.0087	0.1472	-0.0592	0.9528	0.0089	0.0051	0.0378	0.0287	4.78481	4.28358	0.0136099763260579	70178	40817	37009
c1hy_0090201	c1hy_psi_cf	0.1092	0.1429	0.7642	0.4448	0.0072	0.0052	0.0378	0.0264	4.78481	4.125	0.00438830781380263	70178	65500	63421
c1hy_0090201	c1hy_sleep_time_day	0.0437	0.164	0.2664	0.7899	-0.026	0.0051	0.0378	0.0195	4.78481	3.25	-0.0399321433550821	70178	40817	37009
c1hy_0090201	c1hy_sleep_time_night	0.0382	0.159	0.24	0.8103	-0.003	0.005	0.0378	0.0231	4.78481	3.34783	-0.00563911709377299	70178	40817	37009
c1hy_0090201	c1hy_total_sleep_time	0.0685	0.2395	0.2858	0.775	-0.0283	0.0052	0.0378	0.01	4.78481	1.5873	-0.0432969519208787	70178	40817	37009
c1hy_0090201	c1hy_wake_up_time	-0.0265	0.0986	-0.2685	0.7883	-0.0192	0.005	0.0378	0.0699	4.78481	9.07792	-0.0279107273212776	70178	40817	37009
c1hy_0090201	c1y_0010001_1	NA	NA	NA	NA	NA	NA	0.0378	2e-04	4.78481	0.0350877	NA	70178	65763	63672
c1hy_0090201	c1y_0010001_3	NA	NA	NA	NA	-0.0119	0.0048	0.0378	-4e-04	4.78481	-0.0677966	NA	70178	65763	63672
c1hy_0090201	c1y_0080104_checked	-0.0955	0.0902	-1.0582	0.29	-0.0157	0.0055	0.0378	0.1944	4.78481	9.21327	-0.00981008683031032	70178	65155	63104
c1hy_0090201	c1y_0080204_checked	0.0122	0.0707	0.1727	0.8629	-0.0356	0.0054	0.0378	0.2505	4.78481	11.0841	-0.0464045768447711	70178	64932	62876
c1hy_0090201	c1y_0090005b	NA	NA	NA	NA	-2e-04	0.0051	0.0378	-0.0013	4.78481	-0.188406	NA	70178	61779	60325
c1hy_0090201	c1y_0170001_1	0.8431	0.2177	3.8723	1e-04	0.2353	0.005	0.0378	0.0144	4.78481	2.18182	0.237600597743861	70178	65763	63672
c1hy_0090201	c1y_0170001_1_3	0.8681	0.1039	8.3567	6.4479e-17	0.262	0.0054	0.0378	0.0501	4.78481	5.16495	0.254818374062371	70178	79449	69524
c1hy_0090201	c1y_0170001_3	0.9487	0.1802	5.2642	1.4078e-07	0.1518	0.0049	0.0378	0.0238	4.78481	3.05128	0.137753524624179	70178	65763	63672
c1hy_0090201	c1y_0210001_1	-0.1387	0.2698	-0.514	0.6073	0.0081	0.005	0.0378	0.0085	4.78481	1.25	0.0113934559093698	70178	65763	63672
c1hy_0090201	c1y_0210001_2	0.1506	0.2683	0.5613	0.5746	-0.0071	0.0051	0.0378	0.0083	4.78481	1.23881	-0.0104857202662208	70178	65763	63672
c1hy_0090201	c1y_0220001_1	-0.0461	0.1673	-0.2754	0.783	-0.0133	0.005	0.0378	0.0185	4.78481	3.13559	-0.013368346918417	70178	65550	63479
c1hy_0090201	c1y_0220001_2	-0.028	0.2031	-0.1377	0.8905	0.0044	0.005	0.0378	0.016	4.78481	2.38806	0.00553231861200159	70178	65763	63672
c1hy_0090201	c1y_0220001_3	0.2181	0.1254	1.7397	0.0819	-7e-04	0.0054	0.0378	0.0414	4.78481	6.27273	-0.00976125824305457	70178	65763	63672
c1hy_0090201	c1y_1_bmi	0.0215	0.0824	0.2603	0.7946	-0.015	0.0056	0.0378	0.2582	4.78481	13.1066	-0.0241957146960457	70178	49370	48201
c1hy_0090201	c1y_2_bmi	0.0385	0.0674	0.5705	0.5683	-0.0303	0.0053	0.0378	0.282	4.78481	17.4074	-0.0487751495416556	70178	50549	49354
c1hy_0090201	c1y_asq_acomu	-0.1504	0.0851	-1.7687	0.0769	-0.0112	0.006	0.0378	0.0953	4.78481	10.1383	-0.00302322566972804	70178	65818	64248
c1hy_0090201	c1y_asq_bgm	-0.1385	0.0692	-2.0025	0.0452	-0.0279	0.0053	0.0378	0.1767	4.78481	15.5	-0.0204335258367665	70178	65865	64287
c1hy_0090201	c1y_asq_cfm	-0.2957	0.1099	-2.6909	0.0071	0.0011	0.0052	0.0378	0.0465	4.78481	5.96154	0.0141548146526995	70178	66144	64560
c1hy_0090201	c1y_asq_dproblem	-0.1496	0.1037	-1.4422	0.1492	-0.0134	0.0054	0.0378	0.061	4.78481	7.625	-0.00724891698739522	70178	66813	65196
c1hy_0090201	c1y_asq_epersonal	-0.0033	0.1024	-0.0327	0.9739	-0.0118	0.0048	0.0378	0.0613	4.78481	7.38554	-0.0128734060365738	70178	66813	65196
c1hy_0090201	c1y_asq_total	-0.167	0.0772	-2.1636	0.0305	-0.0198	0.0056	0.0378	0.1088	4.78481	11.6989	-0.0118184902024885	70178	61540	60091
c1hy_0090201	c1y_bed_time	0.2301	0.2033	1.1317	0.2578	-0.0092	0.0051	0.0378	0.0129	4.78481	2.01562	-0.0184098165583164	70178	39019	37434
c1hy_0090201	c1y_nap_count	-0.0653	0.1732	-0.3771	0.7061	-0.0053	0.0052	0.0378	0.0192	4.78481	3.04762	-0.00421490377223155	70178	59541	58526
c1hy_0090201	c1y_night_wake_up_count	0.26	0.1701	1.5283	0.1264	0.0087	0.0049	0.0378	0.0191	4.78481	3.03175	0.00231110328674457	70178	71842	66918
c1hy_0090201	c1y_sleep_time_day	-0.1044	0.168	-0.6214	0.5344	-0.0162	0.0053	0.0378	0.0204	4.78481	3.2381	-0.0150233948743564	70178	60244	60244
c1hy_0090201	c1y_sleep_time_night	-0.2524	0.1472	-1.7147	0.0864	0.0047	0.0047	0.0378	0.029	4.78481	4.26471	0.0139890268733182	70178	59758	58929
c1hy_0090201	c1y_total_sleep_time	-0.2723	0.1362	-1.9985	0.0457	-0.0126	0.005	0.0378	0.0279	4.78481	4.5	-0.0096972633705511	70178	40817	37009
c1hy_0090201	c1y_wake_up_time	-0.1482	0.1034	-1.433	0.1519	-0.0044	0.0051	0.0378	0.063	4.78481	8.87324	0.00206654123660713	70178	53035	50937
c1hy_0090201	c2hy_0010101	0.2785	0.3055	0.9118	0.3619	-0.0049	0.0055	0.0378	0.0071	4.78481	1.01429	-0.00987302448559843	70178	71319	68136
c1hy_0090201	c2hy_0010201	NA	NA	NA	NA	-0.0145	0.0048	0.0378	-0.0108	4.78481	-1.74194	NA	70178	68796	65759
c1hy_0090201	c2hy_0010301	0.5946	0.5066	1.1738	0.2405	-0.0124	0.0053	0.0378	0.0047	4.78481	0.770492	-0.0212550449883815	70178	71319	68136
c1hy_0090201	c2hy_0030002_checked	-0.0963	0.0606	-1.5886	0.1121	-0.0368	0.0056	0.0378	0.2841	4.78481	13.4645	-0.0352836937617173	70178	65763	63672
c1hy_0090201	c2hy_0040101	-0.0482	0.1687	-0.2856	0.7752	0.025	0.0049	0.0378	0.0238	4.78481	3.26027	0.0282750127605819	70178	71319	68136
c1hy_0090201	c2hy_0040102	-0.0484	0.2103	-0.2303	0.8178	0.0228	0.0052	0.0378	0.0151	4.78481	1.96104	0.0255060858147921	70178	71319	68136
c1hy_0090201	c2hy_0040201	-0.0493	0.1943	-0.2536	0.7998	0.0143	0.0049	0.0378	0.0156	4.78481	2.26087	0.0164862073451126	70178	71319	68136
c1hy_0090201	c2hy_0040301	0.6171	0.3167	1.9482	0.0514	0.0196	0.0046	0.0378	0.0088	4.78481	1.44262	0.0093139376984554	70178	71319	68136
c1hy_0090201	c2hy_0040401b	NA	NA	NA	NA	0.0024	0.0043	0.0378	-0.0044	4.78481	-0.733333	NA	70178	61700	60246
c1hy_0090201	c2hy_0060001	-0.1273	0.2572	-0.495	0.6206	-0.0154	0.005	0.0378	0.0076	4.78481	1.13433	-0.0141552792569727	70178	71319	68136
c1hy_0090201	c2hy_0060002	-0.13	0.2772	-0.4689	0.6391	-0.0138	0.0048	0.0378	0.0074	4.78481	1.23333	-0.0124369772694457	70178	71319	68136
c1hy_0090201	c2hy_0060003	-0.0011	0.2951	-0.0037	0.997	-0.0054	0.0049	0.0378	0.0069	4.78481	1.07812	-0.00571758805983616	70178	71319	68136
c1hy_0090201	c2hy_0060004	-0.0212	0.1342	-0.1576	0.8748	-0.0061	0.0055	0.0378	0.0353	4.78481	4.97183	-0.00577018098049955	70178	71319	68136
c1hy_0090201	c2hy_0060005	0.1306	0.2407	0.5428	0.5873	-0.0133	0.0049	0.0378	0.0116	4.78481	1.58904	-0.0169647808116683	70178	71319	68136
c1hy_0090201	c2hy_0060006	0.2382	0.6502	0.3664	0.714	-0.0069	0.0047	0.0378	0.0022	4.78481	0.333333	-0.00952863902695163	70178	71319	68136
c1hy_0090201	c2hy_0060007	0.2629	0.1532	1.7166	0.086	-0.009	0.0049	0.0378	0.0263	4.78481	3.65278	-0.0182182162851232	70178	71319	68136
c1hy_0090201	c2hy_0060008	0.435	0.7381	0.5894	0.5556	-0.0115	0.005	0.0378	0.0028	4.78481	0.41791	-0.0167585863469239	70178	71319	68136
c1hy_0090201	c2hy_0060009	0.032	0.172	0.1863	0.8522	9e-04	0.0046	0.0378	0.0189	4.78481	2.66197	8.1475004096934e-05	70178	71319	68136
c1hy_0090201	c2hy_0060010	-0.0549	0.2223	-0.2468	0.8051	-0.0057	0.0046	0.0378	0.0138	4.78481	1.89041	-0.00478836800676192	70178	71319	68136
c1hy_0090201	c2hy_0060011	0.1218	0.1913	0.6366	0.5244	-0.0272	0.005	0.0378	0.0165	4.78481	2.5	-0.0321588139875985	70178	71319	68136
c1hy_0090201	c2hy_0070101	0.2242	0.1976	1.1347	0.2565	8.06e-05	0.0054	0.0378	0.0171	4.78481	2.75806	-0.00577522202089383	70178	71319	68136
c1hy_0090201	c2hy_0070201	0.1451	0.212	0.6845	0.4937	-0.0281	0.0052	0.0378	0.0138	4.78481	2.09091	-0.0333534608349901	70178	71319	68136
c1hy_0090201	c2hy_0070202	-0.0227	0.1453	-0.156	0.876	-0.0358	0.0052	0.0378	0.0294	4.78481	3.97297	-0.0376811430278784	70178	71319	68136
c1hy_0090201	c2hy_0070301	-0.3346	0.2145	-1.5601	0.1187	-0.0061	0.0048	0.0378	0.0152	4.78481	2.375	0.00173270308193587	70178	71319	68136
c1hy_0090201	c2hy_0070302	-0.4122	0.2339	-1.7622	0.078	-0.0088	0.0046	0.0378	0.013	4.78481	1.91176	3.5427234513443e-07	70178	71319	68136
c1hy_0090201	c2hy_0070401	-0.0651	0.2786	-0.2338	0.8152	-0.0116	0.0052	0.0378	0.0081	4.78481	1.26562	-0.0111946992355174	70178	70932	67775
c1hy_0090201	c2hy_0070501	0.1355	0.3426	0.3954	0.6925	-0.0084	0.0047	0.0378	0.0047	4.78481	0.746032	-0.0107752435471154	70178	71021	67862
c1hy_0090201	c2hy_0070601	-0.0544	0.2541	-0.214	0.8305	-0.0032	0.0051	0.0378	0.0084	4.78481	1.12	-0.00242243551662177	70178	70753	67601
c1hy_0090201	c2hy_0070701	0.0032	0.2619	0.0121	0.9904	-0.0038	0.0053	0.0378	0.0086	4.78481	1.19444	-0.00411358529351726	70178	70787	67634
c1hy_0090201	c2hy_0090001	-0.0094	0.2135	-0.0442	0.9648	0.0176	0.0049	0.0378	0.0136	4.78481	1.7	0.0190497876734026	70178	70749	67599
c1hy_0090201	c2hy_0090101	NA	NA	NA	NA	NA	NA	0.0378	2e-04	4.78481	0.031746	NA	70178	70959	67798
c1hy_0090201	c2hy_0090201	NA	NA	NA	NA	0.0046	0.0047	0.0378	-0.0029	4.78481	-0.408451	NA	70178	71319	68136
c1hy_0090201	c2hy_0090401	0.8493	1.0902	0.779	0.436	0.0038	0.0051	0.0378	0.0027	4.78481	0.442623	-0.0047310055732597	70178	71319	68136
c1hy_0090201	c2hy_0090601	-0.2888	0.4458	-0.6477	0.5172	0.0143	0.0054	0.0378	0.0043	4.78481	0.632353	0.0189309690581898	70178	71319	68136
c1hy_0090201	c2hy_0090801	NA	NA	NA	NA	NA	NA	0.0378	0.0021	4.78481	0.33871	NA	70178	71319	68136
c1hy_0090201	c2hy_0090901	-0.0204	0.4689	-0.0436	0.9652	0.0062	0.0053	0.0378	0.0026	4.78481	0.440678	0.00677773344476838	70178	71319	68136
c1hy_0090201	c2hy_0091001	NA	NA	NA	NA	0.0026	0.0047	0.0378	-0.0023	4.78481	-0.359375	NA	70178	71319	68136
c1hy_0090201	c2hy_0091201	-0.182	0.3966	-0.4589	0.6463	0.0142	0.0048	0.0378	0.0035	4.78481	0.564516	0.0171950385644442	70178	71319	68136
c1hy_0090201	c2hy_0091301	-0.1776	0.2095	-0.8477	0.3966	2e-04	0.0048	0.0378	0.0114	4.78481	1.96552	0.00399297519238376	70178	71319	68136
c1hy_0090201	c2hy_0091401	NA	NA	NA	NA	0.0081	0.0051	0.0378	-0.0067	4.78481	-1.11667	NA	70178	71319	68136
c1hy_0090201	c2hy_0190001	-0.3154	0.3028	-1.0415	0.2976	-0.0132	0.0054	0.0378	0.0092	4.78481	1.29577	-0.00801314087396466	70178	71319	68136
c1hy_0090201	c2hy_0200001	-0.1954	0.1314	-1.4869	0.137	-0.007	0.0054	0.0378	0.04	4.78481	5.19481	0.000343210797071698	70178	71319	68136
c1hy_0090201	c2hy_asq_acomu	-0.1124	0.1041	-1.0801	0.2801	0.0102	0.0057	0.0378	0.066	4.78481	7.02128	0.0172227989663151	70178	66813	65196
c1hy_0090201	c2hy_asq_bgm	0.0315	0.1095	0.2875	0.7737	-0.0205	0.0062	0.0378	0.0652	4.78481	7.01075	-0.0243512815834071	70178	66813	65196
c1hy_0090201	c2hy_asq_cfm	-0.1766	0.1228	-1.4387	0.1502	0.0047	0.0052	0.0378	0.0357	4.78481	4.89041	0.0118596203684062	70178	66813	65196
c1hy_0090201	c2hy_asq_dproblem	-0.1947	0.11	-1.7708	0.0766	0.0149	0.0051	0.0378	0.0588	4.78481	7.08434	0.0260901226807078	70178	66813	65196
c1hy_0090201	c2hy_asq_epersonal	-0.0864	0.1011	-0.8544	0.3929	7e-04	0.0054	0.0378	0.0734	4.78481	8.24719	0.00559842473696807	70178	66813	65196
c1hy_0090201	c2hy_asq_total	-0.1322	0.0909	-1.4547	0.1458	-1e-04	0.0055	0.0378	0.0765	4.78481	8.89535	0.0074255126883217	70178	61589	60137
c1hy_0090201	c2hy_bmi	0.1281	0.0744	1.7216	0.0851	-0.0164	0.0059	0.0378	0.2398	4.78481	16.2027	-0.0356240027230636	70178	59228	57867
c1hy_0090201	c2hy_psi_cf	-0.0833	0.1408	-0.5915	0.5542	0.0102	0.0047	0.0378	0.0273	4.78481	4.33333	0.0140031850003541	70178	65121	63428
c1hy_0090201	c2y_0010001	0.0697	0.549	0.127	0.8989	0.0116	0.0053	0.0378	0.0024	4.78481	0.40678	0.0117362976980865	70178	73913	68691
c1hy_0090201	c2y_0010101	0.2586	0.2025	1.277	0.2016	-0.0031	0.0054	0.0378	0.015	4.78481	2.34375	-0.00966671657620929	70178	73765	68562
c1hy_0090201	c2y_0010201	NA	NA	NA	NA	-0.023	0.0053	0.0378	-9e-04	4.78481	-0.138462	NA	70178	73913	68691
c1hy_0090201	c2y_0010301	0.7089	0.3562	1.9902	0.0466	-0.0217	0.005	0.0378	0.0078	4.78481	1.27869	-0.0357435881725503	70178	73913	68691
c1hy_0090201	c2y_0030002_checked	-0.1181	0.0664	-1.7787	0.0753	-0.0295	0.0055	0.0378	0.2606	4.78481	11.8455	-0.0234801528575516	70178	65517	63449
c1hy_0090201	c2y_0040101	NA	NA	NA	NA	-0.0069	0.005	0.0378	-0.0016	4.78481	-0.313725	NA	70178	73406	68230
c1hy_0090201	c2y_0041001	NA	NA	NA	NA	NA	NA	0.0378	6e-04	4.78481	0.111111	NA	70178	73913	68691
c1hy_0090201	c2y_0041101	0.5576	2.7479	0.2029	0.8392	-0.0088	0.005	0.0378	0.0013	4.78481	0.236364	-0.0133996549555713	70178	73913	68691
c1hy_0090201	c2y_0041201	-0.0613	0.3644	-0.1682	0.8664	0.0062	0.0052	0.0378	0.0045	4.78481	0.714286	0.00745889085464535	70178	73913	68691
c1hy_0090201	c2y_0041301	NA	NA	NA	NA	0.0072	0.0049	0.0378	-8e-04	4.78481	-0.137931	NA	70178	73913	68691
c1hy_0090201	c2y_0041401	-0.2163	0.4072	-0.5311	0.5954	0.0039	0.0048	0.0378	0.004	4.78481	0.57971	0.00689386657364023	70178	73913	68691
c1hy_0090201	c2y_0041501	0.2088	0.2534	0.824	0.4099	0.0224	0.0048	0.0378	0.0085	4.78481	1.37097	0.0202134566444582	70178	73913	68691
c1hy_0090201	c2y_0041601	-0.1581	0.4009	-0.3942	0.6934	-0.0095	0.0048	0.0378	0.0039	4.78481	0.639344	-0.00829054081973402	70178	72761	67641
c1hy_0090201	c2y_0041701	NA	NA	NA	NA	4e-04	0.0048	0.0378	-7e-04	4.78481	-0.127273	NA	70178	73913	68691
c1hy_0090201	c2y_0041801	0.0702	0.1995	0.3516	0.7251	0.0357	0.0052	0.0378	0.0167	4.78481	2.31944	0.0366683587091356	70178	73913	68691
c1hy_0090201	c2y_0041901	0.4644	2.1757	0.2134	0.831	0.0102	0.0053	0.0378	0.0012	4.78481	0.210526	0.00771862381655154	70178	73913	68691
c1hy_0090201	c2y_0042001	-0.5906	0.6204	-0.9518	0.3412	0.0177	0.0053	0.0378	0.0041	4.78481	0.66129	0.0264689339976142	70178	73913	68691
c1hy_0090201	c2y_0042101	-0.1454	0.2537	-0.573	0.5666	-0.0454	0.0054	0.0378	0.0104	4.78481	1.50725	-0.0458270489448287	70178	73913	68691
c1hy_0090201	c2y_0042201	-0.7419	0.5279	-1.4054	0.1599	0.025	0.0049	0.0378	0.0051	4.78481	0.822581	0.0373185645963512	70178	73913	68691
c1hy_0090201	c2y_0042301	-0.1937	0.1741	-1.1122	0.266	0.0372	0.0049	0.0378	0.0171	4.78481	2.40845	0.0451705885980869	70178	73913	68691
c1hy_0090201	c2y_0042401	0.0028	0.1998	0.0142	0.9887	0.032	0.0048	0.0378	0.0142	4.78481	1.97222	0.0343829754653844	70178	73913	68691
c1hy_0090201	c2y_0042501	-0.3902	0.3013	-1.2952	0.1953	-0.0047	0.0052	0.0378	0.0092	4.78481	1.41538	0.00239810755459686	70178	73679	68482
c1hy_0090201	c2y_0050301	NA	NA	NA	NA	-0.0056	0.0053	0.0378	-0.0012	4.78481	-0.2	NA	70178	73369	68193
c1hy_0090201	c2y_0050601	NA	NA	NA	NA	0.0064	0.005	0.0378	-0.0048	4.78481	-0.827586	NA	70178	73310	68143
c1hy_0090201	c2y_0051001	0.2432	0.6631	0.3668	0.7138	0.0111	0.0049	0.0378	0.0023	4.78481	0.359375	0.00963373892693161	70178	73011	67871
c1hy_0090201	c2y_0053101	0.1582	0.1253	1.2624	0.2068	5e-04	0.0053	0.0378	0.0551	4.78481	6.40698	-0.00702108780454055	70178	73629	68438
c1hy_0090201	c2y_0053102	0.1501	0.1232	1.2187	0.223	-5.4874e-05	0.0053	0.0378	0.058	4.78481	6.59091	-0.00744283923327117	70178	73224	68073
c1hy_0090201	c2y_0060001	0.2955	0.2296	1.2872	0.198	0.0537	0.0053	0.0378	0.0118	4.78481	1.90323	0.0515407027243829	70178	73371	68202
c1hy_0090201	c2y_0060101	1	0.0598	17.3185	3.4139e-67	0.6776	0.0061	0.0378	0.0409	4.78481	4.59551	0.701316249183712	70178	73012	67889
c1hy_0090201	c2y_0060201	0.6853	0.1521	4.5059	6.6087e-06	0.2082	0.0057	0.0378	0.0213	4.78481	3.04286	0.211141513196829	70178	69911	65005
c1hy_0090201	c2y_0060401	NA	NA	NA	NA	0.0179	0.0049	0.0378	-0.0104	4.78481	-1.7931	NA	70178	71276	66273
c1hy_0090201	c2y_0061301	0.1071	0.1921	0.5576	0.5771	0.0091	0.0055	0.0378	0.0201	4.78481	2.91304	0.00823015581242594	70178	56592	52403
c1hy_0090201	c2y_0061401	0.0326	0.1919	0.1698	0.8652	0.015	0.0054	0.0378	0.0166	4.78481	2.72131	0.0153835696226704	70178	73388	68214
c1hy_0090201	c2y_0061501	0.0164	0.2323	0.0706	0.9437	0.0237	0.0052	0.0378	0.0121	4.78481	1.75362	0.0251273458996922	70178	73913	68691
c1hy_0090201	c2y_0061601	0.4754	0.7368	0.6453	0.5188	0.0072	0.0051	0.0378	0.0047	4.78481	0.758065	0.00123900763178486	70178	73913	68691
c1hy_0090201	c2y_0061901	-0.3141	0.4184	-0.7509	0.4527	0.0056	0.0053	0.0378	0.0045	4.78481	0.703125	0.0101849211522624	70178	73913	68691
c1hy_0090201	c2y_0062001	-0.0871	0.1921	-0.4534	0.6503	0.0149	0.0046	0.0378	0.0124	4.78481	1.9375	0.0179603865012522	70178	73913	68691
c1hy_0090201	c2y_0062101	0.3808	0.3539	1.0759	0.282	0.0079	0.0049	0.0378	0.0069	4.78481	1.09524	0.00218215661593764	70178	73913	68691
c1hy_0090201	c2y_0062201	-0.0259	0.2412	-0.1072	0.9146	0.0316	0.0053	0.0378	0.0145	4.78481	1.93333	0.0346468257764381	70178	73913	68691
c1hy_0090201	c2y_0062301	NA	NA	NA	NA	0.0166	0.0051	0.0378	-0.002	4.78481	-0.30303	NA	70178	73913	68691
c1hy_0090201	c2y_0062401	0.2017	0.1621	1.2442	0.2134	0.0155	0.005	0.0378	0.0183	4.78481	3.26786	0.0115096001750253	70178	71709	66676
c1hy_0090201	c2y_0062601	-0.1394	0.2313	-0.6024	0.5469	0.0077	0.005	0.0378	0.0109	4.78481	1.94643	0.0111900257406882	70178	73656	68456
c1hy_0090201	c2y_0062701	NA	NA	NA	NA	0.0022	0.0048	0.0378	-4.4094e-05	4.78481	-0.00711194	NA	70178	73913	68691
c1hy_0090201	c2y_0070001	0.1296	0.138	0.9389	0.3478	0.0343	0.005	0.0378	0.0294	4.78481	4.0274	0.0327429975967702	70178	73913	68691
c1hy_0090201	c2y_0070002	0.2368	0.159	1.4893	0.1364	0.0287	0.0052	0.0378	0.0244	4.78481	3.43662	0.0236355011846603	70178	73913	68691
c1hy_0090201	c2y_0070101	0.3333	0.2095	1.5908	0.1117	0.0018	0.0049	0.0378	0.0138	4.78481	2	-0.00589013482783393	70178	70862	67711
c1hy_0090201	c2y_0070201	0.261	0.1981	1.3175	0.1877	0.0352	0.0054	0.0378	0.0188	4.78481	2.9375	0.0305587001513228	70178	70902	67748
c1hy_0090201	c2y_0070301b	NA	NA	NA	NA	-0.0064	0.0048	0.0378	-2e-04	4.78481	-0.0338983	NA	70178	61100	59664
c1hy_0090201	c2y_0080001_1	0.2227	0.1591	1.3992	0.1618	0.0235	0.005	0.0378	0.0208	4.78481	3.25	0.0196962163526737	70178	63210	61711
c1hy_0090201	c2y_0080001_2	-0.1366	0.1665	-0.8203	0.412	0.0213	0.005	0.0378	0.0219	4.78481	3.47619	0.0280022989513715	70178	61862	60401
c1hy_0090201	c2y_0090001b2	NA	NA	NA	NA	0.0072	0.0048	0.0378	-0.008	4.78481	-1.37931	NA	70178	61077	59645
c1hy_0090201	c2y_0090002	0.1212	0.168	0.721	0.4709	0.0068	0.005	0.0378	0.0207	4.78481	3	0.00379821463302209	70178	70984	67815
c1hy_0090201	c2y_0100001_2	0.9033	0.1649	5.4764	4.3406e-08	0.2879	0.0052	0.0378	0.0196	4.78481	2.9697	0.29803746392381	70178	61862	60401
c1hy_0090201	c2y_0100001_3	1	0.1339	8.2049	2.3084e-16	0.4949	0.0057	0.0378	0.0195	4.78481	2.70833	0.525103368017877	70178	61862	60401
c1hy_0090201	c2y_0100001_4	0.6825	0.2988	2.284	0.0224	0.203	0.0058	0.0378	0.008	4.78481	1.25	0.219227634145311	70178	59247	57906
c1hy_0090201	c2y_0100102	1	0.0586	18.1168	2.3496e-73	0.6627	0.0055	0.0378	0.0417	4.78481	5.27848	0.67448577986652	70178	70954	67789
c1hy_0090201	c2y_0100203	1	0.1044	10.0253	1.1799e-23	0.5553	0.0059	0.0378	0.022	4.78481	3.23529	0.843829924225933	70178	33377	31664
c1hy_0090201	c2y_0100301	1	0.1488	7.4269	1.1118e-13	0.5429	0.0059	0.0378	0.0162	4.78481	2.38235	0.55577836240553	70178	70204	67080
c1hy_0090201	c2y_0100304	0.9016	0.5476	1.6465	0.0997	0.2244	0.0044	0.0378	0.0051	4.78481	0.894737	0.225718970671565	70178	71075	67912
c1hy_0090201	c2y_0100501_3	0.7456	0.2685	2.7769	0.0055	0.235	0.0052	0.0378	0.0093	4.78481	1.55	0.248244112044926	70178	61862	60401
c1hy_0090201	c2y_0100602	0.917	0.1353	6.7783	1.2157e-11	0.3822	0.0052	0.0378	0.0228	4.78481	3.35294	0.382713956076499	70178	70887	67727
c1hy_0090201	c2y_0100703	1	0.2156	5.1291	2.9116e-07	0.3518	0.0053	0.0378	0.0153	4.78481	2.42857	0.349236791934953	70178	70804	67657
c1hy_0090201	c2y_0100801	1	0.2678	4.2288	2.3496e-05	0.3502	0.0057	0.0378	0.012	4.78481	1.96721	0.349267443832317	70178	70894	67738
c1hy_0090201	c2y_0101102	1	0.3781	3.3535	8e-04	0.2433	0.0054	0.0378	0.0101	4.78481	1.62903	0.234533939924718	70178	70705	67561
c1hy_0090201	c2y_0102001_3	NA	NA	NA	NA	0.063	0.0047	0.0378	-5e-04	4.78481	-0.0877193	NA	70178	61862	60401
c1hy_0090201	c2y_0103501_2	0.3344	0.2014	1.6603	0.0969	0.0281	0.0058	0.0378	0.0157	4.78481	2.34328	0.0231268834012805	70178	61862	60401
c1hy_0090201	c2y_0103501_3	NA	NA	NA	NA	NA	NA	0.0378	5e-04	4.78481	0.0833333	NA	70178	61862	60401
c1hy_0090201	c2y_0104001_2	0.3813	0.1785	2.1358	0.0327	0.077	0.0048	0.0378	0.0185	4.78481	2.68116	0.0760575492564368	70178	61862	60401
c1hy_0090201	c2y_0104001_3	NA	NA	NA	NA	0.0117	0.0049	0.0378	-0.0028	4.78481	-0.491228	NA	70178	61862	60401
c1hy_0090201	c2y_0104501_2	NA	NA	NA	NA	0.0015	0.0049	0.0378	-0.009	4.78481	-1.55172	NA	70178	61862	60401
c1hy_0090201	c2y_0105001_2	0.0918	0.1527	0.6013	0.5476	0.0597	0.0049	0.0378	0.0227	4.78481	3.28986	0.0643847042227925	70178	61862	60401
c1hy_0090201	c2y_0105001_3	-0.1255	0.4945	-0.2538	0.7997	0.0376	0.0049	0.0378	0.0027	4.78481	0.457627	0.0431650097843908	70178	61862	60401
c1hy_0090201	c2y_0105501	0.7023	0.1728	4.0639	4.8267e-05	0.2044	0.0051	0.0378	0.0199	4.78481	3.01515	0.19952703630966	70178	70761	67616
c1hy_0090201	c2y_0105601	1	0.4252	2.4787	0.0132	0.205	0.0052	0.0378	0.0077	4.78481	1.24194	0.20001194650869	70178	70928	67769
c1hy_0090201	c2y_0105701	0.5726	0.2052	2.7906	0.0053	0.1462	0.0049	0.0378	0.0154	4.78481	2.52459	0.142177578192436	70178	70926	67769
c1hy_0090201	c2y_0110001	0.1834	0.1033	1.7757	0.0758	0.049	0.0051	0.0378	0.0618	4.78481	7.53659	0.04442948718632	70178	70733	67589
c1hy_0090201	c2y_0120001	0.2989	0.1139	2.6234	0.0087	0.0438	0.0051	0.0378	0.0519	4.78481	6.32927	0.03408029139629	70178	70303	67188
c1hy_0090201	c2y_0120101	0.2378	0.1182	2.0109	0.0443	0.0608	0.0049	0.0378	0.0463	4.78481	5.7875	0.0561577414808936	70178	69835	66773
c1hy_0090201	c2y_0120201	0.0817	0.1404	0.5818	0.5607	0.0344	0.0053	0.0378	0.0342	4.78481	3.8427	0.034334742088686	70178	69963	66889
c1hy_0090201	c2y_0120301	NA	NA	NA	NA	NA	NA	0.0378	4e-04	4.78481	0.0689655	NA	70178	70084	66995
c1hy_0090201	c2y_0130001	0.3638	0.1888	1.9265	0.054	0.0531	0.0052	0.0378	0.0192	4.78481	3.09677	0.0468550225602779	70178	70830	67676
c1hy_0090201	c2y_0140001	0.0452	0.6555	0.069	0.945	0.0445	0.0056	0.0378	0.0016	4.78481	0.285714	0.046979630649958	70178	70695	67555
c1hy_0090201	c2y_0150001	0.2774	0.3843	0.7219	0.4704	0.0515	0.005	0.0378	0.0049	4.78481	0.753846	0.0512547831775677	70178	70089	66975
c1hy_0090201	c2y_0160001	0.7775	0.0981	7.9227	2.3232e-15	0.2156	0.0055	0.0378	0.057	4.78481	5.7	0.198101815510051	70178	70710	67563
c1hy_0090201	c2y_0170001	0.7521	0.1019	7.384	1.5364e-13	0.2045	0.0058	0.0378	0.0528	4.78481	5.33333	0.18826520740811	70178	70615	67482
c1hy_0090201	c2y_0170101	0.8186	0.1009	8.1108	5.0279e-16	0.2189	0.0057	0.0378	0.0517	4.78481	4.92381	0.200923366389364	70178	70773	67628
c1hy_0090201	c2y_0170401	0.7959	0.1753	4.5413	5.5915e-06	0.1515	0.0056	0.0378	0.0192	4.78481	2.86567	0.140328382550879	70178	70889	67732
c1hy_0090201	c2y_0180001	0.7607	0.1199	6.345	2.2244e-10	0.2419	0.0058	0.0378	0.0357	4.78481	4.3012	0.232591729450902	70178	70839	67685
c1hy_0090201	c2y_0190001	0.7103	0.0965	7.3594	1.8481e-13	0.1217	0.0053	0.0378	0.0645	4.78481	6.32353	0.0968647721597329	70178	70610	67470
c1hy_0090201	c2y_0200001	-0.0857	0.5527	-0.1551	0.8767	0.0438	0.0046	0.0378	0.0023	4.78481	0.319444	0.0473610712055026	70178	70903	67748
c1hy_0090201	c2y_0210001	NA	NA	NA	NA	0.0399	0.0043	0.0378	-0.0014	4.78481	-0.191781	NA	70178	70580	67446
c1hy_0090201	c2y_0210101	0.0969	0.3185	0.3044	0.7608	0.0372	0.0049	0.0378	0.0072	4.78481	0.935065	0.0380057225266469	70178	70875	67714
c1hy_0090201	c2y_0210201	0.3673	0.3401	1.08	0.2802	0.0194	0.0048	0.0378	0.0067	4.78481	1.06349	0.0146974747615749	70178	70806	67653
c1hy_0090201	c2y_0210202	0.225	0.2629	0.8557	0.3921	0.0262	0.0052	0.0378	0.0086	4.78481	1.34375	0.0237574260635496	70178	71000	67842
c1hy_0090201	c2y_0210203	-0.0752	0.2647	-0.2842	0.7763	0.028	0.0051	0.0378	0.0079	4.78481	1.29508	0.0311457953528035	70178	71029	67861
c1hy_0090201	c2y_0210204	NA	NA	NA	NA	0.0426	0.0045	0.0378	-0.0019	4.78481	-0.296875	NA	70178	70444	67331
c1hy_0090201	c2y_0210205	NA	NA	NA	NA	0.025	0.0052	0.0378	-0.0015	4.78481	-0.220588	NA	70178	70238	67137
c1hy_0090201	c2y_0210206	NA	NA	NA	NA	0.0349	0.0045	0.0378	-4e-04	4.78481	-0.0727273	NA	70178	71187	68015
c1hy_0090201	c2y_0210207	-0.1767	0.1526	-1.1573	0.2471	0.0287	0.0045	0.0378	0.0197	4.78481	3.28333	0.0356477042081321	70178	71319	68136
c1hy_0090201	c2y_0210208	NA	NA	NA	NA	0.0363	0.0048	0.0378	-0.0033	4.78481	-0.55	NA	70178	71319	68136
c1hy_0090201	c2y_0210209	NA	NA	NA	NA	NA	NA	0.0378	7e-04	4.78481	0.127273	NA	70178	71319	68136
c1hy_0090201	c2y_0210210	NA	NA	NA	NA	0.0237	0.005	0.0378	-0.0047	4.78481	-0.824561	NA	70178	71319	68136
c1hy_0090201	c2y_0210211	0.3633	0.3327	1.0921	0.2748	0.019	0.0046	0.0378	0.0065	4.78481	1.01562	0.0143529172021091	70178	71319	68136
c1hy_0090201	c2y_0210212	0.2141	0.2436	0.8792	0.3793	0.0159	0.0048	0.0378	0.0098	4.78481	1.60656	0.0126917008468164	70178	71319	68136
c1hy_0090201	c2y_0220001	-0.0207	0.2191	-0.0944	0.9248	0.0211	0.0048	0.0378	0.0129	4.78481	2.01562	0.022948994809854	70178	71319	68136
c1hy_0090201	c2y_0240001	-0.073	0.1807	-0.4041	0.6861	-0.0107	0.0051	0.0378	0.0174	4.78481	2.63636	-0.00950046199189846	70178	71319	68136
c1hy_0090201	c2y_0250001	-0.1058	0.2761	-0.3833	0.7015	-6e-04	0.0049	0.0378	0.0067	4.78481	1.11667	0.00108500687542177	70178	71319	68136
c1hy_0090201	c2y_0260001	-0.2145	0.2015	-1.0648	0.287	-0.0086	0.0049	0.0378	0.014	4.78481	2	-0.00410155036822015	70178	71319	68136
c1hy_0090201	c2y_0270001	-0.7262	0.5647	-1.2861	0.1984	2e-04	0.0048	0.0378	0.0049	4.78481	0.803279	0.0103257899295357	70178	63050	60294
c1hy_0090201	c2y_0280001	NA	NA	NA	NA	NA	NA	0.0378	2e-04	4.78481	0.0273973	NA	70178	62212	59566
c1hy_0090201	c2y_0290001	-0.0243	0.1139	-0.2136	0.8309	-0.0179	0.0051	0.0378	0.0457	4.78481	6.01316	-0.0198137321004445	70178	61296	58711
c1hy_0090201	c2y_0300001	0.1578	0.18	0.8763	0.3809	-0.0232	0.0049	0.0378	0.0185	4.78481	2.89062	-0.0290817123100119	70178	71319	68136
c1hy_0090201	c2y_0310001	0.1669	0.3245	0.5145	0.6069	-0.0299	0.0052	0.0378	0.0064	4.78481	1	-0.0344060653583386	70178	71319	68136
c1hy_0090201	c2y_0320001	-0.1438	0.1547	-0.9297	0.3525	0.0021	0.0048	0.0378	0.03	4.78481	4.05405	0.00726939077521077	70178	71319	68136
c1hy_0090201	c2y_0330101	0.3278	0.1926	1.7023	0.0887	0.0024	0.0052	0.0378	0.0142	4.78481	2.18462	-0.00523914866190009	70178	71319	68136
c1hy_0090201	c2y_0330201	0.3476	0.3093	1.1237	0.2611	-0.0037	0.0049	0.0378	0.0084	4.78481	1.23529	-0.010274126793734	70178	71319	68136
c1hy_0090201	c2y_0340001	0.1959	0.1658	1.1818	0.2373	0.0168	0.0048	0.0378	0.0236	4.78481	3.63077	0.011959984171474	70178	71319	68136
c1hy_0090201	c2y_0350001	0.0067	0.2441	0.0276	0.978	0.0176	0.0052	0.0378	0.0086	4.78481	1.34375	0.0185866707101713	70178	71319	68136
c1hy_0090201	c2y_0360001	NA	NA	NA	NA	0.0237	0.0054	0.0378	-0.0022	4.78481	-0.349206	NA	70178	71319	68136
c1hy_0090201	c2y_0360201	0.2611	0.2443	1.0691	0.285	0.0137	0.0053	0.0378	0.0204	4.78481	1.74359	0.00718365489579794	70178	71319	68136
c1hy_0090201	c2y_0450001	-0.9397	1.9031	-0.4938	0.6215	-0.0146	0.0052	0.0378	0.0021	4.78481	0.323077	-0.00692631271215012	70178	71319	68136
c1hy_0090201	c2y_0460001	-0.0533	0.1449	-0.3676	0.7132	-0.0121	0.0058	0.0378	0.0364	4.78481	5.35294	-0.0109943501485037	70178	71319	68136
c1hy_0090201	c2y_asq_acomu	-0.1093	0.1013	-1.0792	0.2805	0.0186	0.0062	0.0378	0.0949	4.78481	10.4286	0.0279483551753195	70178	66813	65196
c1hy_0090201	c2y_asq_bgm	-0.1923	0.0834	-2.3042	0.0212	-0.0138	0.0055	0.0378	0.0941	4.78481	11.6173	-0.0032402442783272	70178	66813	65196
c1hy_0090201	c2y_asq_cfm	-0.0728	0.1301	-0.5592	0.576	-0.0036	0.0053	0.0378	0.0439	4.78481	5.55696	-0.000975482600773668	70178	62712	61218
c1hy_0090201	c2y_asq_dproblem	-0.0646	0.1241	-0.521	0.6024	-0.0102	0.0055	0.0378	0.0358	4.78481	4.36585	-0.00865508727588843	70178	66813	65196
c1hy_0090201	c2y_asq_epersonal	-0.0295	0.1526	-0.1936	0.8465	-0.0154	0.0056	0.0378	0.0352	4.78481	4.09302	-0.0156704126992924	70178	66813	65196
c1hy_0090201	c2y_asq_total	-0.1433	0.0944	-1.5188	0.1288	-0.0062	0.0058	0.0378	0.079	4.78481	8.97727	0.00108751513546071	70178	61048	59617
c1hy_0090201	c2y_bmi	0.0851	0.0713	1.1929	0.2329	-0.0337	0.0055	0.0378	0.237	4.78481	16.4583	-0.0529014399008878	70178	60142	58739
c1hy_0090201	c3hy_0010101	-0.2299	0.2298	-1.0003	0.3172	0.0012	0.0055	0.0378	0.0138	4.78481	1.84	0.00667956053643959	70178	64065	64065
c1hy_0090201	c3hy_0010201	0.1106	0.2903	0.3809	0.7033	-0.014	0.005	0.0378	0.0076	4.78481	1.11765	-0.016245259145805	70178	70178	70178
c1hy_0090201	c3hy_0010301	NA	NA	NA	NA	-0.0141	0.0046	0.0378	-0.0017	4.78481	-0.25	NA	70178	70178	70178
c1hy_0090201	c3hy_0030002	-0.0937	0.0594	-1.5761	0.115	-0.0277	0.006	0.0378	0.3623	4.78481	15.417	-0.0213637560476797	70178	70178	70178
c1hy_0090201	c3hy_0080102	NA	NA	NA	NA	-0.0083	0.0049	0.0378	-0.0055	4.78481	-0.916667	NA	70178	70178	70178
c1hy_0090201	c3hy_0081001	0.4991	0.8145	0.6127	0.54	0.0029	0.0052	0.0378	0.0024	4.78481	0.393443	-0.00189211411389329	70178	70178	70178
c1hy_0090201	c3hy_0082002	-0.147	0.1773	-0.829	0.4071	-0.0266	0.0049	0.0378	0.0305	4.78481	2.52066	-0.0223728946221032	70178	70178	70178
c1hy_0090201	c3hy_0083001	NA	NA	NA	NA	NA	NA	0.0378	0.001	4.78481	0.140845	NA	70178	70178	70178
c1hy_0090201	c3hy_0083002	-0.8651	0.6631	-1.3046	0.192	0.0151	0.005	0.0378	0.0055	4.78481	0.808824	0.0281876707416738	70178	70178	70178
c1hy_0090201	c3hy_0084001	-0.3553	1.1963	-0.297	0.7665	-0.0056	0.0056	0.0378	0.0021	4.78481	0.304348	-0.00248440629387352	70178	70178	70178
c1hy_0090201	c3hy_0085001	0.2369	0.3917	0.6049	0.5452	-0.0134	0.0052	0.0378	0.0049	4.78481	0.671233	-0.0174944442174457	70178	68351	66794
c1hy_0090201	c3hy_0086001	0.045	0.3118	0.1443	0.8853	-0.0054	0.0051	0.0378	0.006	4.78481	0.895522	-0.00641832751524815	70178	68351	66794
c1hy_0090201	c3hy_0087001	0.1265	0.2188	0.5781	0.5632	-0.006	0.0052	0.0378	0.0123	4.78481	1.75714	-0.00917975020431674	70178	68351	66794
c1hy_0090201	c3hy_0090001	-0.0866	0.5626	-0.154	0.8776	0.0139	0.0052	0.0378	0.0029	4.78481	0.367089	0.015640272376284	70178	68351	66794
c1hy_0090201	c3hy_0090101	-0.0292	0.7692	-0.038	0.9697	8e-04	0.0051	0.0378	0.0014	4.78481	0.233333	0.00106294943273354	70178	68351	66794
c1hy_0090201	c3hy_0090201	NA	NA	NA	NA	NA	NA	0.0378	7e-04	4.78481	0.111111	NA	70178	68351	66794
c1hy_0090201	c3hy_0090401	0.1029	0.4383	0.2348	0.8144	0.0101	0.0055	0.0378	0.0036	4.78481	0.514286	0.00946973085035335	70178	68351	66794
c1hy_0090201	c3hy_0090601	-0.0458	0.2978	-0.1539	0.8777	0.0089	0.0045	0.0378	0.0053	4.78481	0.815385	0.0100955621978797	70178	68351	66794
c1hy_0090201	c3hy_0090801	-0.1866	0.3123	-0.5973	0.5503	0.0027	0.0047	0.0378	0.0075	4.78481	1.31579	0.00607991472379871	70178	68351	66794
c1hy_0090201	c3hy_0091001	0.0981	0.2271	0.432	0.6657	0.0033	0.0046	0.0378	0.0112	4.78481	1.72308	0.00143865905851064	70178	68351	66794
c1hy_0090201	c3hy_0091201	NA	NA	NA	NA	0.0074	0.0052	0.0378	-0.013	4.78481	-2.03125	NA	70178	68351	66794
c1hy_0090201	c3hy_0091401	NA	NA	NA	NA	-0.0118	0.0052	0.0378	-0.0012	4.78481	-0.196721	NA	70178	68351	66794
c1hy_0090201	c3hy_asq_acomu	-0.1763	0.1339	-1.3164	0.1881	0.0081	0.0059	0.0378	0.0435	4.78481	5.50633	0.0164604150979973	70178	65763	63672
c1hy_0090201	c3hy_asq_bgm	0.0043	0.1097	0.039	0.9689	-0.0113	0.0047	0.0378	0.0563	4.78481	7.40789	-0.0128605320947378	70178	65763	63672
c1hy_0090201	c3hy_asq_cfm	0.0386	0.1063	0.3634	0.7163	0.0076	0.005	0.0378	0.0529	4.78481	6.78205	0.00668613173641789	70178	65763	63672
c1hy_0090201	c3hy_asq_dproblem	0.0735	0.125	0.5876	0.5568	0.0071	0.0051	0.0378	0.0431	4.78481	5.4557	0.00480293121430257	70178	65763	63672
c1hy_0090201	c3hy_asq_epersonal	-0.0222	0.1211	-0.183	0.8548	0.0052	0.0049	0.0378	0.0429	4.78481	4.98837	0.0067129954643071	70178	65763	63672
c1hy_0090201	c3hy_asq_total	0.0241	0.1057	0.2277	0.8199	-5.9038e-05	0.0055	0.0378	0.0646	4.78481	8.17722	-0.00132334362771377	70178	61560	60113
c1hy_0090201	c3hy_bmi	0.0752	0.0704	1.069	0.2851	-0.0081	0.0059	0.0378	0.2701	4.78481	16.3697	-0.0196224888024504	70178	61717	60262
c1hy_0090201	c3hy_psi_cf	-0.1039	0.1344	-0.7731	0.4394	0.016	0.0052	0.0378	0.0334	4.78481	4.07317	0.0215564368796955	70178	65546	63470
c1hy_0090201	c3y_0010101	-0.0277	0.2447	-0.1132	0.9098	0.0018	0.0053	0.0378	0.0108	4.78481	1.61194	0.0024893565925386	70178	71319	68136
c1hy_0090201	c3y_0010201	NA	NA	NA	NA	NA	NA	0.0378	9e-04	4.78481	0.130435	NA	70178	70819	67660
c1hy_0090201	c3y_0010301	0.5198	1.5186	0.3423	0.7321	-0.0099	0.0054	0.0378	0.0018	4.78481	0.26087	-0.0149344383186184	70178	70346	67216
c1hy_0090201	c3y_0030002_checked	-0.1027	0.0641	-1.6024	0.1091	-0.025	0.0061	0.0378	0.3134	4.78481	14.3105	-0.0190644644417365	70178	65763	63672
c1hy_0090201	c3y_0040001_1	0.0617	0.2902	0.2127	0.8315	0.0078	0.0054	0.0378	0.0083	4.78481	1.22059	0.00759165373152236	70178	61862	60401
c1hy_0090201	c3y_0040001_2	-0.1759	0.2517	-0.699	0.4846	-0.0038	0.005	0.0378	0.0111	4.78481	1.65672	-0.000555827942495274	70178	61862	60401
c1hy_0090201	c3y_0050001_1	0.0384	0.1714	0.224	0.8227	-0.0088	0.0053	0.0378	0.022	4.78481	3.18841	-0.0110372819311804	70178	61862	60401
c1hy_0090201	c3y_0050001_2	-0.1648	0.2561	-0.6437	0.5197	7e-04	0.0052	0.0378	0.0089	4.78481	1.28986	0.00387727091256472	70178	61862	60401
c1hy_0090201	c3y_0050001_3	0.3207	0.1143	2.805	0.005	1e-04	0.0047	0.0378	0.0435	4.78481	6.30435	-0.0134417534653322	70178	61862	60401
c1hy_0090201	c3y_0060001	0.0586	0.1976	0.2966	0.7667	0.003	0.0049	0.0378	0.0141	4.78481	1.98592	0.00204934626603973	70178	61764	58978
c1hy_0090201	c3y_0082101	0.2225	0.1261	1.7648	0.0776	0.0014	0.005	0.0378	0.0477	4.78481	5.54651	-0.00834504865249097	70178	70697	67556
c1hy_0090201	c3y_0082102	0.1974	0.1173	1.6827	0.0924	6e-04	0.0051	0.0378	0.0549	4.78481	6.16854	-0.00877545083456418	70178	71057	67889
c1hy_0090201	c3y_0091001	0.392	0.1698	2.3087	0.021	0.0601	0.0057	0.0378	0.0302	4.78481	3.51163	0.0510173087824928	70178	71027	67861
c1hy_0090201	c3y_0091101	0.9384	0.0711	13.1968	9.1546e-40	0.5662	0.0062	0.0378	0.0405	4.78481	4.55056	0.576304247550763	70178	70663	67527
c1hy_0090201	c3y_0091201	0.4813	0.123	3.9132	9.1086e-05	0.1898	0.0056	0.0378	0.0365	4.78481	4.29412	0.178555830349699	70178	70178	70178
c1hy_0090201	c3y_0091301	NA	NA	NA	NA	NA	NA	0.0378	0.0013	4.78481	0.19403	NA	70178	70178	70178
c1hy_0090201	c3y_0091401	-4e-04	0.2244	-0.002	0.9984	0.0436	0.0056	0.0378	0.0113	4.78481	1.66176	0.044709919114857	70178	70178	70178
c1hy_0090201	c3y_0091501	0.2516	0.265	0.9493	0.3425	0.0316	0.0049	0.0378	0.0102	4.78481	1.47826	0.0273179587818724	70178	70178	70178
c1hy_0090201	c3y_0092801	NA	NA	NA	NA	0.0036	0.0055	0.0378	-0.0066	4.78481	-0.985075	NA	70178	69759	69759
c1hy_0090201	c3y_0092901	0.6577	0.72	0.9135	0.361	0.0033	0.0051	0.0378	0.0044	4.78481	0.733333	-0.00528550762015301	70178	69805	69805
c1hy_0090201	c3y_0093001	-0.0046	0.2852	-0.0162	0.9871	0.0155	0.0049	0.0378	0.0063	4.78481	0.969231	0.0159480169069966	70178	69967	69967
c1hy_0090201	c3y_0093401	NA	NA	NA	NA	-0.0041	0.0052	0.0378	-0.0078	4.78481	-1.2381	NA	70178	69918	69918
c1hy_0090201	c3y_0094701	NA	NA	NA	NA	-0.0117	0.0048	0.0378	-0.0024	4.78481	-0.428571	NA	70178	69960	69960
c1hy_0090201	c3y_0095301	0.1933	0.2852	0.6776	0.498	-0.0071	0.0046	0.0378	0.0063	4.78481	1.05	-0.0103171336565287	70178	70072	70072
c1hy_0090201	c3y_0095401	0.4922	0.4993	0.9859	0.3242	-0.0019	0.0045	0.0378	0.0044	4.78481	0.6875	-0.00842666591371871	70178	70178	70178
c1hy_0090201	c3y_0100101	-0.0303	0.3122	-0.0969	0.9228	0.0159	0.0053	0.0378	0.0062	4.78481	0.861111	0.0167341443328148	70178	70178	70178
c1hy_0090201	c3y_0100102	0.0537	0.2914	0.1842	0.8538	0.011	0.0053	0.0378	0.0087	4.78481	1.19178	0.0102659739727758	70178	70178	70178
c1hy_0090201	c3y_0100201	-0.404	1.8775	-0.2152	0.8296	0.0155	0.0051	0.0378	0.0014	4.78481	0.2	0.0188108137643799	70178	70178	70178
c1hy_0090201	c3y_0100301b	0.4305	0.5315	0.81	0.4179	0.0224	0.0045	0.0378	0.0041	4.78481	0.554054	0.0195194904454383	70178	61689	60238
c1hy_0090201	c3y_0110001_3	1	0.1606	7.1873	6.6092e-13	0.428	0.0054	0.0378	0.0212	4.78481	2.90411	0.44743186363327	70178	61862	60401
c1hy_0090201	c3y_0110101	0.9719	0.0827	11.7546	6.6871e-32	0.5284	0.0054	0.0378	0.0383	4.78481	5.17568	0.510858173308379	70178	70178	70178
c1hy_0090201	c3y_0110201	1	0.1949	6.8467	7.558e-12	0.4761	0.0055	0.0378	0.0182	4.78481	2.56338	0.453837781857793	70178	70178	70178
c1hy_0090201	c3y_0110301	1	0.2038	6.1403	8.2371e-10	0.4608	0.0052	0.0378	0.0184	4.78481	2.48649	0.44019048466089	70178	70178	70178
c1hy_0090201	c3y_0110501_3	1	2.746	0.7196	0.4718	0.2	0.0051	0.0378	0.0021	4.78481	0.368421	0.204682193029073	70178	61862	60401
c1hy_0090201	c3y_0110601	1	0.2118	4.7983	1.6003e-06	0.3093	0.005	0.0378	0.0151	4.78481	2.09722	0.292785511758379	70178	70178	70178
c1hy_0090201	c3y_0110701	1	0.3875	3.5228	4e-04	0.2945	0.0053	0.0378	0.0103	4.78481	1.51471	0.274186985247934	70178	70178	70178
c1hy_0090201	c3y_0110801	1	1.5042	1.3934	0.1635	0.2922	0.0052	0.0378	0.0044	4.78481	0.666667	0.270924005252985	70178	70178	70178
c1hy_0090201	c3y_0112001_3	NA	NA	NA	NA	0.0555	0.0048	0.0378	-0.0015	4.78481	-0.254237	NA	70178	60307	58911
c1hy_0090201	c3y_0113501_2	1	0.8447	1.2394	0.2152	0.0143	0.005	0.0378	0.0043	4.78481	0.661538	0.00249918908843264	70178	60304	58903
c1hy_0090201	c3y_0113501_3	NA	NA	NA	NA	0.0475	0.0049	0.0378	-0.0015	4.78481	-0.217391	NA	70178	61299	59881
c1hy_0090201	c3y_0114001_2	0.7125	0.6396	1.1139	0.2653	0.0845	0.0048	0.0378	0.0042	4.78481	0.591549	0.0853841762346793	70178	61296	59878
c1hy_0090201	c3y_0114001_3	NA	NA	NA	NA	0.0209	0.0049	0.0378	-0.0047	4.78481	-0.783333	NA	70178	61299	59881
c1hy_0090201	c3y_0114501_2	NA	NA	NA	NA	0.0016	0.0049	0.0378	-0.0038	4.78481	-0.666667	NA	70178	61214	59803
c1hy_0090201	c3y_0115001_2	0.0036	0.1821	0.0198	0.9842	0.055	0.0049	0.0378	0.0175	4.78481	2.46479	0.0619017249250555	70178	61213	59802
c1hy_0090201	c3y_0115001_3	0.8018	2.1065	0.3806	0.7035	0.05	0.0051	0.0378	0.0016	4.78481	0.231884	0.0495474204091343	70178	61215	59804
c1hy_0090201	c3y_0116001	0.729	0.2831	2.5755	0.01	0.2023	0.0058	0.0378	0.0083	4.78481	1.53704	0.193877911345265	70178	70178	70178
c1hy_0090201	c3y_0116101	NA	NA	NA	NA	0.2002	0.0052	0.0378	-0.0068	4.78481	-1.0625	NA	70178	70178	70178
c1hy_0090201	c3y_0116102	0.4554	0.2754	1.6537	0.0982	0.1383	0.0059	0.0378	0.0096	4.78481	1.43284	0.132785434400681	70178	70178	70178
c1hy_0090201	c3y_0120001	0.3327	0.1241	2.68	0.0074	0.0591	0.0051	0.0378	0.0525	4.78481	5.41237	0.0463740723955128	70178	70178	70178
c1hy_0090201	c3y_0130001	0.4947	0.144	3.4351	6e-04	0.0545	0.0052	0.0378	0.0375	4.78481	4.03226	0.0372782181691682	70178	70178	70178
c1hy_0090201	c3y_0130101	0.4436	0.1339	3.312	9e-04	0.0621	0.0053	0.0378	0.0494	4.78481	4.94	0.0448888804478134	70178	70178	70178
c1hy_0090201	c3y_0130201	0.3916	0.1817	2.1549	0.0312	0.0412	0.0054	0.0378	0.0303	4.78481	3.06061	0.0289324932373598	70178	70178	70178
c1hy_0090201	c3y_0130301	0.1752	0.3447	0.5084	0.6112	0.0303	0.0053	0.0378	0.0068	4.78481	0.957746	0.0281216806336223	70178	70178	70178
c1hy_0090201	c3y_0140001	0.2842	0.1384	2.0531	0.0401	0.0641	0.0055	0.0378	0.037	4.78481	4.5122	0.0555490676796279	70178	70178	70178
c1hy_0090201	c3y_0150001	0.5962	0.2333	2.5553	0.0106	0.0419	0.0046	0.0378	0.013	4.78481	1.9697	0.0294336469203144	70178	70178	70178
c1hy_0090201	c3y_0160001	0.7122	0.4549	1.5654	0.1175	0.0481	0.0051	0.0378	0.0064	4.78481	0.914286	0.0378641700358974	70178	70178	70178
c1hy_0090201	c3y_0170001	0.7605	0.1123	6.7704	1.2844e-11	0.1715	0.0062	0.0378	0.0523	4.78481	5.50526	0.144185573896165	70178	70178	70178
c1hy_0090201	c3y_0180001	0.7724	0.1127	6.852	7.2816e-12	0.1586	0.0061	0.0378	0.0483	4.78481	4.97938	0.131248506793149	70178	70178	70178
c1hy_0090201	c3y_0180101	0.7157	0.1155	6.1985	5.6986e-10	0.1685	0.0065	0.0378	0.0516	4.78481	5.54839	0.144077499623938	70178	69564	69564
c1hy_0090201	c3y_0180401	0.5767	0.1815	3.1771	0.0015	0.1352	0.0054	0.0378	0.0188	4.78481	2.57534	0.123322172979633	70178	70178	70178
c1hy_0090201	c3y_0190001	0.6457	0.1222	5.2822	1.2763e-07	0.236	0.0059	0.0378	0.0383	4.78481	3.94845	0.21979484635534	70178	70178	70178
c1hy_0090201	c3y_0200001	0.6779	0.1094	6.1974	5.7413e-10	0.1203	0.0058	0.0378	0.0633	4.78481	6.52577	0.0919987015405392	70178	69945	69945
c1hy_0090201	c3y_0210001	0.7637	0.3075	2.4838	0.013	0.0634	0.0051	0.0378	0.0101	4.78481	1.48529	0.0497991810524195	70178	69905	69905
c1hy_0090201	c3y_0220001	0.914	0.3857	2.37	0.0178	0.0597	0.0051	0.0378	0.0091	4.78481	1.35821	0.0439014632757735	70178	69899	69899
c1hy_0090201	c3y_0220101	0.2928	0.2123	1.3793	0.1678	0.0521	0.0049	0.0378	0.0133	4.78481	1.84722	0.0468306686982637	70178	69921	69921
c1hy_0090201	c3y_0220201	0.6715	0.6201	1.0828	0.2789	0.0302	0.0051	0.0378	0.0047	4.78481	0.723077	0.0222510847635725	70178	67798	67798
c1hy_0090201	c3y_0220202	0.9428	4.4018	0.2142	0.8304	0.0365	0.0052	0.0378	0.0014	4.78481	0.215385	0.0309146395889427	70178	67700	67700
c1hy_0090201	c3y_0220203	0.429	0.4232	1.0137	0.3107	0.0445	0.0055	0.0378	0.0044	4.78481	0.733333	0.0405960793327802	70178	67822	67822
c1hy_0090201	c3y_0220204	NA	NA	NA	NA	0.0536	0.0048	0.0378	-2e-04	4.78481	-0.03125	NA	70178	69987	69987
c1hy_0090201	c3y_0220205	NA	NA	NA	NA	NA	NA	0.0378	8e-04	4.78481	0.115942	NA	70178	69842	69842
c1hy_0090201	c3y_0220206	0.4514	0.7841	0.5757	0.5648	0.0484	0.0045	0.0378	0.0024	4.78481	0.363636	0.0451389844354583	70178	69820	69820
c1hy_0090201	c3y_0220207	NA	NA	NA	NA	NA	NA	0.0378	6e-04	4.78481	0.101695	NA	70178	69759	69759
c1hy_0090201	c3y_0220208	NA	NA	NA	NA	0.0361	0.0054	0.0378	-0.0032	4.78481	-0.533333	NA	70178	69954	69954
c1hy_0090201	c3y_0220209	0.3156	0.194	1.627	0.1037	0.0563	0.0051	0.0378	0.0158	4.78481	2.46875	0.0499283961907284	70178	70178	70178
c1hy_0090201	c3y_0220210	0.5134	0.8241	0.6229	0.5333	0.0543	0.0054	0.0378	0.0023	4.78481	0.370968	0.0505343123882925	70178	70178	70178
c1hy_0090201	c3y_0220211	NA	NA	NA	NA	0.0271	0.0053	0.0378	-0.003	4.78481	-0.517241	NA	70178	70178	70178
c1hy_0090201	c3y_0220212	NA	NA	NA	NA	0.0236	0.0053	0.0378	-0.0047	4.78481	-0.746032	NA	70178	70178	70178
c1hy_0090201	c3y_0230001	0.8126	0.4755	1.709	0.0875	0.0328	0.0052	0.0378	0.0066	4.78481	1.1	0.0204209209292398	70178	70178	70178
c1hy_0090201	c3y_0240001	-0.0892	0.1438	-0.6204	0.535	0.0077	0.0049	0.0378	0.031	4.78481	4.49275	0.0111366220028049	70178	70178	70178
c1hy_0090201	c3y_0250001	-0.159	0.1952	-0.8143	0.4155	0.0135	0.0045	0.0378	0.0162	4.78481	2.38235	0.0179195000922647	70178	70178	70178
c1hy_0090201	c3y_0260001	0.165	0.1601	1.0304	0.3028	-0.018	0.0052	0.0378	0.0292	4.78481	4.17143	-0.0242959215825657	70178	70178	70178
c1hy_0090201	c3y_0270101	-0.1316	0.1998	-0.659	0.5099	9e-04	0.0056	0.0378	0.0156	4.78481	2.32836	0.00420831427904109	70178	70178	70178
c1hy_0090201	c3y_0270201	-0.0774	0.3468	-0.2233	0.8233	0.0077	0.005	0.0378	0.0052	4.78481	0.732394	0.00897942367117262	70178	70178	70178
c1hy_0090201	c3y_0270301	-0.2377	0.2616	-0.9087	0.3635	0.0133	0.005	0.0378	0.01	4.78481	1.53846	0.0183620874778999	70178	70178	70178
c1hy_0090201	c3y_0270401	-0.019	0.1299	-0.1461	0.8838	-0.0053	0.0046	0.0378	0.0359	4.78481	4.72368	-0.00477608362410014	70178	70178	70178
c1hy_0090201	c3y_0270501	0.0543	0.1711	0.3172	0.7511	-0.0012	0.0052	0.0378	0.0215	4.78481	3.02817	-0.00283204571165766	70178	70178	70178
c1hy_0090201	c3y_0270601	NA	NA	NA	NA	-0.0128	0.0049	0.0378	-0.0051	4.78481	-0.822581	NA	70178	70178	70178
c1hy_0090201	c3y_0280101	-0.1104	0.162	-0.6819	0.4953	0.0185	0.0049	0.0378	0.0197	4.78481	2.9403	0.0221504039559721	70178	70178	70178
c1hy_0090201	c3y_0280201b	0.2548	0.3468	0.7348	0.4625	0.0037	0.0047	0.0378	0.0051	4.78481	0.689189	0.000522194313745237	70178	61478	60027
c1hy_0090201	c3y_0280301b	NA	NA	NA	NA	0.0051	0.0045	0.0378	-0.0041	4.78481	-0.602941	NA	70178	61554	60108
c1hy_0090201	c3y_0280501b	-0.0315	0.2731	-0.1153	0.9082	0.0124	0.0049	0.0378	0.0089	4.78481	1.27143	0.0146956385818815	70178	59626	58238
c1hy_0090201	c3y_0280601b	-0.2926	0.3726	-0.7851	0.4324	0.0173	0.0046	0.0378	0.0065	4.78481	0.866667	0.0239927454441335	70178	61862	60401
c1hy_0090201	c3y_0280901b	NA	NA	NA	NA	0.0074	0.0049	0.0378	-0.0038	4.78481	-0.520548	NA	70178	61862	60401
c1hy_0090201	c3y_0290001	0.2138	0.2191	0.9758	0.3292	-6e-04	0.0052	0.0378	0.0146	4.78481	2.08571	-0.00577815315126779	70178	69309	69309
c1hy_0090201	c3y_0300001	0.1447	0.2424	0.5972	0.5504	-4e-04	0.005	0.0378	0.0111	4.78481	1.68182	-0.00344937404572039	70178	69920	69920
c1hy_0090201	c3y_0300002	0.1194	0.2423	0.493	0.622	0.0075	0.005	0.0378	0.0142	4.78481	1.97222	0.00487381736438245	70178	69935	69935
c1hy_0090201	c3y_0300101	0.1972	0.1884	1.0463	0.2954	0.01	0.0056	0.0378	0.0207	4.78481	3.04412	0.00465548501952409	70178	69685	69685
c1hy_0090201	c3y_0300201	-0.0042	0.2082	-0.0204	0.9838	-1e-04	0.0053	0.0378	0.0152	4.78481	2.23529	5.89690784318709e-07	70178	70038	70038
c1hy_0090201	c3y_0310001	-0.1649	0.255	-0.6467	0.5179	0.004	0.0052	0.0378	0.0107	4.78481	1.78333	0.00752999769830044	70178	69125	69125
c1hy_0090201	c3y_0320001	0.0601	0.3488	0.1723	0.8632	0.0039	0.005	0.0378	0.0059	4.78481	0.893939	0.00307359467682347	70178	70050	70050
c1hy_0090201	c3y_0330001	-0.5891	0.3672	-1.6041	0.1087	-0.0106	0.0052	0.0378	0.0077	4.78481	1.22222	-0.000580509439515353	70178	69946	69946
c1hy_0090201	c3y_0350001	0.4321	0.2856	1.5128	0.1303	0.0155	0.0058	0.0378	0.0107	4.78481	1.62121	0.00706689082581218	70178	70249	69831
c1hy_0090201	c3y_0420001	-0.5503	0.5234	-1.0515	0.293	-0.008	0.0055	0.0378	0.005	4.78481	0.78125	-0.00140977520911541	70178	56798	56466
c1hy_0090201	c3y_0430001	-0.0716	0.133	-0.5382	0.5905	-0.0093	0.0052	0.0378	0.0375	4.78481	5.13699	-0.00689139821181978	70178	70596	70178
c1hy_0090201	c3y_0450001	-0.1632	0.125	-1.3056	0.1917	-0.0098	0.0048	0.0378	0.0413	4.78481	5.36364	-0.0035201309240224	70178	70596	70178
c1hy_0090201	c3y_0460101	-0.1029	0.138	-0.7458	0.4558	-0.0248	0.0053	0.0378	0.0315	4.78481	3.98734	-0.0220885075337567	70178	70596	70178
c1hy_0090201	c3y_0460401	NA	NA	NA	NA	NA	NA	0.0378	0.0015	4.78481	0.227273	NA	70178	70596	70178
c1hy_0090201	c3y_0490001	NA	NA	NA	NA	0.007	0.0051	0.0378	-0.0032	4.78481	-0.52459	NA	70178	70596	70178
c1hy_0090201	c3y_0500001	NA	NA	NA	NA	NA	NA	0.0378	0.0013	4.78481	0.203125	NA	70178	70596	70178
c1hy_0090201	c3y_0510001	NA	NA	NA	NA	0.0025	0.0051	0.0378	-0.0015	4.78481	-0.234375	NA	70178	70596	70178
c1hy_0090201	c3y_0510002	-0.1236	0.2645	-0.4671	0.6404	0.017	0.0056	0.0378	0.0094	4.78481	1.44615	0.0198509370074139	70178	70596	70178
c1hy_0090201	c3y_0510003	NA	NA	NA	NA	-7.1694e-05	0.0052	0.0378	-0.0024	4.78481	-0.358209	NA	70178	70596	70178
c1hy_0090201	c3y_0510004	0.0142	0.1908	0.0744	0.9407	0.0321	0.0052	0.0378	0.0182	4.78481	2.8	0.0327413809648706	70178	70596	70178
c1hy_0090201	c3y_0520001	-0.2294	0.3208	-0.7152	0.4745	-0.0155	0.005	0.0378	0.0072	4.78481	1.01408	-0.0120338203092733	70178	70596	70178
c1hy_0090201	c3y_0520101	-0.1273	0.2738	-0.4649	0.642	0.0099	0.0053	0.0378	0.0076	4.78481	1.11765	0.0123693168295112	70178	70596	70178
c1hy_0090201	c3y_0520201	NA	NA	NA	NA	0.0085	0.0048	0.0378	-0.0021	4.78481	-0.318182	NA	70178	70596	70178
c1hy_0090201	c3y_0530001	0.4679	0.3035	1.5416	0.1232	-0.0179	0.0056	0.0378	0.01	4.78481	1.36986	-0.0277694128112279	70178	70186	69769
c1hy_0090201	c3y_0530002	0.0041	0.1861	0.0222	0.9823	0.02	0.0049	0.0378	0.0168	4.78481	2.33333	0.0206136011315736	70178	69944	69529
c1hy_0090201	c3y_0530003	NA	NA	NA	NA	-0.0032	0.0047	0.0378	-0.0034	4.78481	-0.576271	NA	70178	70596	70178
c1hy_0090201	c3y_0530004	NA	NA	NA	NA	0.0195	0.0054	0.0378	-0.0013	4.78481	-0.191176	NA	70178	70596	70178
c1hy_0090201	c3y_0540001	NA	NA	NA	NA	-0.0156	0.0049	0.0378	-0.006	4.78481	-0.952381	NA	70178	70596	70178
c1hy_0090201	c3y_0540002	NA	NA	NA	NA	-0.0016	0.0052	0.0378	-0.0151	4.78481	-2.35938	NA	70178	70596	70178
c1hy_0090201	c3y_0540003	-0.2806	0.2907	-0.9653	0.3344	-0.0019	0.0054	0.0378	0.0086	4.78481	1.22857	0.00322882191847636	70178	70596	70178
c1hy_0090201	c3y_0540004	0.0524	0.1778	0.2948	0.7682	-0.0209	0.0055	0.0378	0.0227	4.78481	3.28986	-0.0231995545684516	70178	70596	70178
c1hy_0090201	c3y_0550001	-0.1373	0.3432	-0.4	0.6892	0.0265	0.0044	0.0378	0.0055	4.78481	0.808824	0.0291944478734721	70178	70596	70178
c1hy_0090201	c3y_0560001	0.2787	0.8017	0.3477	0.7281	-0.0197	0.0046	0.0378	0.0019	4.78481	0.287879	-0.0225722416582782	70178	70596	70178
c1hy_0090201	c3y_0570001	0.0187	0.2278	0.0821	0.9345	-0.0258	0.0049	0.0378	0.0135	4.78481	2.01493	-0.0269935819559596	70178	70596	70178
c1hy_0090201	c3y_0570002	-0.3855	0.4768	-0.8086	0.4188	9e-04	0.005	0.0378	0.0049	4.78481	0.742424	0.00628607993619328	70178	70310	69893
c1hy_0090201	c3y_0570003	0.6056	0.6016	1.0066	0.3141	0.0014	0.0047	0.0378	0.0045	4.78481	0.681818	-0.00663549723624718	70178	70596	70178
c1hy_0090201	c3y_0570004	-0.0637	0.1962	-0.3249	0.7453	-2e-04	0.0047	0.0378	0.0158	4.78481	2.32353	0.00139357169524043	70178	70596	70178
c1hy_0090201	c3y_0580001	0.0276	0.2178	0.1267	0.8992	-0.0186	0.0051	0.0378	0.0167	4.78481	1.19286	-0.0198919518428942	70178	70596	70178
c1hy_0090201	c3y_0580002	-0.2534	0.2314	-1.0952	0.2734	-0.0169	0.005	0.0378	0.0096	4.78481	1.35211	-0.0124187237828066	70178	70596	70178
c1hy_0090201	c3y_0580003	-0.1709	0.3467	-0.4928	0.6221	-0.0105	0.0056	0.0378	0.0062	4.78481	0.911765	-0.00809404871611098	70178	70596	70178
c1hy_0090201	c3y_0580004	-0.4527	0.2349	-1.9277	0.0539	-0.0176	0.0053	0.0378	0.0144	4.78481	1.89474	-0.00728109299297312	70178	70596	70178
c1hy_0090201	c3y_0590001	-0.106	0.2274	-0.4659	0.6413	-0.0027	0.0047	0.0378	0.0118	4.78481	1.66197	-0.000481323716280499	70178	70596	70178
c1hy_0090201	c3y_0590002	0.0224	0.2352	0.0954	0.924	-0.0108	0.0052	0.0378	0.0108	4.78481	1.61194	-0.0115668621339769	70178	70596	70178
c1hy_0090201	c3y_0590003	0.1841	0.4425	0.4159	0.6775	0.0018	0.0047	0.0378	0.0067	4.78481	0.848101	-0.00115017495863215	70178	70596	70178
c1hy_0090201	c3y_0590004	-0.5709	0.569	-1.0035	0.3156	0.0187	0.0049	0.0378	0.0048	4.78481	0.648649	0.027025004186049	70178	70596	70178
c1hy_0090201	c3y_0590005	-0.0428	0.2494	-0.1718	0.8636	-0.0038	0.0051	0.0378	0.0082	4.78481	1.28125	-0.00313012066924131	70178	70596	70178
c1hy_0090201	c3y_0590006	NA	NA	NA	NA	0.0039	0.0051	0.0378	-0.0119	4.78481	-2.01695	NA	70178	70596	70178
c1hy_0090201	c3y_0590007	-0.1172	0.2863	-0.4093	0.6823	-0.0153	0.0054	0.0378	0.0083	4.78481	1.22059	-0.0135841970150186	70178	70596	70178
c1hy_0090201	c3y_0600101_1	NA	NA	NA	NA	-0.0074	0.0052	0.0378	-0.01	4.78481	-1.5625	NA	70178	61062	59632
c1hy_0090201	c3y_0600101_2	NA	NA	NA	NA	NA	NA	0.0378	0.001	4.78481	0.15625	NA	70178	61862	60401
c1hy_0090201	c3y_0600101_3	NA	NA	NA	NA	0.0178	0.0046	0.0378	-0.0012	4.78481	-0.181818	NA	70178	61862	60401
c1hy_0090201	c3y_0600101_4	NA	NA	NA	NA	-0.0113	0.0055	0.0378	-0.0052	4.78481	-0.787879	NA	70178	61796	60338
c1hy_0090201	c3y_0600201	-0.2649	0.2554	-1.0373	0.2996	-0.0012	0.0049	0.0378	0.0099	4.78481	1.54688	0.00401706774594625	70178	70596	70178
c1hy_0090201	c3y_0600202	NA	NA	NA	NA	0.0044	0.0052	0.0378	-0.0015	4.78481	-0.245902	NA	70178	70596	70178
c1hy_0090201	c3y_0600301	NA	NA	NA	NA	0.0129	0.0051	0.0378	-0.004	4.78481	-0.625	NA	70178	70596	70178
c1hy_0090201	c3y_0610001	0.2539	0.274	0.9265	0.3542	0.005	0.0046	0.0378	0.0086	4.78481	1.34375	0.000447488497875927	70178	70596	70178
c1hy_0090201	c3y_0611001	-0.0273	0.2588	-0.1057	0.9158	0.0054	0.0046	0.0378	0.0081	4.78481	1.15714	0.00603288914771249	70178	70596	70178
c1hy_0090201	c3y_0611101	0.3739	0.6962	0.537	0.5913	0.0066	0.0045	0.0378	0.0025	4.78481	0.396825	0.00306667552987674	70178	70181	69766
c1hy_0090201	c3y_0611201	NA	NA	NA	NA	NA	NA	0.0378	9e-04	4.78481	0.125	NA	70178	70047	69632
c1hy_0090201	c3y_0611301	0.2161	0.2078	1.0402	0.2983	-6e-04	0.0048	0.0378	0.0124	4.78481	1.96825	-0.00542015359918908	70178	69824	69410
c1hy_0090201	c3y_0611401	0.2882	0.3987	0.7229	0.4698	0.002	0.0047	0.0378	0.0054	4.78481	0.857143	-0.00215641998395787	70178	70453	70036
c1hy_0090201	c3y_0611501	0.3855	0.4875	0.7908	0.4291	-0.001	0.0052	0.0378	0.0038	4.78481	0.584615	-0.00574600557150832	70178	70254	69837
c1hy_0090201	c3y_0611601	NA	NA	NA	NA	0.006	0.0047	0.0378	-0.0069	4.78481	-1.1129	NA	70178	70178	70178
c1hy_0090201	c3y_0620001	0.0546	0.2571	0.2125	0.8318	0.0064	0.0053	0.0378	0.0089	4.78481	1.36923	0.00552821494455476	70178	70178	70178
c1hy_0090201	c3y_0620101	-0.0696	0.1868	-0.3727	0.7094	0.0056	0.0053	0.0378	0.0235	4.78481	3.4058	0.00791725628376453	70178	70178	70178
c1hy_0090201	c3y_0620201	0.3418	0.3829	0.8927	0.372	-0.0144	0.0053	0.0378	0.0055	4.78481	0.887097	-0.0197608332281208	70178	70158	70158
c1hy_0090201	c3y_0620301	0.0221	0.2355	0.0937	0.9254	-0.008	0.0054	0.0378	0.0119	4.78481	1.77612	-0.00868529445591024	70178	70178	70178
c1hy_0090201	c3y_0630001	0.0086	0.1515	0.0565	0.955	-0.0148	0.0056	0.0378	0.0247	4.78481	3.43056	-0.0155490318699252	70178	70178	70178
c1hy_0090201	c3y_0631001	0.1148	0.2561	0.4481	0.6541	-0.0241	0.0056	0.0378	0.0118	4.78481	1.61644	-0.02720149092197	70178	70178	70178
c1hy_0090201	c3y_0631101	0.0531	0.2119	0.2507	0.802	-0.0138	0.0051	0.0378	0.0114	4.78481	1.96552	-0.0152795233951035	70178	70178	70178
c1hy_0090201	c3y_0631201	0.0695	0.3118	0.2227	0.8237	-0.0079	0.0047	0.0378	0.0059	4.78481	0.951613	-0.0091387735762345	70178	70178	70178
c1hy_0090201	c3y_0631401	-0.0325	0.1609	-0.2019	0.84	0.0043	0.0045	0.0378	0.0221	4.78481	3.25	0.00544630525342231	70178	68774	68774
c1hy_0090201	c3y_asq_acomu	-0.0978	0.1147	-0.8526	0.3939	0.0201	0.0052	0.0378	0.0538	4.78481	6.725	0.0267471637163795	70178	66813	65196
c1hy_0090201	c3y_asq_bgm	-0.1023	0.1097	-0.9319	0.3514	-0.0107	0.0051	0.0378	0.05	4.78481	5.88235	-0.00710266535684269	70178	66813	65196
c1hy_0090201	c3y_asq_cfm	0.0145	0.1129	0.1286	0.8977	0.0039	0.0051	0.0378	0.0484	4.78481	6.36842	0.00363254777079951	70178	66813	65196
c1hy_0090201	c3y_asq_dproblem	-0.1465	0.1194	-1.2273	0.2197	0.0057	0.0051	0.0378	0.0531	4.78481	6.39759	0.0131605294756549	70178	66518	64923
c1hy_0090201	c3y_asq_epersonal	0.0088	0.1176	0.0748	0.9404	5e-04	0.0052	0.0378	0.0544	4.78481	6.55422	0.000132685397599246	70178	66682	65074
c1hy_0090201	c3y_asq_total	-0.0846	0.1101	-0.7682	0.4424	0.0048	0.0055	0.0378	0.0674	4.78481	8.53165	0.0100462381947657	70178	61610	60159
c1hy_0090201	c3y_bed_time	-0.1288	0.1418	-0.9084	0.3637	0.0129	0.0051	0.0378	0.0309	4.78481	4.29167	0.0192185117069048	70178	60884	59565
c1hy_0090201	c3y_bmi	0.1319	0.065	2.0287	0.0425	-0.024	0.0053	0.0378	0.2654	4.78481	15.7976	-0.046892509688803	70178	61699	60247
c1hy_0090201	c3y_nap_count	0.001	0.1611	0.0063	0.9949	-0.0037	0.0051	0.0378	0.0206	4.78481	3.12121	-0.00427042190510096	70178	59497	58063
c1hy_0090201	c3y_night_wake_up_count	0.0797	0.17	0.4691	0.639	-0.002	0.0051	0.0378	0.0214	4.78481	2.77922	-0.0045804995830251	70178	76319	67204
c1hy_0090201	c3y_sleep_time_day	-0.2834	0.173	-1.6382	0.1014	-0.0091	0.0049	0.0378	0.0233	4.78481	3.32857	-0.00154705814074267	70178	61740	60442
c1hy_0090201	c3y_sleep_time_night	0.1256	0.1384	0.9075	0.3642	-0.008	0.005	0.0378	0.0351	4.78481	4.94366	-0.014011104529985	70178	58965	57658
c1hy_0090201	c3y_total_sleep_time	-0.1505	0.2194	-0.6858	0.4928	-0.0173	0.0049	0.0378	0.0118	4.78481	1.84375	-0.0157867031557582	70178	60896	60894
c1hy_0090201	c3y_wake_up_time	-0.0221	0.0912	-0.2424	0.8085	-0.0095	0.0053	0.0378	0.0777	4.78481	9.03488	-0.00979980055560555	70178	60838	59518
c1hy_0090201	c4y_0010101	-0.4376	0.2797	-1.5647	0.1177	0.0053	0.0052	0.0378	0.0097	4.78481	1.34722	0.0142138953442696	70178	68351	66794
c1hy_0090201	c4y_0010201	NA	NA	NA	NA	NA	NA	0.0378	0.0012	4.78481	0.179104	NA	70178	68351	66794
c1hy_0090201	c4y_0010301	0.3489	0.2489	1.4019	0.1609	-0.0111	0.0046	0.0378	0.0124	4.78481	1.74648	-0.0195556832288945	70178	68351	66794
c1hy_0090201	c4y_0030002	-0.059	0.0575	-1.027	0.3044	-0.0255	0.0057	0.0378	0.3831	4.78481	15.324	-0.0251036824285518	70178	68351	66794
c1hy_0090201	c4y_0042101	0.1745	0.1226	1.4235	0.1546	-0.0063	0.0047	0.0378	0.0484	4.78481	5.31868	-0.0146269544817117	70178	68351	66794
c1hy_0090201	c4y_0042102b	0.1699	0.1195	1.4222	0.155	-0.0059	0.0046	0.0378	0.0495	4.78481	5.625	-0.0144147567154311	70178	61862	60401
c1hy_0090201	c4y_0051001	0.5303	0.189	2.8055	0.005	0.0728	0.0058	0.0378	0.0331	4.78481	3.48421	0.0588133967983213	70178	68351	66794
c1hy_0090201	c4y_0051101	0.9261	0.0952	9.7245	2.3699e-22	0.4729	0.0055	0.0378	0.0364	4.78481	4.33333	0.473565645213308	70178	68351	66794
c1hy_0090201	c4y_0051201	0.5433	0.1118	4.8577	1.1878e-06	0.1721	0.0055	0.0378	0.0432	4.78481	4.45361	0.163101445685549	70178	68351	66794
c1hy_0090201	c4y_0051301	0.0607	0.3019	0.2012	0.8406	0.0419	0.0056	0.0378	0.0069	4.78481	1.01471	0.046086220188217	70178	60702	59411
c1hy_0090201	c4y_0051401	-0.0439	0.2661	-0.1648	0.8691	0.0463	0.0055	0.0378	0.0091	4.78481	1.3	0.0500002945400935	70178	68351	66794
c1hy_0090201	c4y_0051501	0.0337	0.1862	0.1809	0.8565	0.0649	0.0049	0.0378	0.0178	4.78481	2.25316	0.0683233468835434	70178	68351	66794
c1hy_0090201	c4y_0053801	-0.2891	0.2637	-1.0964	0.2729	0.0073	0.0052	0.0378	0.0116	4.78481	1.78462	0.013969346720486	70178	68351	66794
c1hy_0090201	c4y_0053901	0.3392	0.3466	0.9785	0.3278	0.0056	0.0047	0.0378	0.0078	4.78481	1.16418	-1.81661424816712e-05	70178	68351	66794
c1hy_0090201	c4y_0054001	0.2684	0.3503	0.7662	0.4435	0.0131	0.0056	0.0378	0.0061	4.78481	0.953125	0.00972952482369368	70178	68280	66725
c1hy_0090201	c4y_0054401	0.0048	0.4961	0.0096	0.9923	0.0093	0.0047	0.0378	0.0025	4.78481	0.378788	0.00979541246266709	70178	68351	66794
c1hy_0090201	c4y_0055701	0.169	0.1701	0.9935	0.3204	-0.0024	0.0049	0.0378	0.0227	4.78481	3.06757	-0.00767129384265252	70178	68351	66794
c1hy_0090201	c4y_0056001	0.398	0.4451	0.8941	0.3712	0.0045	0.0046	0.0378	0.0039	4.78481	0.629032	-0.000169914856518145	70178	68351	66794
c1hy_0090201	c4y_0056101	0.3036	0.2153	1.4099	0.1586	-7e-04	0.005	0.0378	0.0125	4.78481	2.19298	-0.00751481504194813	70178	68351	66794
c1hy_0090201	c4y_0056301	-0.1922	0.2555	-0.7524	0.4518	0.002	0.0046	0.0378	0.0099	4.78481	1.43478	0.00593397430426869	70178	68351	66794
c1hy_0090201	c4y_0056401	0.1978	0.3275	0.604	0.5459	0.0017	0.0044	0.0378	0.0059	4.78481	0.880597	-0.00121796290874509	70178	68351	66794
c1hy_0090201	c4y_0060101	-0.145	0.4199	-0.3454	0.7298	0.0143	0.0049	0.0378	0.0046	4.78481	0.657143	0.0171046709399762	70178	68351	66794
c1hy_0090201	c4y_0060201	NA	NA	NA	NA	0.0334	0.0042	0.0378	-4.8573e-05	4.78481	-0.00703957	NA	70178	68351	66794
c1hy_0090201	c4y_0060301b	0.0525	0.6414	0.0819	0.9347	0.0033	0.0046	0.0378	0.0017	4.78481	0.261538	0.00324357992978692	70178	61862	60401
c1hy_0090201	c4y_0070001_3	1	0.2914	4.0482	5.1603e-05	0.3781	0.0055	0.0378	0.0123	4.78481	1.5375	0.399433043086995	70178	61157	59711
c1hy_0090201	c4y_0070101	0.8837	0.107	8.261	1.4443e-16	0.4431	0.0056	0.0378	0.0342	4.78481	4.5	0.443647561508213	70178	68351	66794
c1hy_0090201	c4y_0070201	1	0.1384	7.3086	2.7001e-13	0.4149	0.0059	0.0378	0.0232	4.78481	3.13514	0.412848708743936	70178	68351	66794
c1hy_0090201	c4y_0070301	0.9542	0.1777	5.37	7.8757e-08	0.3995	0.0059	0.0378	0.0171	4.78481	2.28	0.401010455223756	70178	68351	66794
c1hy_0090201	c4y_0070501_3	1	1.997	0.8101	0.4179	0.1542	0.0048	0.0378	0.0028	4.78481	0.444444	0.155178109133867	70178	61537	60086
c1hy_0090201	c4y_0070601	0.9381	0.1644	5.7051	1.1625e-08	0.2568	0.0051	0.0378	0.0223	4.78481	3.32836	0.246452326993687	70178	68351	66794
c1hy_0090201	c4y_0070701	1	0.5596	2.6441	0.0082	0.253	0.0054	0.0378	0.0086	4.78481	1.26471	0.24128361638689	70178	68351	66794
c1hy_0090201	c4y_0070801	NA	NA	NA	NA	0.2469	0.0056	0.0378	-9e-04	4.78481	-0.136364	NA	70178	68351	66794
c1hy_0090201	c4y_0073501_2	-0.0801	0.1559	-0.5141	0.6072	0.0201	0.0047	0.0378	0.0278	4.78481	3.97143	0.0281220894655838	70178	49116	47965
c1hy_0090201	c4y_0073501_3	NA	NA	NA	NA	0.0581	0.0047	0.0378	-0.0024	4.78481	-0.347826	NA	70178	61714	60258
c1hy_0090201	c4y_0074001_2	0.1839	0.2733	0.6728	0.5011	0.0882	0.0055	0.0378	0.0094	4.78481	1.25333	0.0950818768688134	70178	61757	60299
c1hy_0090201	c4y_0075001_2	0.3088	0.7614	0.4056	0.6851	0.0486	0.0054	0.0378	0.0023	4.78481	0.315068	0.0518452428161685	70178	60361	58929
c1hy_0090201	c4y_0075001_3	NA	NA	NA	NA	NA	NA	0.0378	0.0017	4.78481	0.257576	NA	70178	58745	57400
c1hy_0090201	c4y_0075501_2	0.2946	1.916	0.1538	0.8778	0.0294	0.0054	0.0378	0.0019	4.78481	0.253333	0.0301786029372951	70178	61862	60401
c1hy_0090201	c4y_0075501_3	0.3914	0.3365	1.163	0.2448	0.0443	0.0052	0.0378	0.008	4.78481	1.17647	0.0424967161388362	70178	61862	60401
c1hy_0090201	c4y_0077001	0.7588	0.2491	3.0468	0.0023	0.1935	0.0054	0.0378	0.0128	4.78481	1.72973	0.188738886637991	70178	68351	66794
c1hy_0090201	c4y_0077101	0.9993	0.684	1.4609	0.144	0.1876	0.0053	0.0378	0.0048	4.78481	0.761905	0.185028112514771	70178	68351	66794
c1hy_0090201	c4y_0077102	0.4654	0.1875	2.482	0.0131	0.1265	0.0051	0.0378	0.0182	4.78481	2.84375	0.122393520843055	70178	68351	66794
c1hy_0090201	c4y_0080001	-0.1478	0.1841	-0.8031	0.4219	0.0115	0.0053	0.0378	0.0192	4.78481	2.59459	0.0164835195886579	70178	67101	65592
c1hy_0090201	c4y_0081001	-0.1318	0.1816	-0.726	0.4678	0.014	0.0056	0.0378	0.0209	4.78481	2.98571	0.0188611850246179	70178	67525	65999
c1hy_0090201	c4y_0090001	-0.5735	0.3326	-1.7244	0.0846	-0.0028	0.0054	0.0378	0.0092	4.78481	1.31429	0.00796344254655519	70178	67571	66047
c1hy_0090201	c4y_0091001	NA	NA	NA	NA	-0.0075	0.0053	0.0378	-0.0042	4.78481	-0.494118	NA	70178	64063	62623
c1hy_0090201	c4y_0100001	0.3508	0.3674	0.9547	0.3397	0.0144	0.0049	0.0378	0.0062	4.78481	0.775	0.00977732670482782	70178	68351	66794
c1hy_0090201	c4y_0110001	0.0601	0.1315	0.4569	0.6477	-0.0183	0.0051	0.0378	0.0425	4.78481	5.66667	-0.0222786385782857	70178	68351	66794
c1hy_0090201	c4y_0120001	-0.1426	0.1142	-1.2489	0.2117	-9e-04	0.0056	0.0378	0.0673	4.78481	6.23148	0.00660714249498356	70178	68351	66794
c1hy_0090201	c4y_0130001	-0.033	0.1256	-0.2626	0.7928	-0.0101	0.0051	0.0378	0.0658	4.78481	6.38835	-0.00931009786035295	70178	68351	66794
c1hy_0090201	c4y_0130102	NA	NA	NA	NA	NA	NA	0.0378	6e-04	4.78481	0.0909091	NA	70178	68351	66794
c1hy_0090201	c4y_0130103	-0.4091	0.2242	-1.825	0.068	0.0049	0.0052	0.0378	0.0159	4.78481	2.09211	0.0155280552382661	70178	68351	66794
c1hy_0090201	c4y_0130104	-0.0549	0.1338	-0.4101	0.6817	-0.0072	0.0052	0.0378	0.0529	4.78481	5.75	-0.00524888002340816	70178	68351	66794
c1hy_0090201	c4y_0130105	-0.0121	0.2451	-0.0493	0.9607	-0.014	0.0045	0.0378	0.0078	4.78481	1.18182	-0.0146443628575206	70178	68351	66794
c1hy_0090201	c4y_0140001	-0.0065	0.1535	-0.0425	0.9661	-0.0037	0.0048	0.0378	0.0294	4.78481	3.45882	-0.0037685979044395	70178	67552	66022
c1hy_0090201	c4y_0150001	0.337	0.1186	2.842	0.0045	0.0802	0.0059	0.0378	0.061	4.78481	6.0396	0.070462636554143	70178	68351	66794
c1hy_0090201	c4y_0160001	0.499	0.1458	3.4234	6e-04	0.0834	0.006	0.0378	0.0459	4.78481	4.25	0.0685619544634141	70178	68351	66794
c1hy_0090201	c4y_0160101	0.4075	0.1229	3.3145	9e-04	0.0876	0.0058	0.0378	0.0605	4.78481	4.80159	0.0751483040979306	70178	68181	66634
c1hy_0090201	c4y_0160201	0.1553	0.1549	1.0029	0.3159	0.069	0.0054	0.0378	0.0354	4.78481	3.33962	0.0686106324682877	70178	67882	66347
c1hy_0090201	c4y_0160301	0.4794	1.569	0.3055	0.76	0.027	0.0046	0.0378	0.004	4.78481	0.449438	0.0235373995435623	70178	63955	62510
c1hy_0090201	c4y_0170001	0.3397	0.1561	2.1763	0.0295	0.0834	0.0055	0.0378	0.0358	4.78481	3.69072	0.0799772403379769	70178	63742	62303
c1hy_0090201	c4y_0180001	0.8796	0.5194	1.6935	0.0904	0.0432	0.0049	0.0378	0.0066	4.78481	0.942857	0.0331616484693517	70178	63916	62470
c1hy_0090201	c4y_0190001	NA	NA	NA	NA	NA	NA	0.0378	-1e-04	4.78481	-0.0140845	NA	70178	68134	66593
c1hy_0090201	c4y_0200001	0.7201	0.121	5.9529	2.6338e-09	0.1656	0.0059	0.0378	0.0431	4.78481	4.14423	0.1487752087805	70178	68258	66705
c1hy_0090201	c4y_0210001	0.7213	0.1275	5.6588	1.5243e-08	0.1546	0.0059	0.0378	0.0417	4.78481	4.04854	0.137420747537365	70178	68097	66549
c1hy_0090201	c4y_0210101	0.7544	0.1094	6.8987	5.2493e-12	0.1619	0.0059	0.0378	0.0518	4.78481	4.7963	0.141110005471557	70178	68104	66557
c1hy_0090201	c4y_0210401	0.9844	0.2347	4.1946	2.7337e-05	0.105	0.0054	0.0378	0.0183	4.78481	2.17857	0.085569576728054	70178	68116	66568
c1hy_0090201	c4y_0220001	0.4432	0.1018	4.3545	1.3337e-05	0.2228	0.0059	0.0378	0.0566	4.78481	5.44231	0.222247274013415	70178	67626	66088
c1hy_0090201	c4y_0230001	0.6563	0.1071	6.1259	9.0158e-10	0.1116	0.0061	0.0378	0.06	4.78481	5.45455	0.089469403020863	70178	67601	66069
c1hy_0090201	c4y_0240001	0.7623	0.723	1.0544	0.2917	0.0721	0.0054	0.0378	0.0051	4.78481	0.607143	0.0657826558940394	70178	67995	66454
c1hy_0090201	c4y_0250001	0.8634	0.9284	0.9299	0.3524	0.0741	0.0051	0.0378	0.0038	4.78481	0.493506	0.0680469507623978	70178	68102	66555
c1hy_0090201	c4y_0250101	0.9992	1.0066	0.9927	0.3208	0.0587	0.0051	0.0378	0.0043	4.78481	0.551282	0.0493817165416438	70178	67881	66337
c1hy_0090201	c4y_0250201	NA	NA	NA	NA	0.0274	0.0053	0.0378	-0.0038	4.78481	-0.575758	NA	70178	67868	66337
c1hy_0090201	c4y_0250202	0.1293	0.313	0.4132	0.6795	0.0429	0.0052	0.0378	0.0067	4.78481	0.971014	0.0441702710281964	70178	66059	64566
c1hy_0090201	c4y_0250203	0.881	0.7864	1.1203	0.2626	0.0595	0.0051	0.0378	0.0045	4.78481	0.625	0.0512973422964713	70178	68351	66794
c1hy_0090201	c4y_0250204	0.4215	0.3497	1.2051	0.2282	0.0656	0.0058	0.0378	0.0071	4.78481	1.01429	0.0625265352979655	70178	68351	66794
c1hy_0090201	c4y_0250205	0.363	0.9941	0.3652	0.715	0.0525	0.0056	0.0378	0.0022	4.78481	0.333333	0.0521788133429948	70178	68351	66794
c1hy_0090201	c4y_0250206	NA	NA	NA	NA	0.0475	0.0044	0.0378	-0.0072	4.78481	-1.10769	NA	70178	68351	66794
c1hy_0090201	c4y_0250207	0.2979	0.3653	0.8157	0.4147	0.05	0.0047	0.0378	0.0055	4.78481	0.785714	0.048608341658728	70178	68351	66794
c1hy_0090201	c4y_0250208	0.3175	0.2334	1.3604	0.1737	0.0506	0.0045	0.0378	0.0108	4.78481	1.52113	0.0472033498146457	70178	68351	66794
c1hy_0090201	c4y_0250209	-0.0457	0.3985	-0.1146	0.9088	0.0655	0.005	0.0378	0.0037	4.78481	0.552239	0.0699183759883352	70178	68351	66794
c1hy_0090201	c4y_0250210	-0.1716	0.6353	-0.2701	0.7871	0.0616	0.0048	0.0378	0.0021	4.78481	0.333333	0.0667441079649261	70178	68351	66794
c1hy_0090201	c4y_0250211	NA	NA	NA	NA	0.0396	0.0048	0.0378	-0.0076	4.78481	-1.15152	NA	70178	68351	66794
c1hy_0090201	c4y_0250212	NA	NA	NA	NA	0.0305	0.0055	0.0378	-0.0094	4.78481	-1.36232	NA	70178	68351	66794
c1hy_0090201	c4y_0260001	0.5726	0.3159	1.8127	0.0699	0.0645	0.0049	0.0378	0.0102	4.78481	1.36	0.057010251830657	70178	68351	66794
c1hy_0090201	c4y_0270001	-0.0228	0.1421	-0.1606	0.8724	0.0029	0.0051	0.0378	0.031	4.78481	4.13333	0.00392243524904233	70178	68351	66794
c1hy_0090201	c4y_0280001	-0.2666	0.1766	-1.5098	0.1311	0.007	0.0052	0.0378	0.0216	4.78481	3.27273	0.0153587258908469	70178	67848	66311
c1hy_0090201	c4y_0290001	-0.0291	0.0998	-0.2911	0.771	-0.0136	0.0053	0.0378	0.0941	4.78481	9.50505	-0.0132641125208394	70178	68172	66624
c1hy_0090201	c4y_0300101	0.0304	0.1521	0.2	0.8415	1.3601e-05	0.005	0.0378	0.0224	4.78481	3.29412	-0.000897516241018892	70178	68182	66633
c1hy_0090201	c4y_0300201	-0.1866	0.2703	-0.6903	0.49	0.0022	0.0053	0.0378	0.0102	4.78481	1.39726	0.00609420386056072	70178	68212	66663
c1hy_0090201	c4y_0300301	-0.2036	0.1729	-1.1776	0.239	0.0229	0.0051	0.0378	0.023	4.78481	3.15068	0.0307252795532845	70178	68106	66556
c1hy_0090201	c4y_0300401	0.1664	0.1742	0.9551	0.3395	0.0082	0.0053	0.0378	0.021	4.78481	3	0.00394131901770861	70178	68169	66619
c1hy_0090201	c4y_0300501	-0.0913	0.1865	-0.4893	0.6246	0.0027	0.0052	0.0378	0.0208	4.78481	3.05882	0.0055244769810136	70178	68208	66659
c1hy_0090201	c4y_0300601	0.3004	0.1787	1.6806	0.0928	-1e-04	0.0055	0.0378	0.0234	4.78481	3.34286	-0.0093235049548229	70178	68198	66651
c1hy_0090201	c4y_0310101	-0.0052	0.1626	-0.0323	0.9742	0.016	0.0054	0.0378	0.0242	4.78481	3.36111	0.0173015969144226	70178	68202	66652
c1hy_0090201	c4y_0310201	0.0336	0.1629	0.2065	0.8364	0.0032	0.0053	0.0378	0.0318	4.78481	4.24	0.00233292180921715	70178	64404	62966
c1hy_0090201	c4y_0310301	0.1486	0.2145	0.6926	0.4886	0.0057	0.005	0.0378	0.0176	4.78481	2.14634	0.00219068130057124	70178	67114	65605
c1hy_0090201	c4y_0310401b	NA	NA	NA	NA	0.0066	0.0058	0.0378	-0.0049	4.78481	-0.544444	NA	70178	61862	60401
c1hy_0090201	c4y_0310501	-0.0086	0.2806	-0.0308	0.9754	0.0135	0.005	0.0378	0.0093	4.78481	1	0.0146457415919532	70178	66949	65451
c1hy_0090201	c4y_0310601	-0.2786	0.5295	-0.5262	0.5987	0.0121	0.005	0.0378	0.0044	4.78481	0.473118	0.0165165527299012	70178	68045	66505
c1hy_0090201	c4y_0310901b	0.0092	0.2582	0.0357	0.9715	0.0022	0.0052	0.0378	0.0128	4.78481	1.52381	0.00225474757741901	70178	61862	60401
c1hy_0090201	c4y_0320001	0.7248	0.3689	1.9646	0.0495	0.0026	0.0052	0.0378	0.0102	4.78481	1.36	-0.0118171641788849	70178	68149	66606
c1hy_0090201	c4y_0330001	0.2306	0.2301	1.002	0.3163	0.0046	0.0049	0.0378	0.0128	4.78481	1.80282	-0.000291107079648572	70178	67793	66258
c1hy_0090201	c4y_0330002	0.4481	0.3357	1.3348	0.1819	0.0035	0.0049	0.0378	0.0097	4.78481	1.12791	-0.00352139686951545	70178	34397	33436
c1hy_0090201	c4y_0330101	0.1823	0.4069	0.448	0.6542	0.0114	0.0057	0.0378	0.0055	4.78481	0.723684	0.00943542802887043	70178	67902	66362
c1hy_0090201	c4y_0330201	-0.1811	0.1924	-0.9411	0.3466	0.0031	0.0052	0.0378	0.0201	4.78481	2.61039	0.0084537405545416	70178	68235	66687
c1hy_0090201	c4y_0340001	-0.3739	0.4167	-0.8972	0.3696	-0.0014	0.005	0.0378	0.0055	4.78481	0.774648	0.00400806629946285	70178	66813	65196
c1hy_0090201	c4y_0350001	0.4559	0.2795	1.6314	0.1028	0.0015	0.0048	0.0378	0.0112	4.78481	1.67164	-0.00800179966274808	70178	66813	65196
c1hy_0090201	c4y_0360001	-1	2.1928	-0.5162	0.6057	-0.0261	0.0053	0.0378	0.0024	4.78481	0.32	-0.0169745559622224	70178	66813	65196
c1hy_0090201	c4y_0380001	0.0524	0.246	0.2128	0.8315	0.0134	0.0051	0.0378	0.0126	4.78481	1.7027	0.0133373248869593	70178	66116	64535
c1hy_0090201	c4y_0450001	-0.268	0.2447	-1.0955	0.2733	-0.0106	0.0048	0.0378	0.0126	4.78481	1.82609	-0.00578066745488829	70178	62761	61261
c1hy_0090201	c4y_0460001	0.0438	0.1632	0.2682	0.7885	-0.0138	0.0051	0.0378	0.0238	4.78481	3.01266	-0.0166617836330794	70178	63720	62208
c1hy_0090201	c4y_0480001	0.0211	0.1237	0.1708	0.8644	-0.0229	0.005	0.0378	0.0387	4.78481	5.16	-0.0264267156498373	70178	63760	62247
c1hy_0090201	c4y_0490001_1	-0.1165	0.2295	-0.5075	0.6118	0.0352	0.005	0.0378	0.0125	4.78481	1.66667	0.0419900774248666	70178	61862	60401
c1hy_0090201	c4y_0490001_2	-0.2109	0.264	-0.7989	0.4244	-0.0389	0.005	0.0378	0.0097	4.78481	1.34722	-0.0393341605982142	70178	61862	60401
c1hy_0090201	c4y_0490001_3	1	7.0771	0.2259	0.8213	0.0034	0.0052	0.0378	0.0014	4.78481	0.208955	-0.0080766018253129	70178	61669	60217
c1hy_0090201	c4y_0500001	-0.0559	0.0828	-0.6751	0.4996	-0.0153	0.0055	0.0378	0.097	4.78481	1.13984	-0.0137344022906758	70178	65805	64232
c1hy_0090201	c4y_0500101	-0.0242	0.0907	-0.267	0.7895	-0.0199	0.0051	0.0378	0.1015	4.78481	1.31818	-0.0210424160332137	70178	65731	64164
c1hy_0090201	c4y_asq_acomu	-0.0674	0.1146	-0.5884	0.5563	0.0015	0.0054	0.0378	0.058	4.78481	6.59091	0.00499586493917383	70178	65763	63672
c1hy_0090201	c4y_asq_bgm	-0.0764	0.1122	-0.6811	0.4958	-0.0046	0.0049	0.0378	0.0502	4.78481	6.12195	-0.00165264565629219	70178	65763	63672
c1hy_0090201	c4y_asq_cfm	-0.0017	0.1152	-0.0146	0.9883	-0.0011	0.0052	0.0378	0.0527	4.78481	6.3494	-0.00114982956253766	70178	65763	63672
c1hy_0090201	c4y_asq_dproblem	-0.0805	0.1187	-0.6785	0.4975	0.0134	0.0051	0.0378	0.0419	4.78481	5.2375	0.0182271582534742	70178	65763	63672
c1hy_0090201	c4y_asq_epersonal	-0.237	0.1494	-1.5861	0.1127	0.0099	0.005	0.0378	0.0279	4.78481	3.44444	0.0188797684420156	70178	65763	63672
c1hy_0090201	c4y_asq_total	-0.1433	0.1096	-1.3082	0.1908	0.0043	0.0053	0.0378	0.0553	4.78481	6.28409	0.0118030174336569	70178	61568	60120
c1hy_0090201	c4y_bmi	0.0608	0.0706	0.8617	0.3889	-0.0156	0.0058	0.0378	0.2773	4.78481	16.7048	-0.0279567257795759	70178	61329	59891
c1hy_0090201	c6m_0010201_1	0.3038	0.2091	1.4527	0.1463	0.0094	0.0052	0.0378	0.0218	4.78481	1.87931	0.00134862213985685	70178	65763	63672
c1hy_0090201	c6m_0010201_2	-0.2475	0.2541	-0.9741	0.33	0.0041	0.0054	0.0378	0.016	4.78481	1.64948	0.0107510301399726	70178	65763	63672
c1hy_0090201	c6m_0010201_3	-0.1991	0.5142	-0.3871	0.6986	-4e-04	0.005	0.0378	0.0042	4.78481	0.466667	0.0021268517239999	70178	65763	63672
c1hy_0090201	c6m_0010201_5	-0.1107	0.1621	-0.6831	0.4945	-0.0107	0.0046	0.0378	0.0312	4.78481	2.88889	-0.0078868336788878	70178	65763	63672
c1hy_0090201	c6m_0020001_1	-0.0673	0.2073	-0.3246	0.7455	0.0869	0.0059	0.0378	0.0142	4.78481	1.97222	0.0968006343249612	70178	65763	63672
c1hy_0090201	c6m_0020001_2	-0.2452	0.577	-0.4249	0.6709	-0.035	0.0056	0.0378	0.0029	4.78481	0.467742	-0.0355039316640657	70178	65763	63672
c1hy_0090201	c6m_0020001_3	0.16	0.2277	0.7026	0.4823	-0.0693	0.0054	0.0378	0.0132	4.78481	1.97015	-0.0795480575027785	70178	65763	63672
c1hy_0090201	c6m_0040108b	NA	NA	NA	NA	-0.0148	0.0057	0.0378	-0.0074	4.78481	-0.795699	NA	70178	61726	60269
c1hy_0090201	c6m_0040109b	NA	NA	NA	NA	NA	NA	0.0378	3e-04	4.78481	0.0333333	NA	70178	54725	53438
c1hy_0090201	c6m_0040110b	0.1869	0.1955	0.9562	0.339	-0.0184	0.0052	0.0378	0.0225	4.78481	2.29592	-0.0277615710160027	70178	54023	52761
c1hy_0090201	c6m_0040111b	0.4153	0.5221	0.7955	0.4263	-0.0142	0.0052	0.0378	0.0059	4.78481	0.641304	-0.0232768898179613	70178	54087	52819
c1hy_0090201	c6m_0070103_checked	0.0771	0.0676	1.14	0.2543	-0.0224	0.0055	0.0378	0.2189	4.78481	12.3672	-0.0356094642937246	70178	65210	63515
c1hy_0090201	c6m_0090001b	0.1349	0.3814	0.3537	0.7236	-0.0033	0.0051	0.0378	0.0033	4.78481	0.611111	-0.00522075654948418	70178	61648	60193
c1hy_0090201	c6m_0170001_1	-0.1958	0.3264	-0.5999	0.5486	0.0093	0.0051	0.0378	0.0062	4.78481	1.05085	0.0132342274956907	70178	65460	63389
c1hy_0090201	c6m_0170001_2	0.0777	0.2558	0.3039	0.7612	-0.0096	0.0051	0.0378	0.0098	4.78481	1.66102	-0.0120770620212151	70178	65098	63040
c1hy_0090201	c6m_0180001_1	-0.082	0.1196	-0.6856	0.4929	-0.0026	0.0054	0.0378	0.0403	4.78481	5.30263	0.000443724905163472	70178	65763	63672
c1hy_0090201	c6m_0180001_2	0.1334	0.1861	0.7169	0.4735	0.004	0.0055	0.0378	0.0164	4.78481	2.44776	0.00097278854546324	70178	65763	63672
c1hy_0090201	c6m_0180001_3	0.2137	0.1587	1.3465	0.1781	-0.0015	0.0054	0.0378	0.0213	4.78481	3.13235	-0.00789781284349588	70178	65763	63672
c1hy_0090201	c6m_0220001_1	-0.2154	0.3628	-0.5938	0.5526	0.02	0.0051	0.0378	0.0043	4.78481	0.796296	0.0246065932613455	70178	65763	63672
c1hy_0090201	c6m_0380001_1	-0.3715	0.5409	-0.6869	0.4922	0.0157	0.0052	0.0378	0.003	4.78481	0.566038	0.0211417072132005	70178	65763	63672
c1hy_0090201	c6m_asq_acomu	-0.0175	0.1322	-0.1323	0.8947	-0.0084	0.0052	0.0378	0.028	4.78481	4	-0.00859362820698894	70178	65903	64330
c1hy_0090201	c6m_asq_bgm	-0.1897	0.0979	-1.9379	0.0526	-0.0209	0.0058	0.0378	0.0818	4.78481	10.9067	-0.0122928235035746	70178	65855	64282
c1hy_0090201	c6m_asq_cfm	-0.2265	0.1313	-1.7254	0.0845	-0.0211	0.0057	0.0378	0.0476	4.78481	6.18182	-0.0132831804207957	70178	65793	64226
c1hy_0090201	c6m_asq_dproblem	-0.2774	0.1132	-2.4501	0.0143	0.0027	0.0058	0.0378	0.0617	4.78481	7.81013	0.0171060780431243	70178	65761	64197
c1hy_0090201	c6m_asq_epersonal	-0.2122	0.105	-2.0211	0.0433	2e-04	0.0055	0.0378	0.0796	4.78481	9.82716	0.0125937203618268	70178	65733	64170
c1hy_0090201	c6m_asq_total	-0.2394	0.1066	-2.2468	0.0247	-0.0136	0.0062	0.0378	0.0766	4.78481	9.34146	-0.00208465968234394	70178	61760	60305
c1hy_0090201	c6m_bed_time	-0.1727	0.1849	-0.9341	0.3502	-0.006	0.0054	0.0378	0.0177	4.78481	2.85484	-0.00227756556305836	70178	59039	57804
c1hy_0090201	c6m_bmi	0.0407	0.0636	0.6408	0.5217	-0.022	0.0054	0.0378	0.2613	4.78481	18.2727	-0.0364821468095982	70178	49932	48753
c1hy_0090201	c6m_nap_count	-0.1653	0.1644	-1.0054	0.3147	0.0075	0.0048	0.0378	0.0172	4.78481	3.07143	0.0129389100023075	70178	58807	57581
c1hy_0090201	c6m_night_wake_up_count	0.0727	0.1602	0.4537	0.6501	0.0125	0.0051	0.0378	0.0195	4.78481	3.36207	0.0122975684280218	70178	59039	57808
c1hy_0090201	c6m_sleep_time_day	-0.0136	0.1651	-0.0822	0.9345	-0.0149	0.0051	0.0378	0.0205	4.78481	3.53448	-0.0164919667775123	70178	60590	59283
c1hy_0090201	c6m_sleep_time_night	-0.1999	0.177	-1.1297	0.2586	-0.0028	0.0052	0.0378	0.0187	4.78481	2.92188	0.00230527019777807	70178	60807	59489
c1hy_0090201	c6m_total_sleep_time	-0.1007	0.1865	-0.5397	0.5894	-0.0177	0.0051	0.0378	0.0138	4.78481	2.3	-0.0175912005855535	70178	60809	59491
c1hy_0090201	c6m_wake_up_time	0.0092	0.1274	0.0722	0.9425	-0.0036	0.0049	0.0378	0.0394	4.78481	5.9697	-0.00454231392256341	70178	58931	57706
c1hy_0090201	c_hospital_kikan	-0.1764	0.2049	-0.861	0.3893	0.007	0.0051	0.0378	0.0146	4.78481	2.51724	0.0119259226270487	70178	65763	63672
c1hy_0090201	c_tshfpb_010	-0.0725	0.0934	-0.7764	0.4375	-5e-04	0.0054	0.0378	0.1406	4.78481	6.63208	0.00523023342000033	70178	65725	64158
c1hy_0090201	cd	0.0166	0.0913	0.182	0.8556	-0.0092	0.0049	0.0378	0.072	4.78481	6	-0.0112739848561741	70178	65376	63670
c1hy_0090201	childcare_facility_daycare_time_3y	-0.2364	0.3642	-0.649	0.5163	0.011	0.0052	0.0378	0.0083	4.78481	0.783019	0.0163808409483323	70178	79449	69524
c1hy_0090201	childcare_facility_daycare_time_4y	NA	NA	NA	NA	NA	NA	0.0378	5e-04	4.78481	0.0694444	NA	70178	79449	69524
c1hy_0090201	childcare_facility_starting_age	-0.1689	0.2907	-0.581	0.5613	-0.009	0.0051	0.0378	0.0107	4.78481	0.972727	-0.00985755946656622	70178	40824	37015
c1hy_0090201	constipation_3y	-0.0404	0.1613	-0.2506	0.8021	0.0062	0.0053	0.0378	0.028	4.78481	3.94366	0.00858938784519693	70178	71475	62798
c1hy_0090201	constipation_4y	-0.114	0.1295	-0.8804	0.3786	0.0154	0.0048	0.0378	0.0332	4.78481	4.61111	0.0214542186961757	70178	78277	68536
c1hy_0090201	constipation_cum_4y	-0.1675	0.1267	-1.3216	0.1863	0.0139	0.0052	0.0378	0.0485	4.78481	5.98765	0.0232054080483204	70178	78277	68536
c1hy_0090201	constipation_severity_3y	-0.0197	0.1431	-0.1375	0.8907	-7e-04	0.005	0.0378	0.0363	4.78481	4.65385	-6.13828533157011e-05	70178	71648	62923
c1hy_0090201	constipation_severity_4y	0.0903	0.1286	0.7019	0.4827	0.0121	0.005	0.0378	0.0324	4.78481	4.37838	0.0108567052942831	70178	71648	62923
c1hy_0090201	dr0m_0020701_1	0.2147	0.2386	0.9	0.3681	-2e-04	0.0051	0.0378	0.0087	4.78481	1.58182	-0.00420509007673126	70178	65763	63672
c1hy_0090201	dr0m_0020701_3	-0.0509	0.2048	-0.2485	0.8037	7e-04	0.0051	0.0378	0.0126	4.78481	2.29091	0.00190587967647796	70178	65763	63672
c1hy_0090201	dr0m_bmi	0.0901	0.0849	1.0618	0.2883	0.0048	0.0058	0.0378	0.1436	4.78481	13.0545	-0.0015362103872823	70178	61675	60223
c1hy_0090201	dr1m_0040501b	-0.1015	0.2652	-0.3825	0.7021	-0.0059	0.0057	0.0378	0.009	4.78481	1.8	-0.00468058792507737	70178	61733	60276
c1hy_0090201	dr1m_bmi	0.0798	0.0897	0.8892	0.3739	0.0025	0.0055	0.0378	0.1023	4.78481	10.7684	-0.00215651011992863	70178	52611	51353
c1hy_0090201	egg_allergy_1hy	1	0.1154	8.9249	4.4626e-19	0.6031	0.0055	0.0378	0.0172	4.78481	2.6875	0.650462682407886	70178	61689	60234
c1hy_0090201	egg_allergy_2y	0.9943	0.1034	9.6141	6.9748e-22	0.5276	0.0059	0.0378	0.024	4.78481	3.80952	0.566150082840704	70178	61192	59756
c1hy_0090201	egg_allergy_3y	0.9582	0.101	9.4844	2.437e-21	0.4393	0.0051	0.0378	0.0306	4.78481	4.56716	0.463563881373943	70178	61581	60128
c1hy_0090201	egg_allergy_4y	0.8139	0.1495	5.4445	5.1954e-08	0.3768	0.0056	0.0378	0.0247	4.78481	3.38356	0.400496113492645	70178	61302	59864
c1hy_0090201	egg_allergy_cum_4y	0.9728	0.0673	14.4468	2.6253e-47	0.6347	0.0057	0.0378	0.0351	4.78481	4.28049	0.697512049467056	70178	58088	57276
c1hy_0090201	egg_allergy_score_until_4yo	0.9807	0.0438	22.401	3.8517e-111	0.6991	0.0059	0.0378	0.0558	4.78481	5.58	0.753845657853016	70178	61695	60244
c1hy_0090201	egg_allergy_score_until_4yo_positive	0.973	0.0515	18.9055	1.0271e-79	0.6637	0.0057	0.0378	0.052	4.78481	5.14851	0.717039808060448	70178	61919	60100
c1hy_0090201	exclusive_breastfeeding_1y	-0.0833	0.1555	-0.536	0.5919	0.0885	0.0055	0.0378	0.0262	4.78481	3.9697	0.100231381348492	70178	79705	70115
c1hy_0090201	febrile_convulsion_cum_4y	0.079	0.1021	0.7735	0.4392	-9e-04	0.0053	0.0378	0.0888	4.78481	8.07273	-0.00688677633361147	70178	20259	18133
c1hy_0090201	feeding_type_yesterday_breast_feeding_count_1m	-0.144	0.1823	-0.7902	0.4294	0.0647	0.0052	0.0378	0.0168	4.78481	2.84746	0.0743948393028214	70178	78115	69698
c1hy_0090201	feeding_type_yesterday_formula_feeding_count_1m	0.0547	0.3798	0.1441	0.8854	-0.0352	0.0051	0.0378	0.0086	4.78481	0.754386	-0.0392951534543157	70178	78115	69698
c1hy_0090201	fever_count_cum_2hy	0.0884	0.117	0.7556	0.4499	0.0349	0.0048	0.0378	0.0463	4.78481	5.38372	0.0371957570548184	70178	71648	62923
c1hy_0090201	fever_count_cum_2y	0.1443	0.1259	1.1455	0.252	0.0314	0.0048	0.0378	0.036	4.78481	4.44444	0.0312140140929908	70178	71648	62923
c1hy_0090201	fever_over_39c_count_cum_2hy	0.137	0.138	0.9927	0.3209	0.0301	0.0052	0.0378	0.0364	4.78481	4.08989	0.0299480677798128	70178	71653	62928
c1hy_0090201	fever_over_39c_count_cum_2y	0.1963	0.1404	1.3983	0.162	0.0245	0.0048	0.0378	0.0302	4.78481	3.82278	0.0217378371586331	70178	71479	62800
c1hy_0090201	first_vaccination_bcg	-0.0899	0.308	-0.2918	0.7704	-0.0091	0.005	0.0378	0.0051	4.78481	0.822581	-0.00878238551860215	70178	78277	68536
c1hy_0090201	first_vaccination_dpt	NA	NA	NA	NA	NA	NA	0.0378	0.0012	4.78481	0.193548	NA	70178	78277	68536
c1hy_0090201	first_vaccination_haemophilus_b_influenzae	NA	NA	NA	NA	NA	NA	0.0378	8e-04	4.78481	0.135593	NA	70178	78270	68531
c1hy_0090201	first_vaccination_hbv	0.2918	0.2251	1.2966	0.1948	4e-04	0.005	0.0378	0.015	4.78481	2.63158	-0.0066934729776018	70178	78466	68717
c1hy_0090201	first_vaccination_pneumococcus	NA	NA	NA	NA	0.0108	0.0051	0.0378	-0.0025	4.78481	-0.403226	NA	70178	78466	68717
c1hy_0090201	first_vaccination_polio	NA	NA	NA	NA	-0.0185	0.005	0.0378	-0.0064	4.78481	-1.12281	NA	70178	78277	68536
c1hy_0090201	first_vaccination_rotavirus	0.3124	0.2896	1.0786	0.2808	0.0281	0.005	0.0378	0.0073	4.78481	1.17742	0.025783277838799	70178	78277	68536
c1hy_0090201	fish_allergy_score_until_4yo_positive	0.1966	0.2622	0.7499	0.4533	0.1269	0.0049	0.0378	0.0081	4.78481	1.55769	0.140061026678505	70178	59634	58525
c1hy_0090201	food_allergy_cum_4y	0.9158	0.0407	22.4868	5.594e-112	0.8076	0.0061	0.0378	0.0458	4.78481	4.77083	0.909832803417318	70178	71680	62951
c1hy_0090201	food_allergy_cum_count_until_4yo	0.9662	0.0575	16.8047	2.253e-63	0.6682	0.006	0.0378	0.0447	4.78481	4.96667	0.73832346359038	70178	56066	56066
c1hy_0090201	food_allergy_egg_feeding_status_case_combined_1yh	1	0.0506	20.3368	6.0783e-92	0.71	0.006	0.0378	0.0402	4.78481	4.46667	0.785042452001871	70178	56035	56035
c1hy_0090201	food_allergy_egg_feeding_status_case_combined_2y	1	0.0755	14.9957	7.8356e-51	0.6238	0.006	0.0378	0.0343	4.78481	4.34177	0.676618032407306	70178	58487	57672
c1hy_0090201	food_allergy_egg_feeding_status_case_combined_3y	1	0.163	7.4823	7.3053e-14	0.4945	0.0057	0.0378	0.0219	4.78481	2.60714	0.517384088693819	70178	77614	67959
c1hy_0090201	food_allergy_egg_feeding_status_case_combined_4y	1	0.2518	4.8902	1.0072e-06	0.4166	0.0055	0.0378	0.0133	4.78481	1.77333	0.860724643348511	70178	20259	18133
c1hy_0090201	food_allergy_fish_feeding_status_case_combined_1yh	NA	NA	NA	NA	0.0588	0.005	0.0378	-0.0077	4.78481	-1.30508	NA	70178	59032	58318
c1hy_0090201	food_allergy_fish_feeding_status_case_combined_2y	0.5353	0.6181	0.8661	0.3864	0.063	0.0046	0.0378	0.0034	4.78481	0.53125	0.0634614564249678	70178	62765	61296
c1hy_0090201	food_allergy_fish_feeding_status_case_combined_3y	NA	NA	NA	NA	0.0462	0.0045	0.0378	-0.0118	4.78481	-2.40816	NA	70178	77614	67959
c1hy_0090201	food_allergy_fruit_feeding_status_case_combined_1yh	0.1312	0.2672	0.491	0.6234	0.0822	0.0053	0.0378	0.0068	4.78481	1.21429	0.0907352591481502	70178	58926	58213
c1hy_0090201	food_allergy_fruit_feeding_status_case_combined_2y	0.5759	4.6016	0.1252	0.9004	0.0646	0.0053	0.0378	0.002	4.78481	0.3125	0.0662282570258685	70178	62841	61367
c1hy_0090201	food_allergy_fruit_feeding_status_case_combined_3y	NA	NA	NA	NA	0.0621	0.005	0.0378	-7e-04	4.78481	-0.107692	NA	70178	77614	67959
c1hy_0090201	food_allergy_milk_feeding_status_case_combined_1yh	0.7393	0.1988	3.7195	2e-04	0.3556	0.0049	0.0378	0.0113	4.78481	1.82258	0.386517556732028	70178	59091	58376
c1hy_0090201	food_allergy_milk_feeding_status_case_combined_2y	0.848	0.1771	4.7896	1.6707e-06	0.3087	0.0053	0.0378	0.0185	4.78481	2.84615	0.329705938148145	70178	58518	57703
c1hy_0090201	food_allergy_milk_feeding_status_case_combined_3y	1	0.3195	3.1774	0.0015	0.239	0.0052	0.0378	0.0097	4.78481	1.49231	0.245975702717298	70178	77614	67959
c1hy_0090201	food_allergy_milk_feeding_status_case_combined_4y	1	0.5732	2.17	0.03	0.1908	0.0047	0.0378	0.0075	4.78481	1.10294	0.384564268133609	70178	20259	18133
c1hy_0090201	food_allergy_non_peanuts_nuts_feeding_status_case_combined_4y	0.3634	0.3558	1.0215	0.307	0.0513	0.0054	0.0378	0.0075	4.78481	0.9375	0.10289764314101	70178	20259	18133
c1hy_0090201	food_allergy_nuts_feeding_status_case_combined_1yh	0.2082	0.1523	1.3673	0.1715	0.0586	0.0047	0.0378	0.0278	4.78481	3.97143	0.0603934162314306	70178	58376	57561
c1hy_0090201	food_allergy_nuts_feeding_status_case_combined_2y	0.1336	0.1675	0.7978	0.425	0.0772	0.0048	0.0378	0.0206	4.78481	2.98551	0.0825227082364156	70178	77614	67959
c1hy_0090201	food_allergy_nuts_feeding_status_case_combined_3y	0.1135	0.1574	0.7212	0.4708	0.0822	0.0051	0.0378	0.0233	4.78481	2.94937	0.172844089545651	70178	20259	18133
c1hy_0090201	food_allergy_peanuts_feeding_status_case_combined_4y	0.341	0.3495	0.9757	0.3292	0.0705	0.0054	0.0378	0.0073	4.78481	1.01389	0.14420273166489	70178	20259	18133
c1hy_0090201	food_allergy_score_cum_count_until_4yo	0.9776	0.0439	22.2469	1.2077e-109	0.6873	0.006	0.0378	0.064	4.78481	6.09524	0.759820774189338	70178	56035	56035
c1hy_0090201	food_allergy_sesame_feeding_status_case_combined_1yh	0.1531	0.28	0.5468	0.5845	0.0255	0.0049	0.0378	0.0083	4.78481	1.22059	0.0261922815955711	70178	58615	57796
c1hy_0090201	food_allergy_sesame_feeding_status_case_combined_2y	NA	NA	NA	NA	0.0296	0.0049	0.0378	-0.0116	4.78481	-2	NA	70178	62714	61248
c1hy_0090201	food_allergy_sesame_feeding_status_case_combined_3y	0.0422	0.3932	0.1074	0.9145	0.0249	0.005	0.0378	0.0033	4.78481	0.540984	0.0523905390147569	70178	20259	18133
c1hy_0090201	food_allergy_shellfish_feeding_status_case_combined_1yh	0.5129	0.149	3.4427	6e-04	0.0442	0.005	0.0378	0.0297	4.78481	4.30435	0.0327116621559319	70178	59006	58293
c1hy_0090201	food_allergy_shellfish_feeding_status_case_combined_2y	0.5585	0.2479	2.2529	0.0243	0.0485	0.0054	0.0378	0.0117	4.78481	1.82812	0.0418700448093046	70178	62606	61146
c1hy_0090201	food_allergy_shellfish_feeding_status_case_combined_3y	1	2.574	0.6334	0.5265	0.0429	0.005	0.0378	0.0023	4.78481	0.338235	0.035096457442815	70178	69375	60362
c1hy_0090201	food_allergy_shellfish_feeding_status_case_combined_4y	0.1805	0.1543	1.1698	0.2421	0.055	0.0046	0.0378	0.0249	4.78481	3.32	0.112354586381141	70178	20259	18133
c1hy_0090201	food_allergy_soba_feeding_status_case_combined_1yh	0.0293	0.1591	0.184	0.854	0.0723	0.0051	0.0378	0.0249	4.78481	3.95238	0.0819151556387705	70178	58597	57778
c1hy_0090201	food_allergy_soba_feeding_status_case_combined_2y	0.3789	0.1956	1.9373	0.0527	0.0805	0.0047	0.0378	0.0143	4.78481	2.2	0.0807915232554741	70178	62274	60826
c1hy_0090201	food_allergy_soba_feeding_status_case_combined_3y	0.5536	0.4189	1.3213	0.1864	0.0883	0.005	0.0378	0.0059	4.78481	0.819444	0.0894667458822839	70178	77736	68101
c1hy_0090201	food_allergy_soba_feeding_status_case_combined_4y	0.1848	0.2639	0.7005	0.4836	0.0936	0.0054	0.0378	0.0094	4.78481	1.32394	0.195790039172124	70178	20259	18133
c1hy_0090201	food_allergy_wheat_feeding_status_case_combined_1yh	0.7613	0.2884	2.6393	0.0083	0.2251	0.005	0.0378	0.008	4.78481	1.45455	0.240617632725655	70178	59091	58375
c1hy_0090201	fruit_allergy_score_until_4yo_positive	0.2622	0.2016	1.3003	0.1935	0.1134	0.0048	0.0378	0.0137	4.78481	2.20968	0.122364216061041	70178	59801	58690
c1hy_0090201	ft1b_0080001	0.4318	0.1632	2.6452	0.0082	0.0502	0.0052	0.0378	0.0438	4.78481	3.68067	0.0380247156262646	70178	63800	62155
c1hy_0090201	ft1b_0400001	0.0381	0.1616	0.2354	0.8139	-0.0022	0.0051	0.0378	0.0545	4.78481	4.12879	-0.00431060557972198	70178	63051	61431
c1hy_0090201	ft1b_0410001	-0.0547	0.1454	-0.376	0.7069	8e-04	0.0053	0.0378	0.0599	4.78481	3.94079	0.00363290087004437	70178	65164	63470
c1hy_0090201	ft1b_0420001	-0.1157	0.1596	-0.725	0.4685	-4.896e-05	0.005	0.0378	0.0544	4.78481	3.62667	0.00544568672135624	70178	65163	63469
c1hy_0090201	ft1b_0430001	0.1978	0.1639	1.2072	0.2274	-0.0185	0.0053	0.0378	0.0461	4.78481	3.17931	-0.029192387860931	70178	65161	63470
c1hy_0090201	ft1b_0440001	-0.1541	0.1626	-0.9475	0.3434	0.0165	0.0049	0.0378	0.053	4.78481	4.24	0.025714130025249	70178	64642	62970
c1hy_0090201	ft1b_0450001	0.1332	0.1455	0.9152	0.3601	-0.005	0.0052	0.0378	0.0486	4.78481	4.58491	-0.0115330349309237	70178	65201	63509
c1hy_0090201	ft1b_0460001	-0.1396	0.133	-1.0497	0.2939	-0.0039	0.0049	0.0378	0.0516	4.78481	4.96154	0.00204314241907696	70178	63328	61704
c1hy_0090201	ft1b_0470001b	NA	NA	NA	NA	0.0143	0.0046	0.0378	-0.0046	4.78481	-0.479167	NA	70178	61700	60245
c1hy_0090201	ft1b_0480001	-0.1019	0.1684	-0.6051	0.5451	-0.0017	0.0056	0.0378	0.0568	4.78481	3.44242	0.0030505449329093	70178	64852	63169
c1hy_0090201	gastroenteritis_cum_2y	-0.0079	0.2356	-0.0334	0.9733	0.0081	0.0053	0.0378	0.0158	4.78481	2.07895	0.00959088815530212	70178	71426	62742
c1hy_0090201	hand_foot_and_mouth_disease_cum_2y	NA	NA	NA	NA	0.0141	0.0053	0.0378	-6e-04	4.78481	-0.0810811	NA	70178	71426	62742
c1hy_0090201	hba1c_ngsp_early	-0.17	0.1077	-1.5782	0.1145	-0.0064	0.0047	0.0378	0.0558	4.78481	6.2	0.00114706491452702	70178	73809	68603
c1hy_0090201	herpangina_cum_2y	-0.0031	0.2811	-0.0111	0.9911	0.0064	0.0048	0.0378	0.0091	4.78481	1.26389	0.00745498019731525	70178	71426	62742
c1hy_0090201	hg	-0.0319	0.1065	-0.2995	0.7646	0.0096	0.0054	0.0378	0.078	4.78481	1.93069	0.0126819784320877	70178	65376	63670
c1hy_0090201	hsv_infection_cum_2y	1	1.4633	0.7868	0.4314	0.0066	0.0049	0.0378	0.0026	4.78481	0.472727	-0.00404841283061872	70178	71426	62742
c1hy_0090201	influenza_viral_infections_cum_4y	0.3683	0.1582	2.3276	0.0199	0.0085	0.0049	0.0378	0.0286	4.78481	3.91781	-0.002604563865216	70178	71426	62742
c1hy_0090201	intellectual_and_developmental_disability_including_language_delay_cum_4y	NA	NA	NA	NA	NA	NA	0.0378	2e-04	4.78481	0.030303	NA	70178	71648	62923
c1hy_0090201	isacc_modified_current_runny_nose_autumn_2y	0.6334	2.3152	0.2736	0.7844	0.0279	0.0044	0.0378	0.0014	4.78481	0.237288	0.0255410445669271	70178	78062	69661
c1hy_0090201	isacc_modified_current_runny_nose_autumn_3y	0.836	0.8115	1.0301	0.3029	0.045	0.0055	0.0378	0.0039	4.78481	0.590909	0.0529774742457517	70178	43650	40161
c1hy_0090201	isacc_modified_current_runny_nose_autumn_4y	NA	NA	NA	NA	0.0627	0.005	0.0378	-0.0066	4.78481	-1.06452	NA	70178	73767	68556
c1hy_0090201	isacc_modified_current_runny_nose_nonpollen_season_2y	NA	NA	NA	NA	NA	NA	0.0378	5e-04	4.78481	0.0746269	NA	70178	78071	69667
c1hy_0090201	isacc_modified_current_runny_nose_nonpollen_season_3y	NA	NA	NA	NA	0.0506	0.0052	0.0378	-0.0024	4.78481	-0.393443	NA	70178	70975	66015
c1hy_0090201	isacc_modified_current_runny_nose_nonpollen_season_4y	NA	NA	NA	NA	NA	NA	0.0378	0.001	4.78481	0.149254	NA	70178	73735	68528
c1hy_0090201	isacc_modified_current_runny_nose_pollen_season_2y	NA	NA	NA	NA	NA	NA	0.0378	6e-04	4.78481	0.0983607	NA	70178	78071	69667
c1hy_0090201	isacc_modified_current_runny_nose_pollen_season_3y	0.9879	0.6355	1.5545	0.1201	0.0536	0.0054	0.0378	0.0055	4.78481	0.833333	0.0440173071031455	70178	70975	66015
c1hy_0090201	isacc_modified_current_runny_nose_pollen_season_4y	0.3327	0.2602	1.279	0.2009	0.0673	0.005	0.0378	0.0103	4.78481	1.43056	0.0656663743338962	70178	73735	68528
c1hy_0090201	isacc_modified_current_runny_nose_spring_2y	0.2002	0.6562	0.3051	0.7603	0.0332	0.0049	0.0378	0.0019	4.78481	0.301587	0.0342573891858642	70178	78115	69698
c1hy_0090201	isacc_modified_current_runny_nose_spring_3y	1	1.5574	0.8436	0.3989	0.0511	0.0054	0.0378	0.0027	4.78481	0.428571	0.058338998118775	70178	43650	40161
c1hy_0090201	isacc_modified_current_runny_nose_spring_4y	0.5315	0.3024	1.7576	0.0788	0.0661	0.0051	0.0378	0.0091	4.78481	1.28169	0.0622756062051062	70178	70975	66015
c1hy_0090201	isacc_modified_current_runny_nose_summer_2y	NA	NA	NA	NA	0.0342	0.0047	0.0378	-7e-04	4.78481	-0.118644	NA	70178	78062	69661
c1hy_0090201	isacc_modified_current_runny_nose_summer_3y	1	1.8852	0.6227	0.5335	0.0447	0.0048	0.0378	0.0024	4.78481	0.358209	0.051463712231666	70178	43650	40161
c1hy_0090201	isacc_modified_current_runny_nose_summer_4y	NA	NA	NA	NA	0.0565	0.0042	0.0378	-3e-04	4.78481	-0.0379747	NA	70178	73767	68556
c1hy_0090201	isacc_modified_current_runny_nose_winter_2y	0.456	0.4373	1.0428	0.2971	0.024	0.0046	0.0378	0.0049	4.78481	0.742424	0.019717843988769	70178	78062	69661
c1hy_0090201	isacc_modified_current_runny_nose_winter_3y	NA	NA	NA	NA	0.0349	0.0051	0.0378	-9e-04	4.78481	-0.160714	NA	70178	43650	40161
c1hy_0090201	isacc_modified_current_runny_nose_winter_4y	NA	NA	NA	NA	0.0413	0.0052	0.0378	-0.0038	4.78481	-0.535211	NA	70178	73735	68528
c1hy_0090201	kawasaki_disease_cum_4y	NA	NA	NA	NA	-0.0022	0.0047	0.0378	-6e-04	4.78481	-0.0967742	NA	70178	20259	18133
c1hy_0090201	length_of_labor	-0.12	0.1242	-0.9658	0.3341	0.0291	0.0048	0.0378	0.0336	4.78481	4.73239	0.0368458723882868	70178	79449	69524
c1hy_0090201	low_birth_weight	0.1268	0.1377	0.921	0.3571	-0.0103	0.005	0.0378	0.0312	4.78481	4.8	-0.0159678678106539	70178	79449	69524
c1hy_0090201	lower_respiratory_tract_infection_cum_2y	0.2973	0.2058	1.4445	0.1486	0.0177	0.005	0.0378	0.0186	4.78481	2.58333	0.0124092344209678	70178	71685	62954
c1hy_0090201	m0mb_0410001	-0.1246	0.1106	-1.1264	0.26	-0.0025	0.0053	0.0378	0.0693	4.78481	6.41667	0.00391783916376785	70178	64861	63179
c1hy_0090201	m0mb_0420001	-0.0605	0.1081	-0.5598	0.5756	-0.0049	0.0052	0.0378	0.0712	4.78481	6.47273	-0.00221124676639696	70178	64952	63266
c1hy_0090201	m0mb_0430001	-0.0662	0.0986	-0.6718	0.5017	-0.0142	0.0055	0.0378	0.062	4.78481	4.46043	-0.0125856987167639	70178	64868	63192
c1hy_0090201	m0mb_0450001	-0.2439	0.1683	-1.4491	0.1473	0.0029	0.0055	0.0378	0.0209	4.78481	3.16667	0.0102570305905366	70178	64712	63037
c1hy_0090201	m0mb_0460001	-0.2489	0.1595	-1.56	0.1187	0.0025	0.005	0.0378	0.0224	4.78481	3.5	0.0102150691857924	70178	65112	63420
c1hy_0090201	m0mb_0480001	-0.1226	0.1123	-1.092	0.2749	-0.0057	0.0054	0.0378	0.0638	4.78481	6.44444	-6.03106000605906e-05	70178	65052	63365
c1hy_0090201	m1m_0030001_1	NA	NA	NA	NA	NA	NA	0.0378	0.0011	4.78481	0.186441	NA	70178	65347	63282
c1hy_0090201	m1m_0030001_2	-0.3224	0.2512	-1.2833	0.1994	0.0115	0.0048	0.0378	0.0098	4.78481	1.46269	0.0189518923764944	70178	65479	63411
c1hy_0090201	m1m_0030001_3	NA	NA	NA	NA	-0.0132	0.0047	0.0378	-0.0104	4.78481	-1.92593	NA	70178	65763	63672
c1hy_0090201	m1m_0040001_1	-0.0117	0.1835	-0.0636	0.9493	-0.014	0.0052	0.0378	0.0166	4.78481	2.72131	-0.0150545296473975	70178	65763	63672
c1hy_0090201	m1m_0040001_2	-0.0944	0.5042	-0.1873	0.8514	0.0079	0.0049	0.0378	0.0022	4.78481	0.431373	0.00948088449496106	70178	65763	63672
c1hy_0090201	m1m_0040001_4	0.0047	0.1906	0.0246	0.9804	0.0138	0.0054	0.0378	0.0173	4.78481	2.74603	0.0150182416469064	70178	65763	63672
c1hy_0090201	m1m_0040001_6	NA	NA	NA	NA	-0.0084	0.0052	0.0378	-0.0088	4.78481	-1.76	NA	70178	65763	63672
c1hy_0090201	m1m_0250001_1	-0.1552	0.207	-0.7496	0.4535	-0.0148	0.0055	0.0378	0.0132	4.78481	2.09524	-0.0126475419653195	70178	65763	63672
c1hy_0090201	m1m_0250001_2	0.158	0.237	0.6668	0.5049	0.0148	0.0056	0.0378	0.0101	4.78481	1.60317	0.0130166499464597	70178	65763	63672
c1hy_0090201	m1m_0250001_3	-0.3526	0.6194	-0.5692	0.5692	-0.0067	0.0043	0.0378	0.0035	4.78481	0.603448	-0.00315857679784722	70178	65763	63672
c1hy_0090201	m1m_0260001_1	0.0863	0.2155	0.4004	0.6889	-0.0088	0.0049	0.0378	0.0079	4.78481	1.36207	-0.0111361862651204	70178	65763	63672
c1hy_0090201	m1m_0260001_2	-0.3218	0.2951	-1.0901	0.2757	0.0158	0.0052	0.0378	0.0055	4.78481	0.901639	0.02197643032655	70178	65763	63672
c1hy_0090201	m1m_bed_time	NA	NA	NA	NA	NA	NA	0.0378	2e-04	4.78481	0.0350877	NA	70178	77807	69434
c1hy_0090201	m1m_nap_count	-0.1061	0.1387	-0.7652	0.4442	0.0124	0.0046	0.0378	0.0286	4.78481	4.4	0.0172582238856735	70178	77807	69434
c1hy_0090201	m1m_night_wake_up_count	-0.0023	0.148	-0.0158	0.9874	0.0015	0.0052	0.0378	0.0238	4.78481	3.83871	0.00171830636134218	70178	77807	69434
c1hy_0090201	m1m_sleep_time_day	-0.2199	0.1237	-1.7773	0.0755	-0.0099	0.0052	0.0378	0.0395	4.78481	6.69492	-0.00218763081141093	70178	79056	69565
c1hy_0090201	m1m_sleep_time_night	0.0079	0.1907	0.0413	0.9671	-0.0045	0.0047	0.0378	0.0141	4.78481	2.2381	-0.00513423924364546	70178	79056	69565
c1hy_0090201	m1m_total_sleep_time	-0.1701	0.1482	-1.1478	0.251	-0.0105	0.0049	0.0378	0.028	4.78481	4.66667	-0.0063584818912086	70178	59117	57888
c1hy_0090201	m1m_wake_up_time	-0.0711	0.176	-0.4037	0.6864	0.0038	0.0052	0.0378	0.0249	4.78481	3.19231	0.00641942777938402	70178	78115	69698
c1hy_0090201	mbpfas0001b	-0.057	0.339	-0.1682	0.8664	-0.0057	0.0052	0.0378	0.0136	4.78481	0.660194	-0.00505582704776568	70178	61862	60401
c1hy_0090201	mbpfas0007	0.5801	1.2521	0.4633	0.6432	-0.0043	0.0049	0.0378	0.0067	4.78481	0.345361	-0.0141222581251898	70178	65376	63670
c1hy_0090201	mbpfas0009	0.2027	0.1951	1.039	0.2988	0.0054	0.0053	0.0378	0.054	4.78481	2.45455	-0.00357752873036258	70178	65376	63670
c1hy_0090201	mbpfas0013	0.3068	0.1962	1.5639	0.1178	0.0051	0.0047	0.0378	0.0495	4.78481	2.25	-0.00820367835531744	70178	65376	63670
c1hy_0090201	mbpfas0017	0.1353	0.1853	0.73	0.4654	0.0081	0.0046	0.0378	0.0561	4.78481	2.55	0.00250422569582269	70178	65376	63670
c1hy_0090201	mbpfas0021	0.1444	0.3377	0.4276	0.669	0.0121	0.005	0.0378	0.0148	4.78481	0.714976	0.00971311545269403	70178	65376	63670
c1hy_0090201	mbpfas0025	NA	NA	NA	NA	0.0126	0.005	0.0378	-0.001	4.78481	-0.046729	NA	70178	65376	63670
c1hy_0090201	mbpfas0029	0.165	0.2362	0.6987	0.4847	0.0079	0.005	0.0378	0.0334	4.78481	1.63725	0.00263535941276144	70178	65376	63670
c1hy_0090201	mbpfas0039b	NA	NA	NA	NA	NA	NA	0.0378	0.0042	4.78481	0.214286	NA	70178	61862	60401
c1hy_0090201	mbpfas0041	NA	NA	NA	NA	NA	NA	0.0378	0.0047	4.78481	0.20524	NA	70178	65376	63670
c1hy_0090201	mbpfas0045	NA	NA	NA	NA	0.0106	0.0048	0.0378	-0.008	4.78481	-0.451977	NA	70178	65376	63670
c1hy_0090201	mbpfas0047	0.2415	0.1939	1.2456	0.2129	0.0125	0.0049	0.0378	0.0515	4.78481	2.48792	0.00276620953271446	70178	65376	63670
c1hy_0090201	mbpfas0053b	0.7	0.3848	1.819	0.0689	-0.0119	0.0046	0.0378	0.0222	4.78481	1.21978	-0.0342887320951867	70178	61862	60401
c1hy_0090201	mbpfas0067b	0.5871	0.3024	1.9414	0.0522	-0.0047	0.0047	0.0378	0.0296	4.78481	1.5914	-0.0256292605943886	70178	61862	60401
c1hy_0090201	mbpfas0073	0.3255	0.1702	1.9127	0.0558	-0.0045	0.0047	0.0378	0.0626	4.78481	2.69828	-0.0217127617478648	70178	65376	63670
c1hy_0090201	milk_allergy_1hy	0.9988	0.1952	5.1159	3.1217e-07	0.3762	0.0054	0.0378	0.0138	4.78481	2.15625	0.399710903837625	70178	62053	60230
c1hy_0090201	milk_allergy_2y	1	0.2664	3.93	8.493e-05	0.33	0.0054	0.0378	0.0113	4.78481	1.79365	0.348902027771689	70178	61929	60106
c1hy_0090201	milk_allergy_3y	1	4.7117	0.5103	0.6098	0.2747	0.0051	0.0378	0.0017	4.78481	0.288136	0.296117301769595	70178	57915	56585
c1hy_0090201	milk_allergy_cum_4y	1	0.1532	7.12	1.0796e-12	0.3953	0.0054	0.0378	0.0203	4.78481	3.02985	0.423101632598698	70178	57999	57187
c1hy_0090201	milk_allergy_score_until_4yo	1	0.1195	10.0265	1.1656e-23	0.4291	0.0055	0.0378	0.0317	4.78481	4.28378	0.444014787954517	70178	62078	60252
c1hy_0090201	milk_allergy_score_until_4yo_positive	1	0.1282	9.4176	4.6131e-21	0.4135	0.0054	0.0378	0.0309	4.78481	4.06579	0.537704695094032	70178	49042	43279
c1hy_0090201	mn	-0.0757	0.1097	-0.6904	0.4899	-0.0017	0.0063	0.0378	0.0781	4.78481	4.91195	0.00244688384835332	70178	65376	63670
c1hy_0090201	mt1b_0020001	0.4936	0.1481	3.3327	9e-04	0.0529	0.006	0.0378	0.0349	4.78481	4.30864	0.0397954711936284	70178	65376	63670
c1hy_0090201	mt1b_0020101	0.4834	0.1509	3.2042	0.0014	0.0524	0.0059	0.0378	0.0332	4.78481	4.25641	0.0400419781485651	70178	65376	63670
c1hy_0090201	mt1b_0030001	0.3109	0.153	2.0316	0.0422	0.0332	0.0051	0.0378	0.0286	4.78481	3.575	0.0268761056928809	70178	62090	60530
c1hy_0090201	mt1b_0030101	0.3135	0.1501	2.0888	0.0367	0.0334	0.0051	0.0378	0.0294	4.78481	3.58537	0.0279633427619583	70178	58660	57185
c1hy_0090201	mt1b_0040001b	0.2668	0.1814	1.4712	0.1412	0.008	0.0047	0.0378	0.015	4.78481	2.58621	0.00243842559109799	70178	61862	60401
c1hy_0090201	mt1b_0040101b	0.2648	0.1881	1.4075	0.1593	0.0085	0.0048	0.0378	0.0141	4.78481	2.35	0.00324342834781567	70178	61862	60401
c1hy_0090201	mt1b_0050001	0.4028	0.138	2.9196	0.0035	0.0431	0.0052	0.0378	0.0302	4.78481	4.50746	0.0335481491273467	70178	64853	63187
c1hy_0090201	mt1b_0050101	0.4119	0.1386	2.9716	0.003	0.0408	0.0052	0.0378	0.03	4.78481	4.34783	0.0307316511990475	70178	64855	63189
c1hy_0090201	mt1b_0060001	0.0628	0.1822	0.3447	0.7303	0.0328	0.0056	0.0378	0.02	4.78481	2.85714	0.0342851616465134	70178	64853	63187
c1hy_0090201	mt1b_0060101	0.0505	0.187	0.27	0.7871	0.0323	0.0056	0.0378	0.0191	4.78481	2.72857	0.0341194633706417	70178	64768	63112
c1hy_0090201	mt1b_0080001	0.461	0.1154	3.9959	6.4448e-05	0.0596	0.0061	0.0378	0.0576	4.78481	6.32967	0.0442707056552117	70178	64769	63112
c1hy_0090201	mt1b_0100101	0.1949	0.1126	1.7308	0.0835	-0.0057	0.0054	0.0378	0.0571	4.78481	3.48171	-0.0158989838573384	70178	64768	63111
c1hy_0090201	mt1b_0100201	-0.114	0.1135	-1.0047	0.315	0.0067	0.0053	0.0378	0.055	4.78481	6.11111	0.0129493741761706	70178	64926	63252
c1hy_0090201	mt1b_0100301	-0.0602	0.1434	-0.4195	0.6749	0.0048	0.0052	0.0378	0.034	4.78481	4.72222	0.00753508929121184	70178	65376	63670
c1hy_0090201	mt1b_0100401	-0.0798	0.1341	-0.5948	0.552	0.0063	0.0052	0.0378	0.039	4.78481	5.34247	0.0101561113518479	70178	65376	63670
c1hy_0090201	mt1b_0100501	0.0883	0.099	0.8912	0.3728	-0.0031	0.0052	0.0378	0.0606	4.78481	5.66355	-0.00791800657995849	70178	65207	63513
c1hy_0090201	mt1b_0100601	0.0639	0.0945	0.6756	0.4993	-0.0043	0.005	0.0378	0.0596	4.78481	5.51852	-0.00801299898115899	70178	64930	63248
c1hy_0090201	mt1b_0100701	0.0419	0.1208	0.347	0.7286	-0.0015	0.0053	0.0378	0.0456	4.78481	5.92208	-0.00357987823768063	70178	58162	56672
c1hy_0090201	mt1b_0100801	-0.0575	0.0969	-0.5935	0.5529	-0.0057	0.0054	0.0378	0.0914	4.78481	7.87931	-0.00327528767374304	70178	57865	56383
c1hy_0090201	mt1b_0200101	0.0514	0.1002	0.5124	0.6084	-0.0105	0.005	0.0378	0.0567	4.78481	5.0177	-0.0149444358774853	70178	57966	56476
c1hy_0090201	mt1b_0200201	-0.09	0.104	-0.8656	0.3867	0.0022	0.005	0.0378	0.0537	4.78481	4.92661	0.00670567761014529	70178	65178	63482
c1hy_0090201	mt1b_0200301	-0.0869	0.1164	-0.7467	0.4553	-0.0033	0.0054	0.0378	0.0432	4.78481	4.69565	-1.31736741346369e-06	70178	65276	63581
c1hy_0090201	mt1b_0200401	0.2282	0.1205	1.8931	0.0583	0.0367	0.0053	0.0378	0.0552	4.78481	5.52	0.0300801638433706	70178	65158	63464
c1hy_0090201	mt1b_0200501	-0.0969	0.1681	-0.5766	0.5642	0.0118	0.0051	0.0378	0.026	4.78481	1.9697	0.0161180364898066	70178	65225	63533
c1hy_0090201	mt1b_0400001	-0.1122	0.1063	-1.0556	0.2912	-0.0096	0.0051	0.0378	0.0725	4.78481	6.90476	-0.00462149798935602	70178	65006	63324
c1hy_0090201	mt1b_0410001	-0.1036	0.1192	-0.8696	0.3845	-0.0073	0.0055	0.0378	0.0631	4.78481	6.8587	-0.0029012655889995	70178	64549	62875
c1hy_0090201	mt1b_0420001	-0.0772	0.1359	-0.5683	0.5698	-0.0079	0.0057	0.0378	0.0587	4.78481	6.52222	-0.00506677834556028	70178	64521	62847
c1hy_0090201	mt1b_0430001	-0.0012	0.1186	-0.0097	0.9922	-0.0138	0.0053	0.0378	0.058	4.78481	4.87395	-0.0153940032141779	70178	65089	63396
c1hy_0090201	mt1b_0440001	-0.0297	0.1411	-0.2104	0.8334	6e-04	0.0054	0.0378	0.0611	4.78481	6.17172	0.00217436563329354	70178	65141	63450
c1hy_0090201	mt1b_0450001	0.0881	0.1414	0.6235	0.533	0.0023	0.0051	0.0378	0.029	4.78481	4.14286	-0.000477900026864924	70178	64938	63246
c1hy_0090201	mt1b_0460001	-0.002	0.1353	-0.015	0.988	0.0064	0.0051	0.0378	0.0312	4.78481	4.52174	0.00714553734059623	70178	64929	63250
c1hy_0090201	mt1b_0470001	NA	NA	NA	NA	0.0215	0.0052	0.0378	-0.0051	4.78481	-0.87931	NA	70178	62797	61195
c1hy_0090201	mt1b_0480001	-0.0727	0.1289	-0.5638	0.5729	-0.0107	0.0056	0.0378	0.0615	4.78481	5.6422	-0.00829001978115539	70178	65376	63670
c1hy_0090201	mt1u_0010001	-0.2205	0.181	-1.2181	0.2232	0.008	0.0049	0.0378	0.0165	4.78481	2.79661	0.0144095129199058	70178	65376	63670
c1hy_0090201	mt1u_0020001	-0.2031	0.2075	-0.9784	0.3279	0.0077	0.0051	0.0378	0.013	4.78481	2.13115	0.0130256468545417	70178	65376	63670
c1hy_0090201	mt2b_0410001	-0.1118	0.1072	-1.0421	0.2974	-0.0052	0.0055	0.0378	0.0775	4.78481	6.73913	0.000551095865734674	70178	65376	63670
c1hy_0090201	mt2b_0420001	-0.014	0.1147	-0.1224	0.9026	-0.0092	0.0054	0.0378	0.0791	4.78481	6.76068	-0.00958412705969218	70178	65376	63670
c1hy_0090201	mt2b_0430001	-0.0333	0.0948	-0.3508	0.7257	-0.0185	0.0052	0.0378	0.0853	4.78481	5.29814	-0.0189629590431343	70178	65376	63670
c1hy_0090201	mt2b_0450001	0.0133	0.1088	0.1227	0.9024	-0.0093	0.0054	0.0378	0.0514	4.78481	6.425	-0.0109694245630666	70178	65376	63670
c1hy_0090201	mt2b_0460001	-0.0176	0.1133	-0.1553	0.8766	-0.0036	0.0048	0.0378	0.0452	4.78481	5.38095	-0.00323666418688548	70178	65376	63670
c1hy_0090201	mt2b_0480001	-0.1173	0.1152	-1.0179	0.3087	-0.0133	0.0056	0.0378	0.0758	4.78481	5.57353	-0.00834583702890113	70178	65376	63670
c1hy_0090201	mt2b_0490001	-0.0973	0.1355	-0.7179	0.4728	0.0331	0.0053	0.0378	0.0271	4.78481	3.56579	0.0396131941722679	70178	65376	63670
c1hy_0090201	mt2u_0010001	-0.0207	0.1513	-0.1367	0.8912	0.0021	0.0049	0.0378	0.0227	4.78481	3.72131	0.0029291059160875	70178	65376	63670
c1hy_0090201	mt2u_0020001	-0.0571	0.1498	-0.3809	0.7033	0.0022	0.0048	0.0378	0.0228	4.78481	3.8	0.00414236478963742	70178	65376	63670
c1hy_0090201	mumps_cum_4y	0.5761	0.6926	0.8318	0.4055	0.0049	0.005	0.0378	0.0044	4.78481	0.594595	-0.00194167406107271	70178	71426	62742
c1hy_0090201	mycotic_or_fungal_infection_cum_2y	0.3472	0.3642	0.9534	0.3404	8e-04	0.0049	0.0378	0.0053	4.78481	0.929825	-0.00410050558320532	70178	71426	62742
c1hy_0090201	nuts_allergy_score_until_4yo_positive	1	0.431	2.767	0.0057	0.1868	0.0057	0.0378	0.0098	4.78481	1.44118	0.189726270948131	70178	58136	57323
c1hy_0090201	otitis_media_cum_2y	0.1337	0.178	0.751	0.4526	0.0073	0.0054	0.0378	0.0243	4.78481	3.68182	0.00430758985955573	70178	71659	62933
c1hy_0090201	out_of_night_diapers_age_4y	0.14	0.2145	0.653	0.5138	-0.0028	0.0051	0.0378	0.0304	4.78481	2.15603	-0.00796375548819805	70178	73304	68162
c1hy_0090201	participant_reported_food_allergy_cum_4y	0.9553	0.0593	16.1144	2.0209e-58	0.68	0.006	0.0378	0.0429	4.78481	4.71429	0.752776946510049	70178	56053	56053
c1hy_0090201	pb	0.1073	0.1201	0.8933	0.3717	-0.0111	0.0057	0.0378	0.0508	4.78481	6.51282	-0.0172762471379541	70178	65376	63670
c1hy_0090201	peanuts_allergy_score_4yo_positive	1	4.4574	0.2866	0.7744	0.1596	0.0057	0.0378	0.0018	4.78481	0.28125	0.170656700265861	70178	58174	57359
c1hy_0090201	premature_birth	0.0937	0.229	0.4092	0.6824	0.0017	0.0054	0.0378	0.0091	4.78481	1.56897	9.01211318686193e-05	70178	79449	69524
c1hy_0090201	psychomotor_developmental_delay_cum_4y	NA	NA	NA	NA	0.0039	0.005	0.0378	-0.0018	4.78481	-0.295082	NA	70178	71648	62923
c1hy_0090201	roseola_infantum_cum_2y	0.0663	0.1927	0.3438	0.731	-0.0049	0.0048	0.0378	0.0126	4.78481	2	-0.00715711468855658	70178	71426	62742
c1hy_0090201	rsv_infection_cum_2y	0.1745	0.1284	1.3595	0.174	0.01	0.0057	0.0378	0.0361	4.78481	5.30882	0.00502374830505834	70178	71426	62742
c1hy_0090201	sccon003	0.0476	0.0988	0.4816	0.6301	-0.0389	0.0056	0.0378	0.0704	4.78481	8.38095	-0.0463582227094463	70178	65361	63655
c1hy_0090201	sccon005	-0.0079	0.152	-0.0519	0.9586	0.0021	0.0051	0.0378	0.0252	4.78481	3.76119	0.00255852444149602	70178	65376	63670
c1hy_0090201	se	-0.0355	0.0988	-0.3597	0.719	-0.009	0.0058	0.0378	0.0628	4.78481	1.82558	-0.00826705938329793	70178	65295	63593
c1hy_0090201	shellfish_allergy_score_until_4yo_positive	1	2.1488	0.8105	0.4177	0.1133	0.0049	0.0378	0.0027	4.78481	0.442623	0.109778122286318	70178	59733	58623
c1hy_0090201	soba_allergy_score_until_4yo_positive	0.4367	0.2544	1.7166	0.0861	0.1304	0.0051	0.0378	0.0105	4.78481	1.75	0.139971146382289	70178	58159	57344
c1hy_0090201	soybean_allergy_score_until_4yo_positive	1	0.4265	2.5465	0.0109	0.1977	0.0048	0.0378	0.0084	4.78481	1.29231	0.203585673447675	70178	59805	58695
c1hy_0090201	streptococcus_pyogenes_cum_4y	0.2191	0.3309	0.6621	0.5079	0.0182	0.0054	0.0378	0.0062	4.78481	0.984127	0.017571883091839	70178	71426	62742
c1hy_0090201	ucbb_0080001b	0.1347	0.139	0.9689	0.3326	0.018	0.005	0.0378	0.029	4.78481	4.83333	0.0157725220482868	70178	61411	59967
c1hy_0090201	ucbb_0410001	0.0315	0.064	0.4919	0.6228	0.0018	0.006	0.0378	0.3582	4.78481	8.3109	-0.00221804379194667	70178	64843	63164
c1hy_0090201	ucbb_0420001	0.0387	0.0668	0.5803	0.5617	0.0028	0.0057	0.0378	0.3484	4.78481	7.81166	-0.00184082072544564	70178	65154	63459
c1hy_0090201	ucbb_0430001	0.055	0.0628	0.8763	0.3809	-0.0058	0.0064	0.0378	0.2981	4.78481	4.26466	-0.0146249377853327	70178	65148	63453
c1hy_0090201	ucbb_0450001	-0.043	0.0885	-0.4859	0.6271	0.0016	0.0059	0.0378	0.0986	4.78481	10.9556	0.00464822013868249	70178	65244	63545
