## Supplementary Table 4 for "Genome-wide association study on longitudinal and cross-sectional traits of child health and development in a Japanese population": 322458_file06 (part 3 of 3)

Trait_ID_1	Trait_ID_2	rg	rg_SE	Z_rg	P_rg	intercept	intercept_SE	h2_1	h2_2	Z_h2_1	Z_h2_2	re	N_1	N_2	N_overlap
c1hy_0090201	ucbb_0460001	-0.1074	0.089	-1.2067	0.2276	0.0038	0.0056	0.0378	0.0956	4.78481	10.5055	0.0112652881485613	70178	65026	63342
c1hy_0090201	ucbb_0480001	0.0076	0.0676	0.1129	0.9101	0.0027	0.0061	0.0378	0.3442	4.78481	7.23109	0.00264742013534005	70178	61135	59548
c1hy_0090201	upper_respiratory_tract_infection_cum_2y	0.0653	0.1855	0.3518	0.725	0.0286	0.0056	0.0378	0.018	4.78481	2.64706	0.0315767911859441	70178	70955	62294
c1hy_0090201	urinary_tract_infections_cum_4y	NA	NA	NA	NA	-5e-04	0.005	0.0378	-0.0027	4.78481	-0.442623	NA	70178	71426	62742
c1hy_0090201	urticaria_cum_4y	0.048	0.2221	0.2163	0.8288	0.0561	0.0053	0.0378	0.0121	4.78481	1.77941	0.063784488464763	70178	71664	62936
c1hy_0090201	varicella_cum_4y	-0.0314	0.3607	-0.0871	0.9306	8e-04	0.0054	0.0378	0.0045	4.78481	0.642857	0.00134080931709251	70178	71426	62742
c1hy_0090201	wheat_allergy_score_until_4yo_positive	0.845	0.1462	5.7785	7.5389e-09	0.2896	0.0055	0.0378	0.0305	4.78481	4.55224	0.301236296272957	70178	59809	58698
c1hy_0090301	BMI	NA	NA	NA	NA	NA	NA	-5e-04	0.1732	-0.0877193	19.4607	NA	70178	163835	0
c1hy_0090301	adenovirus_infection_cum_2y	NA	NA	NA	NA	0.0359	0.0052	-5e-04	0.0171	-0.0877193	2.71429	NA	70178	70955	62294
c1hy_0090301	allergic_conjunctivitis_cum_4y	NA	NA	NA	NA	0.1087	0.0051	-5e-04	0.0162	-0.0877193	2.28169	NA	70178	20259	18133
c1hy_0090301	allergic_conjunctivitis_or_rhinitis_or_hay_fever_cum_4y	NA	NA	NA	NA	0.3822	0.0051	-5e-04	0.0086	-0.0877193	1.11688	NA	70178	20259	18133
c1hy_0090301	allergic_rhinitis_cum_4y	NA	NA	NA	NA	0.2647	0.0051	-5e-04	0.0126	-0.0877193	1.55556	NA	70178	20256	18130
c1hy_0090301	any_food_allergy_score_positive_until_4yo	NA	NA	NA	NA	0.029	0.0051	-5e-04	0.0548	-0.0877193	5.48	NA	70178	58136	57323
c1hy_0090301	asthma_cum_4y	NA	NA	NA	NA	0.0653	0.0047	-5e-04	0.0306	-0.0877193	3.1875	NA	70178	20259	18133
c1hy_0090301	atopic_dermatitis_cum_4y	NA	NA	NA	NA	0.0555	0.0051	-5e-04	0.0633	-0.0877193	5.86111	NA	70178	20259	18133
c1hy_0090301	autistic_spectrum_disorder_and_pddnos_cum_4y	NA	NA	NA	NA	-0.0015	0.0051	-5e-04	0.0107	-0.0877193	1.94545	NA	70178	71426	62742
c1hy_0090301	bone_fracture_cum_4y	NA	NA	NA	NA	0.0088	0.0051	-5e-04	0.0034	-0.0877193	0.548387	NA	70178	71426	62742
c1hy_0090301	breast_feeding_cessation_1m	NA	NA	NA	NA	0.0137	0.0052	-5e-04	0.004	-0.0877193	0.634921	NA	70178	78277	68536
c1hy_0090301	breast_feeding_cessation_2m	NA	NA	NA	NA	0.01	0.0051	-5e-04	0.0142	-0.0877193	2.18462	NA	70178	78270	68531
c1hy_0090301	breast_feeding_cessation_3m	NA	NA	NA	NA	0.0068	0.005	-5e-04	0.0112	-0.0877193	1.77778	NA	70178	78466	68717
c1hy_0090301	breast_feeding_cessation_age	NA	NA	NA	NA	-0.0124	0.0046	-5e-04	0.018	-0.0877193	2.14286	NA	70178	78466	68717
c1hy_0090301	breast_feeding_period_1y	NA	NA	NA	NA	-0.0073	0.005	-5e-04	0.0188	-0.0877193	2.84848	NA	70178	78277	68536
c1hy_0090301	c1hy_0030001b2	NA	NA	NA	NA	0.0047	0.0048	-5e-04	0.0102	-0.0877193	1.85455	NA	70178	61726	60269
c1hy_0090301	c1hy_0060002_checked	NA	NA	NA	NA	0.0145	0.0053	-5e-04	0.1964	-0.0877193	12.1235	NA	70178	65500	63421
c1hy_0090301	c1hy_0070002b	NA	NA	NA	NA	0.007	0.0048	-5e-04	0.0083	-0.0877193	1.40678	NA	70178	54725	53438
c1hy_0090301	c1hy_0092001	NA	NA	NA	NA	0.0695	0.0052	-5e-04	0.0173	-0.0877193	2.54412	NA	70178	64774	63098
c1hy_0090301	c1hy_0092101	NA	NA	NA	NA	0.0327	0.0044	-5e-04	0.0151	-0.0877193	2.35938	NA	70178	64774	63098
c1hy_0090301	c1hy_0092201	NA	NA	NA	NA	0.0374	0.0048	-5e-04	0.0149	-0.0877193	2.48333	NA	70178	73434	68281
c1hy_0090301	c1hy_0092301	NA	NA	NA	NA	0.0391	0.0048	-5e-04	0.023	-0.0877193	3.38235	NA	70178	73434	68281
c1hy_0090301	c1hy_0092601	NA	NA	NA	NA	0.027	0.0048	-5e-04	0.001	-0.0877193	0.188679	NA	70178	73434	68281
c1hy_0090301	c1hy_0092701	NA	NA	NA	NA	0.0243	0.0047	-5e-04	0.0031	-0.0877193	0.525424	NA	70178	73434	68281
c1hy_0090301	c1hy_0092801	NA	NA	NA	NA	0.0177	0.005	-5e-04	-0.0018	-0.0877193	-0.276923	NA	70178	73434	68281
c1hy_0090301	c1hy_0092901	NA	NA	NA	NA	0.0187	0.005	-5e-04	-0.002	-0.0877193	-0.31746	NA	70178	73369	68221
c1hy_0090301	c1hy_0093001	NA	NA	NA	NA	0.0234	0.0047	-5e-04	0.0052	-0.0877193	0.852459	NA	70178	72891	67780
c1hy_0090301	c1hy_0093101	NA	NA	NA	NA	0.0225	0.0048	-5e-04	0.013	-0.0877193	1.91176	NA	70178	76280	68226
c1hy_0090301	c1hy_0093301	NA	NA	NA	NA	0.0223	0.0048	-5e-04	5e-04	-0.0877193	0.0980392	NA	70178	76280	68226
c1hy_0090301	c1hy_0100001_2	NA	NA	NA	NA	0.0164	0.0049	-5e-04	0.0118	-0.0877193	1.81538	NA	70178	65763	63672
c1hy_0090301	c1hy_0100001_3	NA	NA	NA	NA	0.0163	0.0049	-5e-04	0.0295	-0.0877193	3.73418	NA	70178	65763	63672
c1hy_0090301	c1hy_0100001_4	NA	NA	NA	NA	0.017	0.0045	-5e-04	-0.0043	-0.0877193	-0.767857	NA	70178	65763	63672
c1hy_0090301	c1hy_0100102	NA	NA	NA	NA	0.0203	0.0051	-5e-04	0.0372	-0.0877193	4.96	NA	70178	76280	68226
c1hy_0090301	c1hy_0100203	NA	NA	NA	NA	0.0193	0.0048	-5e-04	0.0202	-0.0877193	2.72973	NA	70178	76280	68226
c1hy_0090301	c1hy_0100301	NA	NA	NA	NA	0.0178	0.0047	-5e-04	0.0187	-0.0877193	2.39744	NA	70178	76280	68226
c1hy_0090301	c1hy_0100304	NA	NA	NA	NA	0.0022	0.0045	-5e-04	0.0027	-0.0877193	0.519231	NA	70178	75785	67791
c1hy_0090301	c1hy_0100501_3	NA	NA	NA	NA	0.0141	0.0049	-5e-04	0.0065	-0.0877193	1.14035	NA	70178	65550	63479
c1hy_0090301	c1hy_0100501_4	NA	NA	NA	NA	0.0192	0.0044	-5e-04	0.0022	-0.0877193	0.407407	NA	70178	65763	63672
c1hy_0090301	c1hy_0100602	NA	NA	NA	NA	0.0253	0.0047	-5e-04	0.0273	-0.0877193	3.9	NA	70178	55151	49476
c1hy_0090301	c1hy_0100703	NA	NA	NA	NA	0.0199	0.0055	-5e-04	0.0175	-0.0877193	2.73438	NA	70178	72755	65325
c1hy_0090301	c1hy_0100801	NA	NA	NA	NA	0.0145	0.0055	-5e-04	0.019	-0.0877193	2.96875	NA	70178	37207	32702
c1hy_0090301	c1hy_0101102	NA	NA	NA	NA	0.0265	0.0049	-5e-04	0.0126	-0.0877193	2.29091	NA	70178	68351	66794
c1hy_0090301	c1hy_0102001_3	NA	NA	NA	NA	0.0082	0.0052	-5e-04	-0.0046	-0.0877193	-0.754098	NA	70178	65763	63672
c1hy_0090301	c1hy_0103001_3	NA	NA	NA	NA	0.0275	0.0049	-5e-04	0.018	-0.0877193	3.33333	NA	70178	65763	63672
c1hy_0090301	c1hy_0103501_2	NA	NA	NA	NA	-0.0199	0.0053	-5e-04	0.0212	-0.0877193	2.94444	NA	70178	65763	63672
c1hy_0090301	c1hy_0103501_3	NA	NA	NA	NA	7.2495e-05	0.0049	-5e-04	0.0018	-0.0877193	0.295082	NA	70178	63210	61711
c1hy_0090301	c1hy_0104001_2	NA	NA	NA	NA	-0.012	0.0052	-5e-04	0.0266	-0.0877193	4.09231	NA	70178	63210	61711
c1hy_0090301	c1hy_0104001_3	NA	NA	NA	NA	-0.0065	0.0052	-5e-04	-0.0029	-0.0877193	-0.508772	NA	70178	63210	61711
c1hy_0090301	c1hy_0104501_2	NA	NA	NA	NA	-0.0062	0.0051	-5e-04	0.0064	-0.0877193	1.03226	NA	70178	60769	59388
c1hy_0090301	c1hy_0105001_2	NA	NA	NA	NA	-0.0155	0.005	-5e-04	0.028	-0.0877193	4.24242	NA	70178	62609	61144
c1hy_0090301	c1hy_0105001_3	NA	NA	NA	NA	0.0103	0.0055	-5e-04	-0.003	-0.0877193	-0.491803	NA	70178	61586	60143
c1hy_0090301	c1hy_0105501	NA	NA	NA	NA	0.013	0.0048	-5e-04	0.0049	-0.0877193	0.790323	NA	70178	68351	66794
c1hy_0090301	c1hy_0105601	NA	NA	NA	NA	0.0235	0.0046	-5e-04	0.0027	-0.0877193	0.428571	NA	70178	68351	66794
c1hy_0090301	c1hy_0105701	NA	NA	NA	NA	0.0094	0.0048	-5e-04	-5e-04	-0.0877193	-0.0833333	NA	70178	68351	66794
c1hy_0090301	c1hy_0110001	NA	NA	NA	NA	0.0103	0.0045	-5e-04	0.0026	-0.0877193	0.472727	NA	70178	68351	66794
c1hy_0090301	c1hy_0130001	NA	NA	NA	NA	0.0592	0.0048	-5e-04	0.0454	-0.0877193	6.21918	NA	70178	68351	66794
c1hy_0090301	c1hy_0140001	NA	NA	NA	NA	0.0635	0.0047	-5e-04	0.0475	-0.0877193	6.50685	NA	70178	65376	63670
c1hy_0090301	c1hy_0150001	NA	NA	NA	NA	0.0596	0.0047	-5e-04	0.0465	-0.0877193	6.2	NA	70178	65376	63670
c1hy_0090301	c1hy_0150101	NA	NA	NA	NA	0.0625	0.005	-5e-04	0.042	-0.0877193	5.67568	NA	70178	65376	63670
c1hy_0090301	c1hy_0150201	NA	NA	NA	NA	0.0564	0.0047	-5e-04	0.0345	-0.0877193	4.72603	NA	70178	65376	63670
c1hy_0090301	c1hy_0150301	NA	NA	NA	NA	0.0244	0.0052	-5e-04	0.0163	-0.0877193	2.85965	NA	70178	65376	63670
c1hy_0090301	c1hy_0160001	NA	NA	NA	NA	0.0772	0.0047	-5e-04	0.0199	-0.0877193	3.37288	NA	70178	65376	63670
c1hy_0090301	c1hy_0170001	NA	NA	NA	NA	0.0514	0.0046	-5e-04	0.0167	-0.0877193	2.78333	NA	70178	61862	60401
c1hy_0090301	c1hy_0180001	NA	NA	NA	NA	0.0501	0.005	-5e-04	0.0069	-0.0877193	1.18966	NA	70178	61862	60401
c1hy_0090301	c1hy_0190001	NA	NA	NA	NA	0.0362	0.0051	-5e-04	0.039	-0.0877193	4.10526	NA	70178	61862	60401
c1hy_0090301	c1hy_0200001	NA	NA	NA	NA	0.0361	0.0049	-5e-04	0.0402	-0.0877193	4.56818	NA	70178	61862	60401
c1hy_0090301	c1hy_0200301	NA	NA	NA	NA	0.0284	0.0051	-5e-04	0.0061	-0.0877193	0.953125	NA	70178	78943	69462
c1hy_0090301	c1hy_0201001	NA	NA	NA	NA	0.0245	0.0046	-5e-04	0.0089	-0.0877193	1.39062	NA	70178	61862	60401
c1hy_0090301	c1hy_0201101	NA	NA	NA	NA	0.0115	0.0048	-5e-04	-0.002	-0.0877193	-0.338983	NA	70178	61862	60401
c1hy_0090301	c1hy_0201201	NA	NA	NA	NA	0.0202	0.0052	-5e-04	0.0166	-0.0877193	2.33803	NA	70178	71547	62844
c1hy_0090301	c1hy_0201301	NA	NA	NA	NA	0.0252	0.0047	-5e-04	0.0208	-0.0877193	3.2	NA	70178	31989	31255
c1hy_0090301	c1hy_0201401	NA	NA	NA	NA	0.0299	0.0048	-5e-04	0.0183	-0.0877193	2.77273	NA	70178	79753	70155
c1hy_0090301	c1hy_0201501	NA	NA	NA	NA	0.0293	0.0051	-5e-04	0.0119	-0.0877193	1.72464	NA	70178	79660	70075
c1hy_0090301	c1hy_0201601	NA	NA	NA	NA	0.035	0.0048	-5e-04	0.0198	-0.0877193	2.86957	NA	70178	77493	68227
c1hy_0090301	c1hy_0201701	NA	NA	NA	NA	0.0303	0.005	-5e-04	0.0253	-0.0877193	3.77612	NA	70178	69403	61142
c1hy_0090301	c1hy_0201801	NA	NA	NA	NA	0.0256	0.0051	-5e-04	0.0225	-0.0877193	3.16901	NA	70178	79780	70178
c1hy_0090301	c1hy_0201901	NA	NA	NA	NA	0.0193	0.0044	-5e-04	0.0202	-0.0877193	2.97059	NA	70178	79780	70178
c1hy_0090301	c1hy_0202001	NA	NA	NA	NA	0.0245	0.0048	-5e-04	0.0073	-0.0877193	1.2807	NA	70178	79735	70144
c1hy_0090301	c1hy_0202101	NA	NA	NA	NA	0.0191	0.0051	-5e-04	0.0161	-0.0877193	2.23611	NA	70178	79507	69945
c1hy_0090301	c1hy_0202201	NA	NA	NA	NA	0.0262	0.0048	-5e-04	0.0311	-0.0877193	4.09211	NA	70178	79419	69866
c1hy_0090301	c1hy_0202301	NA	NA	NA	NA	0.021	0.0044	-5e-04	0.022	-0.0877193	2.93333	NA	70178	79348	69810
c1hy_0090301	c1hy_0202401	NA	NA	NA	NA	0.0248	0.0046	-5e-04	0.0194	-0.0877193	2.85294	NA	70178	78297	68894
c1hy_0090301	c1hy_0210001	NA	NA	NA	NA	0.0541	0.0047	-5e-04	0.04	-0.0877193	4.7619	NA	70178	78788	69342
c1hy_0090301	c1hy_0220001	NA	NA	NA	NA	0.0417	0.0054	-5e-04	0.0534	-0.0877193	5.44898	NA	70178	79780	70178
c1hy_0090301	c1hy_0240001_1	NA	NA	NA	NA	0.01	0.0049	-5e-04	0.0045	-0.0877193	0.725806	NA	70178	36752	35819
c1hy_0090301	c1hy_0240001_2	NA	NA	NA	NA	-0.0094	0.0049	-5e-04	0.0057	-0.0877193	0.890625	NA	70178	63210	61711
c1hy_0090301	c1hy_0250001_1	NA	NA	NA	NA	-0.0114	0.0055	-5e-04	0.0278	-0.0877193	3.80822	NA	70178	63195	61696
c1hy_0090301	c1hy_0250001_2	NA	NA	NA	NA	0.0039	0.0051	-5e-04	0.0162	-0.0877193	2.41791	NA	70178	63210	61711
c1hy_0090301	c1hy_0250001_3	NA	NA	NA	NA	0.0118	0.0055	-5e-04	0.0352	-0.0877193	5.10145	NA	70178	63210	61711
c1hy_0090301	c1hy_0260001	NA	NA	NA	NA	0.0034	0.005	-5e-04	0.0079	-0.0877193	1.31667	NA	70178	79780	70178
c1hy_0090301	c1hy_0280001	NA	NA	NA	NA	-0.0036	0.0053	-5e-04	0.0122	-0.0877193	2.14035	NA	70178	79011	69511
c1hy_0090301	c1hy_0290001	NA	NA	NA	NA	0.0063	0.0055	-5e-04	0.0098	-0.0877193	1.44118	NA	70178	78831	69352
c1hy_0090301	c1hy_0300001	NA	NA	NA	NA	0.002	0.005	-5e-04	0.0032	-0.0877193	0.571429	NA	70178	79780	70178
c1hy_0090301	c1hy_0310001	NA	NA	NA	NA	0.0159	0.0053	-5e-04	0.001	-0.0877193	0.178571	NA	70178	79780	70178
c1hy_0090301	c1hy_0330001	NA	NA	NA	NA	0.0186	0.0054	-5e-04	0.0041	-0.0877193	0.745455	NA	70178	79295	69769
c1hy_0090301	c1hy_0340001	NA	NA	NA	NA	0.0051	0.0049	-5e-04	-0.0033	-0.0877193	-0.428571	NA	70178	79780	70178
c1hy_0090301	c1hy_0350001	NA	NA	NA	NA	0.0018	0.0049	-5e-04	0.0107	-0.0877193	1.81356	NA	70178	78192	69006
c1hy_0090301	c1hy_0350002	NA	NA	NA	NA	0.0021	0.005	-5e-04	0.0017	-0.0877193	0.298246	NA	70178	77649	68518
c1hy_0090301	c1hy_0350003	NA	NA	NA	NA	-0.0041	0.0046	-5e-04	0.0107	-0.0877193	1.87719	NA	70178	76816	67820
c1hy_0090301	c1hy_0350004	NA	NA	NA	NA	0.0025	0.0048	-5e-04	0.0075	-0.0877193	1.22951	NA	70178	77194	68179
c1hy_0090301	c1hy_0360001	NA	NA	NA	NA	0.0013	0.0049	-5e-04	0.0034	-0.0877193	0.515152	NA	70178	76496	67561
c1hy_0090301	c1hy_0360002	NA	NA	NA	NA	0.0249	0.0048	-5e-04	0.0123	-0.0877193	1.86364	NA	70178	77911	68790
c1hy_0090301	c1hy_0360003	NA	NA	NA	NA	0.019	0.0046	-5e-04	0.0021	-0.0877193	0.318182	NA	70178	77531	68490
c1hy_0090301	c1hy_0360004	NA	NA	NA	NA	0.0222	0.0049	-5e-04	0.0158	-0.0877193	2.35821	NA	70178	75638	66806
c1hy_0090301	c1hy_0370001	NA	NA	NA	NA	0.005	0.0046	-5e-04	0.0095	-0.0877193	1.48438	NA	70178	79399	70007
c1hy_0090301	c1hy_0370101	NA	NA	NA	NA	0.0105	0.0049	-5e-04	-0.0056	-0.0877193	-0.918033	NA	70178	79399	70007
c1hy_0090301	c1hy_0370201	NA	NA	NA	NA	-0.0073	0.0048	-5e-04	-0.0048	-0.0877193	-0.872727	NA	70178	79399	70007
c1hy_0090301	c1hy_0380101_1	NA	NA	NA	NA	0.0011	0.005	-5e-04	-0.0018	-0.0877193	-0.295082	NA	70178	63210	61711
c1hy_0090301	c1hy_0380101_2	NA	NA	NA	NA	0.0115	0.0048	-5e-04	0.0101	-0.0877193	1.68333	NA	70178	63210	61711
c1hy_0090301	c1hy_0380101_3	NA	NA	NA	NA	-0.0051	0.0055	-5e-04	-7e-04	-0.0877193	-0.106061	NA	70178	54427	53190
c1hy_0090301	c1hy_0380101_4	NA	NA	NA	NA	-0.0035	0.005	-5e-04	-2e-04	-0.0877193	-0.03125	NA	70178	63210	61711
c1hy_0090301	c1hy_0380201	NA	NA	NA	NA	0.0117	0.0048	-5e-04	0.0013	-0.0877193	0.209677	NA	70178	72598	64234
c1hy_0090301	c1hy_0380202	NA	NA	NA	NA	0.0017	0.0052	-5e-04	-0.0063	-0.0877193	-1.21154	NA	70178	78873	69575
c1hy_0090301	c1hy_0380301	NA	NA	NA	NA	-0.0082	0.0047	-5e-04	0.0097	-0.0877193	1.61667	NA	70178	79399	70007
c1hy_0090301	c1hy_0390001	NA	NA	NA	NA	0.0147	0.0047	-5e-04	0.0163	-0.0877193	2.67213	NA	70178	78335	69871
c1hy_0090301	c1hy_0390101	NA	NA	NA	NA	0.0124	0.0052	-5e-04	0.0115	-0.0877193	1.88525	NA	70178	78335	69871
c1hy_0090301	c1hy_0390201	NA	NA	NA	NA	0.0129	0.005	-5e-04	0.0173	-0.0877193	2.88333	NA	70178	78335	69871
c1hy_0090301	c1hy_0390301	NA	NA	NA	NA	0.0237	0.005	-5e-04	0.0062	-0.0877193	1.01639	NA	70178	78335	69871
c1hy_0090301	c1hy_0390401	NA	NA	NA	NA	0.0116	0.005	-5e-04	-0.0014	-0.0877193	-0.25	NA	70178	78335	69871
c1hy_0090301	c1hy_0390501	NA	NA	NA	NA	0.0119	0.0048	-5e-04	0.0077	-0.0877193	1.24194	NA	70178	78335	69871
c1hy_0090301	c1hy_0400001	NA	NA	NA	NA	0.0013	0.0053	-5e-04	-2e-04	-0.0877193	-0.03125	NA	70178	78335	69871
c1hy_0090301	c1hy_0400101	NA	NA	NA	NA	0.0013	0.0048	-5e-04	0.0088	-0.0877193	1.27536	NA	70178	47125	41400
c1hy_0090301	c1hy_0400201	NA	NA	NA	NA	5e-04	0.0052	-5e-04	0.0038	-0.0877193	0.745098	NA	70178	78010	69617
c1hy_0090301	c1hy_0400301	NA	NA	NA	NA	0.01	0.0057	-5e-04	0.0066	-0.0877193	1.04762	NA	70178	77898	69526
c1hy_0090301	c1hy_0410001	NA	NA	NA	NA	3.6326e-05	0.0048	-5e-04	0.0206	-0.0877193	3.07463	NA	70178	78038	69625
c1hy_0090301	c1hy_0411001	NA	NA	NA	NA	-5e-04	0.0049	-5e-04	0.0198	-0.0877193	2.86957	NA	70178	77939	69550
c1hy_0090301	c1hy_0411101	NA	NA	NA	NA	0.0084	0.0052	-5e-04	-3.3319e-05	-0.0877193	-0.00546213	NA	70178	78097	69664
c1hy_0090301	c1hy_0411201	NA	NA	NA	NA	6e-04	0.0048	-5e-04	0.0018	-0.0877193	0.295082	NA	70178	76379	68206
c1hy_0090301	c1hy_0411401	NA	NA	NA	NA	0.0026	0.0048	-5e-04	0.0053	-0.0877193	0.854839	NA	70178	39068	35438
c1hy_0090301	c1hy_0420001	NA	NA	NA	NA	-0.0044	0.0053	-5e-04	0.0012	-0.0877193	0.190476	NA	70178	39080	35445
c1hy_0090301	c1hy_0420002	NA	NA	NA	NA	0.0067	0.0058	-5e-04	9e-04	-0.0877193	0.145161	NA	70178	33803	29995
c1hy_0090301	c1hy_0420003	NA	NA	NA	NA	0.0128	0.0052	-5e-04	6e-04	-0.0877193	0.0983607	NA	70178	32861	29169
c1hy_0090301	c1hy_0420004	NA	NA	NA	NA	-0.0145	0.0053	-5e-04	0.0063	-0.0877193	0.926471	NA	70178	33893	30058
c1hy_0090301	c1hy_0430001	NA	NA	NA	NA	0.0066	0.005	-5e-04	0.0335	-0.0877193	2.04268	NA	70178	33620	29831
c1hy_0090301	c1hy_0430002	NA	NA	NA	NA	0.0058	0.0051	-5e-04	0.0252	-0.0877193	3.76119	NA	70178	76283	68200
c1hy_0090301	c1hy_0430003	NA	NA	NA	NA	0.0033	0.0049	-5e-04	0.0025	-0.0877193	0.409836	NA	70178	44861	39628
c1hy_0090301	c1hy_0430004	NA	NA	NA	NA	0.0129	0.0051	-5e-04	0.0026	-0.0877193	0.40625	NA	70178	78335	69871
c1hy_0090301	c1hy_0440001	NA	NA	NA	NA	-0.0048	0.0048	-5e-04	0.0124	-0.0877193	1.90769	NA	70178	78335	69871
c1hy_0090301	c1hy_0440002	NA	NA	NA	NA	0.0058	0.005	-5e-04	0.0033	-0.0877193	0.568966	NA	70178	75470	67393
c1hy_0090301	c1hy_0440003	NA	NA	NA	NA	-9e-04	0.0053	-5e-04	0.0123	-0.0877193	1.86364	NA	70178	63992	57180
c1hy_0090301	c1hy_0440004	NA	NA	NA	NA	0.0205	0.0051	-5e-04	0.0044	-0.0877193	0.721311	NA	70178	78065	69664
c1hy_0090301	c1hy_0440005	NA	NA	NA	NA	0.0158	0.0048	-5e-04	0.0084	-0.0877193	1.42373	NA	70178	77901	69518
c1hy_0090301	c1hy_0440006	NA	NA	NA	NA	0.0027	0.0047	-5e-04	0.0086	-0.0877193	1.36508	NA	70178	77908	69537
c1hy_0090301	c1hy_0450101	NA	NA	NA	NA	0.0056	0.0056	-5e-04	0.0305	-0.0877193	4.23611	NA	70178	77997	69607
c1hy_0090301	c1hy_0450102	NA	NA	NA	NA	9e-04	0.0057	-5e-04	0.0313	-0.0877193	4.01282	NA	70178	77462	69143
c1hy_0090301	c1hy_0450401	NA	NA	NA	NA	0.0088	0.0047	-5e-04	-0.0018	-0.0877193	-0.327273	NA	70178	78335	69871
c1hy_0090301	c1hy_0460001	NA	NA	NA	NA	0.0059	0.0054	-5e-04	0.0801	-0.0877193	1.15584	NA	70178	78335	69871
c1hy_0090301	c1hy_0460101	NA	NA	NA	NA	0.0087	0.0053	-5e-04	0.068	-0.0877193	1.088	NA	70178	77968	69579
c1hy_0090301	c1hy_0490001	NA	NA	NA	NA	-0.0025	0.0049	-5e-04	0.0045	-0.0877193	0.818182	NA	70178	77970	69576
c1hy_0090301	c1hy_0490102	NA	NA	NA	NA	-0.0018	0.0049	-5e-04	-5e-04	-0.0877193	-0.078125	NA	70178	43845	40351
c1hy_0090301	c1hy_0491001	NA	NA	NA	NA	-0.0101	0.0053	-5e-04	4e-04	-0.0877193	0.0714286	NA	70178	77835	69462
c1hy_0090301	c1hy_0492001	NA	NA	NA	NA	0.0192	0.0045	-5e-04	0.0117	-0.0877193	1.91803	NA	70178	78217	69457
c1hy_0090301	c1hy_0492002	NA	NA	NA	NA	0.021	0.0047	-5e-04	0.0271	-0.0877193	3.87143	NA	70178	76690	68145
c1hy_0090301	c1hy_0493001	NA	NA	NA	NA	-0.0044	0.0051	-5e-04	0.0057	-0.0877193	0.966102	NA	70178	78209	69453
c1hy_0090301	c1hy_0493002b	NA	NA	NA	NA	-0.0034	0.0051	-5e-04	0.0045	-0.0877193	0.789474	NA	70178	54023	52761
c1hy_0090301	c1hy_0494001	NA	NA	NA	NA	0.0123	0.0051	-5e-04	0.0029	-0.0877193	0.508772	NA	70178	75758	67305
c1hy_0090301	c1hy_0495001	NA	NA	NA	NA	7e-04	0.005	-5e-04	0.0063	-0.0877193	1.21154	NA	70178	77269	69033
c1hy_0090301	c1hy_0496001	NA	NA	NA	NA	-0.0065	0.0046	-5e-04	0.0036	-0.0877193	0.545455	NA	70178	78465	69635
c1hy_0090301	c1hy_0497001	NA	NA	NA	NA	-0.0033	0.0049	-5e-04	0.0135	-0.0877193	1.92857	NA	70178	78538	69696
c1hy_0090301	c1hy_0500001	NA	NA	NA	NA	0.0181	0.0052	-5e-04	-0.0052	-0.0877193	-0.787879	NA	70178	39997	37709
c1hy_0090301	c1hy_0500101	NA	NA	NA	NA	0.0103	0.0051	-5e-04	0.0012	-0.0877193	0.210526	NA	70178	39706	37432
c1hy_0090301	c1hy_0500201	NA	NA	NA	NA	0.0048	0.0049	-5e-04	-0.0021	-0.0877193	-0.328125	NA	70178	73600	68412
c1hy_0090301	c1hy_0500401	NA	NA	NA	NA	0.0183	0.0051	-5e-04	-0.0077	-0.0877193	-1.24194	NA	70178	73768	68560
c1hy_0090301	c1hy_0500601	NA	NA	NA	NA	0.0058	0.0046	-5e-04	0.0094	-0.0877193	1.59322	NA	70178	55465	51230
c1hy_0090301	c1hy_0500801	NA	NA	NA	NA	0.0146	0.0053	-5e-04	0.0116	-0.0877193	2.18868	NA	70178	46817	43265
c1hy_0090301	c1hy_0501001	NA	NA	NA	NA	0.0017	0.0048	-5e-04	0.0016	-0.0877193	0.296296	NA	70178	47286	43701
c1hy_0090301	c1hy_0501201	NA	NA	NA	NA	0.0068	0.005	-5e-04	9e-04	-0.0877193	0.157895	NA	70178	50028	46211
c1hy_0090301	c1hy_0501301	NA	NA	NA	NA	0.0233	0.0052	-5e-04	0.0046	-0.0877193	0.821429	NA	70178	46463	42966
c1hy_0090301	c1hy_0501401	NA	NA	NA	NA	0.0168	0.0047	-5e-04	-0.0062	-0.0877193	-1.10714	NA	70178	46231	42743
c1hy_0090301	c1hy_asq_acomu	NA	NA	NA	NA	0.0215	0.0051	-5e-04	0.0861	-0.0877193	8.87629	NA	70178	65733	64170
c1hy_0090301	c1hy_asq_bgm	NA	NA	NA	NA	0.0153	0.0054	-5e-04	0.0765	-0.0877193	8.89535	NA	70178	65818	64248
c1hy_0090301	c1hy_asq_cfm	NA	NA	NA	NA	0.0211	0.0058	-5e-04	0.0557	-0.0877193	6.47674	NA	70178	65865	64287
c1hy_0090301	c1hy_asq_dproblem	NA	NA	NA	NA	0.0177	0.0049	-5e-04	0.0515	-0.0877193	6.68831	NA	70178	66144	64560
c1hy_0090301	c1hy_asq_epersonal	NA	NA	NA	NA	0.0166	0.0053	-5e-04	0.0355	-0.0877193	4.08046	NA	70178	66813	65196
c1hy_0090301	c1hy_asq_total	NA	NA	NA	NA	0.0254	0.0051	-5e-04	0.0772	-0.0877193	8.21277	NA	70178	61862	60401
c1hy_0090301	c1hy_bed_time	NA	NA	NA	NA	-0.0024	0.0051	-5e-04	0.0269	-0.0877193	3.68493	NA	70178	40824	37015
c1hy_0090301	c1hy_bmi	NA	NA	NA	NA	0.0018	0.0055	-5e-04	0.1847	-0.0877193	13.2878	NA	70178	61568	60120
c1hy_0090301	c1hy_nap_count	NA	NA	NA	NA	0.0041	0.0049	-5e-04	0.0165	-0.0877193	2.46269	NA	70178	79449	69524
c1hy_0090301	c1hy_night_wake_up_count	NA	NA	NA	NA	0.0087	0.005	-5e-04	0.0287	-0.0877193	4.28358	NA	70178	79449	69524
c1hy_0090301	c1hy_psi_cf	NA	NA	NA	NA	0.018	0.0051	-5e-04	0.0264	-0.0877193	4.125	NA	70178	65163	63469
c1hy_0090301	c1hy_sleep_time_day	NA	NA	NA	NA	7e-04	0.0049	-5e-04	0.0195	-0.0877193	3.25	NA	70178	79449	69524
c1hy_0090301	c1hy_sleep_time_night	NA	NA	NA	NA	-8.529e-05	0.005	-5e-04	0.0231	-0.0877193	3.34783	NA	70178	79449	69524
c1hy_0090301	c1hy_total_sleep_time	NA	NA	NA	NA	0.0028	0.0049	-5e-04	0.01	-0.0877193	1.5873	NA	70178	79449	69524
c1hy_0090301	c1hy_wake_up_time	NA	NA	NA	NA	-0.0084	0.0051	-5e-04	0.0699	-0.0877193	9.07792	NA	70178	40817	37009
c1hy_0090301	c1y_0010001_1	NA	NA	NA	NA	8e-04	0.005	-5e-04	2e-04	-0.0877193	0.0350877	NA	70178	65098	63040
c1hy_0090301	c1y_0010001_3	NA	NA	NA	NA	-0.0059	0.005	-5e-04	-4e-04	-0.0877193	-0.0677966	NA	70178	65763	63672
c1hy_0090301	c1y_0080104_checked	NA	NA	NA	NA	0.01	0.0053	-5e-04	0.1944	-0.0877193	9.21327	NA	70178	63328	61704
c1hy_0090301	c1y_0080204_checked	NA	NA	NA	NA	0.0073	0.0049	-5e-04	0.2505	-0.0877193	11.0841	NA	70178	64852	63169
c1hy_0090301	c1y_0090005b	NA	NA	NA	NA	4e-04	0.0052	-5e-04	-0.0013	-0.0877193	-0.188406	NA	70178	61733	60276
c1hy_0090301	c1y_0170001_1	NA	NA	NA	NA	0.0311	0.0047	-5e-04	0.0144	-0.0877193	2.18182	NA	70178	65763	63672
c1hy_0090301	c1y_0170001_1_3	NA	NA	NA	NA	0.0368	0.0046	-5e-04	0.0501	-0.0877193	5.16495	NA	70178	79705	70115
c1hy_0090301	c1y_0170001_3	NA	NA	NA	NA	0.0212	0.0046	-5e-04	0.0238	-0.0877193	3.05128	NA	70178	65763	63672
c1hy_0090301	c1y_0210001_1	NA	NA	NA	NA	0.0096	0.005	-5e-04	0.0085	-0.0877193	1.25	NA	70178	65763	63672
c1hy_0090301	c1y_0210001_2	NA	NA	NA	NA	-0.0098	0.0049	-5e-04	0.0083	-0.0877193	1.23881	NA	70178	65763	63672
c1hy_0090301	c1y_0220001_1	NA	NA	NA	NA	-0.0092	0.005	-5e-04	0.0185	-0.0877193	3.13559	NA	70178	65763	63672
c1hy_0090301	c1y_0220001_2	NA	NA	NA	NA	0.0072	0.005	-5e-04	0.016	-0.0877193	2.38806	NA	70178	65763	63672
c1hy_0090301	c1y_0220001_3	NA	NA	NA	NA	0.0085	0.0054	-5e-04	0.0414	-0.0877193	6.27273	NA	70178	65763	63672
c1hy_0090301	c1y_1_bmi	NA	NA	NA	NA	0.008	0.0058	-5e-04	0.2582	-0.0877193	13.1066	NA	70178	61610	60159
c1hy_0090301	c1y_2_bmi	NA	NA	NA	NA	7e-04	0.0058	-5e-04	0.282	-0.0877193	17.4074	NA	70178	61560	60113
c1hy_0090301	c1y_asq_acomu	NA	NA	NA	NA	0.024	0.0047	-5e-04	0.0953	-0.0877193	10.1383	NA	70178	65725	64158
c1hy_0090301	c1y_asq_bgm	NA	NA	NA	NA	0.0117	0.0054	-5e-04	0.1767	-0.0877193	15.5	NA	70178	65903	64330
c1hy_0090301	c1y_asq_cfm	NA	NA	NA	NA	0.0088	0.0055	-5e-04	0.0465	-0.0877193	5.96154	NA	70178	65855	64282
c1hy_0090301	c1y_asq_dproblem	NA	NA	NA	NA	0.0216	0.0053	-5e-04	0.061	-0.0877193	7.625	NA	70178	65793	64226
c1hy_0090301	c1y_asq_epersonal	NA	NA	NA	NA	0.0234	0.0052	-5e-04	0.0613	-0.0877193	7.38554	NA	70178	65761	64197
c1hy_0090301	c1y_asq_total	NA	NA	NA	NA	0.0258	0.0054	-5e-04	0.1088	-0.0877193	11.6989	NA	70178	61862	60401
c1hy_0090301	c1y_bed_time	NA	NA	NA	NA	-0.0081	0.0048	-5e-04	0.0129	-0.0877193	2.01562	NA	70178	40817	37009
c1hy_0090301	c1y_nap_count	NA	NA	NA	NA	-0.0101	0.0047	-5e-04	0.0192	-0.0877193	3.04762	NA	70178	40817	37009
c1hy_0090301	c1y_night_wake_up_count	NA	NA	NA	NA	0.0125	0.0045	-5e-04	0.0191	-0.0877193	3.03175	NA	70178	40817	37009
c1hy_0090301	c1y_sleep_time_day	NA	NA	NA	NA	-0.0103	0.0052	-5e-04	0.0204	-0.0877193	3.2381	NA	70178	40817	37009
c1hy_0090301	c1y_sleep_time_night	NA	NA	NA	NA	0.001	0.0046	-5e-04	0.029	-0.0877193	4.26471	NA	70178	40817	37009
c1hy_0090301	c1y_total_sleep_time	NA	NA	NA	NA	-0.0102	0.0048	-5e-04	0.0279	-0.0877193	4.5	NA	70178	40817	37009
c1hy_0090301	c1y_wake_up_time	NA	NA	NA	NA	0.0104	0.0053	-5e-04	0.063	-0.0877193	8.87324	NA	70178	40817	37009
c1hy_0090301	c2hy_0010101	NA	NA	NA	NA	0.0065	0.0047	-5e-04	0.0071	-0.0877193	1.01429	NA	70178	71319	68136
c1hy_0090301	c2hy_0010201	NA	NA	NA	NA	-1e-04	0.005	-5e-04	-0.0108	-0.0877193	-1.74194	NA	70178	71319	68136
c1hy_0090301	c2hy_0010301	NA	NA	NA	NA	0.0032	0.0043	-5e-04	0.0047	-0.0877193	0.770492	NA	70178	71319	68136
c1hy_0090301	c2hy_0030002_checked	NA	NA	NA	NA	7e-04	0.0061	-5e-04	0.2841	-0.0877193	13.4645	NA	70178	65546	63470
c1hy_0090301	c2hy_0040101	NA	NA	NA	NA	0.0294	0.0052	-5e-04	0.0238	-0.0877193	3.26027	NA	70178	71319	68136
c1hy_0090301	c2hy_0040102	NA	NA	NA	NA	0.0215	0.0054	-5e-04	0.0151	-0.0877193	1.96104	NA	70178	71319	68136
c1hy_0090301	c2hy_0040201	NA	NA	NA	NA	0.0283	0.0046	-5e-04	0.0156	-0.0877193	2.26087	NA	70178	71319	68136
c1hy_0090301	c2hy_0040301	NA	NA	NA	NA	0.0043	0.0047	-5e-04	0.0088	-0.0877193	1.44262	NA	70178	71319	68136
c1hy_0090301	c2hy_0040401b	NA	NA	NA	NA	-0.0041	0.0045	-5e-04	-0.0044	-0.0877193	-0.733333	NA	70178	61779	60325
c1hy_0090301	c2hy_0060001	NA	NA	NA	NA	0.011	0.005	-5e-04	0.0076	-0.0877193	1.13433	NA	70178	68796	65759
c1hy_0090301	c2hy_0060002	NA	NA	NA	NA	0.0081	0.0042	-5e-04	0.0074	-0.0877193	1.23333	NA	70178	71319	68136
c1hy_0090301	c2hy_0060003	NA	NA	NA	NA	-0.0115	0.0048	-5e-04	0.0069	-0.0877193	1.07812	NA	70178	71319	68136
c1hy_0090301	c2hy_0060004	NA	NA	NA	NA	-0.0032	0.0047	-5e-04	0.0353	-0.0877193	4.97183	NA	70178	71319	68136
c1hy_0090301	c2hy_0060005	NA	NA	NA	NA	-0.005	0.0046	-5e-04	0.0116	-0.0877193	1.58904	NA	70178	71319	68136
c1hy_0090301	c2hy_0060006	NA	NA	NA	NA	-0.0128	0.0052	-5e-04	0.0022	-0.0877193	0.333333	NA	70178	71319	68136
c1hy_0090301	c2hy_0060007	NA	NA	NA	NA	0.0079	0.0052	-5e-04	0.0263	-0.0877193	3.65278	NA	70178	71319	68136
c1hy_0090301	c2hy_0060008	NA	NA	NA	NA	-0.0106	0.005	-5e-04	0.0028	-0.0877193	0.41791	NA	70178	71319	68136
c1hy_0090301	c2hy_0060009	NA	NA	NA	NA	-0.0303	0.005	-5e-04	0.0189	-0.0877193	2.66197	NA	70178	71319	68136
c1hy_0090301	c2hy_0060010	NA	NA	NA	NA	-0.0062	0.0047	-5e-04	0.0138	-0.0877193	1.89041	NA	70178	71319	68136
c1hy_0090301	c2hy_0060011	NA	NA	NA	NA	-0.0079	0.005	-5e-04	0.0165	-0.0877193	2.5	NA	70178	71319	68136
c1hy_0090301	c2hy_0070101	NA	NA	NA	NA	-0.0111	0.0052	-5e-04	0.0171	-0.0877193	2.75806	NA	70178	71319	68136
c1hy_0090301	c2hy_0070201	NA	NA	NA	NA	0.0185	0.0043	-5e-04	0.0138	-0.0877193	2.09091	NA	70178	71319	68136
c1hy_0090301	c2hy_0070202	NA	NA	NA	NA	0.0215	0.0048	-5e-04	0.0294	-0.0877193	3.97297	NA	70178	71319	68136
c1hy_0090301	c2hy_0070301	NA	NA	NA	NA	-0.0055	0.0054	-5e-04	0.0152	-0.0877193	2.375	NA	70178	71319	68136
c1hy_0090301	c2hy_0070302	NA	NA	NA	NA	-0.0049	0.0053	-5e-04	0.013	-0.0877193	1.91176	NA	70178	71319	68136
c1hy_0090301	c2hy_0070401	NA	NA	NA	NA	0.0144	0.0055	-5e-04	0.0081	-0.0877193	1.26562	NA	70178	71319	68136
c1hy_0090301	c2hy_0070501	NA	NA	NA	NA	0.0032	0.005	-5e-04	0.0047	-0.0877193	0.746032	NA	70178	71319	68136
c1hy_0090301	c2hy_0070601	NA	NA	NA	NA	-0.013	0.0047	-5e-04	0.0084	-0.0877193	1.12	NA	70178	71319	68136
c1hy_0090301	c2hy_0070701	NA	NA	NA	NA	-0.0077	0.0046	-5e-04	0.0086	-0.0877193	1.19444	NA	70178	71319	68136
c1hy_0090301	c2hy_0090001	NA	NA	NA	NA	0.0201	0.0044	-5e-04	0.0136	-0.0877193	1.7	NA	70178	71319	68136
c1hy_0090301	c2hy_0090101	NA	NA	NA	NA	0.0019	0.0046	-5e-04	2e-04	-0.0877193	0.031746	NA	70178	71319	68136
c1hy_0090301	c2hy_0090201	NA	NA	NA	NA	0.0046	0.0051	-5e-04	-0.0029	-0.0877193	-0.408451	NA	70178	70932	67775
c1hy_0090301	c2hy_0090401	NA	NA	NA	NA	0.0153	0.0049	-5e-04	0.0027	-0.0877193	0.442623	NA	70178	71021	67862
c1hy_0090301	c2hy_0090601	NA	NA	NA	NA	0.0097	0.0047	-5e-04	0.0043	-0.0877193	0.632353	NA	70178	70753	67601
c1hy_0090301	c2hy_0090801	NA	NA	NA	NA	0.0131	0.0051	-5e-04	0.0021	-0.0877193	0.33871	NA	70178	70787	67634
c1hy_0090301	c2hy_0090901	NA	NA	NA	NA	0.0108	0.005	-5e-04	0.0026	-0.0877193	0.440678	NA	70178	70749	67599
c1hy_0090301	c2hy_0091001	NA	NA	NA	NA	0.0092	0.0051	-5e-04	-0.0023	-0.0877193	-0.359375	NA	70178	70959	67798
c1hy_0090301	c2hy_0091201	NA	NA	NA	NA	-0.0056	0.0043	-5e-04	0.0035	-0.0877193	0.564516	NA	70178	71319	68136
c1hy_0090301	c2hy_0091301	NA	NA	NA	NA	0.0049	0.005	-5e-04	0.0114	-0.0877193	1.96552	NA	70178	71319	68136
c1hy_0090301	c2hy_0091401	NA	NA	NA	NA	0.0096	0.0043	-5e-04	-0.0067	-0.0877193	-1.11667	NA	70178	71319	68136
c1hy_0090301	c2hy_0190001	NA	NA	NA	NA	-0.0189	0.0052	-5e-04	0.0092	-0.0877193	1.29577	NA	70178	71319	68136
c1hy_0090301	c2hy_0200001	NA	NA	NA	NA	-0.007	0.0049	-5e-04	0.04	-0.0877193	5.19481	NA	70178	71319	68136
c1hy_0090301	c2hy_asq_acomu	NA	NA	NA	NA	0.0161	0.0049	-5e-04	0.066	-0.0877193	7.02128	NA	70178	66813	65196
c1hy_0090301	c2hy_asq_bgm	NA	NA	NA	NA	0.0035	0.0045	-5e-04	0.0652	-0.0877193	7.01075	NA	70178	66813	65196
c1hy_0090301	c2hy_asq_cfm	NA	NA	NA	NA	0.0139	0.0046	-5e-04	0.0357	-0.0877193	4.89041	NA	70178	66813	65196
c1hy_0090301	c2hy_asq_dproblem	NA	NA	NA	NA	0.0179	0.0047	-5e-04	0.0588	-0.0877193	7.08434	NA	70178	62712	61218
c1hy_0090301	c2hy_asq_epersonal	NA	NA	NA	NA	0.0243	0.0054	-5e-04	0.0734	-0.0877193	8.24719	NA	70178	66813	65196
c1hy_0090301	c2hy_asq_total	NA	NA	NA	NA	0.0191	0.0047	-5e-04	0.0765	-0.0877193	8.89535	NA	70178	61411	59967
c1hy_0090301	c2hy_bmi	NA	NA	NA	NA	0.0094	0.0057	-5e-04	0.2398	-0.0877193	16.2027	NA	70178	52611	51353
c1hy_0090301	c2hy_psi_cf	NA	NA	NA	NA	0.01	0.0045	-5e-04	0.0273	-0.0877193	4.33333	NA	70178	65161	63470
c1hy_0090301	c2y_0010001	NA	NA	NA	NA	0.0053	0.0049	-5e-04	0.0024	-0.0877193	0.40678	NA	70178	47206	43607
c1hy_0090301	c2y_0010101	NA	NA	NA	NA	0.0101	0.0049	-5e-04	0.015	-0.0877193	2.34375	NA	70178	55200	50976
c1hy_0090301	c2y_0010201	NA	NA	NA	NA	0.0077	0.0051	-5e-04	-9e-04	-0.0877193	-0.138462	NA	70178	55312	51069
c1hy_0090301	c2y_0010301	NA	NA	NA	NA	0.005	0.0048	-5e-04	0.0078	-0.0877193	1.27869	NA	70178	72901	67757
c1hy_0090301	c2y_0030002_checked	NA	NA	NA	NA	-3e-04	0.0057	-5e-04	0.2606	-0.0877193	11.8455	NA	70178	65121	63428
c1hy_0090301	c2y_0040101	NA	NA	NA	NA	0.0048	0.0044	-5e-04	-0.0016	-0.0877193	-0.313725	NA	70178	73913	68691
c1hy_0090301	c2y_0041001	NA	NA	NA	NA	8e-04	0.0049	-5e-04	6e-04	-0.0877193	0.111111	NA	70178	73913	68691
c1hy_0090301	c2y_0041101	NA	NA	NA	NA	4.0642e-05	0.005	-5e-04	0.0013	-0.0877193	0.236364	NA	70178	73913	68691
c1hy_0090301	c2y_0041201	NA	NA	NA	NA	-0.0029	0.0044	-5e-04	0.0045	-0.0877193	0.714286	NA	70178	73913	68691
c1hy_0090301	c2y_0041301	NA	NA	NA	NA	0.0084	0.0048	-5e-04	-8e-04	-0.0877193	-0.137931	NA	70178	73765	68562
c1hy_0090301	c2y_0041401	NA	NA	NA	NA	0.0039	0.0055	-5e-04	0.004	-0.0877193	0.57971	NA	70178	73913	68691
c1hy_0090301	c2y_0041501	NA	NA	NA	NA	0.0225	0.0049	-5e-04	0.0085	-0.0877193	1.37097	NA	70178	73913	68691
c1hy_0090301	c2y_0041601	NA	NA	NA	NA	-0.0158	0.0047	-5e-04	0.0039	-0.0877193	0.639344	NA	70178	73913	68691
c1hy_0090301	c2y_0041701	NA	NA	NA	NA	-0.0139	0.0045	-5e-04	-7e-04	-0.0877193	-0.127273	NA	70178	73913	68691
c1hy_0090301	c2y_0041801	NA	NA	NA	NA	0.0018	0.0051	-5e-04	0.0167	-0.0877193	2.31944	NA	70178	73913	68691
c1hy_0090301	c2y_0041901	NA	NA	NA	NA	9e-04	0.005	-5e-04	0.0012	-0.0877193	0.210526	NA	70178	73913	68691
c1hy_0090301	c2y_0042001	NA	NA	NA	NA	-0.0013	0.0054	-5e-04	0.0041	-0.0877193	0.66129	NA	70178	73913	68691
c1hy_0090301	c2y_0042101	NA	NA	NA	NA	0.0038	0.0052	-5e-04	0.0104	-0.0877193	1.50725	NA	70178	73913	68691
c1hy_0090301	c2y_0042201	NA	NA	NA	NA	0.0041	0.0045	-5e-04	0.0051	-0.0877193	0.822581	NA	70178	72761	67641
c1hy_0090301	c2y_0042301	NA	NA	NA	NA	0.0019	0.0053	-5e-04	0.0171	-0.0877193	2.40845	NA	70178	73913	68691
c1hy_0090301	c2y_0042401	NA	NA	NA	NA	0.0049	0.0047	-5e-04	0.0142	-0.0877193	1.97222	NA	70178	73913	68691
c1hy_0090301	c2y_0042501	NA	NA	NA	NA	0.0073	0.0048	-5e-04	0.0092	-0.0877193	1.41538	NA	70178	73913	68691
c1hy_0090301	c2y_0050301	NA	NA	NA	NA	0.0016	0.0046	-5e-04	-0.0012	-0.0877193	-0.2	NA	70178	73913	68691
c1hy_0090301	c2y_0050601	NA	NA	NA	NA	-0.0098	0.0049	-5e-04	-0.0048	-0.0877193	-0.827586	NA	70178	73913	68691
c1hy_0090301	c2y_0051001	NA	NA	NA	NA	0.0022	0.0047	-5e-04	0.0023	-0.0877193	0.359375	NA	70178	73913	68691
c1hy_0090301	c2y_0053101	NA	NA	NA	NA	0.0185	0.005	-5e-04	0.0551	-0.0877193	6.40698	NA	70178	73913	68691
c1hy_0090301	c2y_0053102	NA	NA	NA	NA	0.0193	0.0049	-5e-04	0.058	-0.0877193	6.59091	NA	70178	73679	68482
c1hy_0090301	c2y_0060001	NA	NA	NA	NA	0.0663	0.0046	-5e-04	0.0118	-0.0877193	1.90323	NA	70178	73406	68230
c1hy_0090301	c2y_0060101	NA	NA	NA	NA	0.0344	0.0047	-5e-04	0.0409	-0.0877193	4.59551	NA	70178	73369	68193
c1hy_0090301	c2y_0060201	NA	NA	NA	NA	0.0455	0.0046	-5e-04	0.0213	-0.0877193	3.04286	NA	70178	73310	68143
c1hy_0090301	c2y_0060401	NA	NA	NA	NA	0.3907	0.0048	-5e-04	-0.0104	-0.0877193	-1.7931	NA	70178	73011	67871
c1hy_0090301	c2y_0061301	NA	NA	NA	NA	0.0549	0.0049	-5e-04	0.0201	-0.0877193	2.91304	NA	70178	73629	68438
c1hy_0090301	c2y_0061401	NA	NA	NA	NA	0.0212	0.0051	-5e-04	0.0166	-0.0877193	2.72131	NA	70178	73224	68073
c1hy_0090301	c2y_0061501	NA	NA	NA	NA	0.0327	0.0044	-5e-04	0.0121	-0.0877193	1.75362	NA	70178	73371	68202
c1hy_0090301	c2y_0061601	NA	NA	NA	NA	0.0277	0.0051	-5e-04	0.0047	-0.0877193	0.758065	NA	70178	73012	67889
c1hy_0090301	c2y_0061901	NA	NA	NA	NA	0.0056	0.0046	-5e-04	0.0045	-0.0877193	0.703125	NA	70178	69911	65005
c1hy_0090301	c2y_0062001	NA	NA	NA	NA	0.02	0.0053	-5e-04	0.0124	-0.0877193	1.9375	NA	70178	71276	66273
c1hy_0090301	c2y_0062101	NA	NA	NA	NA	0.038	0.0046	-5e-04	0.0069	-0.0877193	1.09524	NA	70178	56592	52403
c1hy_0090301	c2y_0062201	NA	NA	NA	NA	0.023	0.0043	-5e-04	0.0145	-0.0877193	1.93333	NA	70178	73388	68214
c1hy_0090301	c2y_0062301	NA	NA	NA	NA	0.0272	0.0049	-5e-04	-0.002	-0.0877193	-0.30303	NA	70178	73913	68691
c1hy_0090301	c2y_0062401	NA	NA	NA	NA	0.0177	0.0049	-5e-04	0.0183	-0.0877193	3.26786	NA	70178	73913	68691
c1hy_0090301	c2y_0062601	NA	NA	NA	NA	0.0108	0.0049	-5e-04	0.0109	-0.0877193	1.94643	NA	70178	73913	68691
c1hy_0090301	c2y_0062701	NA	NA	NA	NA	0.019	0.0045	-5e-04	-4.4094e-05	-0.0877193	-0.00711194	NA	70178	73913	68691
c1hy_0090301	c2y_0070001	NA	NA	NA	NA	0.0382	0.0052	-5e-04	0.0294	-0.0877193	4.0274	NA	70178	73913	68691
c1hy_0090301	c2y_0070002	NA	NA	NA	NA	0.0306	0.0055	-5e-04	0.0244	-0.0877193	3.43662	NA	70178	73913	68691
c1hy_0090301	c2y_0070101	NA	NA	NA	NA	0.0198	0.005	-5e-04	0.0138	-0.0877193	2	NA	70178	73913	68691
c1hy_0090301	c2y_0070201	NA	NA	NA	NA	0.0119	0.0051	-5e-04	0.0188	-0.0877193	2.9375	NA	70178	71709	66676
c1hy_0090301	c2y_0070301b	NA	NA	NA	NA	0.0024	0.0047	-5e-04	-2e-04	-0.0877193	-0.0338983	NA	70178	54087	52819
c1hy_0090301	c2y_0080001_1	NA	NA	NA	NA	-0.0059	0.0049	-5e-04	0.0208	-0.0877193	3.25	NA	70178	63210	61711
c1hy_0090301	c2y_0080001_2	NA	NA	NA	NA	0.002	0.0046	-5e-04	0.0219	-0.0877193	3.47619	NA	70178	63210	61711
c1hy_0090301	c2y_0090001b2	NA	NA	NA	NA	-0.0028	0.0047	-5e-04	-0.008	-0.0877193	-1.37931	NA	70178	61648	60193
c1hy_0090301	c2y_0090002	NA	NA	NA	NA	0.0202	0.0053	-5e-04	0.0207	-0.0877193	3	NA	70178	73656	68456
c1hy_0090301	c2y_0100001_2	NA	NA	NA	NA	0.0162	0.0048	-5e-04	0.0196	-0.0877193	2.9697	NA	70178	63210	61711
c1hy_0090301	c2y_0100001_3	NA	NA	NA	NA	0.0208	0.0047	-5e-04	0.0195	-0.0877193	2.70833	NA	70178	63210	61711
c1hy_0090301	c2y_0100001_4	NA	NA	NA	NA	0.0152	0.0046	-5e-04	0.008	-0.0877193	1.25	NA	70178	63210	61711
c1hy_0090301	c2y_0100102	NA	NA	NA	NA	0.0261	0.005	-5e-04	0.0417	-0.0877193	5.27848	NA	70178	73913	68691
c1hy_0090301	c2y_0100203	NA	NA	NA	NA	0.0169	0.0048	-5e-04	0.022	-0.0877193	3.23529	NA	70178	73913	68691
c1hy_0090301	c2y_0100301	NA	NA	NA	NA	0.0165	0.0048	-5e-04	0.0162	-0.0877193	2.38235	NA	70178	73913	68691
c1hy_0090301	c2y_0100304	NA	NA	NA	NA	0.0031	0.0048	-5e-04	0.0051	-0.0877193	0.894737	NA	70178	70862	67711
c1hy_0090301	c2y_0100501_3	NA	NA	NA	NA	0.0118	0.0049	-5e-04	0.0093	-0.0877193	1.55	NA	70178	63210	61711
c1hy_0090301	c2y_0100602	NA	NA	NA	NA	0.0257	0.0049	-5e-04	0.0228	-0.0877193	3.35294	NA	70178	70902	67748
c1hy_0090301	c2y_0100703	NA	NA	NA	NA	0.0204	0.005	-5e-04	0.0153	-0.0877193	2.42857	NA	70178	70984	67815
c1hy_0090301	c2y_0100801	NA	NA	NA	NA	0.0138	0.0052	-5e-04	0.012	-0.0877193	1.96721	NA	70178	70954	67789
c1hy_0090301	c2y_0101102	NA	NA	NA	NA	0.0177	0.0054	-5e-04	0.0101	-0.0877193	1.62903	NA	70178	33377	31664
c1hy_0090301	c2y_0102001_3	NA	NA	NA	NA	0.0012	0.0052	-5e-04	-5e-04	-0.0877193	-0.0877193	NA	70178	63210	61711
c1hy_0090301	c2y_0103501_2	NA	NA	NA	NA	-5e-04	0.0049	-5e-04	0.0157	-0.0877193	2.34328	NA	70178	61862	60401
c1hy_0090301	c2y_0103501_3	NA	NA	NA	NA	0.0095	0.005	-5e-04	5e-04	-0.0877193	0.0833333	NA	70178	61862	60401
c1hy_0090301	c2y_0104001_2	NA	NA	NA	NA	-0.0096	0.005	-5e-04	0.0185	-0.0877193	2.68116	NA	70178	61862	60401
c1hy_0090301	c2y_0104001_3	NA	NA	NA	NA	-0.0033	0.0054	-5e-04	-0.0028	-0.0877193	-0.491228	NA	70178	59247	57906
c1hy_0090301	c2y_0104501_2	NA	NA	NA	NA	-0.009	0.0049	-5e-04	-0.009	-0.0877193	-1.55172	NA	70178	61862	60401
c1hy_0090301	c2y_0105001_2	NA	NA	NA	NA	-0.0089	0.0052	-5e-04	0.0227	-0.0877193	3.28986	NA	70178	61862	60401
c1hy_0090301	c2y_0105001_3	NA	NA	NA	NA	0.0044	0.0049	-5e-04	0.0027	-0.0877193	0.457627	NA	70178	61862	60401
c1hy_0090301	c2y_0105501	NA	NA	NA	NA	0.0172	0.0053	-5e-04	0.0199	-0.0877193	3.01515	NA	70178	70204	67080
c1hy_0090301	c2y_0105601	NA	NA	NA	NA	0.0223	0.0048	-5e-04	0.0077	-0.0877193	1.24194	NA	70178	71075	67912
c1hy_0090301	c2y_0105701	NA	NA	NA	NA	0.008	0.0049	-5e-04	0.0154	-0.0877193	2.52459	NA	70178	70887	67727
c1hy_0090301	c2y_0110001	NA	NA	NA	NA	0.0624	0.0054	-5e-04	0.0618	-0.0877193	7.53659	NA	70178	70804	67657
c1hy_0090301	c2y_0120001	NA	NA	NA	NA	0.0578	0.0053	-5e-04	0.0519	-0.0877193	6.32927	NA	70178	70894	67738
c1hy_0090301	c2y_0120101	NA	NA	NA	NA	0.0611	0.0055	-5e-04	0.0463	-0.0877193	5.7875	NA	70178	70705	67561
c1hy_0090301	c2y_0120201	NA	NA	NA	NA	0.0458	0.0053	-5e-04	0.0342	-0.0877193	3.8427	NA	70178	70761	67616
c1hy_0090301	c2y_0120301	NA	NA	NA	NA	0.0241	0.0049	-5e-04	4e-04	-0.0877193	0.0689655	NA	70178	70928	67769
c1hy_0090301	c2y_0130001	NA	NA	NA	NA	0.0569	0.0049	-5e-04	0.0192	-0.0877193	3.09677	NA	70178	70926	67769
c1hy_0090301	c2y_0140001	NA	NA	NA	NA	0.0276	0.0055	-5e-04	0.0016	-0.0877193	0.285714	NA	70178	70733	67589
c1hy_0090301	c2y_0150001	NA	NA	NA	NA	0.0552	0.0049	-5e-04	0.0049	-0.0877193	0.753846	NA	70178	70303	67188
c1hy_0090301	c2y_0160001	NA	NA	NA	NA	0.0444	0.0052	-5e-04	0.057	-0.0877193	5.7	NA	70178	69835	66773
c1hy_0090301	c2y_0170001	NA	NA	NA	NA	0.0436	0.0052	-5e-04	0.0528	-0.0877193	5.33333	NA	70178	69963	66889
c1hy_0090301	c2y_0170101	NA	NA	NA	NA	0.0432	0.0052	-5e-04	0.0517	-0.0877193	4.92381	NA	70178	70084	66995
c1hy_0090301	c2y_0170401	NA	NA	NA	NA	0.0327	0.0046	-5e-04	0.0192	-0.0877193	2.86567	NA	70178	70830	67676
c1hy_0090301	c2y_0180001	NA	NA	NA	NA	0.049	0.0044	-5e-04	0.0357	-0.0877193	4.3012	NA	70178	70695	67555
c1hy_0090301	c2y_0190001	NA	NA	NA	NA	0.0408	0.0061	-5e-04	0.0645	-0.0877193	6.32353	NA	70178	70089	66975
c1hy_0090301	c2y_0200001	NA	NA	NA	NA	0.1399	0.0052	-5e-04	0.0023	-0.0877193	0.319444	NA	70178	70710	67563
c1hy_0090301	c2y_0210001	NA	NA	NA	NA	0.1371	0.0052	-5e-04	-0.0014	-0.0877193	-0.191781	NA	70178	70615	67482
c1hy_0090301	c2y_0210101	NA	NA	NA	NA	0.1031	0.0047	-5e-04	0.0072	-0.0877193	0.935065	NA	70178	70773	67628
c1hy_0090301	c2y_0210201	NA	NA	NA	NA	0.0892	0.005	-5e-04	0.0067	-0.0877193	1.06349	NA	70178	70889	67732
c1hy_0090301	c2y_0210202	NA	NA	NA	NA	0.0974	0.0046	-5e-04	0.0086	-0.0877193	1.34375	NA	70178	70839	67685
c1hy_0090301	c2y_0210203	NA	NA	NA	NA	0.1278	0.0047	-5e-04	0.0079	-0.0877193	1.29508	NA	70178	70610	67470
c1hy_0090301	c2y_0210204	NA	NA	NA	NA	0.1395	0.0047	-5e-04	-0.0019	-0.0877193	-0.296875	NA	70178	70903	67748
c1hy_0090301	c2y_0210205	NA	NA	NA	NA	0.1212	0.0051	-5e-04	-0.0015	-0.0877193	-0.220588	NA	70178	70580	67446
c1hy_0090301	c2y_0210206	NA	NA	NA	NA	0.087	0.0051	-5e-04	-4e-04	-0.0877193	-0.0727273	NA	70178	70875	67714
c1hy_0090301	c2y_0210207	NA	NA	NA	NA	0.07	0.0052	-5e-04	0.0197	-0.0877193	3.28333	NA	70178	70806	67653
c1hy_0090301	c2y_0210208	NA	NA	NA	NA	0.0758	0.0052	-5e-04	-0.0033	-0.0877193	-0.55	NA	70178	71000	67842
c1hy_0090301	c2y_0210209	NA	NA	NA	NA	0.1125	0.0047	-5e-04	7e-04	-0.0877193	0.127273	NA	70178	71029	67861
c1hy_0090301	c2y_0210210	NA	NA	NA	NA	0.1222	0.0052	-5e-04	-0.0047	-0.0877193	-0.824561	NA	70178	70444	67331
c1hy_0090301	c2y_0210211	NA	NA	NA	NA	0.0979	0.0052	-5e-04	0.0065	-0.0877193	1.01562	NA	70178	70238	67137
c1hy_0090301	c2y_0210212	NA	NA	NA	NA	0.0777	0.0051	-5e-04	0.0098	-0.0877193	1.60656	NA	70178	71187	68015
c1hy_0090301	c2y_0220001	NA	NA	NA	NA	0.1937	0.0049	-5e-04	0.0129	-0.0877193	2.01562	NA	70178	71319	68136
c1hy_0090301	c2y_0240001	NA	NA	NA	NA	0.0152	0.0052	-5e-04	0.0174	-0.0877193	2.63636	NA	70178	71319	68136
c1hy_0090301	c2y_0250001	NA	NA	NA	NA	2e-04	0.005	-5e-04	0.0067	-0.0877193	1.11667	NA	70178	71319	68136
c1hy_0090301	c2y_0260001	NA	NA	NA	NA	0.0067	0.0049	-5e-04	0.014	-0.0877193	2	NA	70178	71319	68136
c1hy_0090301	c2y_0270001	NA	NA	NA	NA	0.0029	0.0051	-5e-04	0.0049	-0.0877193	0.803279	NA	70178	71319	68136
c1hy_0090301	c2y_0280001	NA	NA	NA	NA	0.0169	0.005	-5e-04	2e-04	-0.0877193	0.0273973	NA	70178	71319	68136
c1hy_0090301	c2y_0290001	NA	NA	NA	NA	-0.0032	0.005	-5e-04	0.0457	-0.0877193	6.01316	NA	70178	71319	68136
c1hy_0090301	c2y_0300001	NA	NA	NA	NA	-0.0049	0.0049	-5e-04	0.0185	-0.0877193	2.89062	NA	70178	71319	68136
c1hy_0090301	c2y_0310001	NA	NA	NA	NA	-0.0067	0.0049	-5e-04	0.0064	-0.0877193	1	NA	70178	71319	68136
c1hy_0090301	c2y_0320001	NA	NA	NA	NA	0.0202	0.0048	-5e-04	0.03	-0.0877193	4.05405	NA	70178	71319	68136
c1hy_0090301	c2y_0330101	NA	NA	NA	NA	0.0118	0.0048	-5e-04	0.0142	-0.0877193	2.18462	NA	70178	63050	60294
c1hy_0090301	c2y_0330201	NA	NA	NA	NA	0.0204	0.0045	-5e-04	0.0084	-0.0877193	1.23529	NA	70178	62212	59566
c1hy_0090301	c2y_0340001	NA	NA	NA	NA	0.0185	0.0052	-5e-04	0.0236	-0.0877193	3.63077	NA	70178	61296	58711
c1hy_0090301	c2y_0350001	NA	NA	NA	NA	4e-04	0.0051	-5e-04	0.0086	-0.0877193	1.34375	NA	70178	71319	68136
c1hy_0090301	c2y_0360001	NA	NA	NA	NA	0.0356	0.0049	-5e-04	-0.0022	-0.0877193	-0.349206	NA	70178	71319	68136
c1hy_0090301	c2y_0360201	NA	NA	NA	NA	0.0029	0.0046	-5e-04	0.0204	-0.0877193	1.74359	NA	70178	71319	68136
c1hy_0090301	c2y_0450001	NA	NA	NA	NA	-0.0265	0.0049	-5e-04	0.0021	-0.0877193	0.323077	NA	70178	71319	68136
c1hy_0090301	c2y_0460001	NA	NA	NA	NA	-0.011	0.0051	-5e-04	0.0364	-0.0877193	5.35294	NA	70178	71319	68136
c1hy_0090301	c2y_asq_acomu	NA	NA	NA	NA	0.0218	0.005	-5e-04	0.0949	-0.0877193	10.4286	NA	70178	66813	65196
c1hy_0090301	c2y_asq_bgm	NA	NA	NA	NA	0.0074	0.0046	-5e-04	0.0941	-0.0877193	11.6173	NA	70178	66696	65085
c1hy_0090301	c2y_asq_cfm	NA	NA	NA	NA	0.0131	0.0049	-5e-04	0.0439	-0.0877193	5.55696	NA	70178	66813	65196
c1hy_0090301	c2y_asq_dproblem	NA	NA	NA	NA	0.0129	0.0047	-5e-04	0.0358	-0.0877193	4.36585	NA	70178	66776	65161
c1hy_0090301	c2y_asq_epersonal	NA	NA	NA	NA	0.0224	0.0049	-5e-04	0.0352	-0.0877193	4.09302	NA	70178	66813	65196
c1hy_0090301	c2y_asq_total	NA	NA	NA	NA	0.0221	0.0049	-5e-04	0.079	-0.0877193	8.97727	NA	70178	61862	60401
c1hy_0090301	c2y_bmi	NA	NA	NA	NA	0.0056	0.0058	-5e-04	0.237	-0.0877193	16.4583	NA	70178	61675	60223
c1hy_0090301	c3hy_0010101	NA	NA	NA	NA	0.0057	0.005	-5e-04	0.0138	-0.0877193	1.84	NA	70178	70178	70178
c1hy_0090301	c3hy_0010201	NA	NA	NA	NA	0.003	0.0053	-5e-04	0.0076	-0.0877193	1.11765	NA	70178	70178	70178
c1hy_0090301	c3hy_0010301	NA	NA	NA	NA	0.0038	0.0045	-5e-04	-0.0017	-0.0877193	-0.25	NA	70178	70178	70178
c1hy_0090301	c3hy_0030002	NA	NA	NA	NA	0.0061	0.0057	-5e-04	0.3623	-0.0877193	15.417	NA	70178	70178	70178
c1hy_0090301	c3hy_0080102	NA	NA	NA	NA	0.0028	0.0051	-5e-04	-0.0055	-0.0877193	-0.916667	NA	70178	68774	68774
c1hy_0090301	c3hy_0081001	NA	NA	NA	NA	0.0086	0.005	-5e-04	0.0024	-0.0877193	0.393443	NA	70178	70178	70178
c1hy_0090301	c3hy_0082002	NA	NA	NA	NA	0.0071	0.0045	-5e-04	0.0305	-0.0877193	2.52066	NA	70178	64065	64065
c1hy_0090301	c3hy_0083001	NA	NA	NA	NA	-0.0187	0.005	-5e-04	0.001	-0.0877193	0.140845	NA	70178	70178	70178
c1hy_0090301	c3hy_0083002	NA	NA	NA	NA	-0.0181	0.0053	-5e-04	0.0055	-0.0877193	0.808824	NA	70178	70178	70178
c1hy_0090301	c3hy_0084001	NA	NA	NA	NA	4e-04	0.0053	-5e-04	0.0021	-0.0877193	0.304348	NA	70178	70178	70178
c1hy_0090301	c3hy_0085001	NA	NA	NA	NA	-0.0036	0.0049	-5e-04	0.0049	-0.0877193	0.671233	NA	70178	70178	70178
c1hy_0090301	c3hy_0086001	NA	NA	NA	NA	-0.0062	0.0045	-5e-04	0.006	-0.0877193	0.895522	NA	70178	70178	70178
c1hy_0090301	c3hy_0087001	NA	NA	NA	NA	-0.0084	0.0048	-5e-04	0.0123	-0.0877193	1.75714	NA	70178	70178	70178
c1hy_0090301	c3hy_0090001	NA	NA	NA	NA	0.0101	0.0048	-5e-04	0.0029	-0.0877193	0.367089	NA	70178	70178	70178
c1hy_0090301	c3hy_0090101	NA	NA	NA	NA	8e-04	0.005	-5e-04	0.0014	-0.0877193	0.233333	NA	70178	70178	70178
c1hy_0090301	c3hy_0090201	NA	NA	NA	NA	0.0048	0.0045	-5e-04	7e-04	-0.0877193	0.111111	NA	70178	70178	70178
c1hy_0090301	c3hy_0090401	NA	NA	NA	NA	0.0176	0.0048	-5e-04	0.0036	-0.0877193	0.514286	NA	70178	68351	66794
c1hy_0090301	c3hy_0090601	NA	NA	NA	NA	0.0124	0.0051	-5e-04	0.0053	-0.0877193	0.815385	NA	70178	68351	66794
c1hy_0090301	c3hy_0090801	NA	NA	NA	NA	0.0174	0.0049	-5e-04	0.0075	-0.0877193	1.31579	NA	70178	68351	66794
c1hy_0090301	c3hy_0091001	NA	NA	NA	NA	0.0153	0.0051	-5e-04	0.0112	-0.0877193	1.72308	NA	70178	68351	66794
c1hy_0090301	c3hy_0091201	NA	NA	NA	NA	-0.0025	0.0048	-5e-04	-0.013	-0.0877193	-2.03125	NA	70178	68351	66794
c1hy_0090301	c3hy_0091401	NA	NA	NA	NA	-0.0051	0.005	-5e-04	-0.0012	-0.0877193	-0.196721	NA	70178	68351	66794
c1hy_0090301	c3hy_asq_acomu	NA	NA	NA	NA	0.0092	0.0054	-5e-04	0.0435	-0.0877193	5.50633	NA	70178	64932	62876
c1hy_0090301	c3hy_asq_bgm	NA	NA	NA	NA	0.0137	0.005	-5e-04	0.0563	-0.0877193	7.40789	NA	70178	65161	63104
c1hy_0090301	c3hy_asq_cfm	NA	NA	NA	NA	0.011	0.0046	-5e-04	0.0529	-0.0877193	6.78205	NA	70178	65517	63449
c1hy_0090301	c3hy_asq_dproblem	NA	NA	NA	NA	0.0118	0.0052	-5e-04	0.0431	-0.0877193	5.4557	NA	70178	65763	63672
c1hy_0090301	c3hy_asq_epersonal	NA	NA	NA	NA	0.0135	0.0052	-5e-04	0.0429	-0.0877193	4.98837	NA	70178	65763	63672
c1hy_0090301	c3hy_asq_total	NA	NA	NA	NA	0.0185	0.005	-5e-04	0.0646	-0.0877193	8.17722	NA	70178	61760	60305
c1hy_0090301	c3hy_bmi	NA	NA	NA	NA	0.0073	0.0054	-5e-04	0.2701	-0.0877193	16.3697	NA	70178	49370	48201
c1hy_0090301	c3hy_psi_cf	NA	NA	NA	NA	0.009	0.0043	-5e-04	0.0334	-0.0877193	4.07317	NA	70178	64642	62970
c1hy_0090301	c3y_0010101	NA	NA	NA	NA	0.0099	0.0051	-5e-04	0.0108	-0.0877193	1.61194	NA	70178	71319	68136
c1hy_0090301	c3y_0010201	NA	NA	NA	NA	0.0022	0.005	-5e-04	9e-04	-0.0877193	0.130435	NA	70178	71319	68136
c1hy_0090301	c3y_0010301	NA	NA	NA	NA	-0.008	0.0048	-5e-04	0.0018	-0.0877193	0.26087	NA	70178	71319	68136
c1hy_0090301	c3y_0030002_checked	NA	NA	NA	NA	-0.0011	0.0057	-5e-04	0.3134	-0.0877193	14.3105	NA	70178	65210	63515
c1hy_0090301	c3y_0040001_1	NA	NA	NA	NA	-0.0025	0.0048	-5e-04	0.0083	-0.0877193	1.22059	NA	70178	61862	60401
c1hy_0090301	c3y_0040001_2	NA	NA	NA	NA	0.001	0.0047	-5e-04	0.0111	-0.0877193	1.65672	NA	70178	61862	60401
c1hy_0090301	c3y_0050001_1	NA	NA	NA	NA	-0.0064	0.0054	-5e-04	0.022	-0.0877193	3.18841	NA	70178	61862	60401
c1hy_0090301	c3y_0050001_2	NA	NA	NA	NA	0.006	0.0052	-5e-04	0.0089	-0.0877193	1.28986	NA	70178	61862	60401
c1hy_0090301	c3y_0050001_3	NA	NA	NA	NA	6e-04	0.005	-5e-04	0.0435	-0.0877193	6.30435	NA	70178	61862	60401
c1hy_0090301	c3y_0060001	NA	NA	NA	NA	-0.0074	0.0056	-5e-04	0.0141	-0.0877193	1.98592	NA	70178	71319	68136
c1hy_0090301	c3y_0082101	NA	NA	NA	NA	0.0121	0.0052	-5e-04	0.0477	-0.0877193	5.54651	NA	70178	71319	68136
c1hy_0090301	c3y_0082102	NA	NA	NA	NA	0.0142	0.005	-5e-04	0.0549	-0.0877193	6.16854	NA	70178	71319	68136
c1hy_0090301	c3y_0091001	NA	NA	NA	NA	0.0603	0.0053	-5e-04	0.0302	-0.0877193	3.51163	NA	70178	71319	68136
c1hy_0090301	c3y_0091101	NA	NA	NA	NA	0.0269	0.0051	-5e-04	0.0405	-0.0877193	4.55056	NA	70178	70819	67660
c1hy_0090301	c3y_0091201	NA	NA	NA	NA	0.0402	0.0052	-5e-04	0.0365	-0.0877193	4.29412	NA	70178	70346	67216
c1hy_0090301	c3y_0091301	NA	NA	NA	NA	0.0803	0.005	-5e-04	0.0013	-0.0877193	0.19403	NA	70178	61764	58978
c1hy_0090301	c3y_0091401	NA	NA	NA	NA	0.0187	0.0048	-5e-04	0.0113	-0.0877193	1.66176	NA	70178	70697	67556
c1hy_0090301	c3y_0091501	NA	NA	NA	NA	0.2625	0.0052	-5e-04	0.0102	-0.0877193	1.47826	NA	70178	71057	67889
c1hy_0090301	c3y_0092801	NA	NA	NA	NA	0.0247	0.0045	-5e-04	-0.0066	-0.0877193	-0.985075	NA	70178	71027	67861
c1hy_0090301	c3y_0092901	NA	NA	NA	NA	0.0144	0.005	-5e-04	0.0044	-0.0877193	0.733333	NA	70178	70663	67527
c1hy_0090301	c3y_0093001	NA	NA	NA	NA	0.0154	0.005	-5e-04	0.0063	-0.0877193	0.969231	NA	70178	70178	70178
c1hy_0090301	c3y_0093401	NA	NA	NA	NA	0.0191	0.0048	-5e-04	-0.0078	-0.0877193	-1.2381	NA	70178	70178	70178
c1hy_0090301	c3y_0094701	NA	NA	NA	NA	0.0064	0.0046	-5e-04	-0.0024	-0.0877193	-0.428571	NA	70178	70178	70178
c1hy_0090301	c3y_0095301	NA	NA	NA	NA	0.012	0.0045	-5e-04	0.0063	-0.0877193	1.05	NA	70178	70178	70178
c1hy_0090301	c3y_0095401	NA	NA	NA	NA	0.0114	0.0045	-5e-04	0.0044	-0.0877193	0.6875	NA	70178	69759	69759
c1hy_0090301	c3y_0100101	NA	NA	NA	NA	0.0218	0.0053	-5e-04	0.0062	-0.0877193	0.861111	NA	70178	69805	69805
c1hy_0090301	c3y_0100102	NA	NA	NA	NA	0.0154	0.0051	-5e-04	0.0087	-0.0877193	1.19178	NA	70178	69967	69967
c1hy_0090301	c3y_0100201	NA	NA	NA	NA	0.0221	0.0051	-5e-04	0.0014	-0.0877193	0.2	NA	70178	69918	69918
c1hy_0090301	c3y_0100301b	NA	NA	NA	NA	0.0088	0.0053	-5e-04	0.0041	-0.0877193	0.554054	NA	70178	61633	60182
c1hy_0090301	c3y_0110001_3	NA	NA	NA	NA	0.0194	0.0049	-5e-04	0.0212	-0.0877193	2.90411	NA	70178	61862	60401
c1hy_0090301	c3y_0110101	NA	NA	NA	NA	0.016	0.0048	-5e-04	0.0383	-0.0877193	5.17568	NA	70178	69960	69960
c1hy_0090301	c3y_0110201	NA	NA	NA	NA	0.0198	0.0048	-5e-04	0.0182	-0.0877193	2.56338	NA	70178	70072	70072
c1hy_0090301	c3y_0110301	NA	NA	NA	NA	0.0176	0.0052	-5e-04	0.0184	-0.0877193	2.48649	NA	70178	70178	70178
c1hy_0090301	c3y_0110501_3	NA	NA	NA	NA	0.0262	0.0047	-5e-04	0.0021	-0.0877193	0.368421	NA	70178	61862	60401
c1hy_0090301	c3y_0110601	NA	NA	NA	NA	0.0305	0.0047	-5e-04	0.0151	-0.0877193	2.09722	NA	70178	70178	70178
c1hy_0090301	c3y_0110701	NA	NA	NA	NA	0.0245	0.0048	-5e-04	0.0103	-0.0877193	1.51471	NA	70178	70178	70178
c1hy_0090301	c3y_0110801	NA	NA	NA	NA	0.027	0.0051	-5e-04	0.0044	-0.0877193	0.666667	NA	70178	70178	70178
c1hy_0090301	c3y_0112001_3	NA	NA	NA	NA	0.0161	0.0048	-5e-04	-0.0015	-0.0877193	-0.254237	NA	70178	61862	60401
c1hy_0090301	c3y_0113501_2	NA	NA	NA	NA	0.001	0.0053	-5e-04	0.0043	-0.0877193	0.661538	NA	70178	61862	60401
c1hy_0090301	c3y_0113501_3	NA	NA	NA	NA	0.0126	0.0044	-5e-04	-0.0015	-0.0877193	-0.217391	NA	70178	61862	60401
c1hy_0090301	c3y_0114001_2	NA	NA	NA	NA	0.0025	0.0046	-5e-04	0.0042	-0.0877193	0.591549	NA	70178	61862	60401
c1hy_0090301	c3y_0114001_3	NA	NA	NA	NA	0.0023	0.005	-5e-04	-0.0047	-0.0877193	-0.783333	NA	70178	61862	60401
c1hy_0090301	c3y_0114501_2	NA	NA	NA	NA	-0.009	0.0047	-5e-04	-0.0038	-0.0877193	-0.666667	NA	70178	61862	60401
c1hy_0090301	c3y_0115001_2	NA	NA	NA	NA	-5e-04	0.005	-5e-04	0.0175	-0.0877193	2.46479	NA	70178	60307	58911
c1hy_0090301	c3y_0115001_3	NA	NA	NA	NA	0.0115	0.0048	-5e-04	0.0016	-0.0877193	0.231884	NA	70178	60304	58903
c1hy_0090301	c3y_0116001	NA	NA	NA	NA	0.0251	0.0048	-5e-04	0.0083	-0.0877193	1.53704	NA	70178	70178	70178
c1hy_0090301	c3y_0116101	NA	NA	NA	NA	0.0223	0.0049	-5e-04	-0.0068	-0.0877193	-1.0625	NA	70178	70178	70178
c1hy_0090301	c3y_0116102	NA	NA	NA	NA	0.0173	0.0048	-5e-04	0.0096	-0.0877193	1.43284	NA	70178	70178	70178
c1hy_0090301	c3y_0120001	NA	NA	NA	NA	0.0514	0.0051	-5e-04	0.0525	-0.0877193	5.41237	NA	70178	70178	70178
c1hy_0090301	c3y_0130001	NA	NA	NA	NA	0.0431	0.0046	-5e-04	0.0375	-0.0877193	4.03226	NA	70178	70178	70178
c1hy_0090301	c3y_0130101	NA	NA	NA	NA	0.0482	0.0047	-5e-04	0.0494	-0.0877193	4.94	NA	70178	70178	70178
c1hy_0090301	c3y_0130201	NA	NA	NA	NA	0.0422	0.0046	-5e-04	0.0303	-0.0877193	3.06061	NA	70178	70178	70178
c1hy_0090301	c3y_0130301	NA	NA	NA	NA	0.0202	0.0053	-5e-04	0.0068	-0.0877193	0.957746	NA	70178	70178	70178
c1hy_0090301	c3y_0140001	NA	NA	NA	NA	0.0518	0.0047	-5e-04	0.037	-0.0877193	4.5122	NA	70178	70178	70178
c1hy_0090301	c3y_0150001	NA	NA	NA	NA	0.0363	0.0047	-5e-04	0.013	-0.0877193	1.9697	NA	70178	70178	70178
c1hy_0090301	c3y_0160001	NA	NA	NA	NA	0.0443	0.0047	-5e-04	0.0064	-0.0877193	0.914286	NA	70178	70178	70178
c1hy_0090301	c3y_0170001	NA	NA	NA	NA	0.0219	0.0051	-5e-04	0.0523	-0.0877193	5.50526	NA	70178	70178	70178
c1hy_0090301	c3y_0180001	NA	NA	NA	NA	0.0242	0.0052	-5e-04	0.0483	-0.0877193	4.97938	NA	70178	70178	70178
c1hy_0090301	c3y_0180101	NA	NA	NA	NA	0.0308	0.005	-5e-04	0.0516	-0.0877193	5.54839	NA	70178	70178	70178
c1hy_0090301	c3y_0180401	NA	NA	NA	NA	0.0174	0.0047	-5e-04	0.0188	-0.0877193	2.57534	NA	70178	70178	70178
c1hy_0090301	c3y_0190001	NA	NA	NA	NA	0.0473	0.0049	-5e-04	0.0383	-0.0877193	3.94845	NA	70178	70178	70178
c1hy_0090301	c3y_0200001	NA	NA	NA	NA	0.0434	0.0047	-5e-04	0.0633	-0.0877193	6.52577	NA	70178	70178	70178
c1hy_0090301	c3y_0210001	NA	NA	NA	NA	0.1197	0.0052	-5e-04	0.0101	-0.0877193	1.48529	NA	70178	70178	70178
c1hy_0090301	c3y_0220001	NA	NA	NA	NA	0.121	0.0052	-5e-04	0.0091	-0.0877193	1.35821	NA	70178	70178	70178
c1hy_0090301	c3y_0220101	NA	NA	NA	NA	0.0772	0.0046	-5e-04	0.0133	-0.0877193	1.84722	NA	70178	69564	69564
c1hy_0090301	c3y_0220201	NA	NA	NA	NA	0.0787	0.0046	-5e-04	0.0047	-0.0877193	0.723077	NA	70178	70178	70178
c1hy_0090301	c3y_0220202	NA	NA	NA	NA	0.087	0.0049	-5e-04	0.0014	-0.0877193	0.215385	NA	70178	70178	70178
c1hy_0090301	c3y_0220203	NA	NA	NA	NA	0.1091	0.0054	-5e-04	0.0044	-0.0877193	0.733333	NA	70178	69945	69945
c1hy_0090301	c3y_0220204	NA	NA	NA	NA	0.1284	0.0051	-5e-04	-2e-04	-0.0877193	-0.03125	NA	70178	69905	69905
c1hy_0090301	c3y_0220205	NA	NA	NA	NA	0.1027	0.0045	-5e-04	8e-04	-0.0877193	0.115942	NA	70178	69899	69899
c1hy_0090301	c3y_0220206	NA	NA	NA	NA	0.077	0.0049	-5e-04	0.0024	-0.0877193	0.363636	NA	70178	69921	69921
c1hy_0090301	c3y_0220207	NA	NA	NA	NA	0.0599	0.0047	-5e-04	6e-04	-0.0877193	0.101695	NA	70178	67798	67798
c1hy_0090301	c3y_0220208	NA	NA	NA	NA	0.0556	0.0052	-5e-04	-0.0032	-0.0877193	-0.533333	NA	70178	67700	67700
c1hy_0090301	c3y_0220209	NA	NA	NA	NA	0.0926	0.0046	-5e-04	0.0158	-0.0877193	2.46875	NA	70178	67822	67822
c1hy_0090301	c3y_0220210	NA	NA	NA	NA	0.1055	0.0046	-5e-04	0.0023	-0.0877193	0.370968	NA	70178	69987	69987
c1hy_0090301	c3y_0220211	NA	NA	NA	NA	0.0849	0.0051	-5e-04	-0.003	-0.0877193	-0.517241	NA	70178	69842	69842
c1hy_0090301	c3y_0220212	NA	NA	NA	NA	0.0708	0.0052	-5e-04	-0.0047	-0.0877193	-0.746032	NA	70178	69820	69820
c1hy_0090301	c3y_0230001	NA	NA	NA	NA	0.145	0.0045	-5e-04	0.0066	-0.0877193	1.1	NA	70178	69759	69759
c1hy_0090301	c3y_0240001	NA	NA	NA	NA	0.0019	0.0052	-5e-04	0.031	-0.0877193	4.49275	NA	70178	69954	69954
c1hy_0090301	c3y_0250001	NA	NA	NA	NA	0.0077	0.005	-5e-04	0.0162	-0.0877193	2.38235	NA	70178	70178	70178
c1hy_0090301	c3y_0260001	NA	NA	NA	NA	-4e-04	0.0051	-5e-04	0.0292	-0.0877193	4.17143	NA	70178	70178	70178
c1hy_0090301	c3y_0270101	NA	NA	NA	NA	0.0056	0.0052	-5e-04	0.0156	-0.0877193	2.32836	NA	70178	70178	70178
c1hy_0090301	c3y_0270201	NA	NA	NA	NA	0.012	0.005	-5e-04	0.0052	-0.0877193	0.732394	NA	70178	70178	70178
c1hy_0090301	c3y_0270301	NA	NA	NA	NA	0.0107	0.0045	-5e-04	0.01	-0.0877193	1.53846	NA	70178	70178	70178
c1hy_0090301	c3y_0270401	NA	NA	NA	NA	0.0166	0.0048	-5e-04	0.0359	-0.0877193	4.72368	NA	70178	70178	70178
c1hy_0090301	c3y_0270501	NA	NA	NA	NA	0.0048	0.0044	-5e-04	0.0215	-0.0877193	3.02817	NA	70178	70178	70178
c1hy_0090301	c3y_0270601	NA	NA	NA	NA	0.0177	0.0047	-5e-04	-0.0051	-0.0877193	-0.822581	NA	70178	70178	70178
c1hy_0090301	c3y_0280101	NA	NA	NA	NA	-0.0058	0.0051	-5e-04	0.0197	-0.0877193	2.9403	NA	70178	70178	70178
c1hy_0090301	c3y_0280201b	NA	NA	NA	NA	-0.0037	0.0049	-5e-04	0.0051	-0.0877193	0.689189	NA	70178	61531	60082
c1hy_0090301	c3y_0280301b	NA	NA	NA	NA	-0.009	0.0051	-5e-04	-0.0041	-0.0877193	-0.602941	NA	70178	61616	60168
c1hy_0090301	c3y_0280501b	NA	NA	NA	NA	-0.0024	0.0048	-5e-04	0.0089	-0.0877193	1.27143	NA	70178	61100	59664
c1hy_0090301	c3y_0280601b	NA	NA	NA	NA	-0.0033	0.0049	-5e-04	0.0065	-0.0877193	0.866667	NA	70178	61077	59645
c1hy_0090301	c3y_0280901b	NA	NA	NA	NA	-0.0037	0.0051	-5e-04	-0.0038	-0.0877193	-0.520548	NA	70178	61700	60246
c1hy_0090301	c3y_0290001	NA	NA	NA	NA	0.0154	0.0045	-5e-04	0.0146	-0.0877193	2.08571	NA	70178	70178	70178
c1hy_0090301	c3y_0300001	NA	NA	NA	NA	0.0092	0.0055	-5e-04	0.0111	-0.0877193	1.68182	NA	70178	70178	70178
c1hy_0090301	c3y_0300002	NA	NA	NA	NA	0.0159	0.0052	-5e-04	0.0142	-0.0877193	1.97222	NA	70178	70178	70178
c1hy_0090301	c3y_0300101	NA	NA	NA	NA	0.0107	0.0053	-5e-04	0.0207	-0.0877193	3.04412	NA	70178	70178	70178
c1hy_0090301	c3y_0300201	NA	NA	NA	NA	-0.0124	0.0053	-5e-04	0.0152	-0.0877193	2.23529	NA	70178	70178	70178
c1hy_0090301	c3y_0310001	NA	NA	NA	NA	-0.0121	0.0054	-5e-04	0.0107	-0.0877193	1.78333	NA	70178	70178	70178
c1hy_0090301	c3y_0320001	NA	NA	NA	NA	0.0167	0.0052	-5e-04	0.0059	-0.0877193	0.893939	NA	70178	69309	69309
c1hy_0090301	c3y_0330001	NA	NA	NA	NA	-0.001	0.0053	-5e-04	0.0077	-0.0877193	1.22222	NA	70178	69920	69920
c1hy_0090301	c3y_0350001	NA	NA	NA	NA	0.0281	0.0049	-5e-04	0.0107	-0.0877193	1.62121	NA	70178	69935	69935
c1hy_0090301	c3y_0420001	NA	NA	NA	NA	-0.0147	0.0051	-5e-04	0.005	-0.0877193	0.78125	NA	70178	69685	69685
c1hy_0090301	c3y_0430001	NA	NA	NA	NA	-0.0016	0.005	-5e-04	0.0375	-0.0877193	5.13699	NA	70178	70038	70038
c1hy_0090301	c3y_0450001	NA	NA	NA	NA	0.0147	0.0053	-5e-04	0.0413	-0.0877193	5.36364	NA	70178	69125	69125
c1hy_0090301	c3y_0460101	NA	NA	NA	NA	0.0152	0.0055	-5e-04	0.0315	-0.0877193	3.98734	NA	70178	70050	70050
c1hy_0090301	c3y_0460401	NA	NA	NA	NA	-0.0013	0.0054	-5e-04	0.0015	-0.0877193	0.227273	NA	70178	69946	69946
c1hy_0090301	c3y_0490001	NA	NA	NA	NA	-0.0038	0.005	-5e-04	-0.0032	-0.0877193	-0.52459	NA	70178	70249	69831
c1hy_0090301	c3y_0500001	NA	NA	NA	NA	0.0035	0.0049	-5e-04	0.0013	-0.0877193	0.203125	NA	70178	56798	56466
c1hy_0090301	c3y_0510001	NA	NA	NA	NA	-0.0026	0.0046	-5e-04	-0.0015	-0.0877193	-0.234375	NA	70178	70596	70178
c1hy_0090301	c3y_0510002	NA	NA	NA	NA	0.0094	0.005	-5e-04	0.0094	-0.0877193	1.44615	NA	70178	70596	70178
c1hy_0090301	c3y_0510003	NA	NA	NA	NA	0.0103	0.0052	-5e-04	-0.0024	-0.0877193	-0.358209	NA	70178	70596	70178
c1hy_0090301	c3y_0510004	NA	NA	NA	NA	0.0178	0.0046	-5e-04	0.0182	-0.0877193	2.8	NA	70178	70596	70178
c1hy_0090301	c3y_0520001	NA	NA	NA	NA	0.0047	0.005	-5e-04	0.0072	-0.0877193	1.01408	NA	70178	70596	70178
c1hy_0090301	c3y_0520101	NA	NA	NA	NA	0.0159	0.0051	-5e-04	0.0076	-0.0877193	1.11765	NA	70178	70596	70178
c1hy_0090301	c3y_0520201	NA	NA	NA	NA	-0.0035	0.0047	-5e-04	-0.0021	-0.0877193	-0.318182	NA	70178	70596	70178
c1hy_0090301	c3y_0530001	NA	NA	NA	NA	-0.0044	0.0051	-5e-04	0.01	-0.0877193	1.36986	NA	70178	70596	70178
c1hy_0090301	c3y_0530002	NA	NA	NA	NA	-0.0039	0.0047	-5e-04	0.0168	-0.0877193	2.33333	NA	70178	70596	70178
c1hy_0090301	c3y_0530003	NA	NA	NA	NA	-0.0023	0.0055	-5e-04	-0.0034	-0.0877193	-0.576271	NA	70178	70596	70178
c1hy_0090301	c3y_0530004	NA	NA	NA	NA	0.0023	0.0053	-5e-04	-0.0013	-0.0877193	-0.191176	NA	70178	70596	70178
c1hy_0090301	c3y_0540001	NA	NA	NA	NA	0.0034	0.0051	-5e-04	-0.006	-0.0877193	-0.952381	NA	70178	70596	70178
c1hy_0090301	c3y_0540002	NA	NA	NA	NA	-0.0047	0.0054	-5e-04	-0.0151	-0.0877193	-2.35938	NA	70178	70596	70178
c1hy_0090301	c3y_0540003	NA	NA	NA	NA	8e-04	0.0046	-5e-04	0.0086	-0.0877193	1.22857	NA	70178	70186	69769
c1hy_0090301	c3y_0540004	NA	NA	NA	NA	0.0085	0.0052	-5e-04	0.0227	-0.0877193	3.28986	NA	70178	69944	69529
c1hy_0090301	c3y_0550001	NA	NA	NA	NA	0.014	0.0053	-5e-04	0.0055	-0.0877193	0.808824	NA	70178	70596	70178
c1hy_0090301	c3y_0560001	NA	NA	NA	NA	0.0106	0.0048	-5e-04	0.0019	-0.0877193	0.287879	NA	70178	70596	70178
c1hy_0090301	c3y_0570001	NA	NA	NA	NA	0.004	0.0049	-5e-04	0.0135	-0.0877193	2.01493	NA	70178	70596	70178
c1hy_0090301	c3y_0570002	NA	NA	NA	NA	9e-04	0.005	-5e-04	0.0049	-0.0877193	0.742424	NA	70178	70596	70178
c1hy_0090301	c3y_0570003	NA	NA	NA	NA	0.0108	0.005	-5e-04	0.0045	-0.0877193	0.681818	NA	70178	70596	70178
c1hy_0090301	c3y_0570004	NA	NA	NA	NA	-0.0198	0.005	-5e-04	0.0158	-0.0877193	2.32353	NA	70178	70596	70178
c1hy_0090301	c3y_0580001	NA	NA	NA	NA	0.0054	0.0052	-5e-04	0.0167	-0.0877193	1.19286	NA	70178	70596	70178
c1hy_0090301	c3y_0580002	NA	NA	NA	NA	0.0117	0.0052	-5e-04	0.0096	-0.0877193	1.35211	NA	70178	70596	70178
c1hy_0090301	c3y_0580003	NA	NA	NA	NA	0.0069	0.0048	-5e-04	0.0062	-0.0877193	0.911765	NA	70178	70596	70178
c1hy_0090301	c3y_0580004	NA	NA	NA	NA	0.0174	0.005	-5e-04	0.0144	-0.0877193	1.89474	NA	70178	70310	69893
c1hy_0090301	c3y_0590001	NA	NA	NA	NA	0.0021	0.005	-5e-04	0.0118	-0.0877193	1.66197	NA	70178	70596	70178
c1hy_0090301	c3y_0590002	NA	NA	NA	NA	-5e-04	0.0049	-5e-04	0.0108	-0.0877193	1.61194	NA	70178	70596	70178
c1hy_0090301	c3y_0590003	NA	NA	NA	NA	0.0147	0.0049	-5e-04	0.0067	-0.0877193	0.848101	NA	70178	70596	70178
c1hy_0090301	c3y_0590004	NA	NA	NA	NA	-0.0058	0.0053	-5e-04	0.0048	-0.0877193	0.648649	NA	70178	70596	70178
c1hy_0090301	c3y_0590005	NA	NA	NA	NA	0.0189	0.0052	-5e-04	0.0082	-0.0877193	1.28125	NA	70178	70596	70178
c1hy_0090301	c3y_0590006	NA	NA	NA	NA	0.0066	0.005	-5e-04	-0.0119	-0.0877193	-2.01695	NA	70178	70596	70178
c1hy_0090301	c3y_0590007	NA	NA	NA	NA	0.0088	0.0053	-5e-04	0.0083	-0.0877193	1.22059	NA	70178	70596	70178
c1hy_0090301	c3y_0600101_1	NA	NA	NA	NA	0.0055	0.0053	-5e-04	-0.01	-0.0877193	-1.5625	NA	70178	61299	59881
c1hy_0090301	c3y_0600101_2	NA	NA	NA	NA	6e-04	0.0052	-5e-04	0.001	-0.0877193	0.15625	NA	70178	61296	59878
c1hy_0090301	c3y_0600101_3	NA	NA	NA	NA	-0.0016	0.005	-5e-04	-0.0012	-0.0877193	-0.181818	NA	70178	61299	59881
c1hy_0090301	c3y_0600101_4	NA	NA	NA	NA	-0.0018	0.005	-5e-04	-0.0052	-0.0877193	-0.787879	NA	70178	61214	59803
c1hy_0090301	c3y_0600201	NA	NA	NA	NA	0.0143	0.005	-5e-04	0.0099	-0.0877193	1.54688	NA	70178	70596	70178
c1hy_0090301	c3y_0600202	NA	NA	NA	NA	-0.0015	0.0051	-5e-04	-0.0015	-0.0877193	-0.245902	NA	70178	70596	70178
c1hy_0090301	c3y_0600301	NA	NA	NA	NA	-0.0012	0.0054	-5e-04	-0.004	-0.0877193	-0.625	NA	70178	70596	70178
c1hy_0090301	c3y_0610001	NA	NA	NA	NA	0.0049	0.0052	-5e-04	0.0086	-0.0877193	1.34375	NA	70178	70596	70178
c1hy_0090301	c3y_0611001	NA	NA	NA	NA	0.0172	0.005	-5e-04	0.0081	-0.0877193	1.15714	NA	70178	70596	70178
c1hy_0090301	c3y_0611101	NA	NA	NA	NA	0.0028	0.0054	-5e-04	0.0025	-0.0877193	0.396825	NA	70178	70596	70178
c1hy_0090301	c3y_0611201	NA	NA	NA	NA	0.0075	0.0046	-5e-04	9e-04	-0.0877193	0.125	NA	70178	70596	70178
c1hy_0090301	c3y_0611301	NA	NA	NA	NA	0.0146	0.0049	-5e-04	0.0124	-0.0877193	1.96825	NA	70178	70596	70178
c1hy_0090301	c3y_0611401	NA	NA	NA	NA	0.0187	0.0048	-5e-04	0.0054	-0.0877193	0.857143	NA	70178	70596	70178
c1hy_0090301	c3y_0611501	NA	NA	NA	NA	0.0125	0.0047	-5e-04	0.0038	-0.0877193	0.584615	NA	70178	70596	70178
c1hy_0090301	c3y_0611601	NA	NA	NA	NA	0.0113	0.0044	-5e-04	-0.0069	-0.0877193	-1.1129	NA	70178	70596	70178
c1hy_0090301	c3y_0620001	NA	NA	NA	NA	-0.0042	0.0047	-5e-04	0.0089	-0.0877193	1.36923	NA	70178	70181	69766
c1hy_0090301	c3y_0620101	NA	NA	NA	NA	0.0057	0.005	-5e-04	0.0235	-0.0877193	3.4058	NA	70178	70047	69632
c1hy_0090301	c3y_0620201	NA	NA	NA	NA	-0.002	0.0055	-5e-04	0.0055	-0.0877193	0.887097	NA	70178	69824	69410
c1hy_0090301	c3y_0620301	NA	NA	NA	NA	0.0075	0.0053	-5e-04	0.0119	-0.0877193	1.77612	NA	70178	70453	70036
c1hy_0090301	c3y_0630001	NA	NA	NA	NA	-0.0038	0.0049	-5e-04	0.0247	-0.0877193	3.43056	NA	70178	70254	69837
c1hy_0090301	c3y_0631001	NA	NA	NA	NA	-0.004	0.0053	-5e-04	0.0118	-0.0877193	1.61644	NA	70178	70178	70178
c1hy_0090301	c3y_0631101	NA	NA	NA	NA	0.0036	0.005	-5e-04	0.0114	-0.0877193	1.96552	NA	70178	70178	70178
c1hy_0090301	c3y_0631201	NA	NA	NA	NA	0.0139	0.005	-5e-04	0.0059	-0.0877193	0.951613	NA	70178	70178	70178
c1hy_0090301	c3y_0631401	NA	NA	NA	NA	-0.0026	0.0054	-5e-04	0.0221	-0.0877193	3.25	NA	70178	70158	70158
c1hy_0090301	c3y_asq_acomu	NA	NA	NA	NA	0.0123	0.0052	-5e-04	0.0538	-0.0877193	6.725	NA	70178	66813	65196
c1hy_0090301	c3y_asq_bgm	NA	NA	NA	NA	0.0079	0.0047	-5e-04	0.05	-0.0877193	5.88235	NA	70178	66813	65196
c1hy_0090301	c3y_asq_cfm	NA	NA	NA	NA	0.0064	0.0049	-5e-04	0.0484	-0.0877193	6.36842	NA	70178	66813	65196
c1hy_0090301	c3y_asq_dproblem	NA	NA	NA	NA	0.015	0.0055	-5e-04	0.0531	-0.0877193	6.39759	NA	70178	66813	65196
c1hy_0090301	c3y_asq_epersonal	NA	NA	NA	NA	0.0164	0.0051	-5e-04	0.0544	-0.0877193	6.55422	NA	70178	66813	65196
c1hy_0090301	c3y_asq_total	NA	NA	NA	NA	0.0116	0.0052	-5e-04	0.0674	-0.0877193	8.53165	NA	70178	61700	60245
c1hy_0090301	c3y_bed_time	NA	NA	NA	NA	0.01	0.0049	-5e-04	0.0309	-0.0877193	4.29167	NA	70178	53035	50937
c1hy_0090301	c3y_bmi	NA	NA	NA	NA	0.0069	0.0054	-5e-04	0.2654	-0.0877193	15.7976	NA	70178	49932	48753
c1hy_0090301	c3y_nap_count	NA	NA	NA	NA	0.0072	0.0047	-5e-04	0.0206	-0.0877193	3.12121	NA	70178	71842	66918
c1hy_0090301	c3y_night_wake_up_count	NA	NA	NA	NA	-7e-04	0.0052	-5e-04	0.0214	-0.0877193	2.77922	NA	70178	39019	37434
c1hy_0090301	c3y_sleep_time_day	NA	NA	NA	NA	0.011	0.0049	-5e-04	0.0233	-0.0877193	3.32857	NA	70178	59758	58929
c1hy_0090301	c3y_sleep_time_night	NA	NA	NA	NA	-0.0115	0.0043	-5e-04	0.0351	-0.0877193	4.94366	NA	70178	59541	58526
c1hy_0090301	c3y_total_sleep_time	NA	NA	NA	NA	0.0053	0.0046	-5e-04	0.0118	-0.0877193	1.84375	NA	70178	60244	60244
c1hy_0090301	c3y_wake_up_time	NA	NA	NA	NA	0.0045	0.0054	-5e-04	0.0777	-0.0877193	9.03488	NA	70178	60896	60894
c1hy_0090301	c4y_0010101	NA	NA	NA	NA	0.009	0.0047	-5e-04	0.0097	-0.0877193	1.34722	NA	70178	68351	66794
c1hy_0090301	c4y_0010201	NA	NA	NA	NA	0.0107	0.0054	-5e-04	0.0012	-0.0877193	0.179104	NA	70178	68351	66794
c1hy_0090301	c4y_0010301	NA	NA	NA	NA	0.0054	0.0047	-5e-04	0.0124	-0.0877193	1.74648	NA	70178	68351	66794
c1hy_0090301	c4y_0030002	NA	NA	NA	NA	0.0038	0.006	-5e-04	0.3831	-0.0877193	15.324	NA	70178	68351	66794
c1hy_0090301	c4y_0042101	NA	NA	NA	NA	0.0079	0.005	-5e-04	0.0484	-0.0877193	5.31868	NA	70178	68351	66794
c1hy_0090301	c4y_0042102b	NA	NA	NA	NA	0.0087	0.005	-5e-04	0.0495	-0.0877193	5.625	NA	70178	61689	60238
c1hy_0090301	c4y_0051001	NA	NA	NA	NA	0.0507	0.0051	-5e-04	0.0331	-0.0877193	3.48421	NA	70178	68351	66794
c1hy_0090301	c4y_0051101	NA	NA	NA	NA	0.0263	0.0048	-5e-04	0.0364	-0.0877193	4.33333	NA	70178	68351	66794
c1hy_0090301	c4y_0051201	NA	NA	NA	NA	0.0393	0.0049	-5e-04	0.0432	-0.0877193	4.45361	NA	70178	68351	66794
c1hy_0090301	c4y_0051301	NA	NA	NA	NA	0.0734	0.0049	-5e-04	0.0069	-0.0877193	1.01471	NA	70178	68351	66794
c1hy_0090301	c4y_0051401	NA	NA	NA	NA	0.0251	0.0049	-5e-04	0.0091	-0.0877193	1.3	NA	70178	68351	66794
c1hy_0090301	c4y_0051501	NA	NA	NA	NA	0.1944	0.0051	-5e-04	0.0178	-0.0877193	2.25316	NA	70178	68351	66794
c1hy_0090301	c4y_0053801	NA	NA	NA	NA	0.0216	0.005	-5e-04	0.0116	-0.0877193	1.78462	NA	70178	68351	66794
c1hy_0090301	c4y_0053901	NA	NA	NA	NA	0.0234	0.0054	-5e-04	0.0078	-0.0877193	1.16418	NA	70178	68351	66794
c1hy_0090301	c4y_0054001	NA	NA	NA	NA	0.0173	0.0046	-5e-04	0.0061	-0.0877193	0.953125	NA	70178	68351	66794
c1hy_0090301	c4y_0054401	NA	NA	NA	NA	0.0223	0.0049	-5e-04	0.0025	-0.0877193	0.378788	NA	70178	60702	59411
c1hy_0090301	c4y_0055701	NA	NA	NA	NA	0.0113	0.0047	-5e-04	0.0227	-0.0877193	3.06757	NA	70178	68351	66794
c1hy_0090301	c4y_0056001	NA	NA	NA	NA	0.0015	0.0051	-5e-04	0.0039	-0.0877193	0.629032	NA	70178	68351	66794
c1hy_0090301	c4y_0056101	NA	NA	NA	NA	-0.001	0.0052	-5e-04	0.0125	-0.0877193	2.19298	NA	70178	68351	66794
c1hy_0090301	c4y_0056301	NA	NA	NA	NA	0.0068	0.005	-5e-04	0.0099	-0.0877193	1.43478	NA	70178	68351	66794
c1hy_0090301	c4y_0056401	NA	NA	NA	NA	0.0142	0.0049	-5e-04	0.0059	-0.0877193	0.880597	NA	70178	68280	66725
c1hy_0090301	c4y_0060101	NA	NA	NA	NA	0.0233	0.0044	-5e-04	0.0046	-0.0877193	0.657143	NA	70178	68351	66794
c1hy_0090301	c4y_0060201	NA	NA	NA	NA	7e-04	0.0048	-5e-04	-4.8573e-05	-0.0877193	-0.00703957	NA	70178	68351	66794
c1hy_0090301	c4y_0060301b	NA	NA	NA	NA	-0.0103	0.0046	-5e-04	0.0017	-0.0877193	0.261538	NA	70178	61478	60027
c1hy_0090301	c4y_0070001_3	NA	NA	NA	NA	0.0227	0.0049	-5e-04	0.0123	-0.0877193	1.5375	NA	70178	61213	59802
c1hy_0090301	c4y_0070101	NA	NA	NA	NA	0.0228	0.0051	-5e-04	0.0342	-0.0877193	4.5	NA	70178	68351	66794
c1hy_0090301	c4y_0070201	NA	NA	NA	NA	0.0093	0.005	-5e-04	0.0232	-0.0877193	3.13514	NA	70178	68351	66794
c1hy_0090301	c4y_0070301	NA	NA	NA	NA	0.0114	0.0047	-5e-04	0.0171	-0.0877193	2.28	NA	70178	68351	66794
c1hy_0090301	c4y_0070501_3	NA	NA	NA	NA	0.0291	0.005	-5e-04	0.0028	-0.0877193	0.444444	NA	70178	61215	59804
c1hy_0090301	c4y_0070601	NA	NA	NA	NA	0.0293	0.0047	-5e-04	0.0223	-0.0877193	3.32836	NA	70178	68351	66794
c1hy_0090301	c4y_0070701	NA	NA	NA	NA	0.0272	0.0053	-5e-04	0.0086	-0.0877193	1.26471	NA	70178	68351	66794
c1hy_0090301	c4y_0070801	NA	NA	NA	NA	0.0297	0.0048	-5e-04	-9e-04	-0.0877193	-0.136364	NA	70178	68351	66794
c1hy_0090301	c4y_0073501_2	NA	NA	NA	NA	-0.003	0.0052	-5e-04	0.0278	-0.0877193	3.97143	NA	70178	61062	59632
c1hy_0090301	c4y_0073501_3	NA	NA	NA	NA	0.0123	0.0045	-5e-04	-0.0024	-0.0877193	-0.347826	NA	70178	61862	60401
c1hy_0090301	c4y_0074001_2	NA	NA	NA	NA	0.0055	0.0049	-5e-04	0.0094	-0.0877193	1.25333	NA	70178	61862	60401
c1hy_0090301	c4y_0075001_2	NA	NA	NA	NA	-2e-04	0.0047	-5e-04	0.0023	-0.0877193	0.315068	NA	70178	61796	60338
c1hy_0090301	c4y_0075001_3	NA	NA	NA	NA	0.0108	0.005	-5e-04	0.0017	-0.0877193	0.257576	NA	70178	61157	59711
c1hy_0090301	c4y_0075501_2	NA	NA	NA	NA	-0.002	0.0046	-5e-04	0.0019	-0.0877193	0.253333	NA	70178	61537	60086
c1hy_0090301	c4y_0075501_3	NA	NA	NA	NA	0.0122	0.005	-5e-04	0.008	-0.0877193	1.17647	NA	70178	49116	47965
c1hy_0090301	c4y_0077001	NA	NA	NA	NA	0.011	0.0047	-5e-04	0.0128	-0.0877193	1.72973	NA	70178	68351	66794
c1hy_0090301	c4y_0077101	NA	NA	NA	NA	0.0128	0.0048	-5e-04	0.0048	-0.0877193	0.761905	NA	70178	68351	66794
c1hy_0090301	c4y_0077102	NA	NA	NA	NA	0.0018	0.0049	-5e-04	0.0182	-0.0877193	2.84375	NA	70178	68351	66794
c1hy_0090301	c4y_0080001	NA	NA	NA	NA	-0.0062	0.0047	-5e-04	0.0192	-0.0877193	2.59459	NA	70178	68351	66794
c1hy_0090301	c4y_0081001	NA	NA	NA	NA	-0.0196	0.0048	-5e-04	0.0209	-0.0877193	2.98571	NA	70178	68351	66794
c1hy_0090301	c4y_0090001	NA	NA	NA	NA	0.0035	0.005	-5e-04	0.0092	-0.0877193	1.31429	NA	70178	68351	66794
c1hy_0090301	c4y_0091001	NA	NA	NA	NA	0.0051	0.0047	-5e-04	-0.0042	-0.0877193	-0.494118	NA	70178	68351	66794
c1hy_0090301	c4y_0100001	NA	NA	NA	NA	0.0168	0.0052	-5e-04	0.0062	-0.0877193	0.775	NA	70178	68351	66794
c1hy_0090301	c4y_0110001	NA	NA	NA	NA	-4e-04	0.0048	-5e-04	0.0425	-0.0877193	5.66667	NA	70178	68351	66794
c1hy_0090301	c4y_0120001	NA	NA	NA	NA	0.0041	0.0055	-5e-04	0.0673	-0.0877193	6.23148	NA	70178	67101	65592
c1hy_0090301	c4y_0130001	NA	NA	NA	NA	0.0107	0.0051	-5e-04	0.0658	-0.0877193	6.38835	NA	70178	67525	65999
c1hy_0090301	c4y_0130102	NA	NA	NA	NA	0.02	0.0052	-5e-04	6e-04	-0.0877193	0.0909091	NA	70178	67571	66047
c1hy_0090301	c4y_0130103	NA	NA	NA	NA	0.0059	0.0047	-5e-04	0.0159	-0.0877193	2.09211	NA	70178	64063	62623
c1hy_0090301	c4y_0130104	NA	NA	NA	NA	0.0104	0.0051	-5e-04	0.0529	-0.0877193	5.75	NA	70178	68351	66794
c1hy_0090301	c4y_0130105	NA	NA	NA	NA	0.004	0.0048	-5e-04	0.0078	-0.0877193	1.18182	NA	70178	68351	66794
c1hy_0090301	c4y_0140001	NA	NA	NA	NA	0.0044	0.0049	-5e-04	0.0294	-0.0877193	3.45882	NA	70178	68351	66794
c1hy_0090301	c4y_0150001	NA	NA	NA	NA	0.0507	0.0046	-5e-04	0.061	-0.0877193	6.0396	NA	70178	68351	66794
c1hy_0090301	c4y_0160001	NA	NA	NA	NA	0.039	0.0053	-5e-04	0.0459	-0.0877193	4.25	NA	70178	68351	66794
c1hy_0090301	c4y_0160101	NA	NA	NA	NA	0.0422	0.0049	-5e-04	0.0605	-0.0877193	4.80159	NA	70178	68351	66794
c1hy_0090301	c4y_0160201	NA	NA	NA	NA	0.0386	0.0049	-5e-04	0.0354	-0.0877193	3.33962	NA	70178	68351	66794
c1hy_0090301	c4y_0160301	NA	NA	NA	NA	0.0117	0.0052	-5e-04	0.004	-0.0877193	0.449438	NA	70178	68351	66794
c1hy_0090301	c4y_0170001	NA	NA	NA	NA	0.0496	0.0048	-5e-04	0.0358	-0.0877193	3.69072	NA	70178	67552	66022
c1hy_0090301	c4y_0180001	NA	NA	NA	NA	0.0421	0.0051	-5e-04	0.0066	-0.0877193	0.942857	NA	70178	68351	66794
c1hy_0090301	c4y_0190001	NA	NA	NA	NA	0.039	0.0052	-5e-04	-1e-04	-0.0877193	-0.0140845	NA	70178	68351	66794
c1hy_0090301	c4y_0200001	NA	NA	NA	NA	0.0373	0.0055	-5e-04	0.0431	-0.0877193	4.14423	NA	70178	68181	66634
c1hy_0090301	c4y_0210001	NA	NA	NA	NA	0.0377	0.0053	-5e-04	0.0417	-0.0877193	4.04854	NA	70178	67882	66347
c1hy_0090301	c4y_0210101	NA	NA	NA	NA	0.038	0.0052	-5e-04	0.0518	-0.0877193	4.7963	NA	70178	63955	62510
c1hy_0090301	c4y_0210401	NA	NA	NA	NA	0.036	0.0045	-5e-04	0.0183	-0.0877193	2.17857	NA	70178	63742	62303
c1hy_0090301	c4y_0220001	NA	NA	NA	NA	0.0514	0.0046	-5e-04	0.0566	-0.0877193	5.44231	NA	70178	63916	62470
c1hy_0090301	c4y_0230001	NA	NA	NA	NA	0.0349	0.0048	-5e-04	0.06	-0.0877193	5.45455	NA	70178	68134	66593
c1hy_0090301	c4y_0240001	NA	NA	NA	NA	0.1014	0.005	-5e-04	0.0051	-0.0877193	0.607143	NA	70178	68258	66705
c1hy_0090301	c4y_0250001	NA	NA	NA	NA	0.0992	0.0049	-5e-04	0.0038	-0.0877193	0.493506	NA	70178	68097	66549
c1hy_0090301	c4y_0250101	NA	NA	NA	NA	0.059	0.0049	-5e-04	0.0043	-0.0877193	0.551282	NA	70178	68104	66557
c1hy_0090301	c4y_0250201	NA	NA	NA	NA	0.0616	0.0048	-5e-04	-0.0038	-0.0877193	-0.575758	NA	70178	68116	66568
c1hy_0090301	c4y_0250202	NA	NA	NA	NA	0.0657	0.0052	-5e-04	0.0067	-0.0877193	0.971014	NA	70178	67626	66088
c1hy_0090301	c4y_0250203	NA	NA	NA	NA	0.0923	0.005	-5e-04	0.0045	-0.0877193	0.625	NA	70178	67601	66069
c1hy_0090301	c4y_0250204	NA	NA	NA	NA	0.1037	0.0045	-5e-04	0.0071	-0.0877193	1.01429	NA	70178	67995	66454
c1hy_0090301	c4y_0250205	NA	NA	NA	NA	0.0833	0.0048	-5e-04	0.0022	-0.0877193	0.333333	NA	70178	68102	66555
c1hy_0090301	c4y_0250206	NA	NA	NA	NA	0.0596	0.0054	-5e-04	-0.0072	-0.0877193	-1.10769	NA	70178	67881	66337
c1hy_0090301	c4y_0250207	NA	NA	NA	NA	0.0442	0.0046	-5e-04	0.0055	-0.0877193	0.785714	NA	70178	67868	66337
c1hy_0090301	c4y_0250208	NA	NA	NA	NA	0.0512	0.0047	-5e-04	0.0108	-0.0877193	1.52113	NA	70178	66059	64566
c1hy_0090301	c4y_0250209	NA	NA	NA	NA	0.083	0.0042	-5e-04	0.0037	-0.0877193	0.552239	NA	70178	68351	66794
c1hy_0090301	c4y_0250210	NA	NA	NA	NA	0.0851	0.0049	-5e-04	0.0021	-0.0877193	0.333333	NA	70178	68351	66794
c1hy_0090301	c4y_0250211	NA	NA	NA	NA	0.0714	0.0047	-5e-04	-0.0076	-0.0877193	-1.15152	NA	70178	68351	66794
c1hy_0090301	c4y_0250212	NA	NA	NA	NA	0.0559	0.005	-5e-04	-0.0094	-0.0877193	-1.36232	NA	70178	68351	66794
c1hy_0090301	c4y_0260001	NA	NA	NA	NA	0.1117	0.0047	-5e-04	0.0102	-0.0877193	1.36	NA	70178	68351	66794
c1hy_0090301	c4y_0270001	NA	NA	NA	NA	-2e-04	0.0048	-5e-04	0.031	-0.0877193	4.13333	NA	70178	68351	66794
c1hy_0090301	c4y_0280001	NA	NA	NA	NA	0.0054	0.0048	-5e-04	0.0216	-0.0877193	3.27273	NA	70178	68351	66794
c1hy_0090301	c4y_0290001	NA	NA	NA	NA	-0.0119	0.0052	-5e-04	0.0941	-0.0877193	9.50505	NA	70178	68351	66794
c1hy_0090301	c4y_0300101	NA	NA	NA	NA	-0.0107	0.0045	-5e-04	0.0224	-0.0877193	3.29412	NA	70178	68351	66794
c1hy_0090301	c4y_0300201	NA	NA	NA	NA	0.0063	0.0052	-5e-04	0.0102	-0.0877193	1.39726	NA	70178	68351	66794
c1hy_0090301	c4y_0300301	NA	NA	NA	NA	0.012	0.0054	-5e-04	0.023	-0.0877193	3.15068	NA	70178	68351	66794
c1hy_0090301	c4y_0300401	NA	NA	NA	NA	0.0095	0.0047	-5e-04	0.021	-0.0877193	3	NA	70178	68351	66794
c1hy_0090301	c4y_0300501	NA	NA	NA	NA	0.0054	0.0047	-5e-04	0.0208	-0.0877193	3.05882	NA	70178	67848	66311
c1hy_0090301	c4y_0300601	NA	NA	NA	NA	0.0179	0.005	-5e-04	0.0234	-0.0877193	3.34286	NA	70178	68172	66624
c1hy_0090301	c4y_0310101	NA	NA	NA	NA	-0.0011	0.0052	-5e-04	0.0242	-0.0877193	3.36111	NA	70178	68182	66633
c1hy_0090301	c4y_0310201	NA	NA	NA	NA	-0.0044	0.0052	-5e-04	0.0318	-0.0877193	4.24	NA	70178	68212	66663
c1hy_0090301	c4y_0310301	NA	NA	NA	NA	-0.0018	0.005	-5e-04	0.0176	-0.0877193	2.14634	NA	70178	68106	66556
c1hy_0090301	c4y_0310401b	NA	NA	NA	NA	-0.0023	0.0052	-5e-04	-0.0049	-0.0877193	-0.544444	NA	70178	61554	60108
c1hy_0090301	c4y_0310501	NA	NA	NA	NA	0.0113	0.005	-5e-04	0.0093	-0.0877193	1	NA	70178	68169	66619
c1hy_0090301	c4y_0310601	NA	NA	NA	NA	0.0061	0.0047	-5e-04	0.0044	-0.0877193	0.473118	NA	70178	68208	66659
c1hy_0090301	c4y_0310901b	NA	NA	NA	NA	-0.0016	0.0048	-5e-04	0.0128	-0.0877193	1.52381	NA	70178	59626	58238
c1hy_0090301	c4y_0320001	NA	NA	NA	NA	0.0114	0.0053	-5e-04	0.0102	-0.0877193	1.36	NA	70178	68198	66651
c1hy_0090301	c4y_0330001	NA	NA	NA	NA	0.0039	0.0047	-5e-04	0.0128	-0.0877193	1.80282	NA	70178	68202	66652
c1hy_0090301	c4y_0330002	NA	NA	NA	NA	0.0039	0.005	-5e-04	0.0097	-0.0877193	1.12791	NA	70178	64404	62966
c1hy_0090301	c4y_0330101	NA	NA	NA	NA	0.011	0.005	-5e-04	0.0055	-0.0877193	0.723684	NA	70178	67114	65605
c1hy_0090301	c4y_0330201	NA	NA	NA	NA	-0.0043	0.0048	-5e-04	0.0201	-0.0877193	2.61039	NA	70178	66949	65451
c1hy_0090301	c4y_0340001	NA	NA	NA	NA	-0.0058	0.005	-5e-04	0.0055	-0.0877193	0.774648	NA	70178	68045	66505
c1hy_0090301	c4y_0350001	NA	NA	NA	NA	0.0161	0.0049	-5e-04	0.0112	-0.0877193	1.67164	NA	70178	68149	66606
c1hy_0090301	c4y_0360001	NA	NA	NA	NA	-0.0015	0.0049	-5e-04	0.0024	-0.0877193	0.32	NA	70178	67793	66258
c1hy_0090301	c4y_0380001	NA	NA	NA	NA	0.0111	0.0051	-5e-04	0.0126	-0.0877193	1.7027	NA	70178	34397	33436
c1hy_0090301	c4y_0450001	NA	NA	NA	NA	-0.0151	0.005	-5e-04	0.0126	-0.0877193	1.82609	NA	70178	67902	66362
c1hy_0090301	c4y_0460001	NA	NA	NA	NA	-0.0029	0.0051	-5e-04	0.0238	-0.0877193	3.01266	NA	70178	68235	66687
c1hy_0090301	c4y_0480001	NA	NA	NA	NA	0.0152	0.0053	-5e-04	0.0387	-0.0877193	5.16	NA	70178	66813	65196
c1hy_0090301	c4y_0490001_1	NA	NA	NA	NA	-0.0038	0.005	-5e-04	0.0125	-0.0877193	1.66667	NA	70178	61714	60258
c1hy_0090301	c4y_0490001_2	NA	NA	NA	NA	0.005	0.0052	-5e-04	0.0097	-0.0877193	1.34722	NA	70178	61757	60299
c1hy_0090301	c4y_0490001_3	NA	NA	NA	NA	-2e-04	0.0049	-5e-04	0.0014	-0.0877193	0.208955	NA	70178	60361	58929
c1hy_0090301	c4y_0500001	NA	NA	NA	NA	0.0061	0.0054	-5e-04	0.097	-0.0877193	1.13984	NA	70178	66813	65196
c1hy_0090301	c4y_0500101	NA	NA	NA	NA	0.0059	0.0055	-5e-04	0.1015	-0.0877193	1.31818	NA	70178	66813	65196
c1hy_0090301	c4y_asq_acomu	NA	NA	NA	NA	0.0148	0.0047	-5e-04	0.058	-0.0877193	6.59091	NA	70178	65763	63672
c1hy_0090301	c4y_asq_bgm	NA	NA	NA	NA	0.0162	0.005	-5e-04	0.0502	-0.0877193	6.12195	NA	70178	65763	63672
c1hy_0090301	c4y_asq_cfm	NA	NA	NA	NA	0.0147	0.0045	-5e-04	0.0527	-0.0877193	6.3494	NA	70178	65763	63672
c1hy_0090301	c4y_asq_dproblem	NA	NA	NA	NA	0.0097	0.0048	-5e-04	0.0419	-0.0877193	5.2375	NA	70178	65763	63672
c1hy_0090301	c4y_asq_epersonal	NA	NA	NA	NA	0.0199	0.005	-5e-04	0.0279	-0.0877193	3.44444	NA	70178	65763	63672
c1hy_0090301	c4y_asq_total	NA	NA	NA	NA	0.0189	0.0047	-5e-04	0.0553	-0.0877193	6.28409	NA	70178	61540	60091
c1hy_0090301	c4y_bmi	NA	NA	NA	NA	0.0049	0.0055	-5e-04	0.2773	-0.0877193	16.7048	NA	70178	50549	49354
c1hy_0090301	c6m_0010201_1	NA	NA	NA	NA	0.0142	0.0049	-5e-04	0.0218	-0.0877193	1.87931	NA	70178	65763	63672
c1hy_0090301	c6m_0010201_2	NA	NA	NA	NA	-0.0107	0.0051	-5e-04	0.016	-0.0877193	1.64948	NA	70178	65763	63672
c1hy_0090301	c6m_0010201_3	NA	NA	NA	NA	0.0022	0.0048	-5e-04	0.0042	-0.0877193	0.466667	NA	70178	65763	63672
c1hy_0090301	c6m_0010201_5	NA	NA	NA	NA	-0.0081	0.0048	-5e-04	0.0312	-0.0877193	2.88889	NA	70178	65763	63672
c1hy_0090301	c6m_0020001_1	NA	NA	NA	NA	-0.0016	0.0048	-5e-04	0.0142	-0.0877193	1.97222	NA	70178	65763	63672
c1hy_0090301	c6m_0020001_2	NA	NA	NA	NA	2e-04	0.005	-5e-04	0.0029	-0.0877193	0.467742	NA	70178	65763	63672
c1hy_0090301	c6m_0020001_3	NA	NA	NA	NA	0.0022	0.0052	-5e-04	0.0132	-0.0877193	1.97015	NA	70178	65763	63672
c1hy_0090301	c6m_0040108b	NA	NA	NA	NA	-5e-04	0.0049	-5e-04	-0.0074	-0.0877193	-0.795699	NA	70178	61862	60401
c1hy_0090301	c6m_0040109b	NA	NA	NA	NA	-0.0114	0.0047	-5e-04	3e-04	-0.0877193	0.0333333	NA	70178	61862	60401
c1hy_0090301	c6m_0040110b	NA	NA	NA	NA	-0.0033	0.0052	-5e-04	0.0225	-0.0877193	2.29592	NA	70178	61862	60401
c1hy_0090301	c6m_0040111b	NA	NA	NA	NA	-0.0021	0.0048	-5e-04	0.0059	-0.0877193	0.641304	NA	70178	61862	60401
c1hy_0090301	c6m_0070103_checked	NA	NA	NA	NA	-0.0011	0.0052	-5e-04	0.2189	-0.0877193	12.3672	NA	70178	65201	63509
c1hy_0090301	c6m_0090001b	NA	NA	NA	NA	-0.0051	0.005	-5e-04	0.0033	-0.0877193	0.611111	NA	70178	61669	60217
c1hy_0090301	c6m_0170001_1	NA	NA	NA	NA	0.0059	0.0048	-5e-04	0.0062	-0.0877193	1.05085	NA	70178	65763	63672
c1hy_0090301	c6m_0170001_2	NA	NA	NA	NA	-0.0082	0.0049	-5e-04	0.0098	-0.0877193	1.66102	NA	70178	65763	63672
c1hy_0090301	c6m_0180001_1	NA	NA	NA	NA	-6e-04	0.005	-5e-04	0.0403	-0.0877193	5.30263	NA	70178	65763	63672
c1hy_0090301	c6m_0180001_2	NA	NA	NA	NA	-0.0012	0.0048	-5e-04	0.0164	-0.0877193	2.44776	NA	70178	65763	63672
c1hy_0090301	c6m_0180001_3	NA	NA	NA	NA	5e-04	0.0048	-5e-04	0.0213	-0.0877193	3.13235	NA	70178	65763	63672
c1hy_0090301	c6m_0220001_1	NA	NA	NA	NA	3e-04	0.0054	-5e-04	0.0043	-0.0877193	0.796296	NA	70178	65763	63672
c1hy_0090301	c6m_0380001_1	NA	NA	NA	NA	-0.007	0.0048	-5e-04	0.003	-0.0877193	0.566038	NA	70178	65460	63389
c1hy_0090301	c6m_asq_acomu	NA	NA	NA	NA	0.0154	0.0049	-5e-04	0.028	-0.0877193	4	NA	70178	62761	61261
c1hy_0090301	c6m_asq_bgm	NA	NA	NA	NA	0.015	0.0055	-5e-04	0.0818	-0.0877193	10.9067	NA	70178	63720	62208
c1hy_0090301	c6m_asq_cfm	NA	NA	NA	NA	0.0163	0.0055	-5e-04	0.0476	-0.0877193	6.18182	NA	70178	63760	62247
c1hy_0090301	c6m_asq_dproblem	NA	NA	NA	NA	0.0208	0.005	-5e-04	0.0617	-0.0877193	7.81013	NA	70178	65805	64232
c1hy_0090301	c6m_asq_epersonal	NA	NA	NA	NA	0.019	0.0054	-5e-04	0.0796	-0.0877193	9.82716	NA	70178	65731	64164
c1hy_0090301	c6m_asq_total	NA	NA	NA	NA	0.024	0.0056	-5e-04	0.0766	-0.0877193	9.34146	NA	70178	61862	60401
c1hy_0090301	c6m_bed_time	NA	NA	NA	NA	-0.0126	0.0047	-5e-04	0.0177	-0.0877193	2.85484	NA	70178	60838	59518
c1hy_0090301	c6m_bmi	NA	NA	NA	NA	0.0131	0.0057	-5e-04	0.2613	-0.0877193	18.2727	NA	70178	61589	60137
c1hy_0090301	c6m_nap_count	NA	NA	NA	NA	6e-04	0.0045	-5e-04	0.0172	-0.0877193	3.07143	NA	70178	76319	67204
c1hy_0090301	c6m_night_wake_up_count	NA	NA	NA	NA	0.0043	0.0046	-5e-04	0.0195	-0.0877193	3.36207	NA	70178	60884	59565
c1hy_0090301	c6m_sleep_time_day	NA	NA	NA	NA	-0.002	0.0049	-5e-04	0.0205	-0.0877193	3.53448	NA	70178	58965	57658
c1hy_0090301	c6m_sleep_time_night	NA	NA	NA	NA	-0.0043	0.005	-5e-04	0.0187	-0.0877193	2.92188	NA	70178	59497	58063
c1hy_0090301	c6m_total_sleep_time	NA	NA	NA	NA	-0.0032	0.0049	-5e-04	0.0138	-0.0877193	2.3	NA	70178	61740	60442
c1hy_0090301	c6m_wake_up_time	NA	NA	NA	NA	-0.0034	0.0051	-5e-04	0.0394	-0.0877193	5.9697	NA	70178	60809	59491
c1hy_0090301	c_hospital_kikan	NA	NA	NA	NA	0.0074	0.0053	-5e-04	0.0146	-0.0877193	2.51724	NA	70178	65155	63104
c1hy_0090301	c_tshfpb_010	NA	NA	NA	NA	0.0044	0.0053	-5e-04	0.1406	-0.0877193	6.63208	NA	70178	66116	64535
c1hy_0090301	cd	NA	NA	NA	NA	-0.0122	0.0049	-5e-04	0.072	-0.0877193	6	NA	70178	66813	65196
c1hy_0090301	childcare_facility_daycare_time_3y	NA	NA	NA	NA	0.0056	0.0046	-5e-04	0.0083	-0.0877193	0.783019	NA	70178	79705	70115
c1hy_0090301	childcare_facility_daycare_time_4y	NA	NA	NA	NA	0.0205	0.0043	-5e-04	5e-04	-0.0877193	0.0694444	NA	70178	79705	70115
c1hy_0090301	childcare_facility_starting_age	NA	NA	NA	NA	-0.0333	0.005	-5e-04	0.0107	-0.0877193	0.972727	NA	70178	79449	69524
c1hy_0090301	constipation_3y	NA	NA	NA	NA	0.0139	0.0046	-5e-04	0.028	-0.0877193	3.94366	NA	70178	71648	62923
c1hy_0090301	constipation_4y	NA	NA	NA	NA	0.0166	0.0051	-5e-04	0.0332	-0.0877193	4.61111	NA	70178	71648	62923
c1hy_0090301	constipation_cum_4y	NA	NA	NA	NA	0.0143	0.0052	-5e-04	0.0485	-0.0877193	5.98765	NA	70178	71648	62923
c1hy_0090301	constipation_severity_3y	NA	NA	NA	NA	0.021	0.0049	-5e-04	0.0363	-0.0877193	4.65385	NA	70178	71426	62742
c1hy_0090301	constipation_severity_4y	NA	NA	NA	NA	0.0139	0.0051	-5e-04	0.0324	-0.0877193	4.37838	NA	70178	71426	62742
c1hy_0090301	dr0m_0020701_1	NA	NA	NA	NA	-0.0059	0.005	-5e-04	0.0087	-0.0877193	1.58182	NA	70178	65763	63672
c1hy_0090301	dr0m_0020701_3	NA	NA	NA	NA	0.0059	0.0049	-5e-04	0.0126	-0.0877193	2.29091	NA	70178	65763	63672
c1hy_0090301	dr0m_bmi	NA	NA	NA	NA	0.005	0.0054	-5e-04	0.1436	-0.0877193	13.0545	NA	70178	61614	60163
c1hy_0090301	dr1m_0040501b	NA	NA	NA	NA	0.0072	0.0052	-5e-04	0.009	-0.0877193	1.8	NA	70178	58745	57400
c1hy_0090301	dr1m_bmi	NA	NA	NA	NA	-0.0053	0.0054	-5e-04	0.1023	-0.0877193	10.7684	NA	70178	61048	59617
c1hy_0090301	egg_allergy_1hy	NA	NA	NA	NA	0.0086	0.0053	-5e-04	0.0172	-0.0877193	2.6875	NA	70178	61329	59891
c1hy_0090301	egg_allergy_2y	NA	NA	NA	NA	0.0101	0.0049	-5e-04	0.024	-0.0877193	3.80952	NA	70178	61699	60247
c1hy_0090301	egg_allergy_3y	NA	NA	NA	NA	0.0102	0.0048	-5e-04	0.0306	-0.0877193	4.56716	NA	70178	60142	58739
c1hy_0090301	egg_allergy_4y	NA	NA	NA	NA	0.0118	0.0047	-5e-04	0.0247	-0.0877193	3.38356	NA	70178	61622	60172
c1hy_0090301	egg_allergy_cum_4y	NA	NA	NA	NA	0.0138	0.0053	-5e-04	0.0351	-0.0877193	4.28049	NA	70178	59634	58525
c1hy_0090301	egg_allergy_score_until_4yo	NA	NA	NA	NA	0.0263	0.0051	-5e-04	0.0558	-0.0877193	5.58	NA	70178	61581	60128
c1hy_0090301	egg_allergy_score_until_4yo_positive	NA	NA	NA	NA	0.0265	0.0051	-5e-04	0.052	-0.0877193	5.14851	NA	70178	61192	59756
c1hy_0090301	exclusive_breastfeeding_1y	NA	NA	NA	NA	-0.0093	0.0045	-5e-04	0.0262	-0.0877193	3.9697	NA	70178	78277	68536
c1hy_0090301	febrile_convulsion_cum_4y	NA	NA	NA	NA	0.021	0.0052	-5e-04	0.0888	-0.0877193	8.07273	NA	70178	20259	18133
c1hy_0090301	feeding_type_yesterday_breast_feeding_count_1m	NA	NA	NA	NA	0.0093	0.0051	-5e-04	0.0168	-0.0877193	2.84746	NA	70178	79056	69565
c1hy_0090301	feeding_type_yesterday_formula_feeding_count_1m	NA	NA	NA	NA	-4e-04	0.0051	-5e-04	0.0086	-0.0877193	0.754386	NA	70178	79056	69565
c1hy_0090301	fever_count_cum_2hy	NA	NA	NA	NA	0.0523	0.0049	-5e-04	0.0463	-0.0877193	5.38372	NA	70178	71648	62923
c1hy_0090301	fever_count_cum_2y	NA	NA	NA	NA	0.0509	0.0051	-5e-04	0.036	-0.0877193	4.44444	NA	70178	71648	62923
c1hy_0090301	fever_over_39c_count_cum_2hy	NA	NA	NA	NA	0.0423	0.0051	-5e-04	0.0364	-0.0877193	4.08989	NA	70178	71648	62923
c1hy_0090301	fever_over_39c_count_cum_2y	NA	NA	NA	NA	0.0396	0.0052	-5e-04	0.0302	-0.0877193	3.82278	NA	70178	71648	62923
c1hy_0090301	first_vaccination_bcg	NA	NA	NA	NA	7e-04	0.005	-5e-04	0.0051	-0.0877193	0.822581	NA	70178	71648	62923
c1hy_0090301	first_vaccination_dpt	NA	NA	NA	NA	0.0026	0.0049	-5e-04	0.0012	-0.0877193	0.193548	NA	70178	71653	62928
c1hy_0090301	first_vaccination_haemophilus_b_influenzae	NA	NA	NA	NA	-0.0019	0.005	-5e-04	8e-04	-0.0877193	0.135593	NA	70178	78277	68536
c1hy_0090301	first_vaccination_hbv	NA	NA	NA	NA	-0.003	0.0045	-5e-04	0.015	-0.0877193	2.63158	NA	70178	78277	68536
c1hy_0090301	first_vaccination_pneumococcus	NA	NA	NA	NA	-0.0066	0.0053	-5e-04	-0.0025	-0.0877193	-0.403226	NA	70178	78277	68536
c1hy_0090301	first_vaccination_polio	NA	NA	NA	NA	7e-04	0.0048	-5e-04	-0.0064	-0.0877193	-1.12281	NA	70178	71479	62800
c1hy_0090301	first_vaccination_rotavirus	NA	NA	NA	NA	0.0035	0.0049	-5e-04	0.0073	-0.0877193	1.17742	NA	70178	71475	62798
c1hy_0090301	fish_allergy_score_until_4yo_positive	NA	NA	NA	NA	0.0098	0.0048	-5e-04	0.0081	-0.0877193	1.55769	NA	70178	61695	60244
c1hy_0090301	food_allergy_cum_4y	NA	NA	NA	NA	0.0325	0.005	-5e-04	0.0458	-0.0877193	4.77083	NA	70178	20259	18133
c1hy_0090301	food_allergy_cum_count_until_4yo	NA	NA	NA	NA	0.0234	0.0053	-5e-04	0.0447	-0.0877193	4.96667	NA	70178	58159	57344
c1hy_0090301	food_allergy_egg_feeding_status_case_combined_1yh	NA	NA	NA	NA	0.0274	0.005	-5e-04	0.0402	-0.0877193	4.46667	NA	70178	58088	57276
c1hy_0090301	food_allergy_egg_feeding_status_case_combined_2y	NA	NA	NA	NA	0.0285	0.0047	-5e-04	0.0343	-0.0877193	4.34177	NA	70178	59032	58318
c1hy_0090301	food_allergy_egg_feeding_status_case_combined_3y	NA	NA	NA	NA	0.0249	0.0047	-5e-04	0.0219	-0.0877193	2.60714	NA	70178	62765	61296
c1hy_0090301	food_allergy_egg_feeding_status_case_combined_4y	NA	NA	NA	NA	0.0267	0.0046	-5e-04	0.0133	-0.0877193	1.77333	NA	70178	77614	67959
c1hy_0090301	food_allergy_fish_feeding_status_case_combined_1yh	NA	NA	NA	NA	0.0046	0.005	-5e-04	-0.0077	-0.0877193	-1.30508	NA	70178	56066	56066
c1hy_0090301	food_allergy_fish_feeding_status_case_combined_2y	NA	NA	NA	NA	0.0067	0.0054	-5e-04	0.0034	-0.0877193	0.53125	NA	70178	59006	58293
c1hy_0090301	food_allergy_fish_feeding_status_case_combined_3y	NA	NA	NA	NA	0.0082	0.0044	-5e-04	-0.0118	-0.0877193	-2.40816	NA	70178	62606	61146
c1hy_0090301	food_allergy_fruit_feeding_status_case_combined_1yh	NA	NA	NA	NA	0.0226	0.0048	-5e-04	0.0068	-0.0877193	1.21429	NA	70178	56035	56035
c1hy_0090301	food_allergy_fruit_feeding_status_case_combined_2y	NA	NA	NA	NA	0.0096	0.0054	-5e-04	0.002	-0.0877193	0.3125	NA	70178	58597	57778
c1hy_0090301	food_allergy_fruit_feeding_status_case_combined_3y	NA	NA	NA	NA	0.0108	0.0046	-5e-04	-7e-04	-0.0877193	-0.107692	NA	70178	62274	60826
c1hy_0090301	food_allergy_milk_feeding_status_case_combined_1yh	NA	NA	NA	NA	0.0211	0.0049	-5e-04	0.0113	-0.0877193	1.82258	NA	70178	57999	57187
c1hy_0090301	food_allergy_milk_feeding_status_case_combined_2y	NA	NA	NA	NA	0.0215	0.005	-5e-04	0.0185	-0.0877193	2.84615	NA	70178	58926	58213
c1hy_0090301	food_allergy_milk_feeding_status_case_combined_3y	NA	NA	NA	NA	0.0301	0.0047	-5e-04	0.0097	-0.0877193	1.49231	NA	70178	62841	61367
c1hy_0090301	food_allergy_milk_feeding_status_case_combined_4y	NA	NA	NA	NA	0.0199	0.0051	-5e-04	0.0075	-0.0877193	1.10294	NA	70178	77614	67959
c1hy_0090301	food_allergy_non_peanuts_nuts_feeding_status_case_combined_4y	NA	NA	NA	NA	0.0063	0.0046	-5e-04	0.0075	-0.0877193	0.9375	NA	70178	20259	18133
c1hy_0090301	food_allergy_nuts_feeding_status_case_combined_1yh	NA	NA	NA	NA	-0.0118	0.0049	-5e-04	0.0278	-0.0877193	3.97143	NA	70178	59091	58375
c1hy_0090301	food_allergy_nuts_feeding_status_case_combined_2y	NA	NA	NA	NA	-0.0051	0.005	-5e-04	0.0206	-0.0877193	2.98551	NA	70178	58518	57703
c1hy_0090301	food_allergy_nuts_feeding_status_case_combined_3y	NA	NA	NA	NA	0.0061	0.0048	-5e-04	0.0233	-0.0877193	2.94937	NA	70178	77614	67959
c1hy_0090301	food_allergy_peanuts_feeding_status_case_combined_4y	NA	NA	NA	NA	0.0048	0.0047	-5e-04	0.0073	-0.0877193	1.01389	NA	70178	20259	18133
c1hy_0090301	food_allergy_score_cum_count_until_4yo	NA	NA	NA	NA	0.0343	0.0051	-5e-04	0.064	-0.0877193	6.09524	NA	70178	58174	57359
c1hy_0090301	food_allergy_sesame_feeding_status_case_combined_1yh	NA	NA	NA	NA	-0.0057	0.0052	-5e-04	0.0083	-0.0877193	1.22059	NA	70178	59091	58376
c1hy_0090301	food_allergy_sesame_feeding_status_case_combined_2y	NA	NA	NA	NA	-0.0032	0.0048	-5e-04	-0.0116	-0.0877193	-2	NA	70178	58487	57672
c1hy_0090301	food_allergy_sesame_feeding_status_case_combined_3y	NA	NA	NA	NA	-0.0077	0.0041	-5e-04	0.0033	-0.0877193	0.540984	NA	70178	77614	67959
c1hy_0090301	food_allergy_shellfish_feeding_status_case_combined_1yh	NA	NA	NA	NA	-0.0181	0.005	-5e-04	0.0297	-0.0877193	4.30435	NA	70178	55716	55716
c1hy_0090301	food_allergy_shellfish_feeding_status_case_combined_2y	NA	NA	NA	NA	0.0071	0.0048	-5e-04	0.0117	-0.0877193	1.82812	NA	70178	58615	57796
c1hy_0090301	food_allergy_shellfish_feeding_status_case_combined_3y	NA	NA	NA	NA	0.0078	0.0048	-5e-04	0.0023	-0.0877193	0.338235	NA	70178	62714	61248
c1hy_0090301	food_allergy_shellfish_feeding_status_case_combined_4y	NA	NA	NA	NA	0.0039	0.0051	-5e-04	0.0249	-0.0877193	3.32	NA	70178	69375	60362
c1hy_0090301	food_allergy_soba_feeding_status_case_combined_1yh	NA	NA	NA	NA	-0.0139	0.0052	-5e-04	0.0249	-0.0877193	3.95238	NA	70178	56035	56035
c1hy_0090301	food_allergy_soba_feeding_status_case_combined_2y	NA	NA	NA	NA	-0.0098	0.0051	-5e-04	0.0143	-0.0877193	2.2	NA	70178	58376	57561
c1hy_0090301	food_allergy_soba_feeding_status_case_combined_3y	NA	NA	NA	NA	0.0037	0.0046	-5e-04	0.0059	-0.0877193	0.819444	NA	70178	77614	67959
c1hy_0090301	food_allergy_soba_feeding_status_case_combined_4y	NA	NA	NA	NA	0.0111	0.0051	-5e-04	0.0094	-0.0877193	1.32394	NA	70178	77736	68101
c1hy_0090301	food_allergy_wheat_feeding_status_case_combined_1yh	NA	NA	NA	NA	0.0134	0.0049	-5e-04	0.008	-0.0877193	1.45455	NA	70178	56053	56053
c1hy_0090301	fruit_allergy_score_until_4yo_positive	NA	NA	NA	NA	0.0237	0.0047	-5e-04	0.0137	-0.0877193	2.20968	NA	70178	62078	60252
c1hy_0090301	ft1b_0080001	NA	NA	NA	NA	0.0053	0.0051	-5e-04	0.0438	-0.0877193	3.68067	NA	70178	64861	63179
c1hy_0090301	ft1b_0400001	NA	NA	NA	NA	-0.0078	0.005	-5e-04	0.0545	-0.0877193	4.12879	NA	70178	64952	63266
c1hy_0090301	ft1b_0410001	NA	NA	NA	NA	-0.0092	0.0052	-5e-04	0.0599	-0.0877193	3.94079	NA	70178	64868	63192
c1hy_0090301	ft1b_0420001	NA	NA	NA	NA	-0.0077	0.0052	-5e-04	0.0544	-0.0877193	3.62667	NA	70178	64712	63037
c1hy_0090301	ft1b_0430001	NA	NA	NA	NA	0.0025	0.0048	-5e-04	0.0461	-0.0877193	3.17931	NA	70178	65112	63420
c1hy_0090301	ft1b_0440001	NA	NA	NA	NA	-0.0106	0.0052	-5e-04	0.053	-0.0877193	4.24	NA	70178	65052	63365
c1hy_0090301	ft1b_0450001	NA	NA	NA	NA	0.0022	0.0052	-5e-04	0.0486	-0.0877193	4.58491	NA	70178	63800	62155
c1hy_0090301	ft1b_0460001	NA	NA	NA	NA	-0.0011	0.0051	-5e-04	0.0516	-0.0877193	4.96154	NA	70178	63051	61431
c1hy_0090301	ft1b_0470001b	NA	NA	NA	NA	0.0092	0.0048	-5e-04	-0.0046	-0.0877193	-0.479167	NA	70178	61862	60401
c1hy_0090301	ft1b_0480001	NA	NA	NA	NA	-0.0097	0.0055	-5e-04	0.0568	-0.0877193	3.44242	NA	70178	65164	63470
c1hy_0090301	gastroenteritis_cum_2y	NA	NA	NA	NA	0.0387	0.0048	-5e-04	0.0158	-0.0877193	2.07895	NA	70178	70960	62297
c1hy_0090301	hand_foot_and_mouth_disease_cum_2y	NA	NA	NA	NA	0.0225	0.0045	-5e-04	-6e-04	-0.0877193	-0.0810811	NA	70178	71659	62933
c1hy_0090301	hba1c_ngsp_early	NA	NA	NA	NA	0.012	0.0054	-5e-04	0.0558	-0.0877193	6.2	NA	70178	70975	66015
c1hy_0090301	herpangina_cum_2y	NA	NA	NA	NA	0.0402	0.0047	-5e-04	0.0091	-0.0877193	1.26389	NA	70178	70951	62290
c1hy_0090301	hg	NA	NA	NA	NA	-0.0102	0.0055	-5e-04	0.078	-0.0877193	1.93069	NA	70178	66813	65196
c1hy_0090301	hsv_infection_cum_2y	NA	NA	NA	NA	0.0144	0.0053	-5e-04	0.0026	-0.0877193	0.472727	NA	70178	71426	62742
c1hy_0090301	influenza_viral_infections_cum_4y	NA	NA	NA	NA	0.0283	0.0051	-5e-04	0.0286	-0.0877193	3.91781	NA	70178	71426	62742
c1hy_0090301	intellectual_and_developmental_disability_including_language_delay_cum_4y	NA	NA	NA	NA	-0.0016	0.0054	-5e-04	2e-04	-0.0877193	0.030303	NA	70178	71426	62742
c1hy_0090301	isacc_modified_current_runny_nose_autumn_2y	NA	NA	NA	NA	0.1215	0.0054	-5e-04	0.0014	-0.0877193	0.237288	NA	70178	77807	69434
c1hy_0090301	isacc_modified_current_runny_nose_autumn_3y	NA	NA	NA	NA	0.1051	0.0048	-5e-04	0.0039	-0.0877193	0.590909	NA	70178	78062	69661
c1hy_0090301	isacc_modified_current_runny_nose_autumn_4y	NA	NA	NA	NA	0.0946	0.0046	-5e-04	-0.0066	-0.0877193	-1.06452	NA	70178	43650	40161
c1hy_0090301	isacc_modified_current_runny_nose_nonpollen_season_2y	NA	NA	NA	NA	0.1242	0.0052	-5e-04	5e-04	-0.0877193	0.0746269	NA	70178	78115	69698
c1hy_0090301	isacc_modified_current_runny_nose_nonpollen_season_3y	NA	NA	NA	NA	0.1027	0.0051	-5e-04	-0.0024	-0.0877193	-0.393443	NA	70178	78071	69667
c1hy_0090301	isacc_modified_current_runny_nose_nonpollen_season_4y	NA	NA	NA	NA	0.0945	0.0051	-5e-04	0.001	-0.0877193	0.149254	NA	70178	70975	66015
c1hy_0090301	isacc_modified_current_runny_nose_pollen_season_2y	NA	NA	NA	NA	0.1388	0.0048	-5e-04	6e-04	-0.0877193	0.0983607	NA	70178	78115	69698
c1hy_0090301	isacc_modified_current_runny_nose_pollen_season_3y	NA	NA	NA	NA	0.1211	0.0049	-5e-04	0.0055	-0.0877193	0.833333	NA	70178	78071	69667
c1hy_0090301	isacc_modified_current_runny_nose_pollen_season_4y	NA	NA	NA	NA	0.1024	0.0049	-5e-04	0.0103	-0.0877193	1.43056	NA	70178	70975	66015
c1hy_0090301	isacc_modified_current_runny_nose_spring_2y	NA	NA	NA	NA	0.1459	0.0047	-5e-04	0.0019	-0.0877193	0.301587	NA	70178	77807	69434
c1hy_0090301	isacc_modified_current_runny_nose_spring_3y	NA	NA	NA	NA	0.1233	0.0051	-5e-04	0.0027	-0.0877193	0.428571	NA	70178	78115	69698
c1hy_0090301	isacc_modified_current_runny_nose_spring_4y	NA	NA	NA	NA	0.1079	0.0047	-5e-04	0.0091	-0.0877193	1.28169	NA	70178	43650	40161
c1hy_0090301	isacc_modified_current_runny_nose_summer_2y	NA	NA	NA	NA	0.0908	0.0052	-5e-04	-7e-04	-0.0877193	-0.118644	NA	70178	77807	69434
c1hy_0090301	isacc_modified_current_runny_nose_summer_3y	NA	NA	NA	NA	0.0722	0.0051	-5e-04	0.0024	-0.0877193	0.358209	NA	70178	78062	69661
c1hy_0090301	isacc_modified_current_runny_nose_summer_4y	NA	NA	NA	NA	0.0643	0.0052	-5e-04	-3e-04	-0.0877193	-0.0379747	NA	70178	43650	40161
c1hy_0090301	isacc_modified_current_runny_nose_winter_2y	NA	NA	NA	NA	0.103	0.0049	-5e-04	0.0049	-0.0877193	0.742424	NA	70178	78115	69698
c1hy_0090301	isacc_modified_current_runny_nose_winter_3y	NA	NA	NA	NA	0.0898	0.005	-5e-04	-9e-04	-0.0877193	-0.160714	NA	70178	78062	69661
c1hy_0090301	isacc_modified_current_runny_nose_winter_4y	NA	NA	NA	NA	0.0706	0.0053	-5e-04	-0.0038	-0.0877193	-0.535211	NA	70178	43650	40161
c1hy_0090301	kawasaki_disease_cum_4y	NA	NA	NA	NA	-0.001	0.0047	-5e-04	-6e-04	-0.0877193	-0.0967742	NA	70178	20259	18133
c1hy_0090301	length_of_labor	NA	NA	NA	NA	0.0038	0.005	-5e-04	0.0336	-0.0877193	4.73239	NA	70178	79705	70115
c1hy_0090301	low_birth_weight	NA	NA	NA	NA	-7e-04	0.0049	-5e-04	0.0312	-0.0877193	4.8	NA	70178	79705	70115
c1hy_0090301	lower_respiratory_tract_infection_cum_2y	NA	NA	NA	NA	0.0434	0.0047	-5e-04	0.0186	-0.0877193	2.58333	NA	70178	71664	62936
c1hy_0090301	m0mb_0410001	NA	NA	NA	NA	4e-04	0.0057	-5e-04	0.0693	-0.0877193	6.41667	NA	70178	64843	63164
c1hy_0090301	m0mb_0420001	NA	NA	NA	NA	-0.0054	0.0057	-5e-04	0.0712	-0.0877193	6.47273	NA	70178	65154	63459
c1hy_0090301	m0mb_0430001	NA	NA	NA	NA	-4e-04	0.0051	-5e-04	0.062	-0.0877193	4.46043	NA	70178	65148	63453
c1hy_0090301	m0mb_0450001	NA	NA	NA	NA	0.0057	0.0051	-5e-04	0.0209	-0.0877193	3.16667	NA	70178	65244	63545
c1hy_0090301	m0mb_0460001	NA	NA	NA	NA	0.0046	0.0053	-5e-04	0.0224	-0.0877193	3.5	NA	70178	65026	63342
c1hy_0090301	m0mb_0480001	NA	NA	NA	NA	-5e-04	0.0057	-5e-04	0.0638	-0.0877193	6.44444	NA	70178	61135	59548
c1hy_0090301	m1m_0030001_1	NA	NA	NA	NA	0.0047	0.005	-5e-04	0.0011	-0.0877193	0.186441	NA	70178	65763	63672
c1hy_0090301	m1m_0030001_2	NA	NA	NA	NA	-0.0092	0.0055	-5e-04	0.0098	-0.0877193	1.46269	NA	70178	65763	63672
c1hy_0090301	m1m_0030001_3	NA	NA	NA	NA	0.013	0.0052	-5e-04	-0.0104	-0.0877193	-1.92593	NA	70178	65763	63672
c1hy_0090301	m1m_0040001_1	NA	NA	NA	NA	7e-04	0.0056	-5e-04	0.0166	-0.0877193	2.72131	NA	70178	65763	63672
c1hy_0090301	m1m_0040001_2	NA	NA	NA	NA	0.0159	0.005	-5e-04	0.0022	-0.0877193	0.431373	NA	70178	65763	63672
c1hy_0090301	m1m_0040001_4	NA	NA	NA	NA	-0.0042	0.0054	-5e-04	0.0173	-0.0877193	2.74603	NA	70178	65763	63672
c1hy_0090301	m1m_0040001_6	NA	NA	NA	NA	-0.0012	0.005	-5e-04	-0.0088	-0.0877193	-1.76	NA	70178	65347	63282
c1hy_0090301	m1m_0250001_1	NA	NA	NA	NA	0.001	0.005	-5e-04	0.0132	-0.0877193	2.09524	NA	70178	65479	63411
c1hy_0090301	m1m_0250001_2	NA	NA	NA	NA	-0.0016	0.0051	-5e-04	0.0101	-0.0877193	1.60317	NA	70178	65763	63672
c1hy_0090301	m1m_0250001_3	NA	NA	NA	NA	0.0065	0.0051	-5e-04	0.0035	-0.0877193	0.603448	NA	70178	65763	63672
c1hy_0090301	m1m_0260001_1	NA	NA	NA	NA	-0.0105	0.0053	-5e-04	0.0079	-0.0877193	1.36207	NA	70178	65763	63672
c1hy_0090301	m1m_0260001_2	NA	NA	NA	NA	0.0102	0.0056	-5e-04	0.0055	-0.0877193	0.901639	NA	70178	65763	63672
c1hy_0090301	m1m_bed_time	NA	NA	NA	NA	-0.0068	0.0051	-5e-04	2e-04	-0.0877193	0.0350877	NA	70178	58931	57706
c1hy_0090301	m1m_nap_count	NA	NA	NA	NA	-0.0091	0.0051	-5e-04	0.0286	-0.0877193	4.4	NA	70178	59039	57808
c1hy_0090301	m1m_night_wake_up_count	NA	NA	NA	NA	7e-04	0.0056	-5e-04	0.0238	-0.0877193	3.83871	NA	70178	59039	57804
c1hy_0090301	m1m_sleep_time_day	NA	NA	NA	NA	-0.003	0.0051	-5e-04	0.0395	-0.0877193	6.69492	NA	70178	60807	59489
c1hy_0090301	m1m_sleep_time_night	NA	NA	NA	NA	0.0024	0.0053	-5e-04	0.0141	-0.0877193	2.2381	NA	70178	58807	57581
c1hy_0090301	m1m_total_sleep_time	NA	NA	NA	NA	-0.0022	0.0053	-5e-04	0.028	-0.0877193	4.66667	NA	70178	60590	59283
c1hy_0090301	m1m_wake_up_time	NA	NA	NA	NA	-6e-04	0.0048	-5e-04	0.0249	-0.0877193	3.19231	NA	70178	59117	57888
c1hy_0090301	mbpfas0001b	NA	NA	NA	NA	-2e-04	0.0049	-5e-04	0.0136	-0.0877193	0.660194	NA	70178	61862	60401
c1hy_0090301	mbpfas0007	NA	NA	NA	NA	-0.0054	0.005	-5e-04	0.0067	-0.0877193	0.345361	NA	70178	65376	63670
c1hy_0090301	mbpfas0009	NA	NA	NA	NA	-0.0216	0.0045	-5e-04	0.054	-0.0877193	2.45455	NA	70178	65376	63670
c1hy_0090301	mbpfas0013	NA	NA	NA	NA	-0.0229	0.0047	-5e-04	0.0495	-0.0877193	2.25	NA	70178	65295	63593
c1hy_0090301	mbpfas0017	NA	NA	NA	NA	-0.0271	0.0045	-5e-04	0.0561	-0.0877193	2.55	NA	70178	65376	63670
c1hy_0090301	mbpfas0021	NA	NA	NA	NA	-0.0224	0.0047	-5e-04	0.0148	-0.0877193	0.714976	NA	70178	65361	63655
c1hy_0090301	mbpfas0025	NA	NA	NA	NA	-0.0207	0.0047	-5e-04	-0.001	-0.0877193	-0.046729	NA	70178	65376	63670
c1hy_0090301	mbpfas0029	NA	NA	NA	NA	-0.0237	0.0045	-5e-04	0.0334	-0.0877193	1.63725	NA	70178	65376	63670
c1hy_0090301	mbpfas0039b	NA	NA	NA	NA	0.0015	0.0048	-5e-04	0.0042	-0.0877193	0.214286	NA	70178	61862	60401
c1hy_0090301	mbpfas0041	NA	NA	NA	NA	-0.0183	0.0051	-5e-04	0.0047	-0.0877193	0.20524	NA	70178	65376	63670
c1hy_0090301	mbpfas0045	NA	NA	NA	NA	-0.0181	0.0051	-5e-04	-0.008	-0.0877193	-0.451977	NA	70178	65376	63670
c1hy_0090301	mbpfas0047	NA	NA	NA	NA	-0.026	0.0049	-5e-04	0.0515	-0.0877193	2.48792	NA	70178	65376	63670
c1hy_0090301	mbpfas0053b	NA	NA	NA	NA	0.0027	0.0042	-5e-04	0.0222	-0.0877193	1.21978	NA	70178	61862	60401
c1hy_0090301	mbpfas0067b	NA	NA	NA	NA	0.0013	0.0051	-5e-04	0.0296	-0.0877193	1.5914	NA	70178	61862	60401
c1hy_0090301	mbpfas0073	NA	NA	NA	NA	0.0047	0.0047	-5e-04	0.0626	-0.0877193	2.69828	NA	70178	65376	63670
c1hy_0090301	milk_allergy_1hy	NA	NA	NA	NA	0.0167	0.0048	-5e-04	0.0138	-0.0877193	2.15625	NA	70178	61302	59864
c1hy_0090301	milk_allergy_2y	NA	NA	NA	NA	0.0168	0.005	-5e-04	0.0113	-0.0877193	1.79365	NA	70178	61717	60262
c1hy_0090301	milk_allergy_3y	NA	NA	NA	NA	0.0299	0.0049	-5e-04	0.0017	-0.0877193	0.288136	NA	70178	59228	57867
c1hy_0090301	milk_allergy_cum_4y	NA	NA	NA	NA	0.0289	0.0051	-5e-04	0.0203	-0.0877193	3.02985	NA	70178	59801	58690
c1hy_0090301	milk_allergy_score_until_4yo	NA	NA	NA	NA	0.0358	0.0051	-5e-04	0.0317	-0.0877193	4.28378	NA	70178	57915	56585
c1hy_0090301	milk_allergy_score_until_4yo_positive	NA	NA	NA	NA	0.0363	0.0051	-5e-04	0.0309	-0.0877193	4.06579	NA	70178	61929	60106
c1hy_0090301	mn	NA	NA	NA	NA	-0.0039	0.0051	-5e-04	0.0781	-0.0877193	4.91195	NA	70178	66518	64923
c1hy_0090301	mt1b_0020001	NA	NA	NA	NA	0.0224	0.0052	-5e-04	0.0349	-0.0877193	4.30864	NA	70178	65376	63670
c1hy_0090301	mt1b_0020101	NA	NA	NA	NA	0.021	0.0051	-5e-04	0.0332	-0.0877193	4.25641	NA	70178	65376	63670
c1hy_0090301	mt1b_0030001	NA	NA	NA	NA	0.0174	0.0051	-5e-04	0.0286	-0.0877193	3.575	NA	70178	65376	63670
c1hy_0090301	mt1b_0030101	NA	NA	NA	NA	0.0166	0.0051	-5e-04	0.0294	-0.0877193	3.58537	NA	70178	65376	63670
c1hy_0090301	mt1b_0040001b	NA	NA	NA	NA	6e-04	0.0051	-5e-04	0.015	-0.0877193	2.58621	NA	70178	61862	60401
c1hy_0090301	mt1b_0040101b	NA	NA	NA	NA	8e-04	0.0053	-5e-04	0.0141	-0.0877193	2.35	NA	70178	61862	60401
c1hy_0090301	mt1b_0050001	NA	NA	NA	NA	0.0211	0.0047	-5e-04	0.0302	-0.0877193	4.50746	NA	70178	65376	63670
c1hy_0090301	mt1b_0050101	NA	NA	NA	NA	0.0203	0.0045	-5e-04	0.03	-0.0877193	4.34783	NA	70178	65376	63670
c1hy_0090301	mt1b_0060001	NA	NA	NA	NA	0.0106	0.0042	-5e-04	0.02	-0.0877193	2.85714	NA	70178	65376	63670
c1hy_0090301	mt1b_0060101	NA	NA	NA	NA	0.0107	0.0043	-5e-04	0.0191	-0.0877193	2.72857	NA	70178	65376	63670
c1hy_0090301	mt1b_0080001	NA	NA	NA	NA	0.0261	0.0048	-5e-04	0.0576	-0.0877193	6.32967	NA	70178	62090	60530
c1hy_0090301	mt1b_0100101	NA	NA	NA	NA	0.0037	0.0051	-5e-04	0.0571	-0.0877193	3.48171	NA	70178	58660	57185
c1hy_0090301	mt1b_0100201	NA	NA	NA	NA	0.0049	0.005	-5e-04	0.055	-0.0877193	6.11111	NA	70178	64853	63187
c1hy_0090301	mt1b_0100301	NA	NA	NA	NA	0.0125	0.0055	-5e-04	0.034	-0.0877193	4.72222	NA	70178	64855	63189
c1hy_0090301	mt1b_0100401	NA	NA	NA	NA	0.0103	0.0054	-5e-04	0.039	-0.0877193	5.34247	NA	70178	64853	63187
c1hy_0090301	mt1b_0100501	NA	NA	NA	NA	0.006	0.0054	-5e-04	0.0606	-0.0877193	5.66355	NA	70178	64768	63112
c1hy_0090301	mt1b_0100601	NA	NA	NA	NA	0.0093	0.0055	-5e-04	0.0596	-0.0877193	5.51852	NA	70178	64769	63112
c1hy_0090301	mt1b_0100701	NA	NA	NA	NA	0.0105	0.005	-5e-04	0.0456	-0.0877193	5.92208	NA	70178	64768	63111
c1hy_0090301	mt1b_0100801	NA	NA	NA	NA	0.0046	0.0048	-5e-04	0.0914	-0.0877193	7.87931	NA	70178	64926	63252
c1hy_0090301	mt1b_0200101	NA	NA	NA	NA	-0.0036	0.0053	-5e-04	0.0567	-0.0877193	5.0177	NA	70178	65376	63670
c1hy_0090301	mt1b_0200201	NA	NA	NA	NA	0.0046	0.0054	-5e-04	0.0537	-0.0877193	4.92661	NA	70178	65376	63670
c1hy_0090301	mt1b_0200301	NA	NA	NA	NA	-0.0131	0.0053	-5e-04	0.0432	-0.0877193	4.69565	NA	70178	65207	63513
c1hy_0090301	mt1b_0200401	NA	NA	NA	NA	0.0088	0.0049	-5e-04	0.0552	-0.0877193	5.52	NA	70178	64930	63248
c1hy_0090301	mt1b_0200501	NA	NA	NA	NA	-0.0027	0.0056	-5e-04	0.026	-0.0877193	1.9697	NA	70178	58162	56672
c1hy_0090301	mt1b_0400001	NA	NA	NA	NA	-0.0064	0.0052	-5e-04	0.0725	-0.0877193	6.90476	NA	70178	57865	56383
c1hy_0090301	mt1b_0410001	NA	NA	NA	NA	-0.0081	0.0055	-5e-04	0.0631	-0.0877193	6.8587	NA	70178	57966	56476
c1hy_0090301	mt1b_0420001	NA	NA	NA	NA	-0.0121	0.0056	-5e-04	0.0587	-0.0877193	6.52222	NA	70178	65178	63482
c1hy_0090301	mt1b_0430001	NA	NA	NA	NA	0.0011	0.0053	-5e-04	0.058	-0.0877193	4.87395	NA	70178	65276	63581
c1hy_0090301	mt1b_0440001	NA	NA	NA	NA	-0.0123	0.0056	-5e-04	0.0611	-0.0877193	6.17172	NA	70178	65158	63464
c1hy_0090301	mt1b_0450001	NA	NA	NA	NA	0.0029	0.0052	-5e-04	0.029	-0.0877193	4.14286	NA	70178	65225	63533
c1hy_0090301	mt1b_0460001	NA	NA	NA	NA	0.0032	0.0051	-5e-04	0.0312	-0.0877193	4.52174	NA	70178	65006	63324
c1hy_0090301	mt1b_0470001	NA	NA	NA	NA	0.0107	0.0052	-5e-04	-0.0051	-0.0877193	-0.87931	NA	70178	64549	62875
c1hy_0090301	mt1b_0480001	NA	NA	NA	NA	-0.0075	0.0057	-5e-04	0.0615	-0.0877193	5.6422	NA	70178	64521	62847
c1hy_0090301	mt1u_0010001	NA	NA	NA	NA	0.0037	0.005	-5e-04	0.0165	-0.0877193	2.79661	NA	70178	65089	63396
c1hy_0090301	mt1u_0020001	NA	NA	NA	NA	-6e-04	0.0045	-5e-04	0.013	-0.0877193	2.13115	NA	70178	65141	63450
c1hy_0090301	mt2b_0410001	NA	NA	NA	NA	-0.0058	0.0053	-5e-04	0.0775	-0.0877193	6.73913	NA	70178	64938	63246
c1hy_0090301	mt2b_0420001	NA	NA	NA	NA	-0.0093	0.0057	-5e-04	0.0791	-0.0877193	6.76068	NA	70178	64929	63250
c1hy_0090301	mt2b_0430001	NA	NA	NA	NA	0.0022	0.0054	-5e-04	0.0853	-0.0877193	5.29814	NA	70178	62797	61195
c1hy_0090301	mt2b_0450001	NA	NA	NA	NA	-0.0042	0.0053	-5e-04	0.0514	-0.0877193	6.425	NA	70178	65376	63670
c1hy_0090301	mt2b_0460001	NA	NA	NA	NA	-0.0107	0.0052	-5e-04	0.0452	-0.0877193	5.38095	NA	70178	65376	63670
c1hy_0090301	mt2b_0480001	NA	NA	NA	NA	-0.0025	0.0057	-5e-04	0.0758	-0.0877193	5.57353	NA	70178	65376	63670
c1hy_0090301	mt2b_0490001	NA	NA	NA	NA	-0.0088	0.0052	-5e-04	0.0271	-0.0877193	3.56579	NA	70178	65376	63670
c1hy_0090301	mt2u_0010001	NA	NA	NA	NA	-0.0055	0.0051	-5e-04	0.0227	-0.0877193	3.72131	NA	70178	65376	63670
c1hy_0090301	mt2u_0020001	NA	NA	NA	NA	-0.0098	0.0052	-5e-04	0.0228	-0.0877193	3.8	NA	70178	65376	63670
c1hy_0090301	mumps_cum_4y	NA	NA	NA	NA	0.0202	0.005	-5e-04	0.0044	-0.0877193	0.594595	NA	70178	71426	62742
c1hy_0090301	mycotic_or_fungal_infection_cum_2y	NA	NA	NA	NA	0.023	0.005	-5e-04	0.0053	-0.0877193	0.929825	NA	70178	71426	62742
c1hy_0090301	nuts_allergy_score_until_4yo_positive	NA	NA	NA	NA	0.0202	0.0048	-5e-04	0.0098	-0.0877193	1.44118	NA	70178	59805	58695
c1hy_0090301	otitis_media_cum_2y	NA	NA	NA	NA	0.0718	0.0052	-5e-04	0.0243	-0.0877193	3.68182	NA	70178	71680	62951
c1hy_0090301	out_of_night_diapers_age_4y	NA	NA	NA	NA	-0.0012	0.0052	-5e-04	0.0304	-0.0877193	2.15603	NA	70178	73767	68556
c1hy_0090301	participant_reported_food_allergy_cum_4y	NA	NA	NA	NA	0.0201	0.0053	-5e-04	0.0429	-0.0877193	4.71429	NA	70178	59733	58623
c1hy_0090301	pb	NA	NA	NA	NA	-0.0065	0.0051	-5e-04	0.0508	-0.0877193	6.51282	NA	70178	66813	65196
c1hy_0090301	peanuts_allergy_score_4yo_positive	NA	NA	NA	NA	0.018	0.0049	-5e-04	0.0018	-0.0877193	0.28125	NA	70178	59809	58698
c1hy_0090301	premature_birth	NA	NA	NA	NA	3e-04	0.0053	-5e-04	0.0091	-0.0877193	1.56897	NA	70178	79705	70115
c1hy_0090301	psychomotor_developmental_delay_cum_4y	NA	NA	NA	NA	-0.0044	0.0053	-5e-04	-0.0018	-0.0877193	-0.295082	NA	70178	71426	62742
c1hy_0090301	roseola_infantum_cum_2y	NA	NA	NA	NA	0.0306	0.0049	-5e-04	0.0126	-0.0877193	2	NA	70178	71655	62929
c1hy_0090301	rsv_infection_cum_2y	NA	NA	NA	NA	0.0187	0.0048	-5e-04	0.0361	-0.0877193	5.30882	NA	70178	71685	62954
c1hy_0090301	sccon003	NA	NA	NA	NA	0.0077	0.0057	-5e-04	0.0704	-0.0877193	8.38095	NA	70178	66682	65074
c1hy_0090301	sccon005	NA	NA	NA	NA	-0.0098	0.005	-5e-04	0.0252	-0.0877193	3.76119	NA	70178	65376	63670
c1hy_0090301	se	NA	NA	NA	NA	-0.003	0.0058	-5e-04	0.0628	-0.0877193	1.82558	NA	70178	66813	65196
c1hy_0090301	shellfish_allergy_score_until_4yo_positive	NA	NA	NA	NA	0.013	0.0051	-5e-04	0.0027	-0.0877193	0.442623	NA	70178	61919	60100
c1hy_0090301	soba_allergy_score_until_4yo_positive	NA	NA	NA	NA	0.0171	0.0051	-5e-04	0.0105	-0.0877193	1.75	NA	70178	49042	43279
c1hy_0090301	soybean_allergy_score_until_4yo_positive	NA	NA	NA	NA	0.0095	0.0047	-5e-04	0.0084	-0.0877193	1.29231	NA	70178	62053	60230
c1hy_0090301	streptococcus_pyogenes_cum_4y	NA	NA	NA	NA	0.0168	0.0047	-5e-04	0.0062	-0.0877193	0.984127	NA	70178	71426	62742
c1hy_0090301	ucbb_0080001b	NA	NA	NA	NA	4e-04	0.0052	-5e-04	0.029	-0.0877193	4.83333	NA	70178	61862	60401
c1hy_0090301	ucbb_0410001	NA	NA	NA	NA	-0.0177	0.0062	-5e-04	0.3582	-0.0877193	8.3109	NA	70178	65376	63670
c1hy_0090301	ucbb_0420001	NA	NA	NA	NA	-0.0205	0.0063	-5e-04	0.3484	-0.0877193	7.81166	NA	70178	65376	63670
c1hy_0090301	ucbb_0430001	NA	NA	NA	NA	-0.001	0.0059	-5e-04	0.2981	-0.0877193	4.26466	NA	70178	65376	63670
c1hy_0090301	ucbb_0450001	NA	NA	NA	NA	0.0029	0.0048	-5e-04	0.0986	-0.0877193	10.9556	NA	70178	65376	63670
c1hy_0090301	ucbb_0460001	NA	NA	NA	NA	0.0091	0.0045	-5e-04	0.0956	-0.0877193	10.5055	NA	70178	65376	63670
c1hy_0090301	ucbb_0480001	NA	NA	NA	NA	-0.0168	0.0062	-5e-04	0.3442	-0.0877193	7.23109	NA	70178	65376	63670
c1hy_0090301	upper_respiratory_tract_infection_cum_2y	NA	NA	NA	NA	0.0349	0.0049	-5e-04	0.018	-0.0877193	2.64706	NA	70178	70976	62312
c1hy_0090301	urinary_tract_infections_cum_4y	NA	NA	NA	NA	0.0097	0.0046	-5e-04	-0.0027	-0.0877193	-0.442623	NA	70178	71426	62742
c1hy_0090301	urticaria_cum_4y	NA	NA	NA	NA	0.0267	0.0051	-5e-04	0.0121	-0.0877193	1.77941	NA	70178	20259	18133
c1hy_0090301	varicella_cum_4y	NA	NA	NA	NA	0.0235	0.0048	-5e-04	0.0045	-0.0877193	0.642857	NA	70178	71426	62742
c1hy_0090301	wheat_allergy_score_until_4yo_positive	NA	NA	NA	NA	0.0303	0.0052	-5e-04	0.0305	-0.0877193	4.55224	NA	70178	61689	60234
c1hy_0092001	BMI	0.0707	0.0772	0.9159	0.3597	0.0025	0.007	0.0173	0.1732	2.54412	19.4607	-0.00151993576314941	70178	163835	0
c1hy_0092001	adenovirus_infection_cum_2y	-0.0735	0.2507	-0.2933	0.7693	0.1265	0.0049	0.0173	0.0171	2.54412	2.71429	0.147070330101714	70178	70976	62312
c1hy_0092001	allergic_conjunctivitis_cum_4y	0.2714	0.2941	0.9229	0.3561	0.0088	0.0048	0.0173	0.0162	2.54412	2.28169	0.0139896253531527	70178	20259	18133
c1hy_0092001	allergic_conjunctivitis_or_rhinitis_or_hay_fever_cum_4y	0.2375	0.4001	0.5936	0.5528	0.0466	0.0051	0.0173	0.0086	2.54412	1.11688	0.0952377664564802	70178	20259	18133
c1hy_0092001	allergic_rhinitis_cum_4y	0.1478	0.3241	0.456	0.6484	0.0394	0.0053	0.0173	0.0126	2.54412	1.55556	0.0809570932819938	70178	20259	18133
c1hy_0092001	any_food_allergy_score_positive_until_4yo	0.2045	0.1901	1.0756	0.2821	-0.0017	0.0054	0.0173	0.0548	2.54412	5.48	-0.00848023051364123	70178	59805	58695
c1hy_0092001	asthma_cum_4y	0.0594	0.2076	0.2858	0.775	0.0422	0.0054	0.0173	0.0306	2.54412	3.1875	0.0485788880373411	70178	69375	60362
c1hy_0092001	atopic_dermatitis_cum_4y	0.0562	0.1546	0.3634	0.7163	0.0239	0.0052	0.0173	0.0633	2.54412	5.86111	0.0498612388681908	70178	20259	18133
c1hy_0092001	autistic_spectrum_disorder_and_pddnos_cum_4y	0.0147	0.3346	0.044	0.9649	-0.0041	0.0047	0.0173	0.0107	2.54412	1.94545	-0.0048950760862933	70178	71426	62742
c1hy_0092001	bone_fracture_cum_4y	0.8466	1.0579	0.8003	0.4236	0.0052	0.0047	0.0173	0.0034	2.54412	0.548387	-0.000631706799192057	70178	71426	62742
c1hy_0092001	breast_feeding_cessation_1m	-0.1966	0.5331	-0.3687	0.7124	-0.0022	0.0049	0.0173	0.004	2.54412	0.634921	-0.000854833892235993	70178	71475	62798
c1hy_0092001	breast_feeding_cessation_2m	0.0087	0.294	0.0296	0.9764	-0.0082	0.0049	0.0173	0.0142	2.54412	2.18462	-0.00914818941651938	70178	78277	68536
c1hy_0092001	breast_feeding_cessation_3m	-0.1516	0.3248	-0.4669	0.6406	-0.0052	0.0047	0.0173	0.0112	2.54412	1.77778	-0.00356400812943371	70178	78277	68536
c1hy_0092001	breast_feeding_cessation_age	0.0083	0.3078	0.0271	0.9784	-0.0156	0.005	0.0173	0.018	2.54412	2.14286	-0.0173225340377524	70178	78277	68536
c1hy_0092001	breast_feeding_period_1y	-0.1685	0.2551	-0.6607	0.5088	0.0021	0.0045	0.0173	0.0188	2.54412	2.84848	0.00550469173123252	70178	71648	62923
c1hy_0092001	c1hy_0030001b2	-0.0764	0.3175	-0.2407	0.8098	0.017	0.0049	0.0173	0.0102	2.54412	1.85455	0.0198322962066339	70178	61862	60401
c1hy_0092001	c1hy_0060002_checked	-0.0577	0.1008	-0.572	0.5673	-0.0219	0.0051	0.0173	0.1964	2.54412	12.1235	-0.0224727130048755	70178	65163	63469
c1hy_0092001	c1hy_0070002b	-0.0627	0.3614	-0.1735	0.8623	0.0147	0.0049	0.0173	0.0083	2.54412	1.40678	0.017004780819456	70178	61862	60401
c1hy_0092001	c1hy_0092101	0.2022	0.2468	0.8193	0.4126	0.1563	0.0053	0.0173	0.0151	2.54412	2.35938	0.166439011279487	70178	64774	63098
c1hy_0092001	c1hy_0092201	-0.161	0.2789	-0.5773	0.5638	0.1384	0.0047	0.0173	0.0149	2.54412	2.48333	0.152931249292047	70178	64774	63098
c1hy_0092001	c1hy_0092301	0.0197	0.2172	0.0908	0.9277	0.1146	0.0048	0.0173	0.023	2.54412	3.38235	0.12457077900783	70178	64774	63098
c1hy_0092001	c1hy_0092601	0.3732	1.6868	0.2212	0.8249	0.0543	0.0044	0.0173	0.001	2.54412	0.188679	0.0569921110485005	70178	64774	63098
c1hy_0092001	c1hy_0092701	0.5282	0.7514	0.7029	0.4821	0.1171	0.0054	0.0173	0.0031	2.54412	0.525424	0.122509012529258	70178	64774	63098
c1hy_0092001	c1hy_0092801	NA	NA	NA	NA	0.0809	0.0047	0.0173	-0.0018	2.54412	-0.276923	NA	70178	64774	63098
c1hy_0092001	c1hy_0092901	NA	NA	NA	NA	0.1257	0.0053	0.0173	-0.002	2.54412	-0.31746	NA	70178	64774	63098
c1hy_0092001	c1hy_0093001	0.2	0.4195	0.4766	0.6336	0.1128	0.005	0.0173	0.0052	2.54412	0.852459	0.118025827516289	70178	73434	68281
c1hy_0092001	c1hy_0093101	0.3841	0.2885	1.3314	0.1831	0.1251	0.0051	0.0173	0.013	2.54412	1.91176	0.127699181413404	70178	73434	68281
c1hy_0092001	c1hy_0093301	NA	NA	NA	NA	NA	NA	0.0173	5e-04	2.54412	0.0980392	NA	70178	73434	68281
c1hy_0092001	c1hy_0100001_2	0.4255	0.3472	1.2254	0.2204	-0.0086	0.005	0.0173	0.0118	2.54412	1.81538	-0.0154804844829727	70178	65763	63672
c1hy_0092001	c1hy_0100001_3	0.2613	0.2179	1.1991	0.2305	-0.0033	0.0051	0.0173	0.0295	2.54412	3.73418	-0.00964992624482732	70178	65763	63672
c1hy_0092001	c1hy_0100001_4	NA	NA	NA	NA	-0.0057	0.005	0.0173	-0.0043	2.54412	-0.767857	NA	70178	65763	63672
c1hy_0092001	c1hy_0100102	0.2609	0.2039	1.2794	0.2008	0.0061	0.0056	0.0173	0.0372	2.54412	4.96	-0.000211138883426282	70178	73434	68281
c1hy_0092001	c1hy_0100203	0.4285	0.2798	1.5318	0.1256	-0.0048	0.0052	0.0173	0.0202	2.54412	2.72973	-0.0133063242521341	70178	73434	68281
c1hy_0092001	c1hy_0100301	0.3765	0.297	1.2677	0.2049	-0.0024	0.0054	0.0173	0.0187	2.54412	2.39744	-0.00946662736745578	70178	73369	68221
c1hy_0092001	c1hy_0100304	0.6952	1.0128	0.6865	0.4924	-0.0055	0.0045	0.0173	0.0027	2.54412	0.519231	-0.0106618446662103	70178	72891	67780
c1hy_0092001	c1hy_0100501_3	0.5844	0.4513	1.295	0.1953	-0.0015	0.0048	0.0173	0.0065	2.54412	1.14035	-0.00789156690454253	70178	65763	63672
c1hy_0092001	c1hy_0100501_4	1	2.1751	0.6691	0.5034	-0.0182	0.0047	0.0173	0.0022	2.54412	0.407407	-0.0286776343750466	70178	65763	63672
c1hy_0092001	c1hy_0100602	0.6476	0.2565	2.5245	0.0116	-0.0077	0.005	0.0173	0.0273	2.54412	3.9	-0.022840902241627	70178	76280	68226
c1hy_0092001	c1hy_0100703	0.6538	0.3166	2.0648	0.0389	-0.0139	0.005	0.0173	0.0175	2.54412	2.73438	-0.0267476715595346	70178	76280	68226
c1hy_0092001	c1hy_0100801	0.5894	0.2962	1.9902	0.0466	-0.0135	0.0049	0.0173	0.019	2.54412	2.96875	-0.0256284081085055	70178	76280	68226
c1hy_0092001	c1hy_0101102	0.3632	0.3199	1.1352	0.2563	1e-04	0.0049	0.0173	0.0126	2.54412	2.29091	-0.00533486920605347	70178	76280	68226
c1hy_0092001	c1hy_0102001_3	NA	NA	NA	NA	-0.0013	0.0045	0.0173	-0.0046	2.54412	-0.754098	NA	70178	65763	63672
c1hy_0092001	c1hy_0103001_3	-0.565	0.2673	-2.1138	0.0345	0.0099	0.005	0.0173	0.018	2.54412	3.33333	0.0209019848647598	70178	65763	63672
c1hy_0092001	c1hy_0103501_2	0.263	0.2678	0.9823	0.3259	-0.0563	0.0052	0.0173	0.0212	2.54412	2.94444	-0.0663838361045208	70178	65763	63672
c1hy_0092001	c1hy_0103501_3	-0.394	1.3283	-0.2966	0.7668	0.0073	0.0052	0.0173	0.0018	2.54412	0.295082	0.0100839671862849	70178	65763	63672
c1hy_0092001	c1hy_0104001_2	-0.2376	0.2255	-1.0534	0.2922	-0.0103	0.0056	0.0173	0.0266	2.54412	4.09231	-0.00604081332529867	70178	65550	63479
c1hy_0092001	c1hy_0104001_3	NA	NA	NA	NA	7e-04	0.0049	0.0173	-0.0029	2.54412	-0.508772	NA	70178	65763	63672
c1hy_0092001	c1hy_0104501_2	-0.0721	0.4363	-0.1654	0.8687	-0.0409	0.0053	0.0173	0.0064	2.54412	1.03226	-0.0433943418396757	70178	65763	63672
c1hy_0092001	c1hy_0105001_2	0.0122	0.2102	0.0579	0.9538	-0.0357	0.0056	0.0173	0.028	2.54412	4.24242	-0.0392480588394696	70178	65763	63672
c1hy_0092001	c1hy_0105001_3	NA	NA	NA	NA	0.0071	0.005	0.0173	-0.003	2.54412	-0.491803	NA	70178	65763	63672
c1hy_0092001	c1hy_0105501	-0.1171	0.5079	-0.2307	0.8176	-0.0075	0.0051	0.0173	0.0049	2.54412	0.790323	-0.00704315257655355	70178	76280	68226
c1hy_0092001	c1hy_0105601	0.3183	0.7599	0.4188	0.6753	0.0011	0.0049	0.0173	0.0027	2.54412	0.428571	-0.00100211157371003	70178	75785	67791
c1hy_0092001	c1hy_0105701	NA	NA	NA	NA	-0.0067	0.0049	0.0173	-5e-04	2.54412	-0.0833333	NA	70178	55151	49476
c1hy_0092001	c1hy_0110001	0.1185	0.6143	0.1929	0.847	0.0085	0.0048	0.0173	0.0026	2.54412	0.472727	0.00858855707051949	70178	72755	65325
c1hy_0092001	c1hy_0130001	0.238	0.1659	1.4345	0.1514	0.1129	0.0052	0.0173	0.0454	2.54412	6.21918	0.17525585426713	70178	37207	32702
c1hy_0092001	c1hy_0140001	0.0937	0.1625	0.5765	0.5643	0.117	0.0054	0.0173	0.0475	2.54412	6.50685	0.122618165165184	70178	68351	66794
c1hy_0092001	c1hy_0150001	0.2812	0.1653	1.701	0.089	0.1113	0.0051	0.0173	0.0465	2.54412	6.2	0.110983566528122	70178	68351	66794
c1hy_0092001	c1hy_0150101	0.0928	0.1817	0.5107	0.6096	0.1043	0.0051	0.0173	0.042	2.54412	5.67568	0.108883812762979	70178	68351	66794
c1hy_0092001	c1hy_0150201	0.2348	0.1832	1.2821	0.1998	0.0888	0.0051	0.0173	0.0345	2.54412	4.72603	0.0886392612185365	70178	68351	66794
c1hy_0092001	c1hy_0150301	0.0306	0.2586	0.1183	0.9058	0.0223	0.005	0.0173	0.0163	2.54412	2.85965	0.02299526676867	70178	68351	66794
c1hy_0092001	c1hy_0160001	-0.0547	0.2334	-0.2343	0.8147	0.0541	0.0047	0.0173	0.0199	2.54412	3.37288	0.0581934905490034	70178	68351	66794
c1hy_0092001	c1hy_0170001	-0.0339	0.2767	-0.1225	0.9025	0.0556	0.0051	0.0173	0.0167	2.54412	2.78333	0.0607584057181404	70178	65376	63670
c1hy_0092001	c1hy_0180001	-0.5152	0.4925	-1.0462	0.2955	0.0424	0.0047	0.0173	0.0069	2.54412	1.18966	0.0513576901183054	70178	65376	63670
c1hy_0092001	c1hy_0190001	0.3303	0.1975	1.6725	0.0944	0.0058	0.0053	0.0173	0.039	2.54412	4.10526	-0.00247922826737518	70178	65376	63670
c1hy_0092001	c1hy_0200001	0.2806	0.1942	1.4451	0.1484	0.008	0.0054	0.0173	0.0402	2.54412	4.56818	0.00114378759280928	70178	65376	63670
c1hy_0092001	c1hy_0200301	0.1565	0.4713	0.3321	0.7398	0.0065	0.0053	0.0173	0.0061	2.54412	0.953125	0.00538583489302271	70178	79780	70178
c1hy_0092001	c1hy_0201001	0.4547	0.4094	1.1107	0.2667	0.0024	0.0048	0.0173	0.0089	2.54412	1.39062	-0.00312995212932397	70178	65376	63670
c1hy_0092001	c1hy_0201101	NA	NA	NA	NA	9.4232e-05	0.005	0.0173	-0.002	2.54412	-0.338983	NA	70178	65376	63670
c1hy_0092001	c1hy_0201201	0.2857	0.29	0.9851	0.3246	0.0105	0.0051	0.0173	0.0166	2.54412	2.33803	0.00672644336000671	70178	61862	60401
c1hy_0092001	c1hy_0201301	-0.0289	0.2585	-0.1118	0.911	0.0068	0.0055	0.0173	0.0208	2.54412	3.2	0.00812076684930033	70178	61862	60401
c1hy_0092001	c1hy_0201401	0.257	0.2723	0.9438	0.3453	0.0016	0.0054	0.0173	0.0183	2.54412	2.77273	-0.00287866213030717	70178	61862	60401
c1hy_0092001	c1hy_0201501	0.2536	0.323	0.7853	0.4323	0.0045	0.0053	0.0173	0.0119	2.54412	1.72464	0.00128899033857207	70178	61862	60401
c1hy_0092001	c1hy_0201601	0.1987	0.257	0.7732	0.4394	0.0096	0.0053	0.0173	0.0198	2.54412	2.86957	0.00692316287690868	70178	61862	60401
c1hy_0092001	c1hy_0201701	-0.0601	0.2074	-0.2899	0.7719	0.0078	0.005	0.0173	0.0253	2.54412	3.77612	0.00997867680088701	70178	61862	60401
c1hy_0092001	c1hy_0201801	0.3557	0.2471	1.4398	0.1499	0.0049	0.0056	0.0173	0.0225	2.54412	3.16901	-0.00152311840890184	70178	71547	62844
c1hy_0092001	c1hy_0201901	0.0452	0.2547	0.1775	0.8591	0.0055	0.0051	0.0173	0.0202	2.54412	2.97059	0.00763587561062883	70178	31989	31255
c1hy_0092001	c1hy_0202001	-0.0298	0.4421	-0.0674	0.9462	0.0126	0.0059	0.0173	0.0073	2.54412	1.2807	0.0139430577716256	70178	79753	70155
c1hy_0092001	c1hy_0202101	-0.084	0.3112	-0.2698	0.7873	0.0048	0.0053	0.0173	0.0161	2.54412	2.23611	0.00663420561712069	70178	79660	70075
c1hy_0092001	c1hy_0202201	0.012	0.2014	0.0594	0.9526	0.0037	0.0052	0.0173	0.0311	2.54412	4.09211	0.00381326571893328	70178	77493	68227
c1hy_0092001	c1hy_0202301	-0.066	0.2349	-0.281	0.7787	0.0124	0.0048	0.0173	0.022	2.54412	2.93333	0.0157508961910815	70178	69403	61142
c1hy_0092001	c1hy_0202401	-0.1622	0.2636	-0.6153	0.5384	0.0071	0.0052	0.0173	0.0194	2.54412	2.85294	0.0107387114929706	70178	79780	70178
c1hy_0092001	c1hy_0210001	0.2124	0.1824	1.1646	0.2442	0.0157	0.0051	0.0173	0.04	2.54412	4.7619	0.0114854814154067	70178	79735	70144
c1hy_0092001	c1hy_0220001	0.2192	0.1526	1.4364	0.1509	0.0352	0.005	0.0173	0.0534	2.54412	5.44898	0.0320680239946951	70178	79507	69945
c1hy_0092001	c1hy_0240001_1	-0.7386	0.7359	-1.0036	0.3156	0.0218	0.0053	0.0173	0.0045	2.54412	0.725806	0.0303767224494893	70178	63210	61711
c1hy_0092001	c1hy_0240001_2	0.759	0.6435	1.1794	0.2382	-0.0208	0.0054	0.0173	0.0057	2.54412	0.890625	-0.0303352890613933	70178	63210	61711
c1hy_0092001	c1hy_0250001_1	0.2344	0.2251	1.0416	0.2976	-0.0236	0.0052	0.0173	0.0278	2.54412	3.80822	-0.0313179469798198	70178	63210	61711
c1hy_0092001	c1hy_0250001_2	-0.0851	0.267	-0.3187	0.75	0.0054	0.0047	0.0173	0.0162	2.54412	2.41791	0.00748803290406803	70178	60769	59388
c1hy_0092001	c1hy_0250001_3	-0.1371	0.1893	-0.7243	0.4689	0.0185	0.0051	0.0173	0.0352	2.54412	5.10145	0.0240717569759678	70178	62609	61144
c1hy_0092001	c1hy_0260001	-0.2258	0.4058	-0.5566	0.5778	0.0484	0.0051	0.0173	0.0079	2.54412	1.31667	0.0550520629473862	70178	79419	69866
c1hy_0092001	c1hy_0280001	0.0765	0.2942	0.2601	0.7948	-0.0109	0.005	0.0173	0.0122	2.54412	2.14035	-0.0129538765372997	70178	79348	69810
c1hy_0092001	c1hy_0290001	-0.0494	0.3455	-0.1429	0.8864	0.0088	0.0056	0.0173	0.0098	2.54412	1.44118	0.010250543606598	70178	78297	68894
c1hy_0092001	c1hy_0300001	-0.7592	0.8628	-0.88	0.3789	-3e-04	0.0051	0.0173	0.0032	2.54412	0.571429	0.00538261830707604	70178	78943	69462
c1hy_0092001	c1hy_0310001	NA	NA	NA	NA	NA	NA	0.0173	0.001	2.54412	0.178571	NA	70178	78788	69342
c1hy_0092001	c1hy_0330001	-0.3231	0.5017	-0.6441	0.5195	0.005	0.0047	0.0173	0.0041	2.54412	0.745455	0.00813951488558003	70178	79780	70178
c1hy_0092001	c1hy_0340001	NA	NA	NA	NA	0.0111	0.0045	0.0173	-0.0033	2.54412	-0.428571	NA	70178	79780	70178
c1hy_0092001	c1hy_0350001	-0.0998	0.3302	-0.3021	0.7625	-0.0248	0.005	0.0173	0.0107	2.54412	1.81356	-0.0255672463550728	70178	79011	69511
c1hy_0092001	c1hy_0350002	NA	NA	NA	NA	NA	NA	0.0173	0.0017	2.54412	0.298246	NA	70178	78831	69352
c1hy_0092001	c1hy_0350003	0.3169	0.3381	0.9372	0.3487	-0.0056	0.0054	0.0173	0.0107	2.54412	1.87719	-0.0104284712878897	70178	79780	70178
c1hy_0092001	c1hy_0350004	-0.0735	0.393	-0.187	0.8516	0.0273	0.0045	0.0173	0.0075	2.54412	1.22951	0.0303213619625353	70178	79780	70178
c1hy_0092001	c1hy_0360001	-0.6942	0.8992	-0.772	0.4401	0.0269	0.0053	0.0173	0.0034	2.54412	0.515152	0.0344430462398766	70178	79295	69769
c1hy_0092001	c1hy_0360002	-0.0013	0.3183	-0.0041	0.9967	0.0279	0.0047	0.0173	0.0123	2.54412	1.86364	0.0302137400045187	70178	79780	70178
c1hy_0092001	c1hy_0360003	-1	3.6342	-0.3708	0.7108	0.0362	0.0053	0.0173	0.0021	2.54412	0.318182	0.0474436097794207	70178	78192	69006
c1hy_0092001	c1hy_0360004	-0.1677	0.2806	-0.5976	0.5501	0.0401	0.0049	0.0173	0.0158	2.54412	2.35821	0.0467487129280412	70178	77649	68518
c1hy_0092001	c1hy_0370001	-0.2191	0.3665	-0.598	0.5499	-9.0539e-06	0.0046	0.0173	0.0095	2.54412	1.48438	0.00283707844755968	70178	76816	67820
c1hy_0092001	c1hy_0370101	NA	NA	NA	NA	0.0173	0.0046	0.0173	-0.0056	2.54412	-0.918033	NA	70178	77194	68179
c1hy_0092001	c1hy_0370201	NA	NA	NA	NA	-0.0072	0.0048	0.0173	-0.0048	2.54412	-0.872727	NA	70178	76496	67561
c1hy_0092001	c1hy_0380101_1	NA	NA	NA	NA	-0.0058	0.0055	0.0173	-0.0018	2.54412	-0.295082	NA	70178	61586	60143
c1hy_0092001	c1hy_0380101_2	-0.5548	0.3827	-1.4494	0.1472	-8e-04	0.0049	0.0173	0.0101	2.54412	1.68333	0.00628553047216595	70178	36752	35819
c1hy_0092001	c1hy_0380101_3	NA	NA	NA	NA	0.0115	0.0056	0.0173	-7e-04	2.54412	-0.106061	NA	70178	63210	61711
c1hy_0092001	c1hy_0380101_4	NA	NA	NA	NA	-0.0084	0.005	0.0173	-2e-04	2.54412	-0.03125	NA	70178	63195	61696
c1hy_0092001	c1hy_0380201	NA	NA	NA	NA	NA	NA	0.0173	0.0013	2.54412	0.209677	NA	70178	77911	68790
c1hy_0092001	c1hy_0380202	NA	NA	NA	NA	-0.0037	0.0045	0.0173	-0.0063	2.54412	-1.21154	NA	70178	77531	68490
c1hy_0092001	c1hy_0380301	1	0.6159	2.1909	0.0285	-0.0024	0.0051	0.0173	0.0097	2.54412	1.61667	-0.0203728900317282	70178	75638	66806
c1hy_0092001	c1hy_0390001	-0.0251	0.2696	-0.093	0.9259	0.0278	0.0047	0.0173	0.0163	2.54412	2.67213	0.0305774602142639	70178	79399	70007
c1hy_0092001	c1hy_0390101	-0.432	0.3443	-1.2547	0.2096	0.03	0.005	0.0173	0.0115	2.54412	1.88525	0.0386379478938679	70178	79399	70007
c1hy_0092001	c1hy_0390201	0.0064	0.268	0.024	0.9809	0.0277	0.0052	0.0173	0.0173	2.54412	2.88333	0.0299429275989803	70178	79399	70007
c1hy_0092001	c1hy_0390301	-0.2667	0.4394	-0.607	0.5438	0.0031	0.005	0.0173	0.0062	2.54412	1.01639	0.00628077759961216	70178	72598	64234
c1hy_0092001	c1hy_0390401	NA	NA	NA	NA	0.0088	0.005	0.0173	-0.0014	2.54412	-0.25	NA	70178	78873	69575
c1hy_0092001	c1hy_0390501	-0.1213	0.41	-0.2958	0.7674	0.0172	0.0053	0.0173	0.0077	2.54412	1.24194	0.0199899277475168	70178	79399	70007
c1hy_0092001	c1hy_0400001	NA	NA	NA	NA	0.0173	0.0049	0.0173	-2e-04	2.54412	-0.03125	NA	70178	78335	69871
c1hy_0092001	c1hy_0400101	0.5626	0.4542	1.2387	0.2155	-0.0191	0.0052	0.0173	0.0088	2.54412	1.27536	-0.0275698952539144	70178	78335	69871
c1hy_0092001	c1hy_0400201	-0.61	0.6905	-0.8834	0.377	0.0124	0.0051	0.0173	0.0038	2.54412	0.745098	0.0182977570694246	70178	78335	69871
c1hy_0092001	c1hy_0400301	0.3079	0.4225	0.7287	0.4662	0.0048	0.0049	0.0173	0.0066	2.54412	1.04762	0.00182534748799419	70178	78335	69871
c1hy_0092001	c1hy_0410001	0.0766	0.2341	0.3271	0.7436	4e-04	0.0054	0.0173	0.0206	2.54412	3.07463	-0.00104132708315219	70178	78335	69871
c1hy_0092001	c1hy_0411001	-0.2229	0.2644	-0.8428	0.3993	0.0053	0.0053	0.0173	0.0198	2.54412	2.86957	0.00993383279708608	70178	78335	69871
c1hy_0092001	c1hy_0411101	NA	NA	NA	NA	-7e-04	0.0049	0.0173	-3.3319e-05	2.54412	-0.00546213	NA	70178	78335	69871
c1hy_0092001	c1hy_0411201	NA	NA	NA	NA	NA	NA	0.0173	0.0018	2.54412	0.295082	NA	70178	47125	41400
c1hy_0092001	c1hy_0411401	0.4936	0.515	0.9584	0.3378	-4e-04	0.0052	0.0173	0.0053	2.54412	0.854839	-0.00521056447729523	70178	78010	69617
c1hy_0092001	c1hy_0420001	NA	NA	NA	NA	NA	NA	0.0173	0.0012	2.54412	0.190476	NA	70178	77898	69526
c1hy_0092001	c1hy_0420002	NA	NA	NA	NA	NA	NA	0.0173	9e-04	2.54412	0.145161	NA	70178	78038	69625
c1hy_0092001	c1hy_0420003	NA	NA	NA	NA	NA	NA	0.0173	6e-04	2.54412	0.0983607	NA	70178	77939	69550
c1hy_0092001	c1hy_0420004	0.354	0.492	0.7195	0.4718	-0.0182	0.0052	0.0173	0.0063	2.54412	0.926471	-0.0233122167506701	70178	78097	69664
c1hy_0092001	c1hy_0430001	0.1795	0.2463	0.7291	0.466	0.0203	0.0048	0.0173	0.0335	2.54412	2.04268	0.0179248246464097	70178	76379	68206
c1hy_0092001	c1hy_0430002	0.1935	0.2333	0.8293	0.407	0.01	0.0049	0.0173	0.0252	2.54412	3.76119	0.0109684431232181	70178	39068	35438
c1hy_0092001	c1hy_0430003	-0.6732	1.2125	-0.5552	0.5787	0.0014	0.005	0.0173	0.0025	2.54412	0.409836	0.0065608936728766	70178	39080	35445
c1hy_0092001	c1hy_0430004	-0.2179	0.895	-0.2435	0.8076	0.0013	0.0052	0.0173	0.0026	2.54412	0.40625	0.00360831800771394	70178	33803	29995
c1hy_0092001	c1hy_0440001	-0.0505	0.3087	-0.1634	0.8702	0.006	0.0048	0.0173	0.0124	2.54412	1.90769	0.0107777666794522	70178	32861	29169
c1hy_0092001	c1hy_0440002	-0.588	0.759	-0.7747	0.4385	0.0155	0.0049	0.0173	0.0033	2.54412	0.568966	0.0299008958223038	70178	33893	30058
c1hy_0092001	c1hy_0440003	0.2437	0.3191	0.7637	0.4451	9e-04	0.0048	0.0173	0.0123	2.54412	1.86364	-0.00212086596424632	70178	33620	29831
c1hy_0092001	c1hy_0440004	0.3155	0.5957	0.5296	0.5964	0.0102	0.0052	0.0173	0.0044	2.54412	0.721311	0.00828022185367998	70178	76283	68200
c1hy_0092001	c1hy_0440005	-0.6049	0.4288	-1.4106	0.1584	0.0128	0.0055	0.0173	0.0084	2.54412	1.42373	0.0257466256953136	70178	44861	39628
c1hy_0092001	c1hy_0440006	-0.4141	0.399	-1.0377	0.2994	0.0134	0.0052	0.0173	0.0086	2.54412	1.36508	0.019523582385433	70178	78335	69871
c1hy_0092001	c1hy_0450101	-0.0367	0.1941	-0.1889	0.8502	0.0144	0.0045	0.0173	0.0305	2.54412	4.23611	0.0165189176422559	70178	78335	69871
c1hy_0092001	c1hy_0450102	0.0798	0.1982	0.4026	0.6873	0.0065	0.0046	0.0173	0.0313	2.54412	4.01282	0.00529093933160548	70178	75470	67393
c1hy_0092001	c1hy_0450401	NA	NA	NA	NA	0.0021	0.0048	0.0173	-0.0018	2.54412	-0.327273	NA	70178	63992	57180
c1hy_0092001	c1hy_0460001	0.0493	0.2753	0.179	0.8579	0.0198	0.0048	0.0173	0.0801	2.54412	1.15584	0.0201958759064191	70178	78065	69664
c1hy_0092001	c1hy_0460101	0.082	0.4657	0.1761	0.8602	0.0234	0.0051	0.0173	0.068	2.54412	1.088	0.0230670969190707	70178	77901	69518
c1hy_0092001	c1hy_0490001	-0.1375	0.5095	-0.2698	0.7873	0.0097	0.0048	0.0173	0.0045	2.54412	0.818182	0.0116549584944663	70178	77908	69537
c1hy_0092001	c1hy_0490102	NA	NA	NA	NA	9e-04	0.0045	0.0173	-5e-04	2.54412	-0.078125	NA	70178	76690	68145
c1hy_0092001	c1hy_0491001	NA	NA	NA	NA	NA	NA	0.0173	4e-04	2.54412	0.0714286	NA	70178	77997	69607
c1hy_0092001	c1hy_0492001	0.1863	0.312	0.5971	0.5504	0.0755	0.0046	0.0173	0.0117	2.54412	1.91803	0.0790042108836292	70178	77462	69143
c1hy_0092001	c1hy_0492002	0.0778	0.2128	0.3656	0.7147	0.0626	0.005	0.0173	0.0271	2.54412	3.87143	0.0662149270518267	70178	78335	69871
c1hy_0092001	c1hy_0493001	0.4185	0.5484	0.7631	0.4454	-0.0115	0.0052	0.0173	0.0057	2.54412	0.966102	-0.01654977297157	70178	78335	69871
c1hy_0092001	c1hy_0493002b	0.3667	0.6362	0.5764	0.5644	-0.0103	0.0053	0.0173	0.0045	2.54412	0.789474	-0.014631113815096	70178	61862	60401
c1hy_0092001	c1hy_0494001	-0.1503	0.5881	-0.2555	0.7983	-0.0054	0.0045	0.0173	0.0029	2.54412	0.508772	-0.00472407462854595	70178	77968	69579
c1hy_0092001	c1hy_0495001	-0.205	0.4246	-0.4827	0.6293	-0.0087	0.0046	0.0173	0.0063	2.54412	1.21154	-0.00719446364969669	70178	77970	69576
c1hy_0092001	c1hy_0496001	-0.2348	0.6573	-0.3572	0.7209	-0.0016	0.0046	0.0173	0.0036	2.54412	0.545455	0.000152184769685721	70178	77835	69462
c1hy_0092001	c1hy_0497001	-0.3513	0.3302	-1.0637	0.2875	9e-04	0.0045	0.0173	0.0135	2.54412	1.92857	0.00642769934597173	70178	78217	69457
c1hy_0092001	c1hy_0500001	NA	NA	NA	NA	0.0317	0.0049	0.0173	-0.0052	2.54412	-0.787879	NA	70178	78209	69453
c1hy_0092001	c1hy_0500101	NA	NA	NA	NA	NA	NA	0.0173	0.0012	2.54412	0.210526	NA	70178	75758	67305
c1hy_0092001	c1hy_0500201	NA	NA	NA	NA	0.0048	0.0049	0.0173	-0.0021	2.54412	-0.328125	NA	70178	77269	69033
c1hy_0092001	c1hy_0500401	NA	NA	NA	NA	0.0183	0.0048	0.0173	-0.0077	2.54412	-1.24194	NA	70178	78465	69635
c1hy_0092001	c1hy_0500601	0.0754	0.3377	0.2232	0.8234	0.0197	0.0045	0.0173	0.0094	2.54412	1.59322	0.0202940740328009	70178	78538	69696
c1hy_0092001	c1hy_0500801	0.2621	0.3193	0.8209	0.4117	0.0319	0.0048	0.0173	0.0116	2.54412	2.18868	0.0407285029276021	70178	43845	40351
c1hy_0092001	c1hy_0501001	0.3728	1.1764	0.3169	0.7513	0.0165	0.0048	0.0173	0.0016	2.54412	0.296296	0.0214238736573272	70178	39997	37709
c1hy_0092001	c1hy_0501201	NA	NA	NA	NA	NA	NA	0.0173	9e-04	2.54412	0.157895	NA	70178	39706	37432
c1hy_0092001	c1hy_0501301	-0.2687	0.4748	-0.566	0.5714	0.0092	0.0043	0.0173	0.0046	2.54412	0.821429	0.012195645814985	70178	73600	68412
c1hy_0092001	c1hy_0501401	NA	NA	NA	NA	0.0093	0.0045	0.0173	-0.0062	2.54412	-1.10714	NA	70178	73768	68560
c1hy_0092001	c1hy_asq_acomu	0.0165	0.1366	0.1207	0.9039	0.0238	0.0051	0.0173	0.0861	2.54412	8.87629	0.0259114805552676	70178	65731	64164
c1hy_0092001	c1hy_asq_bgm	0.1796	0.1495	1.2016	0.2295	0.006	0.0053	0.0173	0.0765	2.54412	8.89535	-0.0001914270470625	70178	65725	64158
c1hy_0092001	c1hy_asq_cfm	0.1643	0.1694	0.9697	0.3322	0.0415	0.0051	0.0173	0.0557	2.54412	6.47674	0.0402485818641998	70178	65903	64330
c1hy_0092001	c1hy_asq_dproblem	0.0966	0.1744	0.5538	0.5797	0.017	0.0049	0.0173	0.0515	2.54412	6.68831	0.0156353713014738	70178	65855	64282
c1hy_0092001	c1hy_asq_epersonal	-0.032	0.1913	-0.1673	0.8671	0.0447	0.0045	0.0173	0.0355	2.54412	4.08046	0.0493909721824325	70178	65793	64226
c1hy_0092001	c1hy_asq_total	0.0709	0.1385	0.5121	0.6086	0.0369	0.005	0.0173	0.0772	2.54412	8.21277	0.0395489170710877	70178	61862	60401
c1hy_0092001	c1hy_bed_time	0.2019	0.2146	0.9409	0.3468	-0.0237	0.0044	0.0173	0.0269	2.54412	3.68493	-0.0304836555917727	70178	79449	69524
c1hy_0092001	c1hy_bmi	-0.0615	0.1049	-0.5867	0.5574	0.0601	0.0054	0.0173	0.1847	2.54412	13.2878	0.0773141122489208	70178	61540	60091
c1hy_0092001	c1hy_nap_count	-0.0581	0.2916	-0.1993	0.842	-0.0338	0.005	0.0173	0.0165	2.54412	2.46269	-0.0356749276560173	70178	79705	70115
c1hy_0092001	c1hy_night_wake_up_count	0.2732	0.2224	1.2285	0.2193	0.0193	0.0053	0.0173	0.0287	2.54412	4.28358	0.0148408440022695	70178	79705	70115
c1hy_0092001	c1hy_psi_cf	0.3244	0.2138	1.5174	0.1292	-0.0095	0.0051	0.0173	0.0264	2.54412	4.125	-0.0174706331538381	70178	64712	63037
c1hy_0092001	c1hy_sleep_time_day	-0.0154	0.2625	-0.0587	0.9532	-0.0335	0.0049	0.0173	0.0195	2.54412	3.25	-0.0361153217352903	70178	79705	70115
c1hy_0092001	c1hy_sleep_time_night	-0.1539	0.2584	-0.5954	0.5516	0.0124	0.005	0.0173	0.0231	2.54412	3.34783	0.0166395430298343	70178	79705	70115
c1hy_0092001	c1hy_total_sleep_time	-0.1155	0.3485	-0.3316	0.7402	-0.0235	0.0049	0.0173	0.01	2.54412	1.5873	-0.0238737478733133	70178	79705	70115
c1hy_0092001	c1hy_wake_up_time	-0.0419	0.1403	-0.2985	0.7653	-0.0857	0.0052	0.0173	0.0699	2.54412	9.07792	-0.0947513792965986	70178	79449	69524
c1hy_0092001	c1y_0010001_1	NA	NA	NA	NA	NA	NA	0.0173	2e-04	2.54412	0.0350877	NA	70178	65763	63672
c1hy_0092001	c1y_0010001_3	NA	NA	NA	NA	-0.0186	0.0051	0.0173	-4e-04	2.54412	-0.0677966	NA	70178	65763	63672
c1hy_0092001	c1y_0080104_checked	-0.1067	0.1189	-0.8974	0.3695	-0.0063	0.0051	0.0173	0.1944	2.54412	9.21327	-0.000712574965107803	70178	63051	61431
c1hy_0092001	c1y_0080204_checked	-0.1501	0.0988	-1.5201	0.1285	-0.0145	0.0053	0.0173	0.2505	2.54412	11.0841	-0.0064878486707908	70178	65164	63470
c1hy_0092001	c1y_0090005b	NA	NA	NA	NA	-0.0052	0.0052	0.0173	-0.0013	2.54412	-0.188406	NA	70178	58745	57400
c1hy_0092001	c1y_0170001_1	0.3695	0.3116	1.1858	0.2357	0.0013	0.0054	0.0173	0.0144	2.54412	2.18182	-0.00451657805341271	70178	65763	63672
c1hy_0092001	c1y_0170001_1_3	0.2009	0.1615	1.244	0.2135	-0.0031	0.0053	0.0173	0.0501	2.54412	5.16495	-0.00958659449080131	70178	78466	68717
c1hy_0092001	c1y_0170001_3	0.1359	0.2175	0.6249	0.5321	-0.0043	0.005	0.0173	0.0238	2.54412	3.05128	-0.00749962770305728	70178	65763	63672
c1hy_0092001	c1y_0210001_1	-0.2134	0.3482	-0.6129	0.5399	0.0233	0.0052	0.0173	0.0085	2.54412	1.25	0.0278066185671731	70178	65763	63672
c1hy_0092001	c1y_0210001_2	0.3533	0.3748	0.9426	0.3459	-0.0221	0.0051	0.0173	0.0083	2.54412	1.23881	-0.0282253046934429	70178	65460	63389
c1hy_0092001	c1y_0220001_1	0.1936	0.2682	0.7217	0.4705	-0.0096	0.006	0.0173	0.0185	2.54412	3.13559	-0.0140071611114448	70178	65098	63040
c1hy_0092001	c1y_0220001_2	-0.0044	0.3096	-0.0143	0.9886	0.001	0.0056	0.0173	0.016	2.54412	2.38806	0.00115945625934344	70178	65763	63672
c1hy_0092001	c1y_0220001_3	0.0292	0.1955	0.1494	0.8812	0.0109	0.0057	0.0173	0.0414	2.54412	6.27273	0.0111771478831673	70178	65763	63672
c1hy_0092001	c1y_1_bmi	-0.0571	0.1115	-0.5124	0.6084	0.0122	0.0058	0.0173	0.2582	2.54412	13.1066	0.0200770597217405	70178	61700	60245
c1hy_0092001	c1y_2_bmi	-0.1237	0.0959	-1.2893	0.1973	0.0339	0.0057	0.0173	0.282	2.54412	17.4074	0.0543442625319146	70178	61760	60305
c1hy_0092001	c1y_asq_acomu	-0.0209	0.1304	-0.1605	0.8725	0.003	0.005	0.0173	0.0953	2.54412	10.1383	0.00425830210445467	70178	66116	64535
c1hy_0092001	c1y_asq_bgm	0.1085	0.103	1.0526	0.2925	-2e-04	0.0054	0.0173	0.1767	2.54412	15.5	-0.00691020017156832	70178	62761	61261
c1hy_0092001	c1y_asq_cfm	0.0248	0.1662	0.1492	0.8814	-0.0037	0.0047	0.0173	0.0465	2.54412	5.96154	-0.00483553454493316	70178	63720	62208
c1hy_0092001	c1y_asq_dproblem	-0.0368	0.16	-0.23	0.8181	0.0232	0.0051	0.0173	0.061	2.54412	7.625	0.0271982919299974	70178	63760	62247
c1hy_0092001	c1y_asq_epersonal	-0.0475	0.1592	-0.2985	0.7653	0.0035	0.0051	0.0173	0.0613	2.54412	7.38554	0.00546597404160336	70178	65805	64232
c1hy_0092001	c1y_asq_total	0.0019	0.1186	0.0159	0.9873	0.0074	0.005	0.0173	0.1088	2.54412	11.6989	0.00853776867985684	70178	61862	60401
c1hy_0092001	c1y_bed_time	-0.2829	0.3103	-0.9118	0.3619	-0.0221	0.0046	0.0173	0.0129	2.54412	2.01562	-0.0281590024220998	70178	40817	37009
c1hy_0092001	c1y_nap_count	0.3059	0.2653	1.1532	0.2488	-0.0239	0.0055	0.0173	0.0192	2.54412	3.04762	-0.0318248601530518	70178	79449	69524
c1hy_0092001	c1y_night_wake_up_count	0.2555	0.2649	0.9646	0.3348	0.004	0.0047	0.0173	0.0191	2.54412	3.03175	0.00116088036919896	70178	40824	37015
c1hy_0092001	c1y_sleep_time_day	0.1922	0.2684	0.716	0.474	-0.0399	0.0054	0.0173	0.0204	2.54412	3.2381	-0.0473565910098548	70178	79449	69524
c1hy_0092001	c1y_sleep_time_night	-0.0834	0.2055	-0.406	0.6847	0.0284	0.005	0.0173	0.029	2.54412	4.26471	0.0331377669237109	70178	79449	69524
c1hy_0092001	c1y_total_sleep_time	0.1926	0.2216	0.8692	0.3847	-0.0218	0.0051	0.0173	0.0279	2.54412	4.5	-0.0282845169066537	70178	79449	69524
c1hy_0092001	c1y_wake_up_time	-0.186	0.148	-1.257	0.2088	-0.0581	0.005	0.0173	0.063	2.54412	8.87324	-0.0811615594817944	70178	40817	37009
c1hy_0092001	c2hy_0010101	-0.2284	0.4646	-0.4917	0.6229	0.0664	0.0051	0.0173	0.0071	2.54412	1.01429	0.077656053030977	70178	61296	58711
c1hy_0092001	c2hy_0010201	NA	NA	NA	NA	-0.009	0.005	0.0173	-0.0108	2.54412	-1.74194	NA	70178	71319	68136
c1hy_0092001	c2hy_0010301	-0.3875	0.5531	-0.7005	0.4836	-0.0075	0.0047	0.0173	0.0047	2.54412	0.770492	-0.00434098576171895	70178	71319	68136
c1hy_0092001	c2hy_0030002_checked	0.0193	0.0918	0.2105	0.8333	-0.0131	0.0058	0.0173	0.2841	2.54412	13.4645	-0.0183186419718338	70178	64642	62970
c1hy_0092001	c2hy_0040101	0.3527	0.2086	1.6907	0.0909	0.0635	0.0045	0.0173	0.0238	2.54412	3.26027	0.0600093475916748	70178	71319	68136
c1hy_0092001	c2hy_0040102	0.3082	0.317	0.9722	0.3309	0.036	0.0048	0.0173	0.0151	2.54412	1.96104	0.0329313028356386	70178	71319	68136
c1hy_0092001	c2hy_0040201	0.2856	0.3103	0.9205	0.3573	0.0107	0.0048	0.0173	0.0156	2.54412	2.26087	0.00652540420827143	70178	71319	68136
c1hy_0092001	c2hy_0040301	1	0.5462	2.1419	0.0322	0.0075	0.0052	0.0173	0.0088	2.54412	1.44262	-0.00673427334758976	70178	71319	68136
c1hy_0092001	c2hy_0040401b	NA	NA	NA	NA	0.004	0.0048	0.0173	-0.0044	2.54412	-0.733333	NA	70178	61733	60276
c1hy_0092001	c2hy_0060001	-0.2525	0.4065	-0.6213	0.5344	0.0192	0.0054	0.0173	0.0076	2.54412	1.13433	0.0231189167789185	70178	71319	68136
c1hy_0092001	c2hy_0060002	-0.5002	0.4934	-1.0139	0.3106	0.0154	0.0049	0.0173	0.0074	2.54412	1.23333	0.0219205027855645	70178	71319	68136
c1hy_0092001	c2hy_0060003	0.0619	0.4411	0.1402	0.8885	0.0109	0.0055	0.0173	0.0069	2.54412	1.07812	0.0107717519348685	70178	71319	68136
c1hy_0092001	c2hy_0060004	0.115	0.1909	0.6023	0.547	0.0184	0.0054	0.0173	0.0353	2.54412	4.97183	0.0167029659333762	70178	71319	68136
c1hy_0092001	c2hy_0060005	-0.4638	0.3639	-1.2744	0.2025	0.0143	0.0052	0.0173	0.0116	2.54412	1.58904	0.0217321973846318	70178	71319	68136
c1hy_0092001	c2hy_0060006	-0.7149	1.7131	-0.4173	0.6765	0.0165	0.0058	0.0173	0.0022	2.54412	0.333333	0.0217552503290239	70178	71319	68136
c1hy_0092001	c2hy_0060007	-0.2235	0.2214	-1.0093	0.3128	0.0475	0.0049	0.0173	0.0263	2.54412	3.65278	0.0561831206139445	70178	68796	65759
c1hy_0092001	c2hy_0060008	-0.3332	0.7524	-0.4429	0.6578	0.0127	0.0045	0.0173	0.0028	2.54412	0.41791	0.0156633867276917	70178	71319	68136
c1hy_0092001	c2hy_0060009	-0.3876	0.2838	-1.3659	0.172	0.0138	0.005	0.0173	0.0189	2.54412	2.66197	0.0217306964337002	70178	71319	68136
c1hy_0092001	c2hy_0060010	0.0225	0.3167	0.0709	0.9434	-0.001	0.0049	0.0173	0.0138	2.54412	1.89041	-0.0014078553181819	70178	71319	68136
c1hy_0092001	c2hy_0060011	-0.038	0.2572	-0.1476	0.8827	0.0248	0.0051	0.0173	0.0165	2.54412	2.5	0.0268457709063427	70178	71319	68136
c1hy_0092001	c2hy_0070101	0.0356	0.2543	0.14	0.8887	-0.0178	0.005	0.0173	0.0171	2.54412	2.75806	-0.0194283721371831	70178	71319	68136
c1hy_0092001	c2hy_0070201	-0.0177	0.3252	-0.0543	0.9567	0.0718	0.005	0.0173	0.0138	2.54412	2.09091	0.0760060617121651	70178	71319	68136
c1hy_0092001	c2hy_0070202	0.0734	0.2122	0.3459	0.7294	0.0566	0.0049	0.0173	0.0294	2.54412	3.97297	0.0584795019107206	70178	71319	68136
c1hy_0092001	c2hy_0070301	0.0636	0.2859	0.2225	0.824	-0.0338	0.0052	0.0173	0.0152	2.54412	2.375	-0.036722941778326	70178	71319	68136
c1hy_0092001	c2hy_0070302	0.0575	0.308	0.1865	0.852	-0.035	0.0051	0.0173	0.013	2.54412	1.91176	-0.037775499347928	70178	71319	68136
c1hy_0092001	c2hy_0070401	-0.1713	0.347	-0.4938	0.6215	-0.0081	0.0048	0.0173	0.0081	2.54412	1.26562	-0.00646468123032798	70178	71319	68136
c1hy_0092001	c2hy_0070501	-0.2068	0.5034	-0.4108	0.6812	-0.0157	0.0047	0.0173	0.0047	2.54412	0.746032	-0.0145975540256972	70178	71319	68136
c1hy_0092001	c2hy_0070601	0.0564	0.3864	0.146	0.884	-0.0075	0.0048	0.0173	0.0084	2.54412	1.12	-0.00857751710302538	70178	71319	68136
c1hy_0092001	c2hy_0070701	-0.1423	0.3836	-0.3709	0.7107	-0.0023	0.0048	0.0173	0.0086	2.54412	1.19444	-0.000660965744148393	70178	71319	68136
c1hy_0092001	c2hy_0090001	0.822	0.4271	1.9245	0.0543	0.0283	0.0051	0.0173	0.0136	2.54412	1.7	0.0170388897757733	70178	71319	68136
c1hy_0092001	c2hy_0090101	NA	NA	NA	NA	NA	NA	0.0173	2e-04	2.54412	0.031746	NA	70178	71319	68136
c1hy_0092001	c2hy_0090201	NA	NA	NA	NA	0.0062	0.0056	0.0173	-0.0029	2.54412	-0.408451	NA	70178	71319	68136
c1hy_0092001	c2hy_0090401	-0.7049	1.0735	-0.6566	0.5114	0.0229	0.0055	0.0173	0.0027	2.54412	0.442623	0.0288845100588471	70178	71319	68136
c1hy_0092001	c2hy_0090601	0.3054	0.579	0.5274	0.5979	0.0161	0.0051	0.0173	0.0043	2.54412	0.632353	0.0142367668272648	70178	71319	68136
c1hy_0092001	c2hy_0090801	NA	NA	NA	NA	NA	NA	0.0173	0.0021	2.54412	0.33871	NA	70178	71319	68136
c1hy_0092001	c2hy_0090901	-0.309	0.7772	-0.3976	0.6909	0.0314	0.005	0.0173	0.0026	2.54412	0.440678	0.0350247182073465	70178	71319	68136
c1hy_0092001	c2hy_0091001	NA	NA	NA	NA	0.0093	0.005	0.0173	-0.0023	2.54412	-0.359375	NA	70178	71319	68136
c1hy_0092001	c2hy_0091201	0.4932	0.8883	0.5551	0.5788	-0.0038	0.0053	0.0173	0.0035	2.54412	0.564516	-0.0078756894200789	70178	70932	67775
c1hy_0092001	c2hy_0091301	0.2301	0.2983	0.7713	0.4405	0.0151	0.0049	0.0173	0.0114	2.54412	1.96552	0.0126591466216269	70178	71021	67862
c1hy_0092001	c2hy_0091401	NA	NA	NA	NA	0.0096	0.005	0.0173	-0.0067	2.54412	-1.11667	NA	70178	70753	67601
c1hy_0092001	c2hy_0190001	0.0986	0.3715	0.2656	0.7906	-0.1484	0.005	0.0173	0.0092	2.54412	1.29577	-0.157987196771906	70178	70787	67634
c1hy_0092001	c2hy_0200001	-0.2744	0.1785	-1.5369	0.1243	-0.0681	0.0056	0.0173	0.04	2.54412	5.19481	-0.0656520963059878	70178	70749	67599
c1hy_0092001	c2hy_asq_acomu	0.0123	0.1494	0.0824	0.9344	0.0417	0.0055	0.0173	0.066	2.54412	7.02128	0.0452815358386545	70178	66813	65196
c1hy_0092001	c2hy_asq_bgm	-0.1282	0.1401	-0.915	0.3602	0.0231	0.0049	0.0173	0.0652	2.54412	7.01075	0.0298057605695333	70178	66813	65196
c1hy_0092001	c2hy_asq_cfm	-0.1562	0.1919	-0.8141	0.4156	0.0173	0.0052	0.0173	0.0357	2.54412	4.89041	0.0226686448697772	70178	66696	65085
c1hy_0092001	c2hy_asq_dproblem	0.0614	0.1576	0.3898	0.6967	0.041	0.0054	0.0173	0.0588	2.54412	7.08434	0.0427394680934875	70178	66813	65196
c1hy_0092001	c2hy_asq_epersonal	-0.1305	0.1474	-0.8852	0.376	0.0693	0.0049	0.0173	0.0734	2.54412	8.24719	0.0811689325599681	70178	66776	65161
c1hy_0092001	c2hy_asq_total	-0.1533	0.1434	-1.0692	0.285	0.0508	0.0052	0.0173	0.0765	2.54412	8.89535	0.0640247367454317	70178	61862	60401
c1hy_0092001	c2hy_bmi	0.0262	0.101	0.2594	0.7953	0.0385	0.0055	0.0173	0.2398	2.54412	16.2027	0.0469524787164067	70178	61048	59617
c1hy_0092001	c2hy_psi_cf	0.183	0.2241	0.8167	0.4141	-0.0059	0.0053	0.0173	0.0273	2.54412	4.33333	-0.0104999220960447	70178	65112	63420
c1hy_0092001	c2y_0010001	-1	1.63	-0.6562	0.5117	0.0185	0.0044	0.0173	0.0024	2.54412	0.40678	0.0297147569595459	70178	55465	51230
c1hy_0092001	c2y_0010101	-0.0625	0.3094	-0.2021	0.8398	0.0691	0.0051	0.0173	0.015	2.54412	2.34375	0.0940730516833369	70178	46817	43265
c1hy_0092001	c2y_0010201	NA	NA	NA	NA	-0.0059	0.0054	0.0173	-9e-04	2.54412	-0.138462	NA	70178	47286	43701
c1hy_0092001	c2y_0010301	-0.5723	0.4161	-1.3753	0.169	-0.0102	0.005	0.0173	0.0078	2.54412	1.27869	-0.00651237587346364	70178	50028	46211
c1hy_0092001	c2y_0030002_checked	0.0975	0.0894	1.0899	0.2757	-0.0211	0.0052	0.0173	0.2606	2.54412	11.8455	-0.0340529751099537	70178	65161	63470
c1hy_0092001	c2y_0040101	NA	NA	NA	NA	-0.0067	0.0046	0.0173	-0.0016	2.54412	-0.313725	NA	70178	73913	68691
c1hy_0092001	c2y_0041001	NA	NA	NA	NA	NA	NA	0.0173	6e-04	2.54412	0.111111	NA	70178	46463	42966
c1hy_0092001	c2y_0041101	0.8813	3.7807	0.2331	0.8157	-6e-04	0.0047	0.0173	0.0013	2.54412	0.236364	-0.00502591148164045	70178	46231	42743
c1hy_0092001	c2y_0041201	0.0827	0.4855	0.1703	0.8648	-0.0039	0.0047	0.0173	0.0045	2.54412	0.714286	-0.00594220910627183	70178	47206	43607
c1hy_0092001	c2y_0041301	NA	NA	NA	NA	0.016	0.0047	0.0173	-8e-04	2.54412	-0.137931	NA	70178	55200	50976
c1hy_0092001	c2y_0041401	0.0204	0.5494	0.0371	0.9704	0.0063	0.0049	0.0173	0.004	2.54412	0.57971	0.00759725597734667	70178	55312	51069
c1hy_0092001	c2y_0041501	0.44	0.4086	1.077	0.2815	0.0238	0.0052	0.0173	0.0085	2.54412	1.37097	0.0200472542180796	70178	72901	67757
c1hy_0092001	c2y_0041601	-0.0974	0.5253	-0.1855	0.8529	-0.0276	0.0056	0.0173	0.0039	2.54412	0.639344	-0.0284401754739247	70178	73913	68691
c1hy_0092001	c2y_0041701	NA	NA	NA	NA	-0.0183	0.0053	0.0173	-7e-04	2.54412	-0.127273	NA	70178	73913	68691
c1hy_0092001	c2y_0041801	0.1063	0.2713	0.392	0.695	0.0232	0.0048	0.0173	0.0167	2.54412	2.31944	0.0229073956539287	70178	73913	68691
c1hy_0092001	c2y_0041901	-0.1874	1.5372	-0.1219	0.903	0.0062	0.0048	0.0173	0.0012	2.54412	0.210526	0.00742911247255018	70178	73765	68562
c1hy_0092001	c2y_0042001	-0.9588	0.9313	-1.0295	0.3033	0.0145	0.0046	0.0173	0.0041	2.54412	0.66129	0.0235302931656995	70178	73913	68691
c1hy_0092001	c2y_0042101	0.0777	0.3375	0.2301	0.818	0.0563	0.0054	0.0173	0.0104	2.54412	1.50725	0.0588020895081626	70178	73913	68691
c1hy_0092001	c2y_0042201	0.1172	0.4719	0.2484	0.8038	-0.0138	0.0052	0.0173	0.0051	2.54412	0.822581	-0.0157465818984604	70178	73913	68691
c1hy_0092001	c2y_0042301	0.1537	0.267	0.5757	0.5648	0.0069	0.0048	0.0173	0.0171	2.54412	2.40845	0.0046712779952352	70178	73913	68691
c1hy_0092001	c2y_0042401	0.1747	0.2853	0.6122	0.5404	0.0126	0.0049	0.0173	0.0142	2.54412	1.97222	0.0106403055144589	70178	73913	68691
c1hy_0092001	c2y_0042501	-0.4584	0.3831	-1.1965	0.2315	0.0103	0.0045	0.0173	0.0092	2.54412	1.41538	0.0168052882106215	70178	73913	68691
c1hy_0092001	c2y_0050301	NA	NA	NA	NA	-0.0059	0.0048	0.0173	-0.0012	2.54412	-0.2	NA	70178	73913	68691
c1hy_0092001	c2y_0050601	NA	NA	NA	NA	-0.0055	0.0053	0.0173	-0.0048	2.54412	-0.827586	NA	70178	72761	67641
c1hy_0092001	c2y_0051001	-0.0928	0.6723	-0.1381	0.8902	0.0021	0.0044	0.0173	0.0023	2.54412	0.359375	0.00281485422784966	70178	73913	68691
c1hy_0092001	c2y_0053101	-0.2024	0.164	-1.234	0.2172	0.0371	0.0053	0.0173	0.0551	2.54412	6.40698	0.0468524141496953	70178	73913	68691
c1hy_0092001	c2y_0053102	-0.201	0.1573	-1.2782	0.2012	0.039	0.0052	0.0173	0.058	2.54412	6.59091	0.0491176291325875	70178	73913	68691
c1hy_0092001	c2y_0060001	0.169	0.3268	0.5173	0.605	0.0396	0.0052	0.0173	0.0118	2.54412	1.90323	0.0396828019647988	70178	73913	68691
c1hy_0092001	c2y_0060101	0.3551	0.2012	1.7645	0.0777	-0.0052	0.0051	0.0173	0.0409	2.54412	4.59551	-0.0153454884125835	70178	73913	68691
c1hy_0092001	c2y_0060201	0.2412	0.26	0.9277	0.3536	0.0137	0.0053	0.0173	0.0213	2.54412	3.04286	0.00992569483252318	70178	73913	68691
c1hy_0092001	c2y_0060401	NA	NA	NA	NA	0.0495	0.0048	0.0173	-0.0104	2.54412	-1.7931	NA	70178	73913	68691
c1hy_0092001	c2y_0061301	1	0.1745	6.5527	5.6502e-11	0.5075	0.0058	0.0173	0.0201	2.54412	2.91304	0.520511645039725	70178	73913	68691
c1hy_0092001	c2y_0061401	0.2951	0.2534	1.1647	0.2441	0.0989	0.0051	0.0173	0.0166	2.54412	2.72131	0.100550033888453	70178	73679	68482
c1hy_0092001	c2y_0061501	0.4468	0.3178	1.406	0.1597	0.0748	0.0044	0.0173	0.0121	2.54412	1.75362	0.0732984279922244	70178	73406	68230
c1hy_0092001	c2y_0061601	0.3994	0.6744	0.5922	0.5537	0.0778	0.0051	0.0173	0.0047	2.54412	0.758065	0.0791352888644018	70178	73369	68193
c1hy_0092001	c2y_0061901	-0.0423	0.5298	-0.0798	0.9364	0.0594	0.0048	0.0173	0.0045	2.54412	0.703125	0.063591769482695	70178	73310	68143
c1hy_0092001	c2y_0062001	0.0016	0.2646	0.0059	0.9953	0.0446	0.0047	0.0173	0.0124	2.54412	1.9375	0.0477230082728584	70178	73011	67871
c1hy_0092001	c2y_0062101	0.1041	0.3961	0.2628	0.7927	0.0504	0.0053	0.0173	0.0069	2.54412	1.09524	0.0524346755204519	70178	73629	68438
c1hy_0092001	c2y_0062201	0.1371	0.2987	0.4589	0.6463	0.084	0.0055	0.0173	0.0145	2.54412	1.93333	0.0876796496922357	70178	73224	68073
c1hy_0092001	c2y_0062301	NA	NA	NA	NA	0.0779	0.0054	0.0173	-0.002	2.54412	-0.30303	NA	70178	73371	68202
c1hy_0092001	c2y_0062401	0.1048	0.2387	0.4392	0.6605	0.0741	0.005	0.0173	0.0183	2.54412	3.26786	0.0776471716528399	70178	73012	67889
c1hy_0092001	c2y_0062601	0.299	0.3178	0.9408	0.3468	0.0273	0.0047	0.0173	0.0109	2.54412	1.94643	0.0256725990497101	70178	69911	65005
c1hy_0092001	c2y_0062701	NA	NA	NA	NA	0.0465	0.0054	0.0173	-4.4094e-05	2.54412	-0.00711194	NA	70178	71276	66273
c1hy_0092001	c2y_0070001	0.1433	0.212	0.6759	0.4991	0.1653	0.0051	0.0173	0.0294	2.54412	4.0274	0.20023759610663	70178	56592	52403
c1hy_0092001	c2y_0070002	0.153	0.2196	0.6966	0.486	0.1269	0.0051	0.0173	0.0244	2.54412	3.43662	0.133139448536569	70178	73388	68214
c1hy_0092001	c2y_0070101	0.2029	0.2957	0.6862	0.4926	0.0125	0.0052	0.0173	0.0138	2.54412	2	0.0101284902842831	70178	73913	68691
c1hy_0092001	c2y_0070201	0.4667	0.2724	1.7132	0.0867	0.0492	0.005	0.0173	0.0188	2.54412	2.9375	0.0439621955119325	70178	73913	68691
c1hy_0092001	c2y_0070301b	NA	NA	NA	NA	0.0046	0.005	0.0173	-2e-04	2.54412	-0.0338983	NA	70178	61862	60401
c1hy_0092001	c2y_0080001_1	0.2523	0.2543	0.9921	0.3211	-0.0131	0.0056	0.0173	0.0208	2.54412	3.25	-0.0192919943889635	70178	63210	61711
c1hy_0092001	c2y_0080001_2	-0.1141	0.2248	-0.5078	0.6116	0.0221	0.0052	0.0173	0.0219	2.54412	3.47619	0.0265941310721705	70178	63210	61711
c1hy_0092001	c2y_0090001b2	NA	NA	NA	NA	0.0121	0.0051	0.0173	-0.008	2.54412	-1.37931	NA	70178	61669	60217
c1hy_0092001	c2y_0090002	0.0978	0.2446	0.4	0.6891	0.0757	0.005	0.0173	0.0207	2.54412	3	0.0790208697749681	70178	73913	68691
c1hy_0092001	c2y_0100001_2	0.3494	0.27	1.294	0.1957	-0.0059	0.0047	0.0173	0.0196	2.54412	2.9697	-0.0130422365850554	70178	63210	61711
c1hy_0092001	c2y_0100001_3	0.1634	0.2742	0.596	0.5512	-0.0031	0.0056	0.0173	0.0195	2.54412	2.70833	-0.00646590148830993	70178	63210	61711
c1hy_0092001	c2y_0100001_4	0.5561	0.4289	1.2964	0.1948	-0.0014	0.0046	0.0173	0.008	2.54412	1.25	-0.00827360184802433	70178	54427	53190
c1hy_0092001	c2y_0100102	0.1775	0.2008	0.8841	0.3767	5e-04	0.0055	0.0173	0.0417	2.54412	5.27848	-0.00437257116154089	70178	73913	68691
c1hy_0092001	c2y_0100203	0.4248	0.2517	1.6878	0.0914	-0.0049	0.0052	0.0173	0.022	2.54412	3.23529	-0.0136941019773553	70178	73913	68691
c1hy_0092001	c2y_0100301	0.6607	0.3239	2.0399	0.0414	-0.0052	0.0053	0.0173	0.0162	2.54412	2.38235	-0.0167941698342044	70178	73913	68691
c1hy_0092001	c2y_0100304	0.6664	0.6196	1.0756	0.2821	-0.0078	0.0046	0.0173	0.0051	2.54412	0.894737	-0.0146015233272331	70178	73913	68691
c1hy_0092001	c2y_0100501_3	0.9093	0.4849	1.8754	0.0607	-0.01	0.0051	0.0173	0.0093	2.54412	1.55	-0.0226276297430795	70178	63210	61711
c1hy_0092001	c2y_0100602	0.4624	0.2623	1.7631	0.0779	-0.0086	0.0052	0.0173	0.0228	2.54412	3.35294	-0.0187085784012175	70178	71709	66676
c1hy_0092001	c2y_0100703	0.4555	0.3009	1.514	0.13	-0.0075	0.0049	0.0173	0.0153	2.54412	2.42857	-0.0155408698508726	70178	73656	68456
c1hy_0092001	c2y_0100801	0.5071	0.3542	1.4316	0.1523	-0.0043	0.005	0.0173	0.012	2.54412	1.96721	-0.0119906438119291	70178	73913	68691
c1hy_0092001	c2y_0101102	0.1775	0.3342	0.5312	0.5952	-0.0046	0.005	0.0173	0.0101	2.54412	1.62903	-0.00726894267263435	70178	73913	68691
c1hy_0092001	c2y_0102001_3	NA	NA	NA	NA	-0.006	0.0047	0.0173	-5e-04	2.54412	-0.0877193	NA	70178	63210	61711
c1hy_0092001	c2y_0103501_2	-0.0438	0.269	-0.1628	0.8707	-0.0322	0.0049	0.0173	0.0157	2.54412	2.34328	-0.0346016382065219	70178	63210	61711
c1hy_0092001	c2y_0103501_3	NA	NA	NA	NA	NA	NA	0.0173	5e-04	2.54412	0.0833333	NA	70178	63210	61711
c1hy_0092001	c2y_0104001_2	-0.219	0.2566	-0.8537	0.3933	-0.0147	0.0054	0.0173	0.0185	2.54412	2.68116	-0.012165155922769	70178	63210	61711
c1hy_0092001	c2y_0104001_3	NA	NA	NA	NA	0.0058	0.0048	0.0173	-0.0028	2.54412	-0.491228	NA	70178	63210	61711
c1hy_0092001	c2y_0104501_2	NA	NA	NA	NA	-0.014	0.0053	0.0173	-0.009	2.54412	-1.55172	NA	70178	63210	61711
c1hy_0092001	c2y_0105001_2	-0.1624	0.2426	-0.6694	0.5032	-0.0315	0.005	0.0173	0.0227	2.54412	3.28986	-0.0314070510798778	70178	63210	61711
c1hy_0092001	c2y_0105001_3	-0.1034	0.6463	-0.16	0.8729	-0.0014	0.0049	0.0173	0.0027	2.54412	0.457627	-0.000828827867462065	70178	61862	60401
c1hy_0092001	c2y_0105501	0.0761	0.2242	0.3396	0.7342	-0.009	0.005	0.0173	0.0199	2.54412	3.01515	-0.0110539515209841	70178	73913	68691
c1hy_0092001	c2y_0105601	-0.0131	0.3422	-0.0383	0.9694	-0.0034	0.005	0.0173	0.0077	2.54412	1.24194	-0.00343276159033174	70178	70862	67711
c1hy_0092001	c2y_0105701	0.0936	0.2618	0.3576	0.7206	-0.0103	0.0049	0.0173	0.0154	2.54412	2.52459	-0.0124557697951537	70178	70902	67748
c1hy_0092001	c2y_0110001	0.1234	0.1514	0.8151	0.415	0.1169	0.0052	0.0173	0.0618	2.54412	7.53659	0.122507937502095	70178	70984	67815
c1hy_0092001	c2y_0120001	0.2691	0.1686	1.5957	0.1106	0.0972	0.0053	0.0173	0.0519	2.54412	6.32927	0.0964696663271055	70178	70954	67789
c1hy_0092001	c2y_0120101	0.3441	0.1832	1.8778	0.0604	0.0845	0.0051	0.0173	0.0463	2.54412	5.7875	0.123353544313797	70178	33377	31664
c1hy_0092001	c2y_0120201	0.2454	0.2177	1.1272	0.2597	0.0719	0.0055	0.0173	0.0342	2.54412	3.8427	0.0710988131034983	70178	70204	67080
c1hy_0092001	c2y_0120301	NA	NA	NA	NA	NA	NA	0.0173	4e-04	2.54412	0.0689655	NA	70178	71075	67912
c1hy_0092001	c2y_0130001	0.108	0.2724	0.3966	0.6917	0.0511	0.0051	0.0173	0.0192	2.54412	3.09677	0.0522004307731166	70178	70887	67727
c1hy_0092001	c2y_0140001	0.1716	0.9045	0.1897	0.8496	0.033	0.0052	0.0173	0.0016	2.54412	0.285714	0.0337995963502302	70178	70804	67657
c1hy_0092001	c2y_0150001	-0.3906	0.5552	-0.7036	0.4817	0.029	0.0053	0.0173	0.0049	2.54412	0.753846	0.0341737626972144	70178	70894	67738
c1hy_0092001	c2y_0160001	0.0354	0.1737	0.2037	0.8386	0.0214	0.0054	0.0173	0.057	2.54412	5.7	0.0220232770869865	70178	70705	67561
c1hy_0092001	c2y_0170001	0.0834	0.179	0.466	0.6412	0.024	0.0052	0.0173	0.0528	2.54412	5.33333	0.0233129354517691	70178	70761	67616
c1hy_0092001	c2y_0170101	0.0444	0.1821	0.244	0.8072	0.0275	0.0053	0.0173	0.0517	2.54412	4.92381	0.0282815038221376	70178	70928	67769
c1hy_0092001	c2y_0170401	0.2996	0.2628	1.1399	0.2543	0.0152	0.0051	0.0173	0.0192	2.54412	2.86567	0.0105563516788261	70178	70926	67769
c1hy_0092001	c2y_0180001	0.2465	0.1981	1.2442	0.2134	0.0126	0.0054	0.0173	0.0357	2.54412	4.3012	0.00719941197250585	70178	70733	67589
c1hy_0092001	c2y_0190001	0.2437	0.1396	1.7456	0.0809	0.0493	0.0052	0.0173	0.0645	2.54412	6.32353	0.0452635748662687	70178	70303	67188
c1hy_0092001	c2y_0200001	0.427	1.0397	0.4107	0.6813	0.0838	0.0051	0.0173	0.0023	2.54412	0.319444	0.0860096238492102	70178	69835	66773
c1hy_0092001	c2y_0210001	NA	NA	NA	NA	0.0793	0.0051	0.0173	-0.0014	2.54412	-0.191781	NA	70178	69963	66889
c1hy_0092001	c2y_0210101	-0.1109	0.5765	-0.1924	0.8474	0.0294	0.0057	0.0173	0.0072	2.54412	0.935065	0.0324113644874027	70178	70084	66995
c1hy_0092001	c2y_0210201	0.7489	0.5601	1.337	0.1812	0.0898	0.0051	0.0173	0.0067	2.54412	1.06349	0.0865283024826097	70178	70830	67676
c1hy_0092001	c2y_0210202	0.4682	0.3792	1.2348	0.2169	0.0943	0.005	0.0173	0.0086	2.54412	1.34375	0.0938266890863438	70178	70695	67555
c1hy_0092001	c2y_0210203	0.666	0.4685	1.4216	0.1551	0.0792	0.0051	0.0173	0.0079	2.54412	1.29508	0.0761088943006149	70178	70089	66975
c1hy_0092001	c2y_0210204	NA	NA	NA	NA	0.0794	0.0055	0.0173	-0.0019	2.54412	-0.296875	NA	70178	70710	67563
c1hy_0092001	c2y_0210205	NA	NA	NA	NA	0.0793	0.0051	0.0173	-0.0015	2.54412	-0.220588	NA	70178	70615	67482
c1hy_0092001	c2y_0210206	NA	NA	NA	NA	0.0761	0.0048	0.0173	-4e-04	2.54412	-0.0727273	NA	70178	70773	67628
c1hy_0092001	c2y_0210207	0.4032	0.2407	1.675	0.0939	0.0737	0.0047	0.0173	0.0197	2.54412	3.28333	0.0706102203766233	70178	70889	67732
c1hy_0092001	c2y_0210208	NA	NA	NA	NA	0.0733	0.0048	0.0173	-0.0033	2.54412	-0.55	NA	70178	70839	67685
c1hy_0092001	c2y_0210209	NA	NA	NA	NA	NA	NA	0.0173	7e-04	2.54412	0.127273	NA	70178	70610	67470
c1hy_0092001	c2y_0210210	NA	NA	NA	NA	0.081	0.0051	0.0173	-0.0047	2.54412	-0.824561	NA	70178	70903	67748
c1hy_0092001	c2y_0210211	1	0.7328	1.5408	0.1234	0.084	0.0045	0.0173	0.0065	2.54412	1.01562	0.0765918410705667	70178	70580	67446
c1hy_0092001	c2y_0210212	1	0.555	2.2232	0.0262	0.0729	0.0048	0.0173	0.0098	2.54412	1.60656	0.0606833587831729	70178	70875	67714
c1hy_0092001	c2y_0220001	-0.2497	0.291	-0.8582	0.3908	0.0063	0.0053	0.0173	0.0129	2.54412	2.01562	0.0104524031330477	70178	70806	67653
c1hy_0092001	c2y_0240001	0.0222	0.2844	0.0779	0.9379	0.0098	0.005	0.0173	0.0174	2.54412	2.63636	0.00998470661407304	70178	71000	67842
c1hy_0092001	c2y_0250001	0.3831	0.4849	0.7899	0.4296	-0.006	0.005	0.0173	0.0067	2.54412	1.11667	-0.0104929444035391	70178	71029	67861
c1hy_0092001	c2y_0260001	0.045	0.3066	0.1467	0.8834	-0.0057	0.0052	0.0173	0.014	2.54412	2	-0.00675836815221153	70178	70444	67331
c1hy_0092001	c2y_0270001	-0.3121	0.5381	-0.5801	0.5618	0.0326	0.0047	0.0173	0.0049	2.54412	0.803279	0.0373803683001881	70178	70238	67137
c1hy_0092001	c2y_0280001	NA	NA	NA	NA	NA	NA	0.0173	2e-04	2.54412	0.0273973	NA	70178	71187	68015
c1hy_0092001	c2y_0290001	0.2442	0.1751	1.3945	0.1632	0.0078	0.0048	0.0173	0.0457	2.54412	6.01316	0.00127266527838343	70178	71319	68136
c1hy_0092001	c2y_0300001	-0.6906	0.3121	-2.2129	0.0269	0.0045	0.0051	0.0173	0.0185	2.54412	2.89062	0.0173375274159099	70178	71319	68136
c1hy_0092001	c2y_0310001	-0.1255	0.4529	-0.2772	0.7816	-0.0079	0.005	0.0173	0.0064	2.54412	1	-0.00696471929713769	70178	71319	68136
c1hy_0092001	c2y_0320001	-0.1648	0.2089	-0.7889	0.4302	-3e-04	0.0049	0.0173	0.03	2.54412	4.05405	0.00352638213790467	70178	71319	68136
c1hy_0092001	c2y_0330101	0.7399	0.3367	2.1977	0.028	0.0215	0.005	0.0173	0.0142	2.54412	2.18462	0.0108984446406394	70178	71319	68136
c1hy_0092001	c2y_0330201	0.6421	0.4362	1.4721	0.141	0.0239	0.005	0.0173	0.0084	2.54412	1.23529	0.0172975898848749	70178	71319	68136
c1hy_0092001	c2y_0340001	0.1943	0.2156	0.901	0.3676	0.0447	0.0051	0.0173	0.0236	2.54412	3.63077	0.0433735932759472	70178	71319	68136
c1hy_0092001	c2y_0350001	-0.0505	0.3661	-0.1378	0.8904	-0.0186	0.0049	0.0173	0.0086	2.54412	1.34375	-0.0189420465890075	70178	71319	68136
c1hy_0092001	c2y_0360001	NA	NA	NA	NA	0.2203	0.005	0.0173	-0.0022	2.54412	-0.349206	NA	70178	71319	68136
c1hy_0092001	c2y_0360201	0.3204	0.3556	0.9009	0.3676	0.0688	0.0053	0.0173	0.0204	2.54412	1.74359	0.0666734251184156	70178	71319	68136
c1hy_0092001	c2y_0450001	-0.2748	0.808	-0.3401	0.7338	-0.1652	0.0046	0.0173	0.0021	2.54412	0.323077	-0.182372799326087	70178	63050	60294
c1hy_0092001	c2y_0460001	0.0019	0.1998	0.0097	0.9922	-0.0815	0.0052	0.0173	0.0364	2.54412	5.35294	-0.0929537370662145	70178	62212	59566
c1hy_0092001	c2y_asq_acomu	-0.0037	0.1305	-0.028	0.9777	0.0562	0.0051	0.0173	0.0949	2.54412	10.4286	0.0632180280403435	70178	65761	64197
c1hy_0092001	c2y_asq_bgm	-0.1273	0.1333	-0.9548	0.3397	0.0287	0.0053	0.0173	0.0941	2.54412	11.6173	0.0376389438956038	70178	65733	64170
c1hy_0092001	c2y_asq_cfm	0.0985	0.1672	0.5889	0.5559	0.0368	0.0054	0.0173	0.0439	2.54412	5.55696	0.0373600205383609	70178	65818	64248
c1hy_0092001	c2y_asq_dproblem	0.0281	0.1733	0.1622	0.8711	0.0187	0.0048	0.0173	0.0358	2.54412	4.36585	0.0195982395243824	70178	65865	64287
c1hy_0092001	c2y_asq_epersonal	-0.1998	0.2154	-0.9274	0.3537	0.0463	0.0053	0.0173	0.0352	2.54412	4.09302	0.0552440095136127	70178	66144	64560
c1hy_0092001	c2y_asq_total	-0.0523	0.1362	-0.3836	0.7013	0.0514	0.005	0.0173	0.079	2.54412	8.97727	0.0609697741734449	70178	61862	60401
c1hy_0092001	c2y_bmi	-0.0924	0.1001	-0.9226	0.3562	0.0664	0.0056	0.0173	0.237	2.54412	16.4583	0.09064473350835	70178	61614	60163
c1hy_0092001	c3hy_0010101	-0.0975	0.3405	-0.2864	0.7746	0.0546	0.0054	0.0173	0.0138	2.54412	1.84	0.0572140539827693	70178	70453	70036
c1hy_0092001	c3hy_0010201	-0.3817	0.4394	-0.8685	0.3851	-0.0057	0.0052	0.0173	0.0076	2.54412	1.11765	-0.00137126855164104	70178	70254	69837
c1hy_0092001	c3hy_0010301	NA	NA	NA	NA	-0.0145	0.005	0.0173	-0.0017	2.54412	-0.25	NA	70178	70178	70178
c1hy_0092001	c3hy_0030002	-0.0139	0.0817	-0.1705	0.8646	-0.0047	0.0057	0.0173	0.3623	2.54412	15.417	-0.00454704239124882	70178	70178	70178
c1hy_0092001	c3hy_0080102	NA	NA	NA	NA	-6e-04	0.0049	0.0173	-0.0055	2.54412	-0.916667	NA	70178	70158	70158
c1hy_0092001	c3hy_0081001	0.2651	0.8143	0.3256	0.7448	-0.0113	0.0047	0.0173	0.0024	2.54412	0.393443	-0.0131379760431514	70178	70178	70178
c1hy_0092001	c3hy_0082002	-0.0797	0.264	-0.3018	0.7628	0.0065	0.0049	0.0173	0.0305	2.54412	2.52066	0.00853493487214388	70178	70178	70178
c1hy_0092001	c3hy_0083001	NA	NA	NA	NA	NA	NA	0.0173	0.001	2.54412	0.140845	NA	70178	70178	70178
c1hy_0092001	c3hy_0083002	-0.4302	0.5393	-0.7977	0.425	-0.0299	0.0052	0.0173	0.0055	2.54412	0.808824	-0.026000483330266	70178	70178	70178
c1hy_0092001	c3hy_0084001	-0.7743	1.9789	-0.3913	0.6956	-0.0016	0.0046	0.0173	0.0021	2.54412	0.304348	0.0030971776222334	70178	70178	70178
c1hy_0092001	c3hy_0085001	-0.5906	0.834	-0.7081	0.4789	-0.0083	0.0047	0.0173	0.0049	2.54412	0.671233	-0.0028944940244642	70178	70178	70178
c1hy_0092001	c3hy_0086001	-0.1586	0.499	-0.3179	0.7506	-0.0041	0.0054	0.0173	0.006	2.54412	0.895522	-0.00255559964849041	70178	68774	68774
c1hy_0092001	c3hy_0087001	-0.4049	0.3535	-1.1452	0.2521	-0.0015	0.005	0.0173	0.0123	2.54412	1.75714	0.00440163150605813	70178	64065	64065
c1hy_0092001	c3hy_0090001	0.2959	0.8612	0.3436	0.7311	0.0145	0.0055	0.0173	0.0029	2.54412	0.367089	0.0125310084004249	70178	70178	70178
c1hy_0092001	c3hy_0090101	0.3515	1.6999	0.2068	0.8362	0.0168	0.0045	0.0173	0.0014	2.54412	0.233333	0.0152128597847899	70178	70178	70178
c1hy_0092001	c3hy_0090201	NA	NA	NA	NA	NA	NA	0.0173	7e-04	2.54412	0.111111	NA	70178	70178	70178
c1hy_0092001	c3hy_0090401	0.082	0.5609	0.1462	0.8838	0.0138	0.0049	0.0173	0.0036	2.54412	0.514286	0.0132920925485031	70178	70178	70178
c1hy_0092001	c3hy_0090601	1	0.9871	1.3777	0.1683	-0.0043	0.0048	0.0173	0.0053	2.54412	0.815385	-0.0175209717449678	70178	70178	70178
c1hy_0092001	c3hy_0090801	0.3347	0.4426	0.7563	0.4495	0.0118	0.0052	0.0173	0.0075	2.54412	1.31579	0.00808789218748245	70178	70178	70178
c1hy_0092001	c3hy_0091001	-0.2918	0.374	-0.7804	0.4352	0.01	0.0053	0.0173	0.0112	2.54412	1.72308	0.0142651343941359	70178	70178	70178
c1hy_0092001	c3hy_0091201	NA	NA	NA	NA	0.0044	0.0053	0.0173	-0.013	2.54412	-2.03125	NA	70178	70178	70178
c1hy_0092001	c3hy_0091401	NA	NA	NA	NA	0.0132	0.0048	0.0173	-0.0012	2.54412	-0.196721	NA	70178	70178	70178
c1hy_0092001	c3hy_asq_acomu	0.0053	0.1782	0.0297	0.9763	0.0202	0.0051	0.0173	0.0435	2.54412	5.50633	0.0221013959378099	70178	64852	63169
c1hy_0092001	c3hy_asq_bgm	-0.0546	0.1505	-0.363	0.7166	0.025	0.0051	0.0173	0.0563	2.54412	7.40789	0.0295218710056426	70178	65500	63421
c1hy_0092001	c3hy_asq_cfm	-0.0801	0.1641	-0.4881	0.6255	0.0292	0.005	0.0173	0.0529	2.54412	6.78205	0.0347710063998731	70178	65121	63428
c1hy_0092001	c3hy_asq_dproblem	-0.0815	0.1945	-0.4189	0.6753	0.0178	0.0049	0.0173	0.0431	2.54412	5.4557	0.0219096472648204	70178	65546	63470
c1hy_0092001	c3hy_asq_epersonal	-0.0775	0.1888	-0.4105	0.6815	0.0424	0.0053	0.0173	0.0429	2.54412	4.98837	0.0487418581693662	70178	65210	63515
c1hy_0092001	c3hy_asq_total	-0.0718	0.1578	-0.4548	0.6493	0.036	0.005	0.0173	0.0646	2.54412	8.17722	0.0434637039768309	70178	61862	60401
c1hy_0092001	c3hy_bmi	-0.0162	0.0917	-0.1772	0.8593	0.0207	0.0055	0.0173	0.2701	2.54412	16.3697	0.0280224571937897	70178	61610	60159
c1hy_0092001	c3hy_psi_cf	-0.1	0.2082	-0.4804	0.631	0.0114	0.0057	0.0173	0.0334	2.54412	4.07317	0.0149388606193463	70178	65052	63365
c1hy_0092001	c3y_0010101	-0.0807	0.3704	-0.2179	0.8275	0.0612	0.0058	0.0173	0.0108	2.54412	1.61194	0.0657268010946591	70178	70959	67798
c1hy_0092001	c3y_0010201	NA	NA	NA	NA	NA	NA	0.0173	9e-04	2.54412	0.130435	NA	70178	71319	68136
c1hy_0092001	c3y_0010301	0.4549	1.3328	0.3413	0.7329	-0.016	0.0054	0.0173	0.0018	2.54412	0.26087	-0.019336679110407	70178	71319	68136
c1hy_0092001	c3y_0030002_checked	0.0058	0.0858	0.067	0.9466	-0.0121	0.0055	0.0173	0.3134	2.54412	14.3105	-0.0162096472714918	70178	65201	63509
c1hy_0092001	c3y_0040001_1	-0.4166	0.4067	-1.0245	0.3056	0.0206	0.005	0.0173	0.0083	2.54412	1.22059	0.0278201422797151	70178	61862	60401
c1hy_0092001	c3y_0040001_2	0.4181	0.3433	1.2181	0.2232	-0.0198	0.005	0.0173	0.0111	2.54412	1.65672	-0.0277875289542052	70178	61862	60401
c1hy_0092001	c3y_0050001_1	0.6317	0.254	2.4871	0.0129	-0.0197	0.0049	0.0173	0.022	2.54412	3.18841	-0.0349475909710029	70178	59247	57906
c1hy_0092001	c3y_0050001_2	-0.9319	0.5116	-1.8215	0.0685	0.0121	0.0049	0.0173	0.0089	2.54412	1.28986	0.0250917602126295	70178	61862	60401
c1hy_0092001	c3y_0050001_3	0.0389	0.1774	0.2194	0.8264	0.0177	0.005	0.0173	0.0435	2.54412	6.30435	0.0188146939268418	70178	61862	60401
c1hy_0092001	c3y_0060001	-0.0352	0.3081	-0.1144	0.9089	0.0331	0.0053	0.0173	0.0141	2.54412	1.98592	0.0354747799678388	70178	71319	68136
c1hy_0092001	c3y_0082101	0.0105	0.1643	0.0637	0.9492	0.0145	0.0052	0.0173	0.0477	2.54412	5.54651	0.015251337440432	70178	71319	68136
c1hy_0092001	c3y_0082102	-0.0612	0.1553	-0.3941	0.6935	0.0178	0.0053	0.0173	0.0549	2.54412	6.16854	0.0211348188709621	70178	71319	68136
c1hy_0092001	c3y_0091001	0.0094	0.2162	0.0434	0.9654	0.0353	0.0052	0.0173	0.0302	2.54412	3.51163	0.0373246935304845	70178	71319	68136
c1hy_0092001	c3y_0091101	0.1338	0.202	0.6621	0.5079	-0.0027	0.0053	0.0173	0.0405	2.54412	4.55056	-0.00653438842843756	70178	71319	68136
c1hy_0092001	c3y_0091201	0.061	0.1882	0.3243	0.7457	0.0246	0.0049	0.0173	0.0365	2.54412	4.29412	0.0246744558849759	70178	71319	68136
c1hy_0092001	c3y_0091301	NA	NA	NA	NA	NA	NA	0.0173	0.0013	2.54412	0.19403	NA	70178	71319	68136
c1hy_0092001	c3y_0091401	-0.2861	0.3387	-0.8447	0.3983	0.0202	0.0042	0.0173	0.0113	2.54412	1.66176	0.0253364475698092	70178	71319	68136
c1hy_0092001	c3y_0091501	0.4747	0.39	1.2173	0.2235	0.0356	0.0049	0.0173	0.0102	2.54412	1.47826	0.0310855825333621	70178	71319	68136
c1hy_0092001	c3y_0092801	NA	NA	NA	NA	0.0493	0.0053	0.0173	-0.0066	2.54412	-0.985075	NA	70178	71319	68136
c1hy_0092001	c3y_0092901	-0.3044	0.6354	-0.479	0.6319	0.0519	0.0045	0.0173	0.0044	2.54412	0.733333	0.0573560827479742	70178	70819	67660
c1hy_0092001	c3y_0093001	-0.1431	0.4653	-0.3076	0.7584	0.0462	0.005	0.0173	0.0063	2.54412	0.969231	0.0503828197509184	70178	70346	67216
c1hy_0092001	c3y_0093401	NA	NA	NA	NA	0.0238	0.0048	0.0173	-0.0078	2.54412	-1.2381	NA	70178	61764	58978
c1hy_0092001	c3y_0094701	NA	NA	NA	NA	0.0332	0.0048	0.0173	-0.0024	2.54412	-0.428571	NA	70178	70697	67556
c1hy_0092001	c3y_0095301	0.8567	0.618	1.3862	0.1657	2e-04	0.0048	0.0173	0.0063	2.54412	1.05	-0.00884021605531918	70178	71057	67889
c1hy_0092001	c3y_0095401	0.4171	0.5856	0.7122	0.4763	0.0108	0.0047	0.0173	0.0044	2.54412	0.6875	0.00768053575285121	70178	71027	67861
c1hy_0092001	c3y_0100101	0.2746	0.4928	0.5573	0.5774	0.0287	0.0047	0.0173	0.0062	2.54412	0.861111	0.0274081433381807	70178	70663	67527
c1hy_0092001	c3y_0100102	0.2938	0.4341	0.6767	0.4986	0.0162	0.0048	0.0173	0.0087	2.54412	1.19178	0.0127616080885813	70178	70178	70178
c1hy_0092001	c3y_0100201	0.9329	4.6673	0.1999	0.8416	0.0133	0.0054	0.0173	0.0014	2.54412	0.2	0.00879132211220498	70178	70178	70178
c1hy_0092001	c3y_0100301b	0.2916	0.5652	0.516	0.6059	0.0184	0.005	0.0173	0.0041	2.54412	0.554054	0.0178289382846406	70178	61726	60269
c1hy_0092001	c3y_0110001_3	-0.0089	0.2641	-0.0338	0.9731	0.0029	0.0052	0.0173	0.0212	2.54412	2.90411	0.00339937740800216	70178	61862	60401
c1hy_0092001	c3y_0110101	-0.0061	0.2046	-0.0297	0.9763	-2e-04	0.0056	0.0173	0.0383	2.54412	5.17568	-4.42125930649966e-05	70178	70178	70178
c1hy_0092001	c3y_0110201	0.2611	0.2755	0.9479	0.3432	-0.0089	0.0054	0.0173	0.0182	2.54412	2.56338	-0.0137775890125293	70178	70178	70178
c1hy_0092001	c3y_0110301	0.2599	0.2635	0.9863	0.324	-0.0081	0.0053	0.0173	0.0184	2.54412	2.48649	-0.0129932329268473	70178	69759	69759
c1hy_0092001	c3y_0110501_3	0.8256	1.4622	0.5646	0.5723	-0.0099	0.0051	0.0173	0.0021	2.54412	0.368421	-0.0159307422351371	70178	61862	60401
c1hy_0092001	c3y_0110601	0.5799	0.3393	1.7091	0.0874	-0.0078	0.0051	0.0173	0.0151	2.54412	2.09722	-0.0174766422898887	70178	69805	69805
c1hy_0092001	c3y_0110701	0.7563	0.4333	1.7454	0.0809	-0.0119	0.0054	0.0173	0.0103	2.54412	1.51471	-0.0223217937072373	70178	69967	69967
c1hy_0092001	c3y_0110801	1	1.0987	1.1643	0.2443	-0.012	0.005	0.0173	0.0044	2.54412	0.666667	-0.02343769061935	70178	69918	69918
c1hy_0092001	c3y_0112001_3	NA	NA	NA	NA	-0.0078	0.0052	0.0173	-0.0015	2.54412	-0.254237	NA	70178	61862	60401
c1hy_0092001	c3y_0113501_2	0.2468	0.5521	0.4469	0.6549	-0.0174	0.0051	0.0173	0.0043	2.54412	0.661538	-0.0213405088330698	70178	61862	60401
c1hy_0092001	c3y_0113501_3	NA	NA	NA	NA	-0.0049	0.0048	0.0173	-0.0015	2.54412	-0.217391	NA	70178	61862	60401
c1hy_0092001	c3y_0114001_2	0.2221	0.629	0.3532	0.724	-0.0172	0.0052	0.0173	0.0042	2.54412	0.591549	-0.0208808841227336	70178	61862	60401
c1hy_0092001	c3y_0114001_3	NA	NA	NA	NA	-0.004	0.0049	0.0173	-0.0047	2.54412	-0.783333	NA	70178	61862	60401
c1hy_0092001	c3y_0114501_2	NA	NA	NA	NA	-0.0141	0.0048	0.0173	-0.0038	2.54412	-0.666667	NA	70178	61862	60401
c1hy_0092001	c3y_0115001_2	-0.0701	0.2856	-0.2454	0.8062	-0.029	0.0057	0.0173	0.0175	2.54412	2.46479	-0.0309537667334444	70178	61862	60401
c1hy_0092001	c3y_0115001_3	0.5287	1.5145	0.3491	0.727	-0.0153	0.0046	0.0173	0.0016	2.54412	0.231884	-0.0196580977052927	70178	61862	60401
c1hy_0092001	c3y_0116001	0.129	0.412	0.3131	0.7542	-0.0118	0.0054	0.0173	0.0083	2.54412	1.53704	-0.0135375851059909	70178	69960	69960
c1hy_0092001	c3y_0116101	NA	NA	NA	NA	-0.0036	0.0049	0.0173	-0.0068	2.54412	-1.0625	NA	70178	70072	70072
c1hy_0092001	c3y_0116102	0.1495	0.3934	0.3801	0.7039	-0.0095	0.0054	0.0173	0.0096	2.54412	1.43284	-0.0115825085938384	70178	70178	70178
c1hy_0092001	c3y_0120001	-0.032	0.1738	-0.1839	0.8541	0.0818	0.0054	0.0173	0.0525	2.54412	5.41237	0.0857715840823541	70178	70178	70178
c1hy_0092001	c3y_0130001	0.0309	0.2018	0.1533	0.8781	0.0462	0.0052	0.0173	0.0375	2.54412	4.03226	0.0466948469886482	70178	70178	70178
c1hy_0092001	c3y_0130101	-0.0527	0.1825	-0.2889	0.7727	0.0541	0.005	0.0173	0.0494	2.54412	4.94	0.0575681962569639	70178	70178	70178
c1hy_0092001	c3y_0130201	-0.0189	0.2045	-0.0926	0.9262	0.0343	0.005	0.0173	0.0303	2.54412	3.06061	0.0355803003194527	70178	70178	70178
c1hy_0092001	c3y_0130301	-0.3764	0.4776	-0.7881	0.4307	0.0129	0.0051	0.0173	0.0068	2.54412	0.957746	0.0171898866588713	70178	70178	70178
c1hy_0092001	c3y_0140001	0.1122	0.1885	0.595	0.5518	0.042	0.005	0.0173	0.037	2.54412	4.5122	0.0402562833537529	70178	70178	70178
c1hy_0092001	c3y_0150001	-0.0977	0.354	-0.2759	0.7827	0.016	0.0058	0.0173	0.013	2.54412	1.9697	0.0177338842617065	70178	70178	70178
c1hy_0092001	c3y_0160001	0.796	0.6641	1.1987	0.2306	0.017	0.0049	0.0173	0.0064	2.54412	0.914286	0.00872775882388655	70178	70178	70178
c1hy_0092001	c3y_0170001	0.1301	0.1593	0.817	0.4139	0.0188	0.0047	0.0173	0.0523	2.54412	5.50526	0.0154258961067296	70178	70178	70178
c1hy_0092001	c3y_0180001	0.0773	0.1633	0.4732	0.6361	0.0249	0.0047	0.0173	0.0483	2.54412	4.97938	0.0234371721575174	70178	70178	70178
c1hy_0092001	c3y_0180101	0.1453	0.156	0.9314	0.3516	0.0243	0.0047	0.0173	0.0516	2.54412	5.54839	0.0206741358621225	70178	70178	70178
c1hy_0092001	c3y_0180401	-0.182	0.255	-0.7137	0.4754	0.0235	0.005	0.0173	0.0188	2.54412	2.57534	0.02727457682602	70178	70178	70178
c1hy_0092001	c3y_0190001	0.2114	0.1882	1.1235	0.2612	0.0199	0.0056	0.0173	0.0383	2.54412	3.94845	0.0148726941112613	70178	70178	70178
c1hy_0092001	c3y_0200001	0.1041	0.1408	0.7391	0.4599	0.0454	0.0046	0.0173	0.0633	2.54412	6.52577	0.0437294588676514	70178	70178	70178
c1hy_0092001	c3y_0210001	0.4344	0.3865	1.1241	0.261	0.0579	0.0051	0.0173	0.0101	2.54412	1.48529	0.0528827034110297	70178	70178	70178
c1hy_0092001	c3y_0220001	0.3501	0.4018	0.8713	0.3836	0.0559	0.005	0.0173	0.0091	2.54412	1.35821	0.0521966973500779	70178	70178	70178
c1hy_0092001	c3y_0220101	0.0486	0.3167	0.1536	0.8779	0.0036	0.0048	0.0173	0.0133	2.54412	1.84722	0.00290728772149881	70178	70178	70178
c1hy_0092001	c3y_0220201	0.9216	0.7896	1.1672	0.2431	0.0642	0.0051	0.0173	0.0047	2.54412	0.723077	0.0565125147959061	70178	70178	70178
c1hy_0092001	c3y_0220202	1	6.1105	0.2108	0.8331	0.0608	0.0051	0.0173	0.0014	2.54412	0.215385	0.0549770492672087	70178	70178	70178
c1hy_0092001	c3y_0220203	0.1043	0.5164	0.2019	0.84	0.0599	0.0055	0.0173	0.0044	2.54412	0.733333	0.0596383463527261	70178	70178	70178
c1hy_0092001	c3y_0220204	NA	NA	NA	NA	0.0516	0.0053	0.0173	-2e-04	2.54412	-0.03125	NA	70178	70178	70178
c1hy_0092001	c3y_0220205	NA	NA	NA	NA	NA	NA	0.0173	8e-04	2.54412	0.115942	NA	70178	70178	70178
c1hy_0092001	c3y_0220206	0.3835	0.9989	0.3839	0.701	0.0341	0.0051	0.0173	0.0024	2.54412	0.363636	0.0320960844266473	70178	69564	69564
c1hy_0092001	c3y_0220207	NA	NA	NA	NA	NA	NA	0.0173	6e-04	2.54412	0.101695	NA	70178	70178	70178
c1hy_0092001	c3y_0220208	NA	NA	NA	NA	0.0392	0.0051	0.0173	-0.0032	2.54412	-0.533333	NA	70178	70178	70178
c1hy_0092001	c3y_0220209	0.1463	0.3089	0.4737	0.6357	0.0351	0.0049	0.0173	0.0158	2.54412	2.46875	0.0332906052887755	70178	69945	69945
c1hy_0092001	c3y_0220210	0.489	0.943	0.5185	0.6041	0.0543	0.005	0.0173	0.0023	2.54412	0.370968	0.051830760711901	70178	69905	69905
c1hy_0092001	c3y_0220211	NA	NA	NA	NA	0.0562	0.0049	0.0173	-0.003	2.54412	-0.517241	NA	70178	69899	69899
c1hy_0092001	c3y_0220212	NA	NA	NA	NA	0.0633	0.0048	0.0173	-0.0047	2.54412	-0.746032	NA	70178	69921	69921
c1hy_0092001	c3y_0230001	-0.2721	0.4346	-0.6259	0.5314	-0.0024	0.0049	0.0173	0.0066	2.54412	1.1	0.000471404005372695	70178	67798	67798
c1hy_0092001	c3y_0240001	-0.1249	0.2012	-0.6206	0.5348	0.0413	0.0047	0.0173	0.031	2.54412	4.49275	0.0460548369211502	70178	67700	67700
c1hy_0092001	c3y_0250001	-0.4314	0.2976	-1.4495	0.1472	0.0534	0.005	0.0173	0.0162	2.54412	2.38235	0.0625900325250273	70178	67822	67822
c1hy_0092001	c3y_0260001	0.2624	0.2069	1.2685	0.2046	-0.0096	0.0051	0.0173	0.0292	2.54412	4.17143	-0.0158802345617393	70178	69987	69987
c1hy_0092001	c3y_0270101	-0.3758	0.2979	-1.2614	0.2072	0.0042	0.0049	0.0173	0.0156	2.54412	2.32836	0.0105574157823234	70178	69842	69842
c1hy_0092001	c3y_0270201	0.6272	0.6049	1.0369	0.2998	0.0161	0.0049	0.0173	0.0052	2.54412	0.732394	0.0103085662974374	70178	69820	69820
c1hy_0092001	c3y_0270301	-0.7531	0.4312	-1.7466	0.0807	0.0089	0.0045	0.0173	0.01	2.54412	1.53846	0.0190929196949856	70178	69759	69759
c1hy_0092001	c3y_0270401	-0.2036	0.2151	-0.9466	0.3438	0.0209	0.0057	0.0173	0.0359	2.54412	4.72368	0.0267193282606396	70178	69954	69954
c1hy_0092001	c3y_0270501	-0.2359	0.241	-0.9789	0.3276	0.0144	0.0051	0.0173	0.0215	2.54412	3.02817	0.0193245075476421	70178	70178	70178
c1hy_0092001	c3y_0270601	NA	NA	NA	NA	0.0126	0.0048	0.0173	-0.0051	2.54412	-0.822581	NA	70178	70178	70178
c1hy_0092001	c3y_0280101	-0.6293	0.3003	-2.0959	0.0361	-0.012	0.0052	0.0173	0.0197	2.54412	2.9403	-0.000389676798522383	70178	70178	70178
c1hy_0092001	c3y_0280201b	-0.5732	0.6601	-0.8685	0.3851	0.0074	0.0057	0.0173	0.0051	2.54412	0.689189	0.0141243040015521	70178	54725	53438
c1hy_0092001	c3y_0280301b	NA	NA	NA	NA	-0.0168	0.0052	0.0173	-0.0041	2.54412	-0.602941	NA	70178	54023	52761
c1hy_0092001	c3y_0280501b	-0.4299	0.4624	-0.9298	0.3525	-0.0079	0.0048	0.0173	0.0089	2.54412	1.27143	-0.00393190035572102	70178	54087	52819
c1hy_0092001	c3y_0280601b	-1	0.7886	-1.3454	0.1785	-0.0046	0.005	0.0173	0.0065	2.54412	0.866667	0.00629851708667362	70178	61648	60193
c1hy_0092001	c3y_0280901b	NA	NA	NA	NA	-0.0209	0.0052	0.0173	-0.0038	2.54412	-0.520548	NA	70178	61779	60325
c1hy_0092001	c3y_0290001	0.086	0.3093	0.2781	0.781	0.0446	0.0057	0.0173	0.0146	2.54412	2.08571	0.0439340103022285	70178	70178	70178
c1hy_0092001	c3y_0300001	0.4804	0.3559	1.3498	0.1771	0.0215	0.0054	0.0173	0.0111	2.54412	1.68182	0.015056741426626	70178	70178	70178
c1hy_0092001	c3y_0300002	0.6309	0.3344	1.8868	0.0592	0.0265	0.0051	0.0173	0.0142	2.54412	1.97222	0.0168774003727508	70178	70178	70178
c1hy_0092001	c3y_0300101	0.3538	0.2316	1.5279	0.1265	0.0234	0.005	0.0173	0.0207	2.54412	3.04412	0.0170283247424265	70178	70178	70178
c1hy_0092001	c3y_0300201	-0.506	0.334	-1.5149	0.1298	-0.0376	0.0051	0.0173	0.0152	2.54412	2.23529	-0.0298802539005693	70178	70178	70178
c1hy_0092001	c3y_0310001	-0.395	0.3576	-1.1046	0.2693	0.0015	0.0045	0.0173	0.0107	2.54412	1.78333	0.00697182187428394	70178	70178	70178
c1hy_0092001	c3y_0320001	0.0868	0.4942	0.1757	0.8605	2.7595e-05	0.0048	0.0173	0.0059	2.54412	0.893939	-0.000859325078479163	70178	70178	70178
c1hy_0092001	c3y_0330001	-0.6696	0.509	-1.3156	0.1883	0.005	0.0055	0.0173	0.0077	2.54412	1.22222	0.012889567953279	70178	70178	70178
c1hy_0092001	c3y_0350001	0.1602	0.3345	0.4788	0.632	0.1565	0.005	0.0173	0.0107	2.54412	1.62121	0.156512435127931	70178	70178	70178
c1hy_0092001	c3y_0420001	-0.3291	0.4866	-0.6764	0.4988	-0.1339	0.0047	0.0173	0.005	2.54412	0.78125	-0.132317058795681	70178	70178	70178
c1hy_0092001	c3y_0430001	-0.0688	0.1815	-0.3791	0.7046	-0.0603	0.0053	0.0173	0.0375	2.54412	5.13699	-0.060200269175245	70178	70178	70178
c1hy_0092001	c3y_0450001	0.1998	0.1792	1.115	0.2649	-0.0137	0.0051	0.0173	0.0413	2.54412	5.36364	-0.0196168726330783	70178	70178	70178
c1hy_0092001	c3y_0460101	0.1269	0.1827	0.6946	0.4873	0.0154	0.0048	0.0173	0.0315	2.54412	3.98734	0.0128476832540784	70178	69309	69309
c1hy_0092001	c3y_0460401	NA	NA	NA	NA	NA	NA	0.0173	0.0015	2.54412	0.227273	NA	70178	69920	69920
c1hy_0092001	c3y_0490001	NA	NA	NA	NA	0.0043	0.0047	0.0173	-0.0032	2.54412	-0.52459	NA	70178	69935	69935
c1hy_0092001	c3y_0500001	NA	NA	NA	NA	NA	NA	0.0173	0.0013	2.54412	0.203125	NA	70178	69685	69685
c1hy_0092001	c3y_0510001	NA	NA	NA	NA	0.0156	0.0047	0.0173	-0.0015	2.54412	-0.234375	NA	70178	70038	70038
c1hy_0092001	c3y_0510002	0.0559	0.348	0.1607	0.8723	0.0058	0.0051	0.0173	0.0094	2.54412	1.44615	0.00520062798936236	70178	69125	69125
c1hy_0092001	c3y_0510003	NA	NA	NA	NA	0.0185	0.0052	0.0173	-0.0024	2.54412	-0.358209	NA	70178	70050	70050
c1hy_0092001	c3y_0510004	-0.6003	0.3008	-1.9953	0.046	0.0337	0.0048	0.0173	0.0182	2.54412	2.8	0.0452102289895337	70178	69946	69946
c1hy_0092001	c3y_0520001	-0.2795	0.5096	-0.5485	0.5833	-0.0048	0.0053	0.0173	0.0072	2.54412	1.01408	-0.00172808243212734	70178	70249	69831
c1hy_0092001	c3y_0520101	-0.1987	0.4	-0.4968	0.6193	0.013	0.0045	0.0173	0.0076	2.54412	1.11765	0.01702584068969	70178	56798	56466
c1hy_0092001	c3y_0520201	NA	NA	NA	NA	-0.0051	0.0047	0.0173	-0.0021	2.54412	-0.318182	NA	70178	70596	70178
c1hy_0092001	c3y_0530001	0.0682	0.3972	0.1717	0.8637	-0.0237	0.0047	0.0173	0.01	2.54412	1.36986	-0.0250090505436474	70178	70596	70178
c1hy_0092001	c3y_0530002	0.2756	0.2726	1.0112	0.3119	0.0015	0.005	0.0173	0.0168	2.54412	2.33333	-0.00324941692303557	70178	70596	70178
c1hy_0092001	c3y_0530003	NA	NA	NA	NA	-0.0093	0.0047	0.0173	-0.0034	2.54412	-0.576271	NA	70178	70596	70178
c1hy_0092001	c3y_0530004	NA	NA	NA	NA	0.0235	0.0046	0.0173	-0.0013	2.54412	-0.191176	NA	70178	70596	70178
c1hy_0092001	c3y_0540001	NA	NA	NA	NA	-0.0039	0.0047	0.0173	-0.006	2.54412	-0.952381	NA	70178	70596	70178
c1hy_0092001	c3y_0540002	NA	NA	NA	NA	0.0044	0.0049	0.0173	-0.0151	2.54412	-2.35938	NA	70178	70596	70178
c1hy_0092001	c3y_0540003	-0.3806	0.3959	-0.9613	0.3364	0.002	0.0051	0.0173	0.0086	2.54412	1.22857	0.00673562231642355	70178	70596	70178
c1hy_0092001	c3y_0540004	-0.1907	0.2489	-0.7661	0.4436	-0.01	0.0054	0.0173	0.0227	2.54412	3.28986	-0.006378240620996	70178	70596	70178
c1hy_0092001	c3y_0550001	-0.3921	0.5463	-0.7178	0.4729	0.016	0.005	0.0173	0.0055	2.54412	0.808824	0.0201018282875787	70178	70596	70178
c1hy_0092001	c3y_0560001	-0.1668	0.972	-0.1716	0.8637	-0.004	0.0046	0.0173	0.0019	2.54412	0.287879	-0.00308530229588583	70178	70596	70178
c1hy_0092001	c3y_0570001	0.0887	0.2952	0.3006	0.7637	0.0106	0.0056	0.0173	0.0135	2.54412	2.01493	0.00942107952337302	70178	70596	70178
c1hy_0092001	c3y_0570002	0.0684	0.5041	0.1358	0.892	0.0101	0.0053	0.0173	0.0049	2.54412	0.742424	0.00960709699393592	70178	70596	70178
c1hy_0092001	c3y_0570003	-0.5797	0.6524	-0.8886	0.3742	0.0119	0.005	0.0173	0.0045	2.54412	0.681818	0.0172739325253718	70178	70186	69769
c1hy_0092001	c3y_0570004	-0.0508	0.2827	-0.1797	0.8574	-0.0183	0.0056	0.0173	0.0158	2.54412	2.32353	-0.017896309208318	70178	69944	69529
c1hy_0092001	c3y_0580001	-0.2324	0.6393	-0.3635	0.7163	0.0137	0.0047	0.0173	0.0167	2.54412	1.19286	0.0179968723913109	70178	70596	70178
c1hy_0092001	c3y_0580002	-0.3178	0.4029	-0.7889	0.4302	0.0202	0.0054	0.0173	0.0096	2.54412	1.35211	0.0246878594110303	70178	70596	70178
c1hy_0092001	c3y_0580003	0.1951	0.4661	0.4186	0.6755	0.0077	0.0049	0.0173	0.0062	2.54412	0.911765	0.00577020696142321	70178	70596	70178
c1hy_0092001	c3y_0580004	-0.6634	0.3809	-1.7414	0.0816	0.0129	0.0042	0.0173	0.0144	2.54412	1.89474	0.0237861951873545	70178	70596	70178
c1hy_0092001	c3y_0590001	0.2197	0.354	0.6207	0.5348	0.0075	0.0054	0.0173	0.0118	2.54412	1.66197	0.00444801842171812	70178	70596	70178
c1hy_0092001	c3y_0590002	0.0043	0.3186	0.0133	0.9893	-0.0022	0.005	0.0173	0.0108	2.54412	1.61194	-0.00229761239944133	70178	70596	70178
c1hy_0092001	c3y_0590003	0.6133	0.9254	0.6627	0.5075	-0.0043	0.0048	0.0173	0.0067	2.54412	0.848101	-0.0110484051160119	70178	70596	70178
c1hy_0092001	c3y_0590004	0.4682	0.6786	0.6899	0.4902	-0.0075	0.0053	0.0173	0.0048	2.54412	0.648649	-0.0119207958347944	70178	70596	70178
c1hy_0092001	c3y_0590005	0.2159	0.3985	0.5418	0.588	0.0057	0.0051	0.0173	0.0082	2.54412	1.28125	0.00318612990859128	70178	70596	70178
c1hy_0092001	c3y_0590006	NA	NA	NA	NA	0.006	0.0051	0.0173	-0.0119	2.54412	-2.01695	NA	70178	70310	69893
c1hy_0092001	c3y_0590007	-0.7506	0.5006	-1.4994	0.1338	0.0253	0.0053	0.0173	0.0083	2.54412	1.22059	0.0348155999806068	70178	70596	70178
c1hy_0092001	c3y_0600101_1	NA	NA	NA	NA	-0.0081	0.0052	0.0173	-0.01	2.54412	-1.5625	NA	70178	61862	60401
c1hy_0092001	c3y_0600101_2	NA	NA	NA	NA	NA	NA	0.0173	0.001	2.54412	0.15625	NA	70178	61862	60401
c1hy_0092001	c3y_0600101_3	NA	NA	NA	NA	0.013	0.0051	0.0173	-0.0012	2.54412	-0.181818	NA	70178	61862	60401
c1hy_0092001	c3y_0600101_4	NA	NA	NA	NA	-0.004	0.0051	0.0173	-0.0052	2.54412	-0.787879	NA	70178	61862	60401
c1hy_0092001	c3y_0600201	-0.052	0.3288	-0.1582	0.8743	-0.0031	0.0048	0.0173	0.0099	2.54412	1.54688	-0.00246219663549961	70178	70596	70178
c1hy_0092001	c3y_0600202	NA	NA	NA	NA	0.0064	0.0047	0.0173	-0.0015	2.54412	-0.245902	NA	70178	70596	70178
c1hy_0092001	c3y_0600301	NA	NA	NA	NA	2e-04	0.0051	0.0173	-0.004	2.54412	-0.625	NA	70178	70596	70178
c1hy_0092001	c3y_0610001	-0.5104	0.4444	-1.1487	0.2507	0.022	0.0049	0.0173	0.0086	2.54412	1.34375	0.0286625007540499	70178	70596	70178
c1hy_0092001	c3y_0611001	-0.3539	0.4065	-0.8705	0.384	0.027	0.0045	0.0173	0.0081	2.54412	1.15714	0.0316722118997526	70178	70596	70178
c1hy_0092001	c3y_0611101	-0.9998	1.5425	-0.6481	0.5169	0.0213	0.0047	0.0173	0.0025	2.54412	0.396825	0.0282186430853074	70178	70596	70178
c1hy_0092001	c3y_0611201	NA	NA	NA	NA	NA	NA	0.0173	9e-04	2.54412	0.125	NA	70178	70596	70178
c1hy_0092001	c3y_0611301	0.0135	0.3178	0.0426	0.966	0.0156	0.0054	0.0173	0.0124	2.54412	1.96825	0.0156815815208208	70178	70596	70178
c1hy_0092001	c3y_0611401	-0.3972	0.5097	-0.7793	0.4358	0.0104	0.0046	0.0173	0.0054	2.54412	0.857143	0.0144341100323393	70178	70596	70178
c1hy_0092001	c3y_0611501	-1	1.3417	-1.0326	0.3018	0.0204	0.0044	0.0173	0.0038	2.54412	0.584615	0.0320330124142756	70178	70596	70178
c1hy_0092001	c3y_0611601	NA	NA	NA	NA	0.0077	0.0047	0.0173	-0.0069	2.54412	-1.1129	NA	70178	70596	70178
c1hy_0092001	c3y_0620001	-0.1241	0.3351	-0.3703	0.7111	0.0076	0.0043	0.0173	0.0089	2.54412	1.36923	0.00928419670948312	70178	70596	70178
c1hy_0092001	c3y_0620101	0.1797	0.2304	0.78	0.4354	-0.0113	0.0048	0.0173	0.0235	2.54412	3.4058	-0.0152684609184828	70178	70596	70178
c1hy_0092001	c3y_0620201	-0.3464	0.5556	-0.6235	0.5329	0.0087	0.0052	0.0173	0.0055	2.54412	0.887097	0.0122446297197265	70178	70596	70178
c1hy_0092001	c3y_0620301	0.007	0.343	0.0205	0.9837	0.0053	0.0053	0.0173	0.0119	2.54412	1.77612	0.00529261528115244	70178	70596	70178
c1hy_0092001	c3y_0630001	0.2294	0.2113	1.0855	0.2777	0.0053	0.0053	0.0173	0.0247	2.54412	3.43056	0.000586034498648937	70178	70596	70178
c1hy_0092001	c3y_0631001	-0.0469	0.3205	-0.1463	0.8837	-0.0011	0.0051	0.0173	0.0118	2.54412	1.61644	-0.000439572758943424	70178	70596	70178
c1hy_0092001	c3y_0631101	0.2121	0.3002	0.7066	0.4798	0.0014	0.0048	0.0173	0.0114	2.54412	1.96552	-0.00159319886287933	70178	70181	69766
c1hy_0092001	c3y_0631201	0.3532	0.543	0.6505	0.5154	0.0057	0.005	0.0173	0.0059	2.54412	0.951613	0.00219647698350984	70178	70047	69632
c1hy_0092001	c3y_0631401	-0.0744	0.2614	-0.2845	0.776	0.0076	0.0057	0.0173	0.0221	2.54412	3.25	0.00930274054203929	70178	69824	69410
c1hy_0092001	c3y_asq_acomu	0.0013	0.1681	0.0078	0.9938	0.0445	0.0054	0.0173	0.0538	2.54412	6.725	0.0484283200984992	70178	66813	65196
c1hy_0092001	c3y_asq_bgm	-0.0835	0.1638	-0.5099	0.6101	0.0195	0.0046	0.0173	0.05	2.54412	5.88235	0.0237385884749636	70178	66813	65196
c1hy_0092001	c3y_asq_cfm	0.0415	0.1689	0.2459	0.8057	0.0353	0.0055	0.0173	0.0484	2.54412	6.36842	0.0370977396929895	70178	66813	65196
c1hy_0092001	c3y_asq_dproblem	0.0658	0.1636	0.4021	0.6876	0.0225	0.0049	0.0173	0.0531	2.54412	6.39759	0.0224305214500571	70178	66813	65196
c1hy_0092001	c3y_asq_epersonal	-0.3778	0.195	-1.9374	0.0527	0.0671	0.005	0.0173	0.0544	2.54412	6.55422	0.0874550953669783	70178	62712	61218
c1hy_0092001	c3y_asq_total	-0.1142	0.1567	-0.7286	0.4662	0.049	0.0052	0.0173	0.0674	2.54412	8.53165	0.0599084000856991	70178	61862	60401
c1hy_0092001	c3y_bed_time	0.1397	0.2137	0.6536	0.5134	0.0288	0.0052	0.0173	0.0309	2.54412	4.29167	0.0393689045369507	70178	40817	37009
c1hy_0092001	c3y_bmi	0.0948	0.0963	0.9839	0.3252	0.0239	0.0058	0.0173	0.2654	2.54412	15.7976	0.0231915027647941	70178	61589	60137
c1hy_0092001	c3y_nap_count	-0.0976	0.2414	-0.4044	0.6859	0.0268	0.0052	0.0173	0.0206	2.54412	3.12121	0.0413836232826601	70178	40817	37009
c1hy_0092001	c3y_night_wake_up_count	0.3449	0.2556	1.349	0.1773	0.0077	0.0045	0.0173	0.0214	2.54412	2.77922	0.00458789330896064	70178	40817	37009
c1hy_0092001	c3y_sleep_time_day	-0.001	0.2315	-0.0045	0.9964	0.0113	0.0053	0.0173	0.0233	2.54412	3.32857	0.0167006855958368	70178	40817	37009
c1hy_0092001	c3y_sleep_time_night	-0.1509	0.2118	-0.7126	0.4761	-0.0237	0.0053	0.0173	0.0351	2.54412	4.94366	-0.0313786966315201	70178	40817	37009
c1hy_0092001	c3y_total_sleep_time	-0.2393	0.3262	-0.7337	0.4632	-0.0024	0.0053	0.0173	0.0118	2.54412	1.84375	-5.24660659193803e-05	70178	40817	37009
c1hy_0092001	c3y_wake_up_time	-0.057	0.1397	-0.4082	0.6831	-0.0606	0.0047	0.0173	0.0777	2.54412	9.03488	-0.066506902363856	70178	60244	60244
c1hy_0092001	c4y_0010101	-0.2957	0.4222	-0.7004	0.4837	0.0529	0.0055	0.0173	0.0097	2.54412	1.34722	0.0594858703363807	70178	68351	66794
c1hy_0092001	c4y_0010201	NA	NA	NA	NA	NA	NA	0.0173	0.0012	2.54412	0.179104	NA	70178	68351	66794
c1hy_0092001	c4y_0010301	0.1087	0.3151	0.3448	0.7302	-0.0059	0.0051	0.0173	0.0124	2.54412	1.74648	-0.0078260050314876	70178	68351	66794
c1hy_0092001	c4y_0030002	0.0391	0.0809	0.4839	0.6285	-0.0041	0.006	0.0173	0.3831	2.54412	15.324	-0.00954836642119195	70178	68351	66794
c1hy_0092001	c4y_0042101	0.1497	0.1647	0.9089	0.3634	0.0106	0.0052	0.0173	0.0484	2.54412	5.31868	0.00688639216204656	70178	68351	66794
c1hy_0092001	c4y_0042102b	0.1238	0.1621	0.7633	0.4453	0.01	0.0052	0.0173	0.0495	2.54412	5.625	0.00755865248990509	70178	61633	60182
c1hy_0092001	c4y_0051001	0.1456	0.2037	0.7147	0.4748	0.0181	0.0053	0.0173	0.0331	2.54412	3.48421	0.0156792869290655	70178	68351	66794
c1hy_0092001	c4y_0051101	0.1877	0.2107	0.8907	0.3731	-0.0039	0.0058	0.0173	0.0364	2.54412	4.33333	-0.00899604799530685	70178	68351	66794
c1hy_0092001	c4y_0051201	0.0183	0.1873	0.0976	0.9223	0.014	0.0053	0.0173	0.0432	2.54412	4.45361	0.0144547769198651	70178	68351	66794
c1hy_0092001	c4y_0051301	-0.1729	0.4124	-0.4192	0.675	0.0114	0.0047	0.0173	0.0069	2.54412	1.01471	0.0138777792864492	70178	68351	66794
c1hy_0092001	c4y_0051401	-0.2526	0.4139	-0.6102	0.5417	0.0107	0.0055	0.0173	0.0091	2.54412	1.3	0.0144551253885448	70178	68351	66794
c1hy_0092001	c4y_0051501	-0.0085	0.273	-0.0312	0.9751	0.0246	0.0051	0.0173	0.0178	2.54412	2.25316	0.0261151393546843	70178	68351	66794
c1hy_0092001	c4y_0053801	0.1351	0.3348	0.4036	0.6865	0.042	0.0051	0.0173	0.0116	2.54412	1.78462	0.0422464474026533	70178	68351	66794
c1hy_0092001	c4y_0053901	0.6116	0.4948	1.2361	0.2164	0.0448	0.0052	0.0173	0.0078	2.54412	1.16418	0.0398489597857037	70178	68351	66794
c1hy_0092001	c4y_0054001	0.5814	0.5092	1.1419	0.2535	0.0443	0.0048	0.0173	0.0061	2.54412	0.953125	0.0404356670771301	70178	68351	66794
c1hy_0092001	c4y_0054401	-1	2.3878	-0.6137	0.5394	0.0318	0.0047	0.0173	0.0025	2.54412	0.378788	0.0430384058654039	70178	68351	66794
c1hy_0092001	c4y_0055701	0.329	0.2536	1.2975	0.1945	0.0153	0.0049	0.0173	0.0227	2.54412	3.06757	0.00953550041455001	70178	68351	66794
c1hy_0092001	c4y_0056001	1	1.2109	1.0597	0.2893	-0.004	0.0051	0.0173	0.0039	2.54412	0.629032	-0.0148446763254898	70178	68351	66794
c1hy_0092001	c4y_0056101	0.0527	0.3072	0.1717	0.8637	-0.0029	0.0047	0.0173	0.0125	2.54412	2.19298	-0.00383919226770975	70178	68351	66794
c1hy_0092001	c4y_0056301	0.6187	0.4285	1.4438	0.1488	0.0085	0.0046	0.0173	0.0099	2.54412	1.43478	0.000726570973628728	70178	68351	66794
c1hy_0092001	c4y_0056401	0.138	0.4539	0.304	0.7611	0.0074	0.0047	0.0173	0.0059	2.54412	0.880597	0.00635262028756912	70178	68351	66794
c1hy_0092001	c4y_0060101	0.2203	0.5425	0.4061	0.6847	0.0206	0.0048	0.0173	0.0046	2.54412	0.657143	0.0208949086649413	70178	60702	59411
c1hy_0092001	c4y_0060201	NA	NA	NA	NA	0.019	0.0057	0.0173	-4.8573e-05	2.54412	-0.00703957	NA	70178	68351	66794
c1hy_0092001	c4y_0060301b	1	3.9405	0.4301	0.6672	0.0121	0.0052	0.0173	0.0017	2.54412	0.261538	0.00408284823879529	70178	61531	60082
c1hy_0092001	c4y_0070001_3	0.2762	0.3257	0.8481	0.3964	-0.0047	0.0048	0.0173	0.0123	2.54412	1.5375	-0.00935776389737523	70178	60307	58911
c1hy_0092001	c4y_0070101	0.0329	0.2043	0.1609	0.8722	-0.0023	0.0053	0.0173	0.0342	2.54412	4.5	-0.0032694316501907	70178	68351	66794
c1hy_0092001	c4y_0070201	0.3416	0.2446	1.3967	0.1625	-0.0099	0.0049	0.0173	0.0232	2.54412	3.13514	-0.0174625762540255	70178	68351	66794
c1hy_0092001	c4y_0070301	0.3196	0.2776	1.1513	0.2496	-0.0111	0.0051	0.0173	0.0171	2.54412	2.28	-0.0173042126213094	70178	68351	66794
c1hy_0092001	c4y_0070501_3	0.0038	0.6623	0.0057	0.9954	-0.0044	0.0049	0.0173	0.0028	2.54412	0.444444	-0.00493565088420662	70178	60304	58903
c1hy_0092001	c4y_0070601	0.0316	0.2593	0.1219	0.903	0.0052	0.0046	0.0173	0.0223	2.54412	3.32836	0.00487041140418312	70178	68280	66725
c1hy_0092001	c4y_0070701	0.197	0.4169	0.4724	0.6367	-0.0027	0.005	0.0173	0.0086	2.54412	1.26471	-0.00527084448035305	70178	68351	66794
c1hy_0092001	c4y_0070801	NA	NA	NA	NA	-0.0077	0.0047	0.0173	-9e-04	2.54412	-0.136364	NA	70178	68351	66794
c1hy_0092001	c4y_0073501_2	-0.3678	0.2342	-1.5705	0.1163	-0.0041	0.005	0.0173	0.0278	2.54412	3.97143	0.00365773176197436	70178	61299	59881
c1hy_0092001	c4y_0073501_3	NA	NA	NA	NA	-0.0162	0.0055	0.0173	-0.0024	2.54412	-0.347826	NA	70178	61296	59878
c1hy_0092001	c4y_0074001_2	0.315	0.4311	0.7306	0.465	-0.0144	0.0052	0.0173	0.0094	2.54412	1.25333	-0.0200573885941596	70178	61299	59881
c1hy_0092001	c4y_0075001_2	-0.0153	0.6967	-0.022	0.9824	-0.0221	0.0052	0.0173	0.0023	2.54412	0.315068	-0.0243641223254969	70178	61214	59803
c1hy_0092001	c4y_0075001_3	NA	NA	NA	NA	NA	NA	0.0173	0.0017	2.54412	0.257576	NA	70178	61213	59802
c1hy_0092001	c4y_0075501_2	-0.3853	1.866	-0.2065	0.8364	-0.0133	0.0053	0.0173	0.0019	2.54412	0.253333	-0.0124876578041807	70178	61215	59804
c1hy_0092001	c4y_0075501_3	-0.1876	0.367	-0.5112	0.6092	-0.006	0.0047	0.0173	0.008	2.54412	1.17647	-0.00443571606892532	70178	61062	59632
c1hy_0092001	c4y_0077001	0.1877	0.3308	0.5675	0.5704	-0.011	0.005	0.0173	0.0128	2.54412	1.72973	-0.0144159986022077	70178	68351	66794
c1hy_0092001	c4y_0077101	0.3086	0.5476	0.5636	0.573	-0.0094	0.0051	0.0173	0.0048	2.54412	0.761905	-0.0126995668652379	70178	68351	66794
c1hy_0092001	c4y_0077102	0.1901	0.2724	0.6978	0.4853	-0.0091	0.005	0.0173	0.0182	2.54412	2.84375	-0.0130404188853908	70178	68351	66794
c1hy_0092001	c4y_0080001	-0.223	0.2802	-0.7959	0.4261	-0.0139	0.0052	0.0173	0.0192	2.54412	2.59459	-0.0105410095605388	70178	68351	66794
c1hy_0092001	c4y_0081001	-0.1618	0.2327	-0.6952	0.487	-0.0204	0.0048	0.0173	0.0209	2.54412	2.98571	-0.0184280725482516	70178	68351	66794
c1hy_0092001	c4y_0090001	-0.4241	0.4111	-1.0316	0.3023	0.0136	0.0051	0.0173	0.0092	2.54412	1.31429	0.0197135505503714	70178	68351	66794
c1hy_0092001	c4y_0091001	NA	NA	NA	NA	0.017	0.0049	0.0173	-0.0042	2.54412	-0.494118	NA	70178	68351	66794
c1hy_0092001	c4y_0100001	0.9803	0.8124	1.2066	0.2276	0.0104	0.0051	0.0173	0.0062	2.54412	0.775	0.000638624542935322	70178	68351	66794
c1hy_0092001	c4y_0110001	0.2388	0.1942	1.2299	0.2187	0.0188	0.0052	0.0173	0.0425	2.54412	5.66667	0.0134208593281311	70178	68351	66794
c1hy_0092001	c4y_0120001	0.139	0.1641	0.8466	0.3972	-0.0062	0.0051	0.0173	0.0673	2.54412	6.23148	-0.0116690854017388	70178	68351	66794
c1hy_0092001	c4y_0130001	0.0221	0.1506	0.1468	0.8833	0.0081	0.0048	0.0173	0.0658	2.54412	6.38835	0.0079875584288304	70178	68351	66794
c1hy_0092001	c4y_0130102	NA	NA	NA	NA	NA	NA	0.0173	6e-04	2.54412	0.0909091	NA	70178	68351	66794
c1hy_0092001	c4y_0130103	0.0062	0.2694	0.0231	0.9816	0.0014	0.005	0.0173	0.0159	2.54412	2.09211	0.00137159570852311	70178	68351	66794
c1hy_0092001	c4y_0130104	0.1002	0.1629	0.6153	0.5384	0.0109	0.005	0.0173	0.0529	2.54412	5.75	0.00857327528145053	70178	68351	66794
c1hy_0092001	c4y_0130105	0.215	0.4578	0.4696	0.6386	-3e-04	0.0053	0.0173	0.0078	2.54412	1.18182	-0.00284431673908981	70178	68351	66794
c1hy_0092001	c4y_0140001	0.1406	0.2463	0.5707	0.5682	0.0111	0.0055	0.0173	0.0294	2.54412	3.45882	0.00864390484393343	70178	67101	65592
c1hy_0092001	c4y_0150001	0.1529	0.1492	1.0244	0.3056	0.0636	0.005	0.0173	0.061	2.54412	6.0396	0.0638865156130464	70178	67525	65999
c1hy_0092001	c4y_0160001	0.1389	0.1755	0.7911	0.4289	0.0164	0.0052	0.0173	0.0459	2.54412	4.25	0.0136166543377928	70178	67571	66047
c1hy_0092001	c4y_0160101	0.1544	0.165	0.9358	0.3494	0.0207	0.005	0.0173	0.0605	2.54412	4.80159	0.01786786875281	70178	64063	62623
c1hy_0092001	c4y_0160201	0.0189	0.1961	0.0962	0.9234	0.0185	0.0045	0.0173	0.0354	2.54412	3.33962	0.0192221806726862	70178	68351	66794
c1hy_0092001	c4y_0160301	-0.5742	1.9547	-0.2938	0.7689	0.0064	0.005	0.0173	0.004	2.54412	0.449438	0.0115358239788607	70178	68351	66794
c1hy_0092001	c4y_0170001	0.0463	0.1952	0.2374	0.8124	0.0299	0.0052	0.0173	0.0358	2.54412	3.69072	0.0306665068923675	70178	68351	66794
c1hy_0092001	c4y_0180001	0.2455	0.4749	0.5169	0.6052	0.0047	0.0055	0.0173	0.0066	2.54412	0.942857	0.00227737061077746	70178	68351	66794
c1hy_0092001	c4y_0190001	NA	NA	NA	NA	NA	NA	0.0173	-1e-04	2.54412	-0.0140845	NA	70178	68351	66794
c1hy_0092001	c4y_0200001	0.1493	0.1753	0.8522	0.3941	0.0183	0.0051	0.0173	0.0431	2.54412	4.14423	0.0153636910442945	70178	68351	66794
c1hy_0092001	c4y_0210001	0.0968	0.1782	0.5431	0.5871	0.0174	0.0052	0.0173	0.0417	2.54412	4.04854	0.0159126879127211	70178	68351	66794
c1hy_0092001	c4y_0210101	0.2186	0.1658	1.3189	0.1872	0.0124	0.0053	0.0173	0.0518	2.54412	4.7963	0.00654058216122824	70178	68351	66794
c1hy_0092001	c4y_0210401	-0.0944	0.2725	-0.3465	0.7289	0.0119	0.0051	0.0173	0.0183	2.54412	2.17857	0.0143451773253229	70178	67552	66022
c1hy_0092001	c4y_0220001	0.0523	0.1632	0.3203	0.7488	0.0165	0.0058	0.0173	0.0566	2.54412	5.44231	0.0160692101393406	70178	68351	66794
c1hy_0092001	c4y_0230001	0.2371	0.1579	1.5018	0.1331	0.0368	0.0048	0.0173	0.06	2.54412	5.45455	0.0317537178376897	70178	68351	66794
c1hy_0092001	c4y_0240001	-0.4501	0.6768	-0.665	0.5061	0.0369	0.0052	0.0173	0.0051	2.54412	0.607143	0.04301604993933	70178	68181	66634
c1hy_0092001	c4y_0250001	-0.0408	0.653	-0.0625	0.9502	0.0332	0.0056	0.0173	0.0038	2.54412	0.493506	0.0352412079462635	70178	67882	66347
c1hy_0092001	c4y_0250101	0.0261	0.5041	0.0517	0.9588	-0.0024	0.005	0.0173	0.0043	2.54412	0.551282	-0.00282788200214592	70178	63955	62510
c1hy_0092001	c4y_0250201	NA	NA	NA	NA	0.0546	0.0052	0.0173	-0.0038	2.54412	-0.575758	NA	70178	63742	62303
c1hy_0092001	c4y_0250202	-0.0038	0.4743	-0.0079	0.9937	0.0402	0.0058	0.0173	0.0067	2.54412	0.971014	0.0436637670055008	70178	63916	62470
c1hy_0092001	c4y_0250203	0.0797	0.6043	0.1319	0.8951	0.0288	0.0056	0.0173	0.0045	2.54412	0.625	0.0295243876848575	70178	68134	66593
c1hy_0092001	c4y_0250204	-0.202	0.5131	-0.3937	0.6938	0.0199	0.0057	0.0173	0.0071	2.54412	1.01429	0.0231694249857078	70178	68258	66705
c1hy_0092001	c4y_0250205	-0.1634	0.8973	-0.1821	0.8555	0.0174	0.005	0.0173	0.0022	2.54412	0.333333	0.0192712553348628	70178	68097	66549
c1hy_0092001	c4y_0250206	NA	NA	NA	NA	0.0165	0.005	0.0173	-0.0072	2.54412	-1.10769	NA	70178	68104	66557
c1hy_0092001	c4y_0250207	0.6511	0.6778	0.9605	0.3368	0.0049	0.0047	0.0173	0.0055	2.54412	0.785714	-0.00127644826179842	70178	68116	66568
c1hy_0092001	c4y_0250208	0.6746	0.4576	1.474	0.1405	0.0084	0.0054	0.0173	0.0108	2.54412	1.52113	-0.00047152970910414	70178	67626	66088
c1hy_0092001	c4y_0250209	0.9454	1.132	0.8352	0.4036	0.0142	0.0056	0.0173	0.0037	2.54412	0.552239	0.00731681770128059	70178	67601	66069
c1hy_0092001	c4y_0250210	1	3.5043	0.602	0.5472	0.0154	0.0053	0.0173	0.0021	2.54412	0.333333	0.00332431370559097	70178	67995	66454
c1hy_0092001	c4y_0250211	NA	NA	NA	NA	0.033	0.0053	0.0173	-0.0076	2.54412	-1.15152	NA	70178	68102	66555
c1hy_0092001	c4y_0250212	NA	NA	NA	NA	0.0427	0.0052	0.0173	-0.0094	2.54412	-1.36232	NA	70178	67881	66337
c1hy_0092001	c4y_0260001	0.2872	0.3419	0.84	0.4009	-0.0052	0.0053	0.0173	0.0102	2.54412	1.36	-0.00935357752424916	70178	67868	66337
c1hy_0092001	c4y_0270001	0.2133	0.2124	1.0043	0.3152	0.0178	0.0048	0.0173	0.031	2.54412	4.13333	0.0141737967773215	70178	66059	64566
c1hy_0092001	c4y_0280001	-0.0596	0.2496	-0.2388	0.8113	0.0226	0.0049	0.0173	0.0216	2.54412	3.27273	0.0250737236034725	70178	68351	66794
c1hy_0092001	c4y_0290001	0.1874	0.1466	1.2785	0.2011	-0.0074	0.0057	0.0173	0.0941	2.54412	9.50505	-0.0161461293020356	70178	68351	66794
c1hy_0092001	c4y_0300101	-0.5968	0.2887	-2.0668	0.0388	0.0034	0.0049	0.0173	0.0224	2.54412	3.29412	0.015583148774605	70178	68351	66794
c1hy_0092001	c4y_0300201	0.0577	0.4042	0.1426	0.8866	-0.0043	0.0056	0.0173	0.0102	2.54412	1.39726	-0.00529801388917544	70178	68351	66794
c1hy_0092001	c4y_0300301	-0.1938	0.2575	-0.7526	0.4517	-0.0044	0.0055	0.0173	0.023	2.54412	3.15068	-0.000710859991353075	70178	68351	66794
c1hy_0092001	c4y_0300401	-0.4415	0.2722	-1.622	0.1048	0.0141	0.0053	0.0173	0.021	2.54412	3	0.0234852055803602	70178	68351	66794
c1hy_0092001	c4y_0300501	-0.5668	0.2959	-1.9153	0.0555	0.0106	0.0051	0.0173	0.0208	2.54412	3.05882	0.0221652714343542	70178	68351	66794
c1hy_0092001	c4y_0300601	-0.0786	0.2365	-0.3324	0.7396	0.0095	0.0047	0.0173	0.0234	2.54412	3.34286	0.0116694908010798	70178	68351	66794
c1hy_0092001	c4y_0310101	0.3592	0.2254	1.5938	0.111	0.0113	0.0055	0.0173	0.0242	2.54412	3.36111	0.00445984434332443	70178	68351	66794
c1hy_0092001	c4y_0310201	0.0557	0.1966	0.2833	0.7769	0.0204	0.0051	0.0173	0.0318	2.54412	4.24	0.0203462946635859	70178	68351	66794
c1hy_0092001	c4y_0310301	0.069	0.3056	0.2259	0.8213	0.0073	0.0048	0.0173	0.0176	2.54412	2.14634	0.0064783880874761	70178	68351	66794
c1hy_0092001	c4y_0310401b	NA	NA	NA	NA	0.008	0.0046	0.0173	-0.0049	2.54412	-0.544444	NA	70178	61616	60168
c1hy_0092001	c4y_0310501	0.3694	0.3966	0.9313	0.3517	-0.0014	0.0053	0.0173	0.0093	2.54412	1	-0.00621999070447769	70178	68351	66794
c1hy_0092001	c4y_0310601	0.035	0.5889	0.0594	0.9527	-0.0074	0.0051	0.0173	0.0044	2.54412	0.473118	-0.00809378474982024	70178	67848	66311
c1hy_0092001	c4y_0310901b	0.7853	0.4268	1.8398	0.0658	-0.012	0.0045	0.0173	0.0128	2.54412	1.52381	-0.0252359326274443	70178	61100	59664
c1hy_0092001	c4y_0320001	0.2084	0.3568	0.5842	0.5591	0.0293	0.0046	0.0173	0.0102	2.54412	1.36	0.0280360096556687	70178	68172	66624
c1hy_0092001	c4y_0330001	0.8786	0.4354	2.018	0.0436	5e-04	0.005	0.0173	0.0128	2.54412	1.80282	-0.0127471428911499	70178	68182	66633
c1hy_0092001	c4y_0330002	0.6345	0.4754	1.3347	0.182	0.0117	0.0052	0.0173	0.0097	2.54412	1.12791	0.00397748190344765	70178	68212	66663
c1hy_0092001	c4y_0330101	-0.2561	0.5046	-0.5075	0.6118	0.0142	0.0053	0.0173	0.0055	2.54412	0.723684	0.0174474093755153	70178	68106	66556
c1hy_0092001	c4y_0330201	-0.2163	0.2797	-0.7736	0.4392	-0.0314	0.0055	0.0173	0.0201	2.54412	2.61039	-0.0291115490266064	70178	68169	66619
c1hy_0092001	c4y_0340001	-0.4626	0.5465	-0.8466	0.3972	0.0046	0.0049	0.0173	0.0055	2.54412	0.774648	0.00939406529686532	70178	68208	66659
c1hy_0092001	c4y_0350001	0.3284	0.359	0.9148	0.3603	-0.0082	0.0051	0.0173	0.0112	2.54412	1.67164	-0.0132716896106715	70178	68198	66651
c1hy_0092001	c4y_0360001	-1	2.3274	-0.5172	0.605	0.0012	0.0046	0.0173	0.0024	2.54412	0.32	0.00909218738227849	70178	68202	66652
c1hy_0092001	c4y_0380001	-0.3455	0.3442	-1.0039	0.3154	0.0672	0.0048	0.0173	0.0126	2.54412	1.7027	0.0780172883099775	70178	64404	62966
c1hy_0092001	c4y_0450001	0.6032	0.4311	1.3992	0.1617	-0.1187	0.0053	0.0173	0.0126	2.54412	1.82609	-0.135096999055123	70178	67114	65605
c1hy_0092001	c4y_0460001	-0.0381	0.2397	-0.1589	0.8737	-0.0367	0.0048	0.0173	0.0238	2.54412	3.01266	-0.0384518879996889	70178	66949	65451
c1hy_0092001	c4y_0480001	0.117	0.1987	0.5892	0.5557	-0.0087	0.0052	0.0173	0.0387	2.54412	5.16	-0.0124156297127798	70178	68045	66505
c1hy_0092001	c4y_0490001_1	-0.0993	0.3262	-0.3044	0.7608	0.0144	0.005	0.0173	0.0125	2.54412	1.66667	0.0174283431893953	70178	61862	60401
c1hy_0092001	c4y_0490001_2	-0.0422	0.3832	-0.1102	0.9123	-0.0144	0.0051	0.0173	0.0097	2.54412	1.34722	-0.0153692924213682	70178	61862	60401
c1hy_0092001	c4y_0490001_3	1	6.2219	0.218	0.8274	-0.0019	0.005	0.0173	0.0014	2.54412	0.208955	-0.0088324071032883	70178	61796	60338
c1hy_0092001	c4y_0500001	-0.0395	0.1456	-0.2716	0.786	0.0268	0.005	0.0173	0.097	2.54412	1.13984	0.0312568216804206	70178	68149	66606
c1hy_0092001	c4y_0500101	-0.0215	0.1493	-0.1443	0.8852	0.0256	0.0052	0.0173	0.1015	2.54412	1.31818	0.0293200221858228	70178	67793	66258
c1hy_0092001	c4y_asq_acomu	0.172	0.1539	1.1174	0.2638	0.0109	0.0053	0.0173	0.058	2.54412	6.59091	0.00647692421982396	70178	65155	63104
c1hy_0092001	c4y_asq_bgm	-0.2461	0.1699	-1.4487	0.1474	0.0215	0.0048	0.0173	0.0502	2.54412	6.12195	0.0313991289530928	70178	64932	62876
c1hy_0092001	c4y_asq_cfm	-0.1103	0.1687	-0.6538	0.5132	0.0225	0.0054	0.0173	0.0527	2.54412	6.3494	0.0284418024650253	70178	65161	63104
c1hy_0092001	c4y_asq_dproblem	0.0606	0.1738	0.3489	0.7272	0.0174	0.0048	0.0173	0.0419	2.54412	5.2375	0.0174825346840191	70178	65517	63449
c1hy_0092001	c4y_asq_epersonal	-0.1879	0.2353	-0.7985	0.4246	0.0417	0.0052	0.0173	0.0279	2.54412	3.44444	0.0497447487085419	70178	65763	63672
c1hy_0092001	c4y_asq_total	-0.11	0.1673	-0.6571	0.5111	0.027	0.0052	0.0173	0.0553	2.54412	6.28409	0.0340997264442363	70178	61862	60401
c1hy_0092001	c4y_bmi	-0.0377	0.0918	-0.4104	0.6815	0.0166	0.0061	0.0173	0.2773	2.54412	16.7048	0.0246362206241342	70178	61560	60113
c1hy_0092001	c6m_0010201_1	0.1507	0.2966	0.5081	0.6114	-0.0191	0.0048	0.0173	0.0218	2.54412	1.87931	-0.0238319055344284	70178	65347	63282
c1hy_0092001	c6m_0010201_2	0.1675	0.3391	0.494	0.6213	0.0023	0.005	0.0173	0.016	2.54412	1.64948	-0.000333550575402621	70178	65479	63411
c1hy_0092001	c6m_0010201_3	0.3883	0.8035	0.4832	0.629	-0.0054	0.0045	0.0173	0.0042	2.54412	0.466667	-0.00917019338242209	70178	65763	63672
c1hy_0092001	c6m_0010201_5	-0.1099	0.2506	-0.4386	0.661	0.013	0.0052	0.0173	0.0312	2.54412	2.88889	0.0168321845753799	70178	65763	63672
c1hy_0092001	c6m_0020001_1	-0.1062	0.287	-0.3701	0.7113	-0.001	0.0049	0.0173	0.0142	2.54412	1.97222	0.000607146828305048	70178	65763	63672
c1hy_0092001	c6m_0020001_2	0.1223	0.5862	0.2086	0.8348	0.013	0.0051	0.0173	0.0029	2.54412	0.467742	0.013137077824833	70178	65763	63672
c1hy_0092001	c6m_0020001_3	0.0797	0.3105	0.2566	0.7975	-0.0136	0.0048	0.0173	0.0132	2.54412	1.97015	-0.0159582689594843	70178	65763	63672
c1hy_0092001	c6m_0040108b	NA	NA	NA	NA	-0.0109	0.0051	0.0173	-0.0074	2.54412	-0.795699	NA	70178	61537	60086
c1hy_0092001	c6m_0040109b	NA	NA	NA	NA	NA	NA	0.0173	3e-04	2.54412	0.0333333	NA	70178	49116	47965
c1hy_0092001	c6m_0040110b	-0.4635	0.3158	-1.4674	0.1423	0.0115	0.0046	0.0173	0.0225	2.54412	2.29592	0.0221449368131254	70178	61714	60258
c1hy_0092001	c6m_0040111b	-0.0617	0.5217	-0.1183	0.9059	-0.0044	0.0049	0.0173	0.0059	2.54412	0.641304	-0.00422959324984429	70178	61757	60299
c1hy_0092001	c6m_0070103_checked	0.0124	0.0916	0.135	0.8926	-0.0028	0.0053	0.0173	0.2189	2.54412	12.3672	-0.00431153014786238	70178	63800	62155
c1hy_0092001	c6m_0090001b	0.4412	0.6125	0.7203	0.4714	-0.0039	0.0046	0.0173	0.0033	2.54412	0.611111	-0.00772072065786513	70178	60361	58929
c1hy_0092001	c6m_0170001_1	0.0938	0.3908	0.2401	0.8102	0.019	0.0048	0.0173	0.0062	2.54412	1.05085	0.0195303241130826	70178	65763	63672
c1hy_0092001	c6m_0170001_2	-0.0904	0.3152	-0.2866	0.7744	-0.0166	0.0049	0.0173	0.0098	2.54412	1.66102	-0.0167614802060753	70178	65763	63672
c1hy_0092001	c6m_0180001_1	0.1343	0.1713	0.784	0.4331	-0.0193	0.0054	0.0173	0.0403	2.54412	5.30263	-0.0248557173896991	70178	65763	63672
c1hy_0092001	c6m_0180001_2	-0.2399	0.2611	-0.9186	0.3583	0.0118	0.0051	0.0173	0.0164	2.54412	2.44776	0.0169158810914774	70178	65763	63672
c1hy_0092001	c6m_0180001_3	0.0073	0.2191	0.0335	0.9733	0.0117	0.0051	0.0173	0.0213	2.54412	3.13235	0.0125860844710646	70178	65763	63672
c1hy_0092001	c6m_0220001_1	-0.9269	0.8006	-1.1577	0.247	0.018	0.0048	0.0173	0.0043	2.54412	0.796296	0.0274970789855196	70178	65763	63672
c1hy_0092001	c6m_0380001_1	0.2258	0.6675	0.3383	0.7351	-0.0076	0.0049	0.0173	0.003	2.54412	0.566038	-0.00983558223296915	70178	65763	63672
c1hy_0092001	c6m_asq_acomu	-0.116	0.2069	-0.5605	0.5751	-0.0061	0.0049	0.0173	0.028	2.54412	4	-0.00388018854941544	70178	67902	66362
c1hy_0092001	c6m_asq_bgm	0.1588	0.1339	1.1856	0.2358	0.0118	0.0052	0.0173	0.0818	2.54412	10.9067	0.00660153452039882	70178	68235	66687
c1hy_0092001	c6m_asq_cfm	0.3012	0.1792	1.681	0.0928	-0.0037	0.0054	0.0173	0.0476	2.54412	6.18182	-0.0129512214997814	70178	66813	65196
c1hy_0092001	c6m_asq_dproblem	0.2042	0.1457	1.4008	0.1613	-5e-04	0.0052	0.0173	0.0617	2.54412	7.81013	-0.00749457202692354	70178	66813	65196
c1hy_0092001	c6m_asq_epersonal	-0.0288	0.1428	-0.2018	0.84	0.006	0.0052	0.0173	0.0796	2.54412	9.82716	0.00774992809154467	70178	66813	65196
c1hy_0092001	c6m_asq_total	0.1618	0.1461	1.1075	0.2681	0.0043	0.0055	0.0173	0.0766	2.54412	9.34146	-0.00125900952990967	70178	61862	60401
c1hy_0092001	c6m_bed_time	0.097	0.2464	0.3935	0.6939	-0.0088	0.0051	0.0173	0.0177	2.54412	2.85484	-0.0113430921011261	70178	60896	60894
c1hy_0092001	c6m_bmi	0.0065	0.089	0.073	0.9418	0.0183	0.0056	0.0173	0.2613	2.54412	18.2727	0.0230005950542541	70178	61411	59967
c1hy_0092001	c6m_nap_count	0.2165	0.2321	0.9327	0.351	0.007	0.005	0.0173	0.0172	2.54412	3.07143	0.00615681051101718	70178	39019	37434
c1hy_0092001	c6m_night_wake_up_count	-0.0279	0.2349	-0.1189	0.9053	0.0103	0.0053	0.0173	0.0195	2.54412	3.36207	0.0130896193181661	70178	53035	50937
c1hy_0092001	c6m_sleep_time_day	0.2669	0.2395	1.1146	0.265	-0.0059	0.0048	0.0173	0.0205	2.54412	3.53448	-0.0117651380490626	70178	59541	58526
c1hy_0092001	c6m_sleep_time_night	-0.2459	0.2438	-1.0088	0.313	0.023	0.0046	0.0173	0.0187	2.54412	2.92188	0.029356030039139	70178	71842	66918
c1hy_0092001	c6m_total_sleep_time	0.1494	0.2776	0.5383	0.5904	0.0104	0.0048	0.0173	0.0138	2.54412	2.3	0.00926452317073361	70178	59758	58929
c1hy_0092001	c6m_wake_up_time	0.1486	0.1739	0.8546	0.3928	-0.0211	0.0047	0.0173	0.0394	2.54412	5.9697	-0.0276438725126223	70178	61740	60442
c1hy_0092001	c_hospital_kikan	-0.1683	0.2589	-0.65	0.5157	-0.0164	0.005	0.0173	0.0146	2.54412	2.51724	-0.015287680020228	70178	63328	61704
c1hy_0092001	c_tshfpb_010	0.015	0.1233	0.1219	0.903	0.0101	0.0055	0.0173	0.1406	2.54412	6.63208	0.0153445168832918	70178	34397	33436
c1hy_0092001	cd	-0.0341	0.137	-0.2492	0.8032	-0.0228	0.0055	0.0173	0.072	2.54412	6	-0.0238158667799983	70178	66813	65196
c1hy_0092001	childcare_facility_daycare_time_3y	0.5971	0.5419	1.1018	0.2705	0.1068	0.0049	0.0173	0.0083	2.54412	0.783019	0.109747738185323	70178	78277	68536
c1hy_0092001	childcare_facility_daycare_time_4y	NA	NA	NA	NA	NA	NA	0.0173	5e-04	2.54412	0.0694444	NA	70178	78277	68536
c1hy_0092001	childcare_facility_starting_age	-0.3432	0.3427	-1.0016	0.3166	-0.1807	0.0048	0.0173	0.0107	2.54412	0.972727	-0.190750417882321	70178	79705	70115
c1hy_0092001	constipation_3y	-0.4333	0.2518	-1.7205	0.0853	0.0185	0.0048	0.0173	0.028	2.54412	3.94366	0.0311175536877591	70178	71426	62742
c1hy_0092001	constipation_4y	-0.5206	0.2418	-2.1535	0.0313	0.0117	0.0053	0.0173	0.0332	2.54412	4.61111	0.0263451693592549	70178	71426	62742
c1hy_0092001	constipation_cum_4y	-0.4515	0.2122	-2.1276	0.0334	0.015	0.0055	0.0173	0.0485	2.54412	5.98765	0.0310061149315046	70178	71648	62923
c1hy_0092001	constipation_severity_3y	-0.1667	0.204	-0.8171	0.4139	0.0229	0.0054	0.0173	0.0363	2.54412	4.65385	0.0308463592338935	70178	71426	62742
c1hy_0092001	constipation_severity_4y	-0.3178	0.2113	-1.5039	0.1326	0.0088	0.0052	0.0173	0.0324	2.54412	4.37838	0.0178994203785398	70178	71426	62742
c1hy_0092001	dr0m_0020701_1	-0.1635	0.3361	-0.4866	0.6265	-0.0015	0.0051	0.0173	0.0087	2.54412	1.58182	0.000410782812760736	70178	65763	63672
c1hy_0092001	dr0m_0020701_3	0.167	0.2927	0.5705	0.5683	-0.0026	0.0052	0.0173	0.0126	2.54412	2.29091	-0.00531921143099689	70178	65763	63672
c1hy_0092001	dr0m_bmi	-0.0111	0.101	-0.1095	0.9128	0.0287	0.006	0.0173	0.1436	2.54412	13.0545	0.0347303402127473	70178	61862	60401
c1hy_0092001	dr1m_0040501b	0.4055	0.3489	1.1622	0.2451	-0.0079	0.0054	0.0173	0.009	2.54412	1.8	-0.0139104138898984	70178	61157	59711
c1hy_0092001	dr1m_bmi	0.1109	0.1238	0.8954	0.3706	0.0193	0.0057	0.0173	0.1023	2.54412	10.7684	0.0174483048664313	70178	61862	60401
c1hy_0092001	egg_allergy_1hy	0.3055	0.3003	1.0173	0.309	1e-04	0.0054	0.0173	0.0172	2.54412	2.6875	-0.00523955544502454	70178	50549	49354
c1hy_0092001	egg_allergy_2y	0.4009	0.2651	1.512	0.1305	-0.0031	0.0052	0.0173	0.024	2.54412	3.80952	-0.0121846097575555	70178	49932	48753
c1hy_0092001	egg_allergy_3y	0.2729	0.2237	1.2204	0.2223	-0.0098	0.0054	0.0173	0.0306	2.54412	4.56716	-0.0174019151155141	70178	61675	60223
c1hy_0092001	egg_allergy_4y	0.2828	0.2337	1.2102	0.2262	-0.0125	0.0052	0.0173	0.0247	2.54412	3.38356	-0.0199314638784278	70178	61568	60120
c1hy_0092001	egg_allergy_cum_4y	0.1041	0.2198	0.4737	0.6357	-0.0016	0.0054	0.0173	0.0351	2.54412	4.28049	-0.00442901464606201	70178	61695	60244
c1hy_0092001	egg_allergy_score_until_4yo	0.2357	0.1879	1.2545	0.2097	-0.0012	0.0055	0.0173	0.0558	2.54412	5.58	-0.00898036357819663	70178	60142	58739
c1hy_0092001	egg_allergy_score_until_4yo_positive	0.2095	0.189	1.1086	0.2676	0.0045	0.0054	0.0173	0.052	2.54412	5.14851	-0.00141803711636329	70178	61699	60247
c1hy_0092001	exclusive_breastfeeding_1y	-0.1187	0.2115	-0.5613	0.5746	-0.0178	0.0045	0.0173	0.0262	2.54412	3.9697	-0.0179379680485721	70178	71479	62800
c1hy_0092001	febrile_convulsion_cum_4y	-0.0421	0.1345	-0.3132	0.7541	0.0184	0.0058	0.0173	0.0888	2.54412	8.07273	0.0228603925501168	70178	77614	67959
c1hy_0092001	feeding_type_yesterday_breast_feeding_count_1m	0.5236	0.3212	1.63	0.1031	0.0042	0.0049	0.0173	0.0168	2.54412	2.84746	-0.00438925070530954	70178	60807	59489
c1hy_0092001	feeding_type_yesterday_formula_feeding_count_1m	-1	0.8591	-1.2446	0.2133	-0.0118	0.0053	0.0173	0.0086	2.54412	0.754386	-0.000124915750329485	70178	58807	57581
c1hy_0092001	fever_count_cum_2hy	0.3004	0.1655	1.8145	0.0696	0.1942	0.0052	0.0173	0.0463	2.54412	5.38372	0.217579734775523	70178	71426	62742
c1hy_0092001	fever_count_cum_2y	0.3183	0.1923	1.6551	0.0979	0.2123	0.0055	0.0173	0.036	2.54412	4.44444	0.237972475078724	70178	71426	62742
c1hy_0092001	fever_over_39c_count_cum_2hy	0.1708	0.1885	0.9062	0.3648	0.1494	0.0051	0.0173	0.0364	2.54412	4.08989	0.168840962209708	70178	71426	62742
c1hy_0092001	fever_over_39c_count_cum_2y	0.1399	0.1987	0.7039	0.4815	0.1677	0.0051	0.0173	0.0302	2.54412	3.82278	0.190568132673728	70178	71426	62742
c1hy_0092001	first_vaccination_bcg	0.4464	0.5374	0.8307	0.4062	-0.0288	0.0046	0.0173	0.0051	2.54412	0.822581	-0.0370641860144628	70178	71648	62923
c1hy_0092001	first_vaccination_dpt	NA	NA	NA	NA	NA	NA	0.0173	0.0012	2.54412	0.193548	NA	70178	71648	62923
c1hy_0092001	first_vaccination_haemophilus_b_influenzae	NA	NA	NA	NA	NA	NA	0.0173	8e-04	2.54412	0.135593	NA	70178	71648	62923
c1hy_0092001	first_vaccination_hbv	0.0614	0.2814	0.2183	0.8272	-0.0014	0.0045	0.0173	0.015	2.54412	2.63158	-0.00260884519984074	70178	71653	62928
c1hy_0092001	first_vaccination_pneumococcus	NA	NA	NA	NA	0.0216	0.0048	0.0173	-0.0025	2.54412	-0.403226	NA	70178	71648	62923
c1hy_0092001	first_vaccination_polio	NA	NA	NA	NA	0.0041	0.0054	0.0173	-0.0064	2.54412	-1.12281	NA	70178	71648	62923
c1hy_0092001	first_vaccination_rotavirus	0.4107	0.4418	0.9297	0.3525	0.0087	0.005	0.0173	0.0073	2.54412	1.17742	0.00525349064261502	70178	71648	62923
c1hy_0092001	fish_allergy_score_until_4yo_positive	-0.347	0.3944	-0.8797	0.379	0.0025	0.0052	0.0173	0.0081	2.54412	1.55769	0.00692903700546673	70178	61581	60128
c1hy_0092001	food_allergy_cum_4y	0.2601	0.2079	1.2511	0.2109	-0.0017	0.0055	0.0173	0.0458	2.54412	4.77083	-0.00946481218073032	70178	77736	68101
c1hy_0092001	food_allergy_cum_count_until_4yo	0.1662	0.2075	0.8011	0.4231	-0.0064	0.0055	0.0173	0.0447	2.54412	4.96667	-0.0137238911500881	70178	49042	43279
c1hy_0092001	food_allergy_egg_feeding_status_case_combined_1yh	0.3158	0.201	1.5713	0.1161	-0.008	0.0055	0.0173	0.0402	2.54412	4.46667	-0.0176805803674661	70178	59634	58525
c1hy_0092001	food_allergy_egg_feeding_status_case_combined_2y	0.2785	0.2121	1.3134	0.1891	-0.0057	0.0054	0.0173	0.0343	2.54412	4.34177	-0.0135103502886979	70178	56066	56066
c1hy_0092001	food_allergy_egg_feeding_status_case_combined_3y	0.0013	0.2557	0.0053	0.9958	-0.0015	0.0052	0.0173	0.0219	2.54412	2.60714	-0.00171477753171401	70178	59006	58293
c1hy_0092001	food_allergy_egg_feeding_status_case_combined_4y	0.2409	0.3192	0.7545	0.4506	-0.0062	0.0047	0.0173	0.0133	2.54412	1.77333	-0.0105363439453502	70178	62606	61146
c1hy_0092001	food_allergy_fish_feeding_status_case_combined_1yh	NA	NA	NA	NA	-0.007	0.005	0.0173	-0.0077	2.54412	-1.30508	NA	70178	58159	57344
c1hy_0092001	food_allergy_fish_feeding_status_case_combined_2y	0.7607	1.0158	0.7489	0.4539	-0.009	0.0049	0.0173	0.0034	2.54412	0.53125	-0.0161019117952963	70178	55716	55716
c1hy_0092001	food_allergy_fish_feeding_status_case_combined_3y	NA	NA	NA	NA	-0.013	0.0046	0.0173	-0.0118	2.54412	-2.40816	NA	70178	58615	57796
c1hy_0092001	food_allergy_fruit_feeding_status_case_combined_1yh	-0.9821	0.5617	-1.7485	0.0804	0.0117	0.0051	0.0173	0.0068	2.54412	1.21429	0.0239744223858665	70178	58174	57359
c1hy_0092001	food_allergy_fruit_feeding_status_case_combined_2y	-0.3411	2.4814	-0.1375	0.8907	-0.0064	0.0047	0.0173	0.002	2.54412	0.3125	-0.0052062552925311	70178	56035	56035
c1hy_0092001	food_allergy_fruit_feeding_status_case_combined_3y	NA	NA	NA	NA	-0.0078	0.0043	0.0173	-7e-04	2.54412	-0.107692	NA	70178	58376	57561
c1hy_0092001	food_allergy_milk_feeding_status_case_combined_1yh	0.6301	0.3386	1.8612	0.0627	-0.0158	0.0047	0.0173	0.0113	2.54412	1.82258	-0.0266309079996921	70178	59801	58690
c1hy_0092001	food_allergy_milk_feeding_status_case_combined_2y	0.5101	0.2708	1.884	0.0596	-0.0137	0.0051	0.0173	0.0185	2.54412	2.84615	-0.0249031677447325	70178	56035	56035
c1hy_0092001	food_allergy_milk_feeding_status_case_combined_3y	0.3027	0.3727	0.8121	0.4168	-0.0151	0.0055	0.0173	0.0097	2.54412	1.49231	-0.020963557297843	70178	58597	57778
c1hy_0092001	food_allergy_milk_feeding_status_case_combined_4y	-0.3674	0.4965	-0.7399	0.4594	-0.0085	0.0048	0.0173	0.0075	2.54412	1.10294	-0.00511665280647459	70178	62274	60826
c1hy_0092001	food_allergy_non_peanuts_nuts_feeding_status_case_combined_4y	-0.1417	0.4069	-0.3482	0.7277	-0.0185	0.0051	0.0173	0.0075	2.54412	0.9375	-0.0187088524124231	70178	77614	67959
c1hy_0092001	food_allergy_nuts_feeding_status_case_combined_1yh	0.0529	0.2181	0.2425	0.8084	-0.0339	0.0058	0.0173	0.0278	2.54412	3.97143	-0.0399941112819135	70178	56053	56053
c1hy_0092001	food_allergy_nuts_feeding_status_case_combined_2y	-0.2132	0.2451	-0.87	0.3843	-0.0309	0.0052	0.0173	0.0206	2.54412	2.98551	-0.0306912617431648	70178	58926	58213
c1hy_0092001	food_allergy_nuts_feeding_status_case_combined_3y	-0.0119	0.2365	-0.0504	0.9598	-0.0331	0.0053	0.0173	0.0233	2.54412	2.94937	-0.0363176359852332	70178	62841	61367
c1hy_0092001	food_allergy_peanuts_feeding_status_case_combined_4y	-0.214	0.4102	-0.5217	0.6019	-0.0222	0.0053	0.0173	0.0073	2.54412	1.01389	-0.0219745092160303	70178	77614	67959
c1hy_0092001	food_allergy_score_cum_count_until_4yo	0.2419	0.1805	1.3401	0.1802	-0.0046	0.0054	0.0173	0.064	2.54412	6.09524	-0.013686505675179	70178	59809	58698
c1hy_0092001	food_allergy_sesame_feeding_status_case_combined_1yh	-0.1007	0.3805	-0.2646	0.7913	-0.0395	0.0054	0.0173	0.0083	2.54412	1.22059	-0.0434161939687536	70178	57999	57187
c1hy_0092001	food_allergy_sesame_feeding_status_case_combined_2y	NA	NA	NA	NA	-0.0237	0.0054	0.0173	-0.0116	2.54412	-2	NA	70178	59032	58318
c1hy_0092001	food_allergy_sesame_feeding_status_case_combined_3y	0.6632	0.9112	0.7278	0.4667	-0.0196	0.0052	0.0173	0.0033	2.54412	0.540984	-0.0265065227996847	70178	62765	61296
c1hy_0092001	food_allergy_shellfish_feeding_status_case_combined_1yh	0.1817	0.2115	0.8594	0.3901	-0.0496	0.005	0.0173	0.0297	2.54412	4.30435	-0.0608173319914401	70178	58136	57323
c1hy_0092001	food_allergy_shellfish_feeding_status_case_combined_2y	0.138	0.3074	0.4489	0.6535	-0.0348	0.005	0.0173	0.0117	2.54412	1.82812	-0.040946156014199	70178	59091	58376
c1hy_0092001	food_allergy_shellfish_feeding_status_case_combined_3y	0.1346	0.8179	0.1645	0.8693	-0.0171	0.0051	0.0173	0.0023	2.54412	0.338235	-0.0200419891198977	70178	58487	57672
c1hy_0092001	food_allergy_shellfish_feeding_status_case_combined_4y	-0.2943	0.2413	-1.2199	0.2225	-0.0109	0.0052	0.0173	0.0249	2.54412	3.32	-0.00582106670306736	70178	62714	61248
c1hy_0092001	food_allergy_soba_feeding_status_case_combined_1yh	-0.2338	0.2308	-1.0127	0.3112	-0.0108	0.0055	0.0173	0.0249	2.54412	3.95238	-0.00734156330655023	70178	58088	57276
c1hy_0092001	food_allergy_soba_feeding_status_case_combined_2y	-0.3633	0.2861	-1.2697	0.2042	-0.0142	0.0054	0.0173	0.0143	2.54412	2.2	-0.0101102592801131	70178	59091	58375
c1hy_0092001	food_allergy_soba_feeding_status_case_combined_3y	0.0077	0.4858	0.0159	0.9873	-0.0181	0.0052	0.0173	0.0059	2.54412	0.819444	-0.0204163163690833	70178	58518	57703
c1hy_0092001	food_allergy_soba_feeding_status_case_combined_4y	0.1139	0.3816	0.2983	0.7655	-0.0173	0.0048	0.0173	0.0094	2.54412	1.32394	-0.0205140347773509	70178	77614	67959
c1hy_0092001	food_allergy_wheat_feeding_status_case_combined_1yh	0.0853	0.3068	0.278	0.781	-0.0053	0.0043	0.0173	0.008	2.54412	1.45455	-0.00694492685026337	70178	59733	58623
c1hy_0092001	fruit_allergy_score_until_4yo_positive	-0.3072	0.3402	-0.9031	0.3665	0.0096	0.0046	0.0173	0.0137	2.54412	2.20968	0.0157901383096042	70178	57915	56585
c1hy_0092001	ft1b_0080001	-0.1335	0.2061	-0.6475	0.5173	-0.0037	0.0053	0.0173	0.0438	2.54412	3.68067	-0.000285399562398421	70178	64843	63164
c1hy_0092001	ft1b_0400001	0.0944	0.2115	0.4466	0.6552	0.0024	0.0052	0.0173	0.0545	2.54412	4.12879	-0.000354064456003231	70178	65154	63459
c1hy_0092001	ft1b_0410001	0.258	0.2022	1.2763	0.2019	-0.0044	0.0054	0.0173	0.0599	2.54412	3.94079	-0.0135190313714292	70178	65148	63453
c1hy_0092001	ft1b_0420001	0.2716	0.2168	1.2529	0.2103	-3e-04	0.0052	0.0173	0.0544	2.54412	3.62667	-0.00897486394779101	70178	65244	63545
c1hy_0092001	ft1b_0430001	0.1113	0.2213	0.5031	0.6149	-0.002	0.0052	0.0173	0.0461	2.54412	3.17931	-0.00544946509249355	70178	65026	63342
c1hy_0092001	ft1b_0440001	0.4983	0.239	2.0854	0.037	-0.0152	0.0048	0.0173	0.053	2.54412	4.24	-0.0329725776872657	70178	61135	59548
c1hy_0092001	ft1b_0450001	0.3253	0.2248	1.4469	0.1479	-0.0067	0.0055	0.0173	0.0486	2.54412	4.58491	-0.0171546320912095	70178	64861	63179
c1hy_0092001	ft1b_0460001	0.0945	0.1927	0.4906	0.6237	-0.0043	0.0048	0.0173	0.0516	2.54412	4.96154	-0.00767787436631559	70178	64952	63266
c1hy_0092001	ft1b_0470001b	NA	NA	NA	NA	0.0061	0.0054	0.0173	-0.0046	2.54412	-0.479167	NA	70178	61862	60401
c1hy_0092001	ft1b_0480001	0.4102	0.2527	1.6236	0.1045	-0.0086	0.0057	0.0173	0.0568	2.54412	3.44242	-0.0228937394162327	70178	64868	63192
c1hy_0092001	gastroenteritis_cum_2y	-0.0188	0.3649	-0.0514	0.959	0.1197	0.0056	0.0173	0.0158	2.54412	2.07895	0.253410037463749	70178	20259	18133
c1hy_0092001	hand_foot_and_mouth_disease_cum_2y	NA	NA	NA	NA	0.139	0.0055	0.0173	-6e-04	2.54412	-0.0810811	NA	70178	71680	62951
c1hy_0092001	hba1c_ngsp_early	0.0136	0.1541	0.088	0.9299	0.018	0.0052	0.0173	0.0558	2.54412	6.2	0.0253137562149763	70178	43650	40161
c1hy_0092001	herpangina_cum_2y	0.3489	0.3474	1.004	0.3154	0.0843	0.0052	0.0173	0.0091	2.54412	1.26389	0.17322046740295	70178	20256	18130
c1hy_0092001	hg	6e-04	0.1427	0.0042	0.9967	-0.0151	0.0052	0.0173	0.078	2.54412	1.93069	-0.016684537654989	70178	66813	65196
c1hy_0092001	hsv_infection_cum_2y	-0.2688	0.8046	-0.3341	0.7383	0.0252	0.0052	0.0173	0.0026	2.54412	0.472727	0.0306543116995366	70178	70960	62297
c1hy_0092001	influenza_viral_infections_cum_4y	0.0633	0.2205	0.2871	0.774	0.0817	0.0046	0.0173	0.0286	2.54412	3.91781	0.0932825038541427	70178	70955	62294
c1hy_0092001	intellectual_and_developmental_disability_including_language_delay_cum_4y	NA	NA	NA	NA	NA	NA	0.0173	2e-04	2.54412	0.030303	NA	70178	71426	62742
c1hy_0092001	isacc_modified_current_runny_nose_autumn_2y	1	5.61	0.2907	0.7712	0.0859	0.005	0.0173	0.0014	2.54412	0.237288	0.0885325733578484	70178	58931	57706
c1hy_0092001	isacc_modified_current_runny_nose_autumn_3y	0.4472	0.6134	0.7291	0.466	0.0566	0.0045	0.0173	0.0039	2.54412	0.590909	0.0571697051693402	70178	77807	69434
c1hy_0092001	isacc_modified_current_runny_nose_autumn_4y	NA	NA	NA	NA	0.0242	0.0055	0.0173	-0.0066	2.54412	-1.06452	NA	70178	78062	69661
c1hy_0092001	isacc_modified_current_runny_nose_nonpollen_season_2y	NA	NA	NA	NA	NA	NA	0.0173	5e-04	2.54412	0.0746269	NA	70178	79056	69565
c1hy_0092001	isacc_modified_current_runny_nose_nonpollen_season_3y	NA	NA	NA	NA	0.0603	0.0045	0.0173	-0.0024	2.54412	-0.393443	NA	70178	78115	69698
c1hy_0092001	isacc_modified_current_runny_nose_nonpollen_season_4y	NA	NA	NA	NA	NA	NA	0.0173	0.001	2.54412	0.149254	NA	70178	78071	69667
c1hy_0092001	isacc_modified_current_runny_nose_pollen_season_2y	NA	NA	NA	NA	NA	NA	0.0173	6e-04	2.54412	0.0983607	NA	70178	79056	69565
c1hy_0092001	isacc_modified_current_runny_nose_pollen_season_3y	0.7053	0.5933	1.1888	0.2345	0.0598	0.0054	0.0173	0.0055	2.54412	0.833333	0.057299960667293	70178	78115	69698
c1hy_0092001	isacc_modified_current_runny_nose_pollen_season_4y	-0.0696	0.4042	-0.1722	0.8632	0.0279	0.0057	0.0173	0.0103	2.54412	1.43056	0.0310000898387572	70178	78071	69667
c1hy_0092001	isacc_modified_current_runny_nose_spring_2y	0.9265	1.8519	0.5003	0.6169	0.0799	0.0052	0.0173	0.0019	2.54412	0.301587	0.0844685581573639	70178	59039	57808
c1hy_0092001	isacc_modified_current_runny_nose_spring_3y	0.6549	0.9454	0.6927	0.4885	0.0577	0.0053	0.0173	0.0027	2.54412	0.428571	0.0575070978990681	70178	77807	69434
c1hy_0092001	isacc_modified_current_runny_nose_spring_4y	-0.2141	0.4499	-0.4759	0.6341	0.0241	0.0057	0.0173	0.0091	2.54412	1.28169	0.0286664200692408	70178	78115	69698
c1hy_0092001	isacc_modified_current_runny_nose_summer_2y	NA	NA	NA	NA	0.0838	0.005	0.0173	-7e-04	2.54412	-0.118644	NA	70178	59039	57804
c1hy_0092001	isacc_modified_current_runny_nose_summer_3y	0.705	1.3464	0.5236	0.6005	0.0414	0.005	0.0173	0.0024	2.54412	0.358209	0.0399108411138164	70178	77807	69434
c1hy_0092001	isacc_modified_current_runny_nose_summer_4y	NA	NA	NA	NA	0.0157	0.0052	0.0173	-3e-04	2.54412	-0.0379747	NA	70178	78062	69661
c1hy_0092001	isacc_modified_current_runny_nose_winter_2y	0.7121	0.6859	1.0382	0.2992	0.0893	0.0051	0.0173	0.0049	2.54412	0.742424	0.093849033488858	70178	59117	57888
c1hy_0092001	isacc_modified_current_runny_nose_winter_3y	NA	NA	NA	NA	0.0628	0.0049	0.0173	-9e-04	2.54412	-0.160714	NA	70178	78115	69698
c1hy_0092001	isacc_modified_current_runny_nose_winter_4y	NA	NA	NA	NA	0.0459	0.0056	0.0173	-0.0038	2.54412	-0.535211	NA	70178	78062	69661
c1hy_0092001	kawasaki_disease_cum_4y	NA	NA	NA	NA	0.0047	0.0051	0.0173	-6e-04	2.54412	-0.0967742	NA	70178	77614	67959
c1hy_0092001	length_of_labor	-0.302	0.1895	-1.5942	0.1109	-0.0183	0.0048	0.0173	0.0336	2.54412	4.73239	-0.0128361613475768	70178	78277	68536
c1hy_0092001	low_birth_weight	-0.1532	0.178	-0.8608	0.3893	-0.0089	0.0054	0.0173	0.0312	2.54412	4.8	-0.00620227004047833	70178	78466	68717
c1hy_0092001	lower_respiratory_tract_infection_cum_2y	0.0027	0.2434	0.0109	0.9913	0.1361	0.0048	0.0173	0.0186	2.54412	2.58333	0.288131091295691	70178	20259	18133
c1hy_0092001	m0mb_0410001	0.0988	0.15	0.6589	0.51	-9e-04	0.0052	0.0173	0.0693	2.54412	6.41667	-0.00457825816859658	70178	65376	63670
c1hy_0092001	m0mb_0420001	0.1356	0.1586	0.855	0.3926	-0.0041	0.0054	0.0173	0.0712	2.54412	6.47273	-0.00954688381934408	70178	65376	63670
c1hy_0092001	m0mb_0430001	-0.0402	0.1337	-0.301	0.7634	-7e-04	0.0056	0.0173	0.062	2.54412	4.46043	0.00059566045965826	70178	65376	63670
c1hy_0092001	m0mb_0450001	-0.1021	0.2076	-0.4919	0.6228	0.0123	0.0054	0.0173	0.0209	2.54412	3.16667	0.0153192405123856	70178	65376	63670
c1hy_0092001	m0mb_0460001	-0.2785	0.2074	-1.3425	0.1794	0.0124	0.0051	0.0173	0.0224	2.54412	3.5	0.0190522400772485	70178	65376	63670
c1hy_0092001	m0mb_0480001	-0.0061	0.1421	-0.0428	0.9659	0.0063	0.0052	0.0173	0.0638	2.54412	6.44444	0.00719876474620742	70178	65376	63670
c1hy_0092001	m1m_0030001_1	NA	NA	NA	NA	NA	NA	0.0173	0.0011	2.54412	0.186441	NA	70178	65763	63672
c1hy_0092001	m1m_0030001_2	-0.3091	0.3397	-0.9101	0.3628	-0.0339	0.0052	0.0173	0.0098	2.54412	1.46269	-0.0325865658618645	70178	65763	63672
c1hy_0092001	m1m_0030001_3	NA	NA	NA	NA	0.0023	0.0047	0.0173	-0.0104	2.54412	-1.92593	NA	70178	65763	63672
c1hy_0092001	m1m_0040001_1	0.2115	0.2627	0.8051	0.4208	0.0346	0.0051	0.0173	0.0166	2.54412	2.72131	0.0339069269850755	70178	65763	63672
c1hy_0092001	m1m_0040001_2	0.2033	0.7678	0.2648	0.7912	-0.0101	0.0049	0.0173	0.0022	2.54412	0.431373	-0.0121491823720666	70178	65763	63672
c1hy_0092001	m1m_0040001_4	-0.229	0.2761	-0.8295	0.4068	-0.0242	0.0053	0.0173	0.0173	2.54412	2.74603	-0.0222432229956842	70178	65763	63672
c1hy_0092001	m1m_0040001_6	NA	NA	NA	NA	1.3873e-05	0.0045	0.0173	-0.0088	2.54412	-1.76	NA	70178	65763	63672
c1hy_0092001	m1m_0250001_1	0.3317	0.3087	1.0746	0.2826	0.0156	0.0049	0.0173	0.0132	2.54412	2.09524	0.011812017547015	70178	65763	63672
c1hy_0092001	m1m_0250001_2	-0.263	0.3425	-0.7678	0.4426	-0.0173	0.0052	0.0173	0.0101	2.54412	1.60317	-0.0151899050392223	70178	65763	63672
c1hy_0092001	m1m_0250001_3	-0.992	2.5322	-0.3917	0.6952	0.011	0.0046	0.0173	0.0035	2.54412	0.603448	0.019660495054728	70178	65763	63672
c1hy_0092001	m1m_0260001_1	0.2486	0.3692	0.6733	0.5008	-0.0048	0.005	0.0173	0.0079	2.54412	1.36207	-0.00813015789989659	70178	65763	63672
c1hy_0092001	m1m_0260001_2	-0.2346	0.4579	-0.5123	0.6084	-2e-04	0.005	0.0173	0.0055	2.54412	0.901639	0.00209897837585917	70178	65763	63672
c1hy_0092001	m1m_bed_time	NA	NA	NA	NA	NA	NA	0.0173	2e-04	2.54412	0.0350877	NA	70178	60809	59491
c1hy_0092001	m1m_nap_count	-0.1122	0.2016	-0.5569	0.5776	0.0086	0.0055	0.0173	0.0286	2.54412	4.4	0.0122137964202624	70178	60884	59565
c1hy_0092001	m1m_night_wake_up_count	0.0211	0.2348	0.0898	0.9285	-0.0018	0.0055	0.0173	0.0238	2.54412	3.83871	-0.00245472043778434	70178	60838	59518
c1hy_0092001	m1m_sleep_time_day	-0.1749	0.1626	-1.0756	0.2821	0.01	0.0047	0.0173	0.0395	2.54412	6.69492	0.0161608531662981	70178	59497	58063
c1hy_0092001	m1m_sleep_time_night	-0.3106	0.3016	-1.0301	0.303	0.0167	0.0052	0.0173	0.0141	2.54412	2.2381	0.0234045545194648	70178	76319	67204
c1hy_0092001	m1m_total_sleep_time	-0.3441	0.2137	-1.6099	0.1074	0.0183	0.0047	0.0173	0.028	2.54412	4.66667	0.0286392968530433	70178	58965	57658
c1hy_0092001	m1m_wake_up_time	0.1534	0.2217	0.692	0.4889	-4e-04	0.0046	0.0173	0.0249	2.54412	3.19231	-0.00370193281903807	70178	60590	59283
c1hy_0092001	mbpfas0001b	-0.0129	0.531	-0.0244	0.9805	-0.0034	0.005	0.0173	0.0136	2.54412	0.660194	-0.00358961697114454	70178	61077	59645
c1hy_0092001	mbpfas0007	-0.3837	1.0516	-0.3649	0.7152	0.0038	0.0054	0.0173	0.0067	2.54412	0.345361	0.00822084838948958	70178	66813	65196
c1hy_0092001	mbpfas0009	-0.1762	0.2436	-0.7236	0.4693	-0.0223	0.0046	0.0173	0.054	2.54412	2.45455	-0.0187061529310477	70178	66813	65196
c1hy_0092001	mbpfas0013	-0.1881	0.2964	-0.6347	0.5256	-0.009	0.0051	0.0173	0.0495	2.54412	2.25	-0.00408516307945276	70178	66813	65196
c1hy_0092001	mbpfas0017	-0.0746	0.2741	-0.2723	0.7854	-0.0089	0.0049	0.0173	0.0561	2.54412	2.55	-0.00731189531558848	70178	66518	64923
c1hy_0092001	mbpfas0021	-0.3364	0.5625	-0.598	0.5499	0.0013	0.0052	0.0173	0.0148	2.54412	0.714976	0.00685951879979596	70178	66682	65074
c1hy_0092001	mbpfas0025	NA	NA	NA	NA	-2e-04	0.0049	0.0173	-0.001	2.54412	-0.046729	NA	70178	65376	63670
c1hy_0092001	mbpfas0029	-0.0692	0.3316	-0.2087	0.8347	0.0026	0.005	0.0173	0.0334	2.54412	1.63725	0.00454475688974512	70178	65376	63670
c1hy_0092001	mbpfas0039b	NA	NA	NA	NA	NA	NA	0.0173	0.0042	2.54412	0.214286	NA	70178	61700	60246
c1hy_0092001	mbpfas0041	NA	NA	NA	NA	NA	NA	0.0173	0.0047	2.54412	0.20524	NA	70178	65376	63670
c1hy_0092001	mbpfas0045	NA	NA	NA	NA	-0.0058	0.0054	0.0173	-0.008	2.54412	-0.451977	NA	70178	65295	63593
c1hy_0092001	mbpfas0047	0.0616	0.2873	0.2143	0.8303	-0.0188	0.0047	0.0173	0.0515	2.54412	2.48792	-0.0226203743169535	70178	65376	63670
c1hy_0092001	mbpfas0053b	-0.1433	0.3943	-0.3635	0.7162	0.0051	0.0047	0.0173	0.0222	2.54412	1.21978	0.00854778519996991	70178	61689	60238
c1hy_0092001	mbpfas0067b	0.2118	0.3617	0.5855	0.5582	-0.0013	0.0048	0.0173	0.0296	2.54412	1.5914	-0.006364753764208	70178	61478	60027
c1hy_0092001	mbpfas0073	-0.1762	0.2761	-0.6384	0.5232	0.0075	0.0055	0.0173	0.0626	2.54412	2.69828	0.014355584915918	70178	65361	63655
c1hy_0092001	milk_allergy_1hy	0.7009	0.3763	1.8623	0.0626	-0.0066	0.0048	0.0173	0.0138	2.54412	2.15625	-0.0183278138891586	70178	61622	60172
c1hy_0092001	milk_allergy_2y	0.5062	0.3599	1.4064	0.1596	-0.0047	0.0049	0.0173	0.0113	2.54412	1.79365	-0.0130030746965012	70178	49370	48201
c1hy_0092001	milk_allergy_3y	1	4.5981	0.4847	0.6279	-0.0135	0.005	0.0173	0.0017	2.54412	0.288136	-0.0283307588144107	70178	52611	51353
c1hy_0092001	milk_allergy_cum_4y	0.63	0.3122	2.0179	0.0436	-0.0139	0.0048	0.0173	0.0203	2.54412	3.02985	-0.027551175724923	70178	62078	60252
c1hy_0092001	milk_allergy_score_until_4yo	0.4419	0.2344	1.8853	0.0594	-0.0114	0.005	0.0173	0.0317	2.54412	4.28378	-0.0236290215843376	70178	59228	57867
c1hy_0092001	milk_allergy_score_until_4yo_positive	0.4349	0.229	1.8991	0.0576	-0.0101	0.0049	0.0173	0.0309	2.54412	4.06579	-0.0216065859407331	70178	61717	60262
c1hy_0092001	mn	-0.1415	0.1223	-1.1575	0.2471	4e-04	0.005	0.0173	0.0781	2.54412	4.91195	0.00590591265342355	70178	66813	65196
c1hy_0092001	mt1b_0020001	-0.0091	0.2033	-0.045	0.9641	-0.0019	0.0054	0.0173	0.0349	2.54412	4.30864	-0.00184593865319268	70178	65376	63670
c1hy_0092001	mt1b_0020101	-0.0214	0.2076	-0.1029	0.918	-0.0024	0.0054	0.0173	0.0332	2.54412	4.25641	-0.00209326159224558	70178	65376	63670
c1hy_0092001	mt1b_0030001	0.1196	0.2028	0.5898	0.5553	-0.026	0.0053	0.0173	0.0286	2.54412	3.575	-0.0310327947357877	70178	65376	63670
c1hy_0092001	mt1b_0030101	0.09	0.1982	0.454	0.6499	-0.024	0.0053	0.0173	0.0294	2.54412	3.58537	-0.0282213025670381	70178	65376	63670
c1hy_0092001	mt1b_0040001b	-0.2783	0.2584	-1.0772	0.2814	-0.0015	0.0047	0.0173	0.015	2.54412	2.58621	0.00288964007453678	70178	61554	60108
c1hy_0092001	mt1b_0040101b	-0.3376	0.2719	-1.2416	0.2144	-0.0017	0.0047	0.0173	0.0141	2.54412	2.35	0.00343845664153675	70178	59626	58238
c1hy_0092001	mt1b_0050001	0.0292	0.2253	0.1297	0.8968	0.0017	0.0054	0.0173	0.0302	2.54412	4.50746	0.00116887175519817	70178	65376	63670
c1hy_0092001	mt1b_0050101	0.0274	0.2253	0.1218	0.9031	6e-04	0.0055	0.0173	0.03	2.54412	4.34783	1.44282634848989e-05	70178	65376	63670
c1hy_0092001	mt1b_0060001	0.3566	0.2668	1.3365	0.1814	-0.0077	0.0051	0.0173	0.02	2.54412	2.85714	-0.0151064321344206	70178	65376	63670
c1hy_0092001	mt1b_0060101	0.4123	0.2786	1.4797	0.139	-0.0099	0.005	0.0173	0.0191	2.54412	2.72857	-0.0183608339660954	70178	65376	63670
c1hy_0092001	mt1b_0080001	0.1084	0.1616	0.6709	0.5023	-0.0173	0.005	0.0173	0.0576	2.54412	6.32967	-0.0226804041834753	70178	65376	63670
c1hy_0092001	mt1b_0100101	-0.0602	0.1417	-0.425	0.6709	-0.019	0.0053	0.0173	0.0571	2.54412	3.48171	-0.0190327514422592	70178	65376	63670
c1hy_0092001	mt1b_0100201	-0.1013	0.1759	-0.5762	0.5645	-0.0078	0.0055	0.0173	0.055	2.54412	6.11111	-0.00536823496211527	70178	65376	63670
c1hy_0092001	mt1b_0100301	-0.0972	0.1968	-0.4939	0.6214	-0.0139	0.0054	0.0173	0.034	2.54412	4.72222	-0.0127576393064708	70178	65376	63670
c1hy_0092001	mt1b_0100401	-0.0561	0.1926	-0.2912	0.7709	-0.0147	0.0055	0.0173	0.039	2.54412	5.34247	-0.0145928703442514	70178	65376	63670
c1hy_0092001	mt1b_0100501	0.0358	0.1461	0.2448	0.8066	-0.0096	0.0052	0.0173	0.0606	2.54412	5.66355	-0.011835880277042	70178	65376	63670
c1hy_0092001	mt1b_0100601	-0.0618	0.1402	-0.4406	0.6595	-0.0092	0.0051	0.0173	0.0596	2.54412	5.51852	-0.00837238718232552	70178	62090	60530
c1hy_0092001	mt1b_0100701	-0.1479	0.15	-0.9857	0.3243	0.002	0.005	0.0173	0.0456	2.54412	5.92208	0.00660650813888518	70178	58660	57185
c1hy_0092001	mt1b_0100801	0.014	0.1363	0.1025	0.9183	0.003	0.006	0.0173	0.0914	2.54412	7.87931	0.00280055535481899	70178	64853	63187
c1hy_0092001	mt1b_0200101	-0.2147	0.1613	-1.331	0.1832	-0.0274	0.0055	0.0173	0.0567	2.54412	5.0177	-0.0233999548185208	70178	64855	63189
c1hy_0092001	mt1b_0200201	0.1752	0.17	1.0303	0.3029	0.0293	0.0056	0.0173	0.0537	2.54412	4.92661	0.0269024031408555	70178	64853	63187
c1hy_0092001	mt1b_0200301	0.0752	0.1635	0.4601	0.6454	0.0042	0.0049	0.0173	0.0432	2.54412	4.69565	0.00250684745589804	70178	64768	63112
c1hy_0092001	mt1b_0200401	0.2659	0.1738	1.5297	0.1261	0.004	0.0053	0.0173	0.0552	2.54412	5.52	-0.00409310031654613	70178	64769	63112
c1hy_0092001	mt1b_0200501	0.1673	0.2434	0.6875	0.4918	-0.0044	0.0053	0.0173	0.026	2.54412	1.9697	-0.00843112561023311	70178	64768	63111
c1hy_0092001	mt1b_0400001	0.3075	0.1795	1.7136	0.0866	-0.023	0.005	0.0173	0.0725	2.54412	6.90476	-0.0371165927866727	70178	64926	63252
c1hy_0092001	mt1b_0410001	0.3253	0.1767	1.8403	0.0657	-0.0258	0.0051	0.0173	0.0631	2.54412	6.8587	-0.0398059055436838	70178	65376	63670
c1hy_0092001	mt1b_0420001	0.2804	0.1924	1.4575	0.145	-0.0241	0.005	0.0173	0.0587	2.54412	6.52222	-0.0359480125578486	70178	65376	63670
c1hy_0092001	mt1b_0430001	0.1643	0.162	1.0144	0.3104	-0.0158	0.0058	0.0173	0.058	2.54412	4.87395	-0.0228999277291756	70178	65207	63513
c1hy_0092001	mt1b_0440001	0.2503	0.1853	1.351	0.1767	-0.0115	0.0049	0.0173	0.0611	2.54412	6.17172	-0.0212497103061658	70178	64930	63248
c1hy_0092001	mt1b_0450001	0.06	0.2016	0.2977	0.7659	-0.0157	0.0053	0.0173	0.029	2.54412	4.14286	-0.0194946662975922	70178	58162	56672
c1hy_0092001	mt1b_0460001	0.1355	0.1897	0.7143	0.475	-0.0231	0.0051	0.0173	0.0312	2.54412	4.52174	-0.0299838050304067	70178	57865	56383
c1hy_0092001	mt1b_0470001	NA	NA	NA	NA	-0.0018	0.005	0.0173	-0.0051	2.54412	-0.87931	NA	70178	57966	56476
c1hy_0092001	mt1b_0480001	0.3131	0.1882	1.6635	0.0962	-0.0193	0.0052	0.0173	0.0615	2.54412	5.6422	-0.0320451373793901	70178	65178	63482
c1hy_0092001	mt1u_0010001	-0.41	0.2828	-1.4499	0.1471	0.0015	0.0049	0.0173	0.0165	2.54412	2.79661	0.00867035418168523	70178	65276	63581
c1hy_0092001	mt1u_0020001	-0.4468	0.3178	-1.4059	0.1598	0.0077	0.0048	0.0173	0.013	2.54412	2.13115	0.0151342454059326	70178	65158	63464
c1hy_0092001	mt2b_0410001	0.1442	0.1547	0.9319	0.3514	-0.0179	0.0053	0.0173	0.0775	2.54412	6.73913	-0.0255657209534754	70178	65225	63533
c1hy_0092001	mt2b_0420001	0.1788	0.1696	1.0543	0.2918	-0.0217	0.0052	0.0173	0.0791	2.54412	6.76068	-0.0312833859320697	70178	65006	63324
c1hy_0092001	mt2b_0430001	0.0326	0.1285	0.2541	0.7994	-0.0226	0.0053	0.0173	0.0853	2.54412	5.29814	-0.0268376664542606	70178	64549	62875
c1hy_0092001	mt2b_0450001	0.0896	0.1626	0.5511	0.5816	-0.0086	0.0052	0.0173	0.0514	2.54412	6.425	-0.0123043521890704	70178	64521	62847
c1hy_0092001	mt2b_0460001	-0.0169	0.1704	-0.0994	0.9208	-0.0162	0.0048	0.0173	0.0452	2.54412	5.38095	-0.0173416866468579	70178	65089	63396
c1hy_0092001	mt2b_0480001	0.0619	0.1623	0.3817	0.7027	-0.0136	0.0054	0.0173	0.0758	2.54412	5.57353	-0.0175590241880296	70178	65141	63450
c1hy_0092001	mt2b_0490001	0.0525	0.1824	0.2877	0.7736	-0.0117	0.0053	0.0173	0.0271	2.54412	3.56579	-0.0139345569896998	70178	64938	63246
c1hy_0092001	mt2u_0010001	-0.1426	0.2157	-0.6611	0.5086	0.002	0.0053	0.0173	0.0227	2.54412	3.72131	0.00506160902277993	70178	64929	63250
c1hy_0092001	mt2u_0020001	-0.3607	0.2241	-1.6095	0.1075	0.0089	0.005	0.0173	0.0228	2.54412	3.8	0.0171626814147934	70178	62797	61195
c1hy_0092001	mumps_cum_4y	-0.9667	1.1012	-0.8779	0.38	0.0415	0.0046	0.0173	0.0044	2.54412	0.594595	0.0558708988505349	70178	71426	62742
c1hy_0092001	mycotic_or_fungal_infection_cum_2y	0.5365	0.507	1.0581	0.29	0.0679	0.0051	0.0173	0.0053	2.54412	0.929825	0.0721941721300638	70178	71655	62929
c1hy_0092001	nuts_allergy_score_until_4yo_positive	0.558	0.4397	1.2691	0.2044	-0.0163	0.0047	0.0173	0.0098	2.54412	1.44118	-0.0254698570769681	70178	62053	60230
c1hy_0092001	otitis_media_cum_2y	1	0.08	13.2343	5.5641e-40	0.7902	0.0066	0.0173	0.0243	2.54412	3.68182	1	70178	20259	18133
c1hy_0092001	out_of_night_diapers_age_4y	0.1362	0.274	0.4969	0.6192	-0.0074	0.0052	0.0173	0.0304	2.54412	2.15603	-0.0136473698744006	70178	43650	40161
c1hy_0092001	participant_reported_food_allergy_cum_4y	0.1569	0.209	0.7507	0.4528	-0.0054	0.0056	0.0173	0.0429	2.54412	4.71429	-0.0105146374315735	70178	61919	60100
c1hy_0092001	pb	0.0405	0.1592	0.2543	0.7993	-0.0028	0.0051	0.0173	0.0508	2.54412	6.51282	-0.00428808141232103	70178	66813	65196
c1hy_0092001	peanuts_allergy_score_4yo_positive	0.7719	2.4856	0.3106	0.7561	-0.0113	0.0052	0.0173	0.0018	2.54412	0.28125	-0.0168120951701558	70178	61689	60234
c1hy_0092001	premature_birth	-0.4679	0.3563	-1.3132	0.1891	-0.0023	0.0051	0.0173	0.0091	2.54412	1.56897	0.00342872003728384	70178	78270	68531
c1hy_0092001	psychomotor_developmental_delay_cum_4y	NA	NA	NA	NA	-0.017	0.0051	0.0173	-0.0018	2.54412	-0.295082	NA	70178	71426	62742
c1hy_0092001	roseola_infantum_cum_2y	0.1657	0.2948	0.562	0.5741	0.1094	0.0052	0.0173	0.0126	2.54412	2	0.228456952915955	70178	20259	18133
c1hy_0092001	rsv_infection_cum_2y	0.0827	0.1932	0.4282	0.6685	0.1194	0.0054	0.0173	0.0361	2.54412	5.30882	0.136115213965021	70178	71664	62936
c1hy_0092001	sccon003	-0.0254	0.152	-0.167	0.8674	0.0058	0.0051	0.0173	0.0704	2.54412	8.38095	0.00730095927224988	70178	66813	65196
c1hy_0092001	sccon005	0.0526	0.2072	0.2538	0.7997	0.0063	0.0055	0.0173	0.0252	2.54412	3.76119	0.00563843089925989	70178	66813	65196
c1hy_0092001	se	-0.0079	0.1366	-0.058	0.9537	-0.0255	0.0056	0.0173	0.0628	2.54412	1.82558	-0.027636337334806	70178	66813	65196
c1hy_0092001	shellfish_allergy_score_until_4yo_positive	-0.4759	0.9966	-0.4775	0.633	0.006	0.0052	0.0173	0.0027	2.54412	0.442623	0.00993198571116229	70178	61192	59756
c1hy_0092001	soba_allergy_score_until_4yo_positive	-0.2222	0.3637	-0.6108	0.5414	-6e-04	0.005	0.0173	0.0105	2.54412	1.75	0.00236962642625534	70178	61929	60106
c1hy_0092001	soybean_allergy_score_until_4yo_positive	0.0631	0.3517	0.1794	0.8576	-0.0038	0.0045	0.0173	0.0084	2.54412	1.29231	-0.00498828437296407	70178	61302	59864
c1hy_0092001	streptococcus_pyogenes_cum_4y	0.2892	0.4754	0.6084	0.543	0.0553	0.0048	0.0173	0.0062	2.54412	0.984127	0.0600150448599784	70178	71685	62954
c1hy_0092001	ucbb_0080001b	0.1428	0.1999	0.7144	0.475	-0.0086	0.0047	0.0173	0.029	2.54412	4.83333	-0.0128782676649316	70178	61862	60401
c1hy_0092001	ucbb_0410001	0.0108	0.0887	0.1214	0.9034	-0.0015	0.0064	0.0173	0.3582	2.54412	8.3109	-0.00307988173028869	70178	65376	63670
c1hy_0092001	ucbb_0420001	0.0034	0.0919	0.0367	0.9707	-0.0031	0.0063	0.0173	0.3484	2.54412	7.81166	-0.00445117988253593	70178	65376	63670
c1hy_0092001	ucbb_0430001	0.029	0.0828	0.3499	0.7264	-0.0195	0.0058	0.0173	0.2981	2.54412	4.26466	-0.0274857859460786	70178	65376	63670
c1hy_0092001	ucbb_0450001	0.2869	0.1276	2.2479	0.0246	-0.0145	0.0055	0.0173	0.0986	2.54412	10.9556	-0.0289797117108234	70178	65376	63670
c1hy_0092001	ucbb_0460001	0.2519	0.1257	2.0041	0.0451	-0.0081	0.0056	0.0173	0.0956	2.54412	10.5055	-0.0200069747745565	70178	65376	63670
c1hy_0092001	ucbb_0480001	0.0121	0.0929	0.1299	0.8967	-0.0013	0.0064	0.0173	0.3442	2.54412	7.23109	-0.00288585055884194	70178	65376	63670
c1hy_0092001	upper_respiratory_tract_infection_cum_2y	0.1626	0.2654	0.6128	0.54	0.1356	0.0055	0.0173	0.018	2.54412	2.64706	0.284113093274059	70178	20259	18133
c1hy_0092001	urinary_tract_infections_cum_4y	NA	NA	NA	NA	-0.0028	0.0047	0.0173	-0.0027	2.54412	-0.442623	NA	70178	70951	62290
c1hy_0092001	urticaria_cum_4y	-0.1587	0.3579	-0.4435	0.6574	0.0219	0.005	0.0173	0.0121	2.54412	1.77941	0.0485489948033216	70178	20259	18133
c1hy_0092001	varicella_cum_4y	-0.0714	0.5226	-0.1366	0.8914	0.0738	0.0053	0.0173	0.0045	2.54412	0.642857	0.084714996815483	70178	71659	62933
c1hy_0092001	wheat_allergy_score_until_4yo_positive	0.0398	0.2041	0.1951	0.8453	0.0063	0.005	0.0173	0.0305	2.54412	4.55224	0.00613350260244643	70178	61329	59891
c1hy_0092101	BMI	-0.0223	0.0777	-0.2867	0.7743	-1e-04	0.0064	0.0151	0.1732	2.35938	19.4607	0.00115296223093857	70178	163835	0
c1hy_0092101	adenovirus_infection_cum_2y	0.0313	0.2945	0.1064	0.9153	0.0815	0.0052	0.0151	0.0171	2.35938	2.71429	0.171733845462482	70178	20259	18133
c1hy_0092101	allergic_conjunctivitis_cum_4y	0.0878	0.2701	0.325	0.7452	0.0394	0.0049	0.0151	0.0162	2.35938	2.28169	0.0420730093147367	70178	77614	67959
c1hy_0092101	allergic_conjunctivitis_or_rhinitis_or_hay_fever_cum_4y	0.4906	0.436	1.1253	0.2605	0.0584	0.0046	0.0151	0.0086	2.35938	1.11688	0.058524624922552	70178	77614	67959
c1hy_0092101	allergic_rhinitis_cum_4y	0.634	0.3565	1.7782	0.0754	0.0475	0.0047	0.0151	0.0126	2.35938	1.55556	0.046810842201688	70178	69375	60362
c1hy_0092101	any_food_allergy_score_positive_until_4yo	0.3848	0.1828	2.1054	0.0353	0.014	0.005	0.0151	0.0548	2.35938	5.48	0.00442543444950208	70178	62053	60230
c1hy_0092101	asthma_cum_4y	0.3776	0.2834	1.3326	0.1827	0.0537	0.0051	0.0151	0.0306	2.35938	3.1875	0.0512206890727952	70178	62714	61248
c1hy_0092101	atopic_dermatitis_cum_4y	-0.0335	0.1651	-0.2028	0.8393	0.014	0.005	0.0151	0.0633	2.35938	5.86111	0.0169073627028917	70178	77614	67959
c1hy_0092101	autistic_spectrum_disorder_and_pddnos_cum_4y	0.2945	0.3773	0.7805	0.4351	7e-04	0.0051	0.0151	0.0107	2.35938	1.94545	-0.0029932358930841	70178	71659	62933
c1hy_0092101	bone_fracture_cum_4y	0.6674	1.0252	0.651	0.515	-0.0077	0.0056	0.0151	0.0034	2.35938	0.548387	-0.013630780487525	70178	70955	62294
c1hy_0092101	breast_feeding_cessation_1m	-0.649	0.7958	-0.8155	0.4148	-0.0153	0.0052	0.0151	0.004	2.35938	0.634921	-0.0123158228543051	70178	71648	62923
c1hy_0092101	breast_feeding_cessation_2m	-0.2346	0.3019	-0.777	0.4372	-0.0211	0.0051	0.0151	0.0142	2.35938	2.18462	-0.020645199286102	70178	71648	62923
c1hy_0092101	breast_feeding_cessation_3m	-0.794	0.3895	-2.0385	0.0415	-0.0259	0.0053	0.0151	0.0112	2.35938	1.77778	-0.0191129374958493	70178	71648	62923
c1hy_0092101	breast_feeding_cessation_age	0.1645	0.3084	0.5333	0.5938	2e-04	0.0049	0.0151	0.018	2.35938	2.14286	-0.00252848098651121	70178	71653	62928
c1hy_0092101	breast_feeding_period_1y	0.3907	0.2701	1.4463	0.1481	0.0376	0.0056	0.0151	0.0188	2.35938	2.84848	0.0364065462675225	70178	71648	62923
c1hy_0092101	c1hy_0030001b2	0.0556	0.3301	0.1684	0.8663	0.0248	0.0049	0.0151	0.0102	2.35938	1.85455	0.0267723103299276	70178	61537	60086
c1hy_0092101	c1hy_0060002_checked	-0.2525	0.1125	-2.2446	0.0248	-0.0145	0.0055	0.0151	0.1964	2.35938	12.1235	-0.0019677938417219	70178	64712	63037
c1hy_0092101	c1hy_0070002b	-0.3559	0.4263	-0.8349	0.4038	0.0322	0.005	0.0151	0.0083	2.35938	1.40678	0.0439117113410335	70178	49116	47965
c1hy_0092101	c1hy_0092201	0.1422	0.2611	0.5448	0.5859	0.2505	0.0051	0.0151	0.0149	2.35938	2.48333	0.262750452453581	70178	70826	67680
c1hy_0092101	c1hy_0092301	-0.2439	0.289	-0.844	0.3987	0.1694	0.0047	0.0151	0.023	2.35938	3.38235	0.18452343181484	70178	70826	67680
c1hy_0092101	c1hy_0092601	1	6.6486	0.2464	0.8054	0.0469	0.0043	0.0151	0.001	2.35938	0.188679	0.0428362723754742	70178	70826	67680
c1hy_0092101	c1hy_0092701	-0.5029	0.9116	-0.5517	0.5812	0.1648	0.0056	0.0151	0.0031	2.35938	0.525424	0.176742004367557	70178	70809	67664
c1hy_0092101	c1hy_0092801	NA	NA	NA	NA	0.0687	0.0046	0.0151	-0.0018	2.35938	-0.276923	NA	70178	70822	67676
c1hy_0092101	c1hy_0092901	NA	NA	NA	NA	0.0933	0.0051	0.0151	-0.002	2.35938	-0.31746	NA	70178	64774	63098
c1hy_0092101	c1hy_0093001	0.0293	0.5049	0.0581	0.9536	0.0777	0.0055	0.0151	0.0052	2.35938	0.852459	0.0836145928617924	70178	64774	63098
c1hy_0092101	c1hy_0093101	0.068	0.3077	0.2209	0.8252	0.089	0.0053	0.0151	0.013	2.35938	1.91176	0.0954877783234843	70178	64774	63098
c1hy_0092101	c1hy_0093301	NA	NA	NA	NA	NA	NA	0.0151	5e-04	2.35938	0.0980392	NA	70178	64774	63098
c1hy_0092101	c1hy_0100001_2	0.1178	0.3415	0.3449	0.7302	-0.0022	0.0053	0.0151	0.0118	2.35938	1.81538	-0.00397317030572817	70178	65763	63672
c1hy_0092101	c1hy_0100001_3	0.2967	0.2264	1.3106	0.19	0.0083	0.0051	0.0151	0.0295	2.35938	3.73418	0.00265283064651337	70178	65763	63672
c1hy_0092101	c1hy_0100001_4	NA	NA	NA	NA	0.0041	0.0047	0.0151	-0.0043	2.35938	-0.767857	NA	70178	65460	63389
c1hy_0092101	c1hy_0100102	0.0589	0.1887	0.312	0.755	0.0271	0.0052	0.0151	0.0372	2.35938	4.96	0.0283029960011124	70178	64774	63098
c1hy_0092101	c1hy_0100203	0.4029	0.2493	1.6159	0.1061	0.0132	0.0049	0.0151	0.0202	2.35938	2.72973	0.00719498717010032	70178	64774	63098
c1hy_0092101	c1hy_0100301	0.3965	0.2592	1.5297	0.1261	0.0158	0.0047	0.0151	0.0187	2.35938	2.39744	0.0103956875299346	70178	64774	63098
c1hy_0092101	c1hy_0100304	0.5415	0.8731	0.6202	0.5351	0.0018	0.0048	0.0151	0.0027	2.35938	0.519231	-0.00157920001763503	70178	73434	68281
c1hy_0092101	c1hy_0100501_3	0.1259	0.4308	0.2922	0.7701	-0.0072	0.005	0.0151	0.0065	2.35938	1.14035	-0.00906498978759552	70178	65098	63040
c1hy_0092101	c1hy_0100501_4	0.0721	0.7518	0.0959	0.9236	-0.0038	0.0049	0.0151	0.0022	2.35938	0.407407	-0.00450905750466334	70178	65763	63672
c1hy_0092101	c1hy_0100602	0.1117	0.2242	0.4983	0.6183	0.0041	0.005	0.0151	0.0273	2.35938	3.9	0.00208694148959013	70178	73434	68281
c1hy_0092101	c1hy_0100703	-0.0865	0.2565	-0.3373	0.7359	0.0113	0.0051	0.0151	0.0175	2.35938	2.73438	0.0135065982033884	70178	73434	68281
c1hy_0092101	c1hy_0100801	-0.2208	0.2564	-0.861	0.3892	0.0094	0.0053	0.0151	0.019	2.35938	2.96875	0.0138589932336702	70178	73434	68281
c1hy_0092101	c1hy_0101102	-0.0888	0.3438	-0.2584	0.7961	7e-04	0.0051	0.0151	0.0126	2.35938	2.29091	0.00198834915354138	70178	73434	68281
c1hy_0092101	c1hy_0102001_3	NA	NA	NA	NA	0.0161	0.005	0.0151	-0.0046	2.35938	-0.754098	NA	70178	65763	63672
c1hy_0092101	c1hy_0103001_3	-0.1714	0.2441	-0.7023	0.4825	0.0143	0.0049	0.0151	0.018	2.35938	3.33333	0.0183874342753798	70178	65763	63672
c1hy_0092101	c1hy_0103501_2	-0.1331	0.2464	-0.5401	0.5891	-0.0214	0.005	0.0151	0.0212	2.35938	2.94444	-0.0208294046854302	70178	65763	63672
c1hy_0092101	c1hy_0103501_3	-0.4029	1.5882	-0.2537	0.7997	0.0182	0.0048	0.0151	0.0018	2.35938	0.295082	0.0217028030827316	70178	65763	63672
c1hy_0092101	c1hy_0104001_2	-0.0092	0.2227	-0.0413	0.967	0.0359	0.0051	0.0151	0.0266	2.35938	4.09231	0.0393080111837438	70178	65763	63672
c1hy_0092101	c1hy_0104001_3	NA	NA	NA	NA	-0.0036	0.0051	0.0151	-0.0029	2.35938	-0.508772	NA	70178	65763	63672
c1hy_0092101	c1hy_0104501_2	0.3031	0.4581	0.6615	0.5083	-0.0265	0.0051	0.0151	0.0064	2.35938	1.03226	-0.0315936713899446	70178	65763	63672
c1hy_0092101	c1hy_0105001_2	-0.0018	0.2109	-0.0087	0.9931	0.0114	0.0045	0.0151	0.028	2.35938	4.24242	0.0124691825371467	70178	65763	63672
c1hy_0092101	c1hy_0105001_3	NA	NA	NA	NA	0.0191	0.0048	0.0151	-0.003	2.35938	-0.491803	NA	70178	65763	63672
c1hy_0092101	c1hy_0105501	-0.1363	0.5232	-0.2605	0.7944	0.065	0.005	0.0151	0.0049	2.35938	0.790323	0.0702436500011691	70178	73369	68221
c1hy_0092101	c1hy_0105601	-0.344	0.9529	-0.361	0.7181	0.014	0.0047	0.0151	0.0027	2.35938	0.428571	0.0171220434875421	70178	72891	67780
c1hy_0092101	c1hy_0105701	NA	NA	NA	NA	0.0666	0.0047	0.0151	-5e-04	2.35938	-0.0833333	NA	70178	76280	68226
c1hy_0092101	c1hy_0110001	0.6012	0.9217	0.6523	0.5142	0.0095	0.0044	0.0151	0.0026	2.35938	0.472727	0.00647825258005097	70178	76280	68226
c1hy_0092101	c1hy_0130001	0.4619	0.1919	2.4067	0.0161	0.1452	0.0049	0.0151	0.0454	2.35938	6.21918	0.148116370185675	70178	76280	68226
c1hy_0092101	c1hy_0140001	0.3376	0.1811	1.864	0.0623	0.1417	0.0049	0.0151	0.0475	2.35938	6.50685	0.147555816285869	70178	76280	68226
c1hy_0092101	c1hy_0150001	0.5469	0.1984	2.7568	0.0058	0.1462	0.0051	0.0151	0.0465	2.35938	6.2	0.146833901441209	70178	76280	68226
c1hy_0092101	c1hy_0150101	0.187	0.1806	1.0352	0.3006	0.1423	0.005	0.0151	0.042	2.35938	5.67568	0.152748202611532	70178	75785	67791
c1hy_0092101	c1hy_0150201	0.3772	0.2283	1.6521	0.0985	0.1201	0.0057	0.0151	0.0345	2.35938	4.72603	0.146036331789999	70178	55151	49476
c1hy_0092101	c1hy_0150301	0.4771	0.2992	1.5948	0.1108	0.0347	0.0047	0.0151	0.0163	2.35938	2.85965	0.0309571692653654	70178	72755	65325
c1hy_0092101	c1hy_0160001	0.3657	0.2464	1.4844	0.1377	0.0642	0.0047	0.0151	0.0199	2.35938	3.37288	0.0956516727841572	70178	37207	32702
c1hy_0092101	c1hy_0170001	-0.0264	0.2998	-0.088	0.9299	0.0706	0.0052	0.0151	0.0167	2.35938	2.78333	0.0748136949845765	70178	68351	66794
c1hy_0092101	c1hy_0180001	0.1282	0.4579	0.28	0.7795	0.038	0.005	0.0151	0.0069	2.35938	1.18966	0.0385175109329411	70178	68351	66794
c1hy_0092101	c1hy_0190001	0.0526	0.1852	0.2838	0.7765	0.0234	0.0051	0.0151	0.039	2.35938	4.10526	0.0236277897250842	70178	68351	66794
c1hy_0092101	c1hy_0200001	0.1876	0.1789	1.0482	0.2945	0.0212	0.005	0.0151	0.0402	2.35938	4.56818	0.0178553079877171	70178	68351	66794
c1hy_0092101	c1hy_0200301	-0.1783	0.4443	-0.4014	0.6881	3e-04	0.0047	0.0151	0.0061	2.35938	0.953125	0.00218922508064002	70178	31989	31255
c1hy_0092101	c1hy_0201001	0.573	0.4791	1.1959	0.2317	0.0018	0.0055	0.0151	0.0089	2.35938	1.39062	-0.00483422012079221	70178	68351	66794
c1hy_0092101	c1hy_0201101	NA	NA	NA	NA	0.0104	0.005	0.0151	-0.002	2.35938	-0.338983	NA	70178	68351	66794
c1hy_0092101	c1hy_0201201	0.0991	0.2461	0.4027	0.6871	0.0123	0.0042	0.0151	0.0166	2.35938	2.33803	0.0117016863584705	70178	65376	63670
c1hy_0092101	c1hy_0201301	-0.1428	0.2474	-0.577	0.564	0.0026	0.005	0.0151	0.0208	2.35938	3.2	0.005393555856068	70178	65376	63670
c1hy_0092101	c1hy_0201401	0.0131	0.2559	0.0512	0.9591	0.0153	0.0049	0.0151	0.0183	2.35938	2.77273	0.0163316927179191	70178	65376	63670
c1hy_0092101	c1hy_0201501	-0.3943	0.3851	-1.0241	0.3058	0.014	0.0049	0.0151	0.0119	2.35938	1.72464	0.0204554155322866	70178	65376	63670
c1hy_0092101	c1hy_0201601	-0.2705	0.2931	-0.9232	0.3559	0.033	0.0054	0.0151	0.0198	2.35938	2.86957	0.0404904975815308	70178	65376	63670
c1hy_0092101	c1hy_0201701	0.1859	0.2234	0.8322	0.4053	0.0196	0.0047	0.0151	0.0253	2.35938	3.77612	0.017572872522355	70178	65376	63670
c1hy_0092101	c1hy_0201801	0.3535	0.2552	1.3854	0.1659	0.0108	0.005	0.0151	0.0225	2.35938	3.16901	0.00536637389003069	70178	61862	60401
c1hy_0092101	c1hy_0201901	0.2686	0.2329	1.1531	0.2489	0.0036	0.0049	0.0151	0.0202	2.35938	2.97059	-0.000777690030831863	70178	61862	60401
c1hy_0092101	c1hy_0202001	0.4985	0.4954	1.0063	0.3143	0.0191	0.0048	0.0151	0.0073	2.35938	1.2807	0.0157784585295359	70178	61862	60401
c1hy_0092101	c1hy_0202101	0.3167	0.2983	1.0617	0.2884	0.0167	0.0051	0.0151	0.0161	2.35938	2.23611	0.0134897945400357	70178	61862	60401
c1hy_0092101	c1hy_0202201	0.2386	0.2028	1.1767	0.2393	0.0072	0.0051	0.0151	0.0311	2.35938	4.09211	0.00274715081971524	70178	61862	60401
c1hy_0092101	c1hy_0202301	0.0698	0.2389	0.292	0.7703	0.0131	0.0051	0.0151	0.022	2.35938	2.93333	0.0132641751486688	70178	61862	60401
c1hy_0092101	c1hy_0202401	0.1662	0.2672	0.622	0.5339	0.0087	0.005	0.0151	0.0194	2.35938	2.85294	0.00708728561259891	70178	71547	62844
c1hy_0092101	c1hy_0210001	0.2162	0.1924	1.1239	0.2611	0.0045	0.005	0.0151	0.04	2.35938	4.7619	-0.000529297044165461	70178	79753	70155
c1hy_0092101	c1hy_0220001	0.1117	0.1545	0.723	0.4697	0.0424	0.0051	0.0151	0.0534	2.35938	5.44898	0.0435687380810563	70178	79660	70075
c1hy_0092101	c1hy_0240001_1	-0.5307	0.5671	-0.9358	0.3494	-0.003	0.0047	0.0151	0.0045	2.35938	0.725806	0.00118544857303836	70178	65763	63672
c1hy_0092101	c1hy_0240001_2	0.2772	0.4461	0.6214	0.5343	0.007	0.0046	0.0151	0.0057	2.35938	0.890625	0.0049591314024785	70178	65550	63479
c1hy_0092101	c1hy_0250001_1	-0.1574	0.2301	-0.684	0.494	-0.0237	0.005	0.0151	0.0278	2.35938	3.80822	-0.0225458189662342	70178	65763	63672
c1hy_0092101	c1hy_0250001_2	-0.0536	0.2438	-0.2197	0.8261	0.0076	0.0047	0.0151	0.0162	2.35938	2.41791	0.00908936835311338	70178	65763	63672
c1hy_0092101	c1hy_0250001_3	0.015	0.1837	0.0817	0.9348	0.0257	0.0051	0.0151	0.0352	2.35938	5.10145	0.0277746871032234	70178	65763	63672
c1hy_0092101	c1hy_0260001	-0.0171	0.3942	-0.0433	0.9655	0.0392	0.0055	0.0151	0.0079	2.35938	1.31667	0.0430524498998423	70178	77493	68227
c1hy_0092101	c1hy_0280001	-0.0493	0.3143	-0.1568	0.8754	0.0105	0.0049	0.0151	0.0122	2.35938	2.14035	0.0128293051859557	70178	69403	61142
c1hy_0092101	c1hy_0290001	0.2666	0.3754	0.7103	0.4775	-0.021	0.0051	0.0151	0.0098	2.35938	1.44118	-0.0259569708233962	70178	79780	70178
c1hy_0092101	c1hy_0300001	-0.2962	0.6963	-0.4254	0.6705	0.0209	0.0047	0.0151	0.0032	2.35938	0.571429	0.0245681831535869	70178	79780	70178
c1hy_0092101	c1hy_0310001	NA	NA	NA	NA	NA	NA	0.0151	0.001	2.35938	0.178571	NA	70178	79735	70144
c1hy_0092101	c1hy_0330001	0.616	0.6594	0.9343	0.3501	0.0118	0.0046	0.0151	0.0041	2.35938	0.745455	0.00783010325660862	70178	79507	69945
c1hy_0092101	c1hy_0340001	NA	NA	NA	NA	0.0075	0.0053	0.0151	-0.0033	2.35938	-0.428571	NA	70178	79419	69866
c1hy_0092101	c1hy_0350001	-0.1514	0.3363	-0.4503	0.6525	-0.0132	0.0047	0.0151	0.0107	2.35938	1.81356	-0.0123447567713295	70178	79348	69810
c1hy_0092101	c1hy_0350002	NA	NA	NA	NA	NA	NA	0.0151	0.0017	2.35938	0.298246	NA	70178	78297	68894
c1hy_0092101	c1hy_0350003	-0.1881	0.3541	-0.5312	0.5953	0.0224	0.005	0.0151	0.0107	2.35938	1.87719	0.0267385215133834	70178	78943	69462
c1hy_0092101	c1hy_0350004	-0.0674	0.407	-0.1655	0.8685	0.0314	0.0049	0.0151	0.0075	2.35938	1.22951	0.0347821612127202	70178	78788	69342
c1hy_0092101	c1hy_0360001	0.6017	0.8645	0.696	0.4864	0.0282	0.0052	0.0151	0.0034	2.35938	0.515152	0.0259970073722703	70178	79780	70178
c1hy_0092101	c1hy_0360002	0.3039	0.3339	0.9103	0.3626	0.0305	0.0051	0.0151	0.0123	2.35938	1.86364	0.0287722618255132	70178	79780	70178
c1hy_0092101	c1hy_0360003	1	3.9282	0.3615	0.7177	0.0329	0.0049	0.0151	0.0021	2.35938	0.318182	0.0274853882577235	70178	79011	69511
c1hy_0092101	c1hy_0360004	-0.7099	0.3767	-1.8844	0.0595	0.041	0.0049	0.0151	0.0158	2.35938	2.35821	0.0557990013208043	70178	78831	69352
c1hy_0092101	c1hy_0370001	-0.1454	0.3317	-0.4382	0.6612	-4e-04	0.0054	0.0151	0.0095	2.35938	1.48438	0.00133135801322332	70178	79780	70178
c1hy_0092101	c1hy_0370101	NA	NA	NA	NA	0.0371	0.005	0.0151	-0.0056	2.35938	-0.918033	NA	70178	79780	70178
c1hy_0092101	c1hy_0370201	NA	NA	NA	NA	-0.0069	0.0048	0.0151	-0.0048	2.35938	-0.872727	NA	70178	79295	69769
c1hy_0092101	c1hy_0380101_1	NA	NA	NA	NA	-0.0111	0.0048	0.0151	-0.0018	2.35938	-0.295082	NA	70178	65763	63672
c1hy_0092101	c1hy_0380101_2	-0.4232	0.3767	-1.1234	0.2613	-0.0202	0.0051	0.0151	0.0101	2.35938	1.68333	-0.0167865469003424	70178	63210	61711
c1hy_0092101	c1hy_0380101_3	NA	NA	NA	NA	0.0202	0.0052	0.0151	-7e-04	2.35938	-0.106061	NA	70178	63210	61711
c1hy_0092101	c1hy_0380101_4	NA	NA	NA	NA	-0.0054	0.0054	0.0151	-2e-04	2.35938	-0.03125	NA	70178	63210	61711
c1hy_0092101	c1hy_0380201	NA	NA	NA	NA	NA	NA	0.0151	0.0013	2.35938	0.209677	NA	70178	79780	70178
c1hy_0092101	c1hy_0380202	NA	NA	NA	NA	-0.0128	0.0048	0.0151	-0.0063	2.35938	-1.21154	NA	70178	78192	69006
c1hy_0092101	c1hy_0380301	0.2764	0.3459	0.799	0.4243	2e-04	0.0048	0.0151	0.0097	2.35938	1.61667	-0.00316895856116885	70178	77649	68518
c1hy_0092101	c1hy_0390001	0.072	0.2748	0.262	0.7933	0.068	0.0046	0.0151	0.0163	2.35938	2.67213	0.0736435324910504	70178	76816	67820
c1hy_0092101	c1hy_0390101	0.2507	0.2861	0.8763	0.3809	0.0584	0.0047	0.0151	0.0115	2.35938	1.88525	0.0605473031161065	70178	77194	68179
c1hy_0092101	c1hy_0390201	0.1222	0.274	0.4459	0.6557	0.0687	0.0046	0.0151	0.0173	2.35938	2.88333	0.0737234545679852	70178	76496	67561
c1hy_0092101	c1hy_0390301	0.2276	0.4426	0.5143	0.6071	0.0358	0.0049	0.0151	0.0062	2.35938	1.01639	0.0366707078399947	70178	77911	68790
c1hy_0092101	c1hy_0390401	NA	NA	NA	NA	0.0278	0.005	0.0151	-0.0014	2.35938	-0.25	NA	70178	77531	68490
c1hy_0092101	c1hy_0390501	0.0991	0.3887	0.2549	0.7988	0.0438	0.0051	0.0151	0.0077	2.35938	1.24194	0.0472373826745352	70178	75638	66806
c1hy_0092101	c1hy_0400001	NA	NA	NA	NA	-0.0039	0.0055	0.0151	-2e-04	2.35938	-0.03125	NA	70178	79399	70007
c1hy_0092101	c1hy_0400101	1	0.5606	1.8547	0.0636	0.0359	0.006	0.0151	0.0088	2.35938	1.27536	0.0266110236258002	70178	79399	70007
c1hy_0092101	c1hy_0400201	0.4784	0.6357	0.7526	0.4517	-0.0133	0.0049	0.0151	0.0038	2.35938	0.745098	-0.0179753871722853	70178	79399	70007
c1hy_0092101	c1hy_0400301	-0.7868	0.5922	-1.3286	0.184	0.0108	0.0051	0.0151	0.0066	2.35938	1.04762	0.0200737114069582	70178	72598	64234
c1hy_0092101	c1hy_0410001	0.0795	0.2399	0.3314	0.7403	-0.0048	0.0048	0.0151	0.0206	2.35938	3.07463	-0.00665370784897018	70178	78873	69575
c1hy_0092101	c1hy_0411001	-0.205	0.2782	-0.737	0.4612	-0.008	0.0054	0.0151	0.0198	2.35938	2.86957	-0.0050740407297515	70178	79399	70007
c1hy_0092101	c1hy_0411101	NA	NA	NA	NA	-0.0054	0.0049	0.0151	-3.3319e-05	2.35938	-0.00546213	NA	70178	78335	69871
c1hy_0092101	c1hy_0411201	NA	NA	NA	NA	NA	NA	0.0151	0.0018	2.35938	0.295082	NA	70178	78335	69871
c1hy_0092101	c1hy_0411401	0.4611	0.5734	0.8041	0.4213	0.0146	0.0049	0.0151	0.0053	2.35938	0.854839	0.0114852690081923	70178	78335	69871
c1hy_0092101	c1hy_0420001	NA	NA	NA	NA	NA	NA	0.0151	0.0012	2.35938	0.190476	NA	70178	78335	69871
c1hy_0092101	c1hy_0420002	NA	NA	NA	NA	NA	NA	0.0151	9e-04	2.35938	0.145161	NA	70178	78335	69871
c1hy_0092101	c1hy_0420003	NA	NA	NA	NA	NA	NA	0.0151	6e-04	2.35938	0.0983607	NA	70178	78335	69871
c1hy_0092101	c1hy_0420004	0.7896	0.6527	1.2097	0.2264	0.0487	0.005	0.0151	0.0063	2.35938	0.926471	0.0444533145836405	70178	78335	69871
c1hy_0092101	c1hy_0430001	0.1714	0.2051	0.8355	0.4034	0.059	0.0049	0.0151	0.0335	2.35938	2.04268	0.0800491413328338	70178	47125	41400
c1hy_0092101	c1hy_0430002	-0.3015	0.2617	-1.1522	0.2492	0.0063	0.0052	0.0151	0.0252	2.35938	3.76119	0.0128359232341587	70178	78010	69617
c1hy_0092101	c1hy_0430003	-0.9729	1.5339	-0.6343	0.5259	-0.0071	0.0048	0.0151	0.0025	2.35938	0.409836	-0.00158688196705826	70178	77898	69526
c1hy_0092101	c1hy_0430004	-1	3.11	-0.6203	0.535	-0.0011	0.0053	0.0151	0.0026	2.35938	0.40625	0.0110171089426554	70178	78038	69625
c1hy_0092101	c1hy_0440001	0.4041	0.3352	1.2057	0.2279	0.0553	0.0052	0.0151	0.0124	2.35938	1.90769	0.0540171255543967	70178	77939	69550
c1hy_0092101	c1hy_0440002	0.0327	0.5858	0.0559	0.9555	0.0132	0.0046	0.0151	0.0033	2.35938	0.568966	0.0139251193910691	70178	78097	69664
c1hy_0092101	c1hy_0440003	-0.4732	0.3686	-1.2836	0.1993	0.0676	0.0054	0.0151	0.0123	2.35938	1.86364	0.0801088652277109	70178	76379	68206
c1hy_0092101	c1hy_0440004	0.6208	0.6234	0.9958	0.3193	0.0429	0.0047	0.0151	0.0044	2.35938	0.721311	0.0589018076268293	70178	39068	35438
c1hy_0092101	c1hy_0440005	0.2997	0.3833	0.7818	0.4343	0.0201	0.005	0.0151	0.0084	2.35938	1.42373	0.0266352245118883	70178	39080	35445
c1hy_0092101	c1hy_0440006	0.0684	0.4067	0.1682	0.8664	0.0584	0.0046	0.0151	0.0086	2.35938	1.36508	0.0951781116253937	70178	33803	29995
c1hy_0092101	c1hy_0450101	-0.6225	0.2418	-2.5743	0.01	-0.0126	0.005	0.0151	0.0305	2.35938	4.23611	-0.00755729365515579	70178	32861	29169
c1hy_0092101	c1hy_0450102	-0.5937	0.2381	-2.4933	0.0127	-0.0199	0.0051	0.0151	0.0313	2.35938	4.01282	-0.0198424878813825	70178	33893	30058
c1hy_0092101	c1hy_0450401	NA	NA	NA	NA	0.0089	0.0048	0.0151	-0.0018	2.35938	-0.327273	NA	70178	33620	29831
c1hy_0092101	c1hy_0460001	-0.0866	0.291	-0.2976	0.766	0.0061	0.0048	0.0151	0.0801	2.35938	1.15584	0.0100394726122165	70178	76283	68200
c1hy_0092101	c1hy_0460101	-0.0416	0.2803	-0.1485	0.882	0.0058	0.0048	0.0151	0.068	2.35938	1.088	0.00996283576662424	70178	44861	39628
c1hy_0092101	c1hy_0490001	-1	0.8584	-1.1974	0.2311	0.0214	0.0051	0.0151	0.0045	2.35938	0.818182	0.0314902451533969	70178	78335	69871
c1hy_0092101	c1hy_0490102	NA	NA	NA	NA	-0.0027	0.0054	0.0151	-5e-04	2.35938	-0.078125	NA	70178	78335	69871
c1hy_0092101	c1hy_0491001	NA	NA	NA	NA	NA	NA	0.0151	4e-04	2.35938	0.0714286	NA	70178	78335	69871
c1hy_0092101	c1hy_0492001	-0.5231	0.3571	-1.4649	0.143	0.0479	0.0048	0.0151	0.0117	2.35938	1.91803	0.0594759066205824	70178	75470	67393
c1hy_0092101	c1hy_0492002	-0.3457	0.2312	-1.495	0.1349	0.0308	0.005	0.0151	0.0271	2.35938	3.87143	0.0440196684389977	70178	63992	57180
c1hy_0092101	c1hy_0493001	-0.203	0.4504	-0.4507	0.6522	-0.0267	0.0047	0.0151	0.0057	2.35938	0.966102	-0.0267635123245594	70178	78065	69664
c1hy_0092101	c1hy_0493002b	-0.1666	0.5237	-0.318	0.7505	-0.0276	0.0048	0.0151	0.0045	2.35938	0.789474	-0.0290548525059472	70178	61714	60258
c1hy_0092101	c1hy_0494001	-0.5491	0.9457	-0.5806	0.5615	-0.0073	0.0054	0.0151	0.0029	2.35938	0.508772	-0.00416819278938046	70178	77901	69518
c1hy_0092101	c1hy_0495001	-0.6297	0.6004	-1.0488	0.2943	-0.0101	0.0052	0.0151	0.0063	2.35938	1.21154	-0.004647841612519	70178	77908	69537
c1hy_0092101	c1hy_0496001	0.4232	0.6923	0.6113	0.541	-0.0063	0.0049	0.0151	0.0036	2.35938	0.545455	-0.00990921706657557	70178	77997	69607
c1hy_0092101	c1hy_0497001	0.0924	0.2936	0.3148	0.753	-0.0022	0.0051	0.0151	0.0135	2.35938	1.92857	-0.00371837770318826	70178	77462	69143
c1hy_0092101	c1hy_0500001	NA	NA	NA	NA	0.0636	0.0055	0.0151	-0.0052	2.35938	-0.787879	NA	70178	78335	69871
c1hy_0092101	c1hy_0500101	NA	NA	NA	NA	NA	NA	0.0151	0.0012	2.35938	0.210526	NA	70178	77968	69579
c1hy_0092101	c1hy_0500201	NA	NA	NA	NA	0.0361	0.0051	0.0151	-0.0021	2.35938	-0.328125	NA	70178	77970	69576
c1hy_0092101	c1hy_0500401	NA	NA	NA	NA	0.0701	0.0053	0.0151	-0.0077	2.35938	-1.24194	NA	70178	77835	69462
c1hy_0092101	c1hy_0500601	0.5	0.3877	1.2896	0.1972	0.0505	0.0053	0.0151	0.0094	2.35938	1.59322	0.0485049071133995	70178	78217	69457
c1hy_0092101	c1hy_0500801	0.2052	0.3394	0.6047	0.5454	0.0624	0.0048	0.0151	0.0116	2.35938	2.18868	0.06533349908185	70178	76690	68145
c1hy_0092101	c1hy_0501001	-0.1681	1.0879	-0.1545	0.8772	0.0061	0.005	0.0151	0.0016	2.35938	0.296296	0.00739498033247463	70178	78209	69453
c1hy_0092101	c1hy_0501201	NA	NA	NA	NA	NA	NA	0.0151	9e-04	2.35938	0.157895	NA	70178	75758	67305
c1hy_0092101	c1hy_0501301	-0.5852	0.6489	-0.9018	0.3672	-0.0044	0.0049	0.0151	0.0046	2.35938	0.821429	0.000185518482829612	70178	77269	69033
c1hy_0092101	c1hy_0501401	NA	NA	NA	NA	0.0183	0.0049	0.0151	-0.0062	2.35938	-1.10714	NA	70178	78465	69635
c1hy_0092101	c1hy_asq_acomu	-0.1137	0.1483	-0.767	0.4431	0.0079	0.0049	0.0151	0.0861	2.35938	8.87629	0.0130668496984522	70178	66813	65196
c1hy_0092101	c1hy_asq_bgm	-0.1131	0.1605	-0.7046	0.481	-0.0118	0.0054	0.0151	0.0765	2.35938	8.89535	-0.00902890455435374	70178	66116	64535
c1hy_0092101	c1hy_asq_cfm	-0.157	0.1983	-0.7921	0.4283	0.0195	0.0052	0.0151	0.0557	2.35938	6.47674	0.0266264154842646	70178	62761	61261
c1hy_0092101	c1hy_asq_dproblem	-0.1995	0.2042	-0.977	0.3286	-9.7862e-05	0.0052	0.0151	0.0515	2.35938	6.68831	0.00564715218954082	70178	63720	62208
c1hy_0092101	c1hy_asq_epersonal	-0.0726	0.2292	-0.3166	0.7515	0.0146	0.0054	0.0151	0.0355	2.35938	4.08046	0.0178222429457225	70178	63760	62247
c1hy_0092101	c1hy_asq_total	-0.1561	0.1657	-0.9421	0.3461	0.0095	0.0053	0.0151	0.0772	2.35938	8.21277	0.0164865691288168	70178	61554	60108
c1hy_0092101	c1hy_bed_time	-0.4636	0.2536	-1.8283	0.0675	0.007	0.0047	0.0151	0.0269	2.35938	3.68493	0.0171710937317294	70178	79705	70115
c1hy_0092101	c1hy_bmi	-0.0062	0.1116	-0.0558	0.9555	0.0251	0.0053	0.0151	0.1847	2.35938	13.2878	0.0309207426535701	70178	61862	60401
c1hy_0092101	c1hy_nap_count	-0.3813	0.3144	-1.2131	0.2251	0.0058	0.0049	0.0151	0.0165	2.35938	2.46269	0.0124791243237576	70178	78466	68717
c1hy_0092101	c1hy_night_wake_up_count	0.1228	0.2336	0.5259	0.599	0.0363	0.0054	0.0151	0.0287	2.35938	4.28358	0.0374647546686021	70178	78466	68717
c1hy_0092101	c1hy_psi_cf	-0.1047	0.2392	-0.4379	0.6615	0.0033	0.0052	0.0151	0.0264	2.35938	4.125	0.00572330176674044	70178	65244	63545
c1hy_0092101	c1hy_sleep_time_day	-0.3992	0.2777	-1.4379	0.1505	-0.0143	0.0053	0.0151	0.0195	2.35938	3.25	-0.00876604736506332	70178	78277	68536
c1hy_0092101	c1hy_sleep_time_night	0.6088	0.2967	2.0518	0.0402	-0.0155	0.0048	0.0151	0.0231	2.35938	3.34783	-0.0286809201002184	70178	78270	68531
c1hy_0092101	c1hy_total_sleep_time	0.1365	0.3698	0.369	0.7121	-0.0188	0.0052	0.0151	0.01	2.35938	1.5873	-0.0222880315910141	70178	78277	68536
c1hy_0092101	c1hy_wake_up_time	-0.295	0.1492	-1.9774	0.048	-0.068	0.0051	0.0151	0.0699	2.35938	9.07792	-0.0657709421640143	70178	79705	70115
c1hy_0092101	c1y_0010001_1	NA	NA	NA	NA	NA	NA	0.0151	2e-04	2.35938	0.0350877	NA	70178	65763	63672
c1hy_0092101	c1y_0010001_3	NA	NA	NA	NA	-0.0162	0.0048	0.0151	-4e-04	2.35938	-0.0677966	NA	70178	65763	63672
c1hy_0092101	c1y_0080104_checked	-0.0522	0.133	-0.3923	0.6949	4.7194e-05	0.0057	0.0151	0.1944	2.35938	9.21327	0.0032315956183659	70178	64952	63266
c1hy_0092101	c1y_0080204_checked	-0.1737	0.1076	-1.6133	0.1067	-0.0091	0.0055	0.0151	0.2505	2.35938	11.0841	0.00112527081550391	70178	64868	63192
c1hy_0092101	c1y_0090005b	NA	NA	NA	NA	-0.0169	0.0051	0.0151	-0.0013	2.35938	-0.188406	NA	70178	61157	59711
c1hy_0092101	c1y_0170001_1	0.1653	0.3108	0.5318	0.5949	-0.0064	0.0056	0.0151	0.0144	2.35938	2.18182	-0.00940466815625439	70178	65763	63672
c1hy_0092101	c1y_0170001_1_3	0.0751	0.1688	0.4451	0.6562	0.0021	0.0053	0.0151	0.0501	2.35938	5.16495	0.000212356612473715	70178	78277	68536
c1hy_0092101	c1y_0170001_3	-0.0297	0.2372	-0.1253	0.9002	0.007	0.0046	0.0151	0.0238	2.35938	3.05128	0.00819105586482952	70178	65763	63672
c1hy_0092101	c1y_0210001_1	-0.0026	0.3443	-0.0076	0.994	0.0038	0.0045	0.0151	0.0085	2.35938	1.25	0.00413264203888667	70178	65763	63672
c1hy_0092101	c1y_0210001_2	-0.0558	0.3533	-0.1579	0.8745	-0.0017	0.0045	0.0151	0.0083	2.35938	1.23881	-0.00120320840126161	70178	65763	63672
c1hy_0092101	c1y_0220001_1	-0.2524	0.2572	-0.9812	0.3265	-0.011	0.0053	0.0151	0.0185	2.35938	3.13559	-0.0076463308782625	70178	65763	63672
c1hy_0092101	c1y_0220001_2	0.3151	0.3004	1.0489	0.2942	0.0036	0.0049	0.0151	0.016	2.35938	2.38806	-0.00107343603653616	70178	65763	63672
c1hy_0092101	c1y_0220001_3	0.1832	0.1782	1.0281	0.3039	0.0087	0.0051	0.0151	0.0414	2.35938	6.27273	0.00483905918744623	70178	65763	63672
c1hy_0092101	c1y_1_bmi	0.0443	0.1209	0.3666	0.7139	0.0062	0.0057	0.0151	0.2582	2.35938	13.1066	0.00467645803587983	70178	61862	60401
c1hy_0092101	c1y_2_bmi	0.0177	0.1076	0.1644	0.8694	0.0154	0.0056	0.0151	0.282	2.35938	17.4074	0.0186035252440617	70178	61862	60401
c1hy_0092101	c1y_asq_acomu	-0.2936	0.1445	-2.0322	0.0421	-0.0253	0.0048	0.0151	0.0953	2.35938	10.1383	-0.0275849610600412	70178	34397	33436
c1hy_0092101	c1y_asq_bgm	-0.2323	0.1156	-2.0092	0.0445	-0.0069	0.0052	0.0151	0.1767	2.35938	15.5	0.00535472117649472	70178	67902	66362
c1hy_0092101	c1y_asq_cfm	-0.4252	0.2186	-1.945	0.0518	-0.0069	0.0053	0.0151	0.0465	2.35938	5.96154	0.00423808655707092	70178	68235	66687
c1hy_0092101	c1y_asq_dproblem	-0.1609	0.1865	-0.8625	0.3884	9e-04	0.0058	0.0151	0.061	2.35938	7.625	0.00606079066786372	70178	66813	65196
c1hy_0092101	c1y_asq_epersonal	-0.1695	0.1838	-0.9222	0.3564	-0.0147	0.0049	0.0151	0.0613	2.35938	7.38554	-0.0106938675655843	70178	66813	65196
c1hy_0092101	c1y_asq_total	-0.3324	0.1576	-2.1092	0.0349	-0.0128	0.0054	0.0151	0.1088	2.35938	11.6989	-0.000569251686764384	70178	61478	60027
c1hy_0092101	c1y_bed_time	-0.3474	0.347	-1.001	0.3168	0.0032	0.0054	0.0151	0.0129	2.35938	2.01562	0.00840305701007204	70178	79449	69524
c1hy_0092101	c1y_nap_count	-0.1463	0.2709	-0.54	0.5892	0.0131	0.0049	0.0151	0.0192	2.35938	3.04762	0.0167518349785363	70178	79705	70115
c1hy_0092101	c1y_night_wake_up_count	0.2146	0.279	0.7694	0.4416	0.0291	0.0053	0.0151	0.0191	2.35938	3.03175	0.0280897259934564	70178	79449	69524
c1hy_0092101	c1y_sleep_time_day	-0.2983	0.2677	-1.1141	0.2653	-0.0248	0.0047	0.0151	0.0204	2.35938	3.2381	-0.0216015749946499	70178	79705	70115
c1hy_0092101	c1y_sleep_time_night	0.1448	0.2331	0.6211	0.5345	-0.0083	0.0053	0.0151	0.029	2.35938	4.26471	-0.0121517466675442	70178	79705	70115
c1hy_0092101	c1y_total_sleep_time	-0.2385	0.213	-1.1197	0.2628	-0.0227	0.0046	0.0151	0.0279	2.35938	4.5	-0.0197431293536638	70178	79705	70115
c1hy_0092101	c1y_wake_up_time	-0.1969	0.1346	-1.4631	0.1435	-0.0479	0.0047	0.0151	0.063	2.35938	8.87324	-0.0472307140160399	70178	79449	69524
c1hy_0092101	c2hy_0010101	0.4627	0.4801	0.9637	0.3352	0.0519	0.0052	0.0151	0.0071	2.35938	1.01429	0.0496488232801067	70178	71319	68136
c1hy_0092101	c2hy_0010201	NA	NA	NA	NA	-0.0112	0.005	0.0151	-0.0108	2.35938	-1.74194	NA	70178	71319	68136
c1hy_0092101	c2hy_0010301	0.1741	0.5476	0.318	0.7505	-0.009	0.0046	0.0151	0.0047	2.35938	0.770492	-0.0109197150662555	70178	71319	68136
c1hy_0092101	c2hy_0030002_checked	-0.1467	0.1009	-1.4544	0.1458	-0.0163	0.0058	0.0151	0.2841	2.35938	13.4645	-0.00925608399432267	70178	65052	63365
c1hy_0092101	c2hy_0040101	0.049	0.2382	0.2056	0.8371	0.0769	0.0051	0.0151	0.0238	2.35938	3.26027	0.0804832031620318	70178	71319	68136
c1hy_0092101	c2hy_0040102	-0.0142	0.3146	-0.0451	0.964	0.0512	0.0053	0.0151	0.0151	2.35938	1.96104	0.0575694694865826	70178	63050	60294
c1hy_0092101	c2hy_0040201	-0.3425	0.298	-1.1496	0.2503	0.021	0.0041	0.0151	0.0156	2.35938	2.26087	0.0289965459023077	70178	62212	59566
c1hy_0092101	c2hy_0040301	0.2791	0.409	0.6825	0.4949	0.0095	0.0054	0.0151	0.0088	2.35938	1.44262	0.00748476767659887	70178	61296	58711
c1hy_0092101	c2hy_0040401b	NA	NA	NA	NA	-0.0085	0.0044	0.0151	-0.0044	2.35938	-0.733333	NA	70178	58745	57400
c1hy_0092101	c2hy_0060001	-0.6973	0.5485	-1.2712	0.2037	0.0106	0.0049	0.0151	0.0076	2.35938	1.13433	0.0186882186598775	70178	71319	68136
c1hy_0092101	c2hy_0060002	-0.6082	0.5058	-1.2024	0.2292	-3e-04	0.0054	0.0151	0.0074	2.35938	1.23333	0.00618726896504653	70178	71319	68136
c1hy_0092101	c2hy_0060003	-0.618	0.5178	-1.1933	0.2327	-0.0022	0.0046	0.0151	0.0069	2.35938	1.07812	0.00406865316178359	70178	71319	68136
c1hy_0092101	c2hy_0060004	-0.1885	0.2234	-0.8439	0.3987	0.0148	0.0054	0.0151	0.0353	2.35938	4.97183	0.0202298007757191	70178	71319	68136
c1hy_0092101	c2hy_0060005	-0.1906	0.3477	-0.5482	0.5836	-0.0112	0.0044	0.0151	0.0116	2.35938	1.58904	-0.00922973505273618	70178	71319	68136
c1hy_0092101	c2hy_0060006	-0.8715	1.8959	-0.4596	0.6458	0.011	0.005	0.0151	0.0022	2.35938	0.333333	0.0165882786692969	70178	71319	68136
c1hy_0092101	c2hy_0060007	-0.0429	0.2379	-0.1802	0.857	0.0168	0.005	0.0151	0.0263	2.35938	3.65278	0.0186855930588687	70178	71319	68136
c1hy_0092101	c2hy_0060008	-1	1.67	-0.6297	0.5289	-0.0076	0.0054	0.0151	0.0028	2.35938	0.41791	-0.0010628523897067	70178	71319	68136
c1hy_0092101	c2hy_0060009	0.0496	0.2721	0.1821	0.8555	0.0096	0.0053	0.0151	0.0189	2.35938	2.66197	0.00928775505737531	70178	71319	68136
c1hy_0092101	c2hy_0060010	-0.1854	0.3055	-0.6068	0.544	-0.0011	0.0048	0.0151	0.0138	2.35938	1.89041	0.00155667291148404	70178	71319	68136
c1hy_0092101	c2hy_0060011	-0.5084	0.3237	-1.5707	0.1163	0.0057	0.0053	0.0151	0.0165	2.35938	2.5	0.0141670348252922	70178	71319	68136
c1hy_0092101	c2hy_0070101	1	0.3922	2.8926	0.0038	0.0011	0.005	0.0151	0.0171	2.35938	2.75806	-0.0173644054626499	70178	71319	68136
c1hy_0092101	c2hy_0070201	-0.4919	0.3123	-1.5755	0.1152	0.0413	0.0049	0.0151	0.0138	2.35938	2.09091	0.051483929828566	70178	68796	65759
c1hy_0092101	c2hy_0070202	-0.3646	0.2237	-1.6294	0.1032	0.0296	0.005	0.0151	0.0294	2.35938	3.97297	0.0392912743952216	70178	71319	68136
c1hy_0092101	c2hy_0070301	-0.0755	0.2838	-0.2661	0.7902	-0.0191	0.0047	0.0151	0.0152	2.35938	2.375	-0.0189753535212461	70178	71319	68136
c1hy_0092101	c2hy_0070302	-0.0687	0.311	-0.2211	0.825	-0.0237	0.0046	0.0151	0.013	2.35938	1.91176	-0.0239823451272792	70178	71319	68136
c1hy_0092101	c2hy_0070401	-0.1905	0.4145	-0.4597	0.6458	-0.0115	0.005	0.0151	0.0081	2.35938	1.26562	-0.00994920935492596	70178	71319	68136
c1hy_0092101	c2hy_0070501	-0.3362	0.6176	-0.5443	0.5863	-0.0159	0.0051	0.0151	0.0047	2.35938	0.746032	-0.0138137799632067	70178	71319	68136
c1hy_0092101	c2hy_0070601	0.1512	0.3704	0.4083	0.6831	-0.0064	0.0046	0.0151	0.0084	2.35938	1.12	-0.00844734353914042	70178	71319	68136
c1hy_0092101	c2hy_0070701	-0.0378	0.3773	-0.1003	0.9201	0.0021	0.0051	0.0151	0.0086	2.35938	1.19444	0.00264253050247698	70178	71319	68136
c1hy_0092101	c2hy_0090001	0.2508	0.3304	0.7593	0.4477	0.0586	0.0055	0.0151	0.0136	2.35938	1.7	0.0580843541844363	70178	71319	68136
c1hy_0092101	c2hy_0090101	NA	NA	NA	NA	NA	NA	0.0151	2e-04	2.35938	0.031746	NA	70178	71319	68136
c1hy_0092101	c2hy_0090201	NA	NA	NA	NA	0.0334	0.0052	0.0151	-0.0029	2.35938	-0.408451	NA	70178	71319	68136
c1hy_0092101	c2hy_0090401	-0.1002	0.7434	-0.1348	0.8927	0.0617	0.0047	0.0151	0.0027	2.35938	0.442623	0.0652857452814951	70178	71319	68136
c1hy_0092101	c2hy_0090601	0.8245	0.9164	0.8996	0.3683	0.0336	0.0049	0.0151	0.0043	2.35938	0.632353	0.028520488856081	70178	71319	68136
c1hy_0092101	c2hy_0090801	NA	NA	NA	NA	NA	NA	0.0151	0.0021	2.35938	0.33871	NA	70178	71319	68136
c1hy_0092101	c2hy_0090901	0.1258	0.7132	0.1764	0.86	0.0164	0.005	0.0151	0.0026	2.35938	0.440678	0.0163853604369652	70178	71319	68136
c1hy_0092101	c2hy_0091001	NA	NA	NA	NA	0.0025	0.0047	0.0151	-0.0023	2.35938	-0.359375	NA	70178	71319	68136
c1hy_0092101	c2hy_0091201	-0.4771	0.8307	-0.5743	0.5658	0.0306	0.0052	0.0151	0.0035	2.35938	0.564516	0.0355720916438938	70178	71319	68136
c1hy_0092101	c2hy_0091301	-0.7661	0.4249	-1.8029	0.0714	-1.3358e-05	0.0053	0.0151	0.0114	2.35938	1.96552	0.0101723267388061	70178	71319	68136
c1hy_0092101	c2hy_0091401	NA	NA	NA	NA	0.0142	0.0051	0.0151	-0.0067	2.35938	-1.11667	NA	70178	71319	68136
c1hy_0092101	c2hy_0190001	-0.6187	0.4866	-1.2715	0.2036	-0.0891	0.0054	0.0151	0.0092	2.35938	1.29577	-0.0862695923230327	70178	71319	68136
c1hy_0092101	c2hy_0200001	0.1777	0.1903	0.9338	0.3504	-0.0346	0.005	0.0151	0.04	2.35938	5.19481	-0.0414376173583356	70178	71319	68136
c1hy_0092101	c2hy_asq_acomu	0.1274	0.1727	0.7375	0.4608	0.0184	0.0053	0.0151	0.066	2.35938	7.02128	0.0161034669277745	70178	65793	64226
c1hy_0092101	c2hy_asq_bgm	-0.2127	0.1533	-1.387	0.1654	-0.0162	0.0052	0.0151	0.0652	2.35938	7.01075	-0.0109106559753485	70178	65761	64197
c1hy_0092101	c2hy_asq_cfm	-0.2442	0.2519	-0.9697	0.3322	0.018	0.0055	0.0151	0.0357	2.35938	4.89041	0.0253671673327025	70178	65733	64170
c1hy_0092101	c2hy_asq_dproblem	0.0214	0.1845	0.1163	0.9075	0.0178	0.0054	0.0151	0.0588	2.35938	7.08434	0.0188944293373013	70178	65818	64248
c1hy_0092101	c2hy_asq_epersonal	-0.1836	0.1762	-1.0422	0.2973	0.0328	0.0055	0.0151	0.0734	2.35938	8.24719	0.0427091759499346	70178	65865	64287
c1hy_0092101	c2hy_asq_total	-0.1402	0.1699	-0.8251	0.4093	0.0192	0.0056	0.0151	0.0765	2.35938	8.89535	0.0269574968010815	70178	61862	60401
c1hy_0092101	c2hy_bmi	-0.002	0.1129	-0.0179	0.9857	0.0288	0.0056	0.0151	0.2398	2.35938	16.2027	0.0364469607022708	70178	61862	60401
c1hy_0092101	c2hy_psi_cf	-0.2777	0.2426	-1.1447	0.2523	0.0077	0.0055	0.0151	0.0273	2.35938	4.33333	0.014150412256297	70178	65026	63342
c1hy_0092101	c2y_0010001	0.2009	0.8435	0.2382	0.8117	0.0147	0.0045	0.0151	0.0024	2.35938	0.40678	0.0145769237511613	70178	78538	69696
c1hy_0092101	c2y_0010101	0.0117	0.2884	0.0406	0.9676	0.0502	0.0045	0.0151	0.015	2.35938	2.34375	0.0698853599585314	70178	43845	40351
c1hy_0092101	c2y_0010201	NA	NA	NA	NA	-0.0099	0.0051	0.0151	-9e-04	2.35938	-0.138462	NA	70178	39997	37709
c1hy_0092101	c2y_0010301	0.0786	0.3981	0.1976	0.8434	-0.0169	0.0049	0.0151	0.0078	2.35938	1.27869	-0.0249717576547918	70178	39706	37432
c1hy_0092101	c2y_0030002_checked	-0.1518	0.0951	-1.597	0.1103	-0.0152	0.0056	0.0151	0.2606	2.35938	11.8455	-0.00782643595697399	70178	65112	63420
c1hy_0092101	c2y_0040101	NA	NA	NA	NA	-0.0056	0.0047	0.0151	-0.0016	2.35938	-0.313725	NA	70178	73913	68691
c1hy_0092101	c2y_0041001	NA	NA	NA	NA	NA	NA	0.0151	6e-04	2.35938	0.111111	NA	70178	73600	68412
c1hy_0092101	c2y_0041101	-0.9495	3.7219	-0.2551	0.7986	0.0015	0.0053	0.0151	0.0013	2.35938	0.236364	0.00582895084238395	70178	73768	68560
c1hy_0092101	c2y_0041201	0.2993	0.5969	0.5015	0.616	0.0193	0.0049	0.0151	0.0045	2.35938	0.714286	0.0212453863529636	70178	55465	51230
c1hy_0092101	c2y_0041301	NA	NA	NA	NA	-0.0081	0.0053	0.0151	-8e-04	2.35938	-0.137931	NA	70178	46817	43265
c1hy_0092101	c2y_0041401	0.3882	0.7227	0.5372	0.5911	-0.0175	0.0049	0.0151	0.004	2.35938	0.57971	-0.0263371064300741	70178	47286	43701
c1hy_0092101	c2y_0041501	0.8496	0.4983	1.7051	0.0882	0.1065	0.0051	0.0151	0.0085	2.35938	1.37097	0.128447289381228	70178	50028	46211
c1hy_0092101	c2y_0041601	-0.6472	0.7614	-0.85	0.3953	-0.08	0.0055	0.0151	0.0039	2.35938	0.639344	-0.102328167570764	70178	46463	42966
c1hy_0092101	c2y_0041701	NA	NA	NA	NA	-0.0554	0.0049	0.0151	-7e-04	2.35938	-0.127273	NA	70178	46231	42743
c1hy_0092101	c2y_0041801	0.9096	0.3579	2.5416	0.011	0.0435	0.0054	0.0151	0.0167	2.35938	2.31944	0.0436658749814996	70178	47206	43607
c1hy_0092101	c2y_0041901	1	5.4019	0.2108	0.833	0.0398	0.0048	0.0151	0.0012	2.35938	0.210526	0.0441074784496393	70178	55200	50976
c1hy_0092101	c2y_0042001	0.6752	0.7708	0.8761	0.381	0.038	0.0046	0.0151	0.0041	2.35938	0.66129	0.0414450875511653	70178	55312	51069
c1hy_0092101	c2y_0042101	0.3797	0.4239	0.8956	0.3705	0.1044	0.0054	0.0151	0.0104	2.35938	1.50725	0.106812031674966	70178	72901	67757
c1hy_0092101	c2y_0042201	-0.5325	0.5439	-0.979	0.3276	0.0323	0.0048	0.0151	0.0051	2.35938	0.822581	0.0389326590955788	70178	73913	68691
c1hy_0092101	c2y_0042301	0.2934	0.3036	0.9664	0.3339	0.0749	0.0048	0.0151	0.0171	2.35938	2.40845	0.0750246335160659	70178	73913	68691
c1hy_0092101	c2y_0042401	0.8872	0.4047	2.1921	0.0284	0.0211	0.0048	0.0151	0.0142	2.35938	1.97222	0.00926739624211755	70178	73913	68691
c1hy_0092101	c2y_0042501	0.3751	0.4044	0.9276	0.3536	-0.0141	0.0046	0.0151	0.0092	2.35938	1.41538	-0.0194541227308252	70178	73765	68562
c1hy_0092101	c2y_0050301	NA	NA	NA	NA	-0.0028	0.0045	0.0151	-0.0012	2.35938	-0.2	NA	70178	73913	68691
c1hy_0092101	c2y_0050601	NA	NA	NA	NA	0.0172	0.0051	0.0151	-0.0048	2.35938	-0.827586	NA	70178	73913	68691
c1hy_0092101	c2y_0051001	-0.4037	1.0908	-0.3701	0.7113	0.0309	0.0049	0.0151	0.0023	2.35938	0.359375	0.0350831401713459	70178	73913	68691
c1hy_0092101	c2y_0053101	-0.128	0.1598	-0.8014	0.4229	0.0355	0.0048	0.0151	0.0551	2.35938	6.40698	0.0424106302028491	70178	73913	68691
c1hy_0092101	c2y_0053102	-0.0824	0.1533	-0.5378	0.5907	0.0347	0.0048	0.0151	0.058	2.35938	6.59091	0.0403035930111363	70178	73913	68691
c1hy_0092101	c2y_0060001	0.7615	0.4287	1.7764	0.0757	0.0569	0.0052	0.0151	0.0118	2.35938	1.90323	0.0501686631874042	70178	73913	68691
c1hy_0092101	c2y_0060101	0.1425	0.1918	0.7432	0.4574	0.0219	0.0052	0.0151	0.0409	2.35938	4.59551	0.019981638477544	70178	73913	68691
c1hy_0092101	c2y_0060201	0.3278	0.2598	1.2617	0.2071	0.0089	0.005	0.0151	0.0213	2.35938	3.04286	0.00358875980706539	70178	72761	67641
c1hy_0092101	c2y_0060401	NA	NA	NA	NA	0.0317	0.0051	0.0151	-0.0104	2.35938	-1.7931	NA	70178	73913	68691
c1hy_0092101	c2y_0061301	0.3665	0.2611	1.4035	0.1605	0.1066	0.0052	0.0151	0.0201	2.35938	2.91304	0.107271530870012	70178	73913	68691
c1hy_0092101	c2y_0061401	1	0.2191	5.026	5.0091e-07	0.4549	0.0062	0.0151	0.0166	2.35938	2.72131	0.46692413998343	70178	73913	68691
c1hy_0092101	c2y_0061501	0.4121	0.3238	1.2725	0.2032	0.1622	0.0051	0.0151	0.0121	2.35938	1.75362	0.166761597258415	70178	73913	68691
c1hy_0092101	c2y_0061601	0.8014	1.1282	0.7103	0.4775	0.1137	0.0054	0.0151	0.0047	2.35938	0.758065	0.113587202998877	70178	73913	68691
c1hy_0092101	c2y_0061901	0.1076	0.5365	0.2005	0.8411	0.032	0.0045	0.0151	0.0045	2.35938	0.703125	0.0329882173782564	70178	73913	68691
c1hy_0092101	c2y_0062001	0.3506	0.3347	1.0472	0.295	0.0647	0.0052	0.0151	0.0124	2.35938	1.9375	0.0639182763955121	70178	73913	68691
c1hy_0092101	c2y_0062101	0.0453	0.4439	0.102	0.9187	0.0532	0.0053	0.0151	0.0069	2.35938	1.09524	0.0559325949577835	70178	73913	68691
c1hy_0092101	c2y_0062201	-0.1939	0.377	-0.5143	0.6071	0.0689	0.0054	0.0151	0.0145	2.35938	1.93333	0.0763451448775206	70178	73679	68482
c1hy_0092101	c2y_0062301	NA	NA	NA	NA	0.0564	0.0048	0.0151	-0.002	2.35938	-0.30303	NA	70178	73406	68230
c1hy_0092101	c2y_0062401	0.4342	0.2951	1.4712	0.1412	0.0493	0.0054	0.0151	0.0183	2.35938	3.26786	0.0454164236698324	70178	73369	68193
c1hy_0092101	c2y_0062601	-0.1374	0.2868	-0.4792	0.6318	0.0367	0.0044	0.0151	0.0109	2.35938	1.94643	0.0409250545019507	70178	73310	68143
c1hy_0092101	c2y_0062701	NA	NA	NA	NA	0.0215	0.0047	0.0151	-4.4094e-05	2.35938	-0.00711194	NA	70178	73011	67871
c1hy_0092101	c2y_0070001	0.3774	0.2223	1.6976	0.0896	0.1692	0.0058	0.0151	0.0294	2.35938	4.0274	0.173632691771982	70178	73629	68438
c1hy_0092101	c2y_0070002	0.7284	0.258	2.8226	0.0048	0.125	0.0057	0.0151	0.0244	2.35938	3.43662	0.12002254414491	70178	73224	68073
c1hy_0092101	c2y_0070101	0.4744	0.3072	1.5444	0.1225	0.033	0.0049	0.0151	0.0138	2.35938	2	0.0282805043588314	70178	73371	68202
c1hy_0092101	c2y_0070201	0.4545	0.2884	1.5755	0.1151	0.0448	0.005	0.0151	0.0188	2.35938	2.9375	0.0402610812884477	70178	73012	67889
c1hy_0092101	c2y_0070301b	NA	NA	NA	NA	-0.0058	0.005	0.0151	-2e-04	2.35938	-0.0338983	NA	70178	61757	60299
c1hy_0092101	c2y_0080001_1	0.3487	0.2464	1.4153	0.157	0.0115	0.0049	0.0151	0.0208	2.35938	3.25	0.00658408072011805	70178	60769	59388
c1hy_0092101	c2y_0080001_2	0.1278	0.2326	0.5492	0.5829	0.0132	0.0045	0.0151	0.0219	2.35938	3.47619	0.0122119425581466	70178	62609	61144
c1hy_0092101	c2y_0090001b2	NA	NA	NA	NA	0.0173	0.0054	0.0151	-0.008	2.35938	-1.37931	NA	70178	60361	58929
c1hy_0092101	c2y_0090002	0.2792	0.291	0.9593	0.3374	0.0422	0.0054	0.0151	0.0207	2.35938	3	0.0412742804903248	70178	69911	65005
c1hy_0092101	c2y_0100001_2	0.0698	0.262	0.2664	0.7899	-0.0017	0.005	0.0151	0.0196	2.35938	2.9697	-0.00311307846404681	70178	61586	60143
c1hy_0092101	c2y_0100001_3	0.4417	0.2841	1.5545	0.1201	0.0091	0.0052	0.0151	0.0195	2.35938	2.70833	0.00541670403746125	70178	36752	35819
c1hy_0092101	c2y_0100001_4	-0.5527	0.4926	-1.1221	0.2618	0.0067	0.0048	0.0151	0.008	2.35938	1.25	0.0134613585269493	70178	63210	61711
c1hy_0092101	c2y_0100102	0.2069	0.1857	1.1141	0.2652	0.0249	0.005	0.0151	0.0417	2.35938	5.27848	0.0220078891922761	70178	71276	66273
c1hy_0092101	c2y_0100203	0.4545	0.276	1.6465	0.0997	0.0108	0.0052	0.0151	0.022	2.35938	3.23529	0.0047931639983487	70178	56592	52403
c1hy_0092101	c2y_0100301	0.5487	0.3243	1.692	0.0907	0.0078	0.005	0.0151	0.0162	2.35938	2.38235	-0.000381776295049362	70178	73388	68214
c1hy_0092101	c2y_0100304	-0.2244	0.4836	-0.4641	0.6426	0.01	0.005	0.0151	0.0051	2.35938	0.894737	0.0125812818741574	70178	73913	68691
c1hy_0092101	c2y_0100501_3	0.4836	0.3863	1.252	0.2106	-0.0139	0.005	0.0151	0.0093	2.35938	1.55	-0.0209907333244801	70178	63195	61696
c1hy_0092101	c2y_0100602	0.0895	0.2318	0.3862	0.6994	-0.0014	0.0048	0.0151	0.0228	2.35938	3.35294	-0.00318898358168837	70178	73913	68691
c1hy_0092101	c2y_0100703	0.1499	0.2863	0.5236	0.6005	0.0014	0.0049	0.0151	0.0153	2.35938	2.42857	-0.00082306619434553	70178	73913	68691
c1hy_0092101	c2y_0100801	0.1407	0.3227	0.4359	0.6629	0.0013	0.0049	0.0151	0.012	2.35938	1.96721	-0.000538237316253058	70178	73913	68691
c1hy_0092101	c2y_0101102	-0.1848	0.3663	-0.5046	0.6139	6e-04	0.0048	0.0151	0.0101	2.35938	1.62903	0.00294843542486878	70178	73913	68691
c1hy_0092101	c2y_0102001_3	NA	NA	NA	NA	0.0164	0.0043	0.0151	-5e-04	2.35938	-0.0877193	NA	70178	63210	61711
c1hy_0092101	c2y_0103501_2	0.1204	0.2875	0.4188	0.6754	-0.0288	0.005	0.0151	0.0157	2.35938	2.34328	-0.0334519964773564	70178	63210	61711
c1hy_0092101	c2y_0103501_3	NA	NA	NA	NA	NA	NA	0.0151	5e-04	2.35938	0.0833333	NA	70178	63210	61711
c1hy_0092101	c2y_0104001_2	0.4191	0.2865	1.4626	0.1436	0.0161	0.0051	0.0151	0.0185	2.35938	2.68116	0.0105487701661744	70178	63210	61711
c1hy_0092101	c2y_0104001_3	NA	NA	NA	NA	0.0065	0.0048	0.0151	-0.0028	2.35938	-0.491228	NA	70178	54427	53190
c1hy_0092101	c2y_0104501_2	NA	NA	NA	NA	-0.0233	0.0051	0.0151	-0.009	2.35938	-1.55172	NA	70178	63210	61711
c1hy_0092101	c2y_0105001_2	-0.1164	0.2122	-0.5486	0.5832	0.0041	0.0045	0.0151	0.0227	2.35938	3.28986	0.00670685837662721	70178	63210	61711
c1hy_0092101	c2y_0105001_3	0.7859	1.2156	0.6465	0.5179	0.0147	0.0043	0.0151	0.0027	2.35938	0.457627	0.0109448350946405	70178	63210	61711
c1hy_0092101	c2y_0105501	0.4647	0.2613	1.7783	0.0753	0.0558	0.0051	0.0151	0.0199	2.35938	3.01515	0.0513486490423093	70178	73913	68691
c1hy_0092101	c2y_0105601	1	0.5725	1.79	0.0735	0.0052	0.0048	0.0151	0.0077	2.35938	1.24194	-0.00566275873286068	70178	73913	68691
c1hy_0092101	c2y_0105701	0.2574	0.2947	0.8736	0.3823	0.0574	0.0051	0.0151	0.0154	2.35938	2.52459	0.0580300464109416	70178	71709	66676
c1hy_0092101	c2y_0110001	0.4663	0.1872	2.4905	0.0128	0.1402	0.0053	0.0151	0.0618	2.35938	7.53659	0.138359805403975	70178	73656	68456
c1hy_0092101	c2y_0120001	0.4585	0.2096	2.1876	0.0287	0.1294	0.0055	0.0151	0.0519	2.35938	6.32927	0.127118886753031	70178	73913	68691
c1hy_0092101	c2y_0120101	0.5145	0.2214	2.3235	0.0202	0.1163	0.0051	0.0151	0.0463	2.35938	5.7875	0.111780239781462	70178	73913	68691
c1hy_0092101	c2y_0120201	0.4395	0.2496	1.7604	0.0783	0.095	0.0049	0.0151	0.0342	2.35938	3.8427	0.0918875520205296	70178	73913	68691
c1hy_0092101	c2y_0120301	NA	NA	NA	NA	NA	NA	0.0151	4e-04	2.35938	0.0689655	NA	70178	70862	67711
c1hy_0092101	c2y_0130001	0.2015	0.2832	0.7114	0.4769	0.0719	0.0052	0.0151	0.0192	2.35938	3.09677	0.072677755418208	70178	70902	67748
c1hy_0092101	c2y_0140001	0.2076	1.0244	0.2026	0.8394	0.054	0.0051	0.0151	0.0016	2.35938	0.285714	0.0556471247099628	70178	70984	67815
c1hy_0092101	c2y_0150001	0.3236	0.5672	0.5705	0.5683	0.0361	0.0046	0.0151	0.0049	2.35938	0.753846	0.0351466852158236	70178	70954	67789
c1hy_0092101	c2y_0160001	0.2513	0.1653	1.52	0.1285	0.0274	0.0054	0.0151	0.057	2.35938	5.7	0.0358066382266208	70178	33377	31664
c1hy_0092101	c2y_0170001	0.1549	0.1665	0.93	0.3524	0.0303	0.0053	0.0151	0.0528	2.35938	5.33333	0.0282973570984631	70178	70204	67080
c1hy_0092101	c2y_0170101	0.0916	0.1641	0.5585	0.5765	0.0324	0.0054	0.0151	0.0517	2.35938	4.92381	0.0322166460817556	70178	71075	67912
c1hy_0092101	c2y_0170401	0.1863	0.2653	0.7023	0.4825	0.0056	0.0053	0.0151	0.0192	2.35938	2.86567	0.00270617850972082	70178	70887	67727
c1hy_0092101	c2y_0180001	0.1652	0.1932	0.8549	0.3926	0.0067	0.0052	0.0151	0.0357	2.35938	4.3012	0.00322712996091291	70178	70804	67657
c1hy_0092101	c2y_0190001	0.2169	0.1405	1.5435	0.1227	0.0476	0.0049	0.0151	0.0645	2.35938	6.32353	0.0445851397517657	70178	70894	67738
c1hy_0092101	c2y_0200001	0.3155	1.3113	0.2406	0.8098	-0.0044	0.0053	0.0151	0.0023	2.35938	0.319444	-0.00650358967829954	70178	70705	67561
c1hy_0092101	c2y_0210001	NA	NA	NA	NA	-0.0015	0.0054	0.0151	-0.0014	2.35938	-0.191781	NA	70178	70761	67616
c1hy_0092101	c2y_0210101	0.3276	0.4108	0.7975	0.4252	0.0054	0.0049	0.0151	0.0072	2.35938	0.935065	0.00223079892559994	70178	70928	67769
c1hy_0092101	c2y_0210201	0.2288	0.461	0.4964	0.6196	0.0189	0.0049	0.0151	0.0067	2.35938	1.06349	0.0175661522719103	70178	70926	67769
c1hy_0092101	c2y_0210202	0.4481	0.4313	1.0391	0.2988	0.0195	0.0047	0.0151	0.0086	2.35938	1.34375	0.0154030865331756	70178	70733	67589
c1hy_0092101	c2y_0210203	0.0684	0.4048	0.1689	0.8659	0.0261	0.0049	0.0151	0.0079	2.35938	1.29508	0.0268476293389545	70178	70303	67188
c1hy_0092101	c2y_0210204	NA	NA	NA	NA	0.035	0.005	0.0151	-0.0019	2.35938	-0.296875	NA	70178	69835	66773
c1hy_0092101	c2y_0210205	NA	NA	NA	NA	0.032	0.0048	0.0151	-0.0015	2.35938	-0.220588	NA	70178	69963	66889
c1hy_0092101	c2y_0210206	NA	NA	NA	NA	0.0221	0.0046	0.0151	-4e-04	2.35938	-0.0727273	NA	70178	70084	66995
c1hy_0092101	c2y_0210207	0.0911	0.2511	0.3629	0.7167	0.0165	0.0047	0.0151	0.0197	2.35938	3.28333	0.0158946869597276	70178	70830	67676
c1hy_0092101	c2y_0210208	NA	NA	NA	NA	0.0201	0.0048	0.0151	-0.0033	2.35938	-0.55	NA	70178	70695	67555
c1hy_0092101	c2y_0210209	NA	NA	NA	NA	NA	NA	0.0151	7e-04	2.35938	0.127273	NA	70178	70089	66975
c1hy_0092101	c2y_0210210	NA	NA	NA	NA	0.0309	0.0047	0.0151	-0.0047	2.35938	-0.824561	NA	70178	70710	67563
c1hy_0092101	c2y_0210211	0.5531	0.5054	1.0943	0.2738	0.0229	0.0049	0.0151	0.0065	2.35938	1.01562	0.0186104875680238	70178	70615	67482
c1hy_0092101	c2y_0210212	0.6474	0.4503	1.4375	0.1506	0.0135	0.0049	0.0151	0.0098	2.35938	1.60656	0.00627096380518327	70178	70773	67628
c1hy_0092101	c2y_0220001	0.0129	0.3075	0.042	0.9665	0.0073	0.0051	0.0151	0.0129	2.35938	2.01562	0.00752718625675795	70178	70889	67732
c1hy_0092101	c2y_0240001	-0.1469	0.3171	-0.4632	0.6432	0.0088	0.0053	0.0151	0.0174	2.35938	2.63636	0.0117388987128576	70178	70839	67685
c1hy_0092101	c2y_0250001	-0.0864	0.4245	-0.2036	0.8387	0.0115	0.0043	0.0151	0.0067	2.35938	1.11667	0.0130092848965736	70178	70610	67470
c1hy_0092101	c2y_0260001	0.0021	0.3233	0.0066	0.9948	0.0077	0.0055	0.0151	0.014	2.35938	2	0.00810467093370203	70178	70903	67748
c1hy_0092101	c2y_0270001	-0.7758	0.717	-1.082	0.2792	0.0144	0.0053	0.0151	0.0049	2.35938	0.803279	0.0219188558485241	70178	70580	67446
c1hy_0092101	c2y_0280001	NA	NA	NA	NA	NA	NA	0.0151	2e-04	2.35938	0.0273973	NA	70178	70875	67714
c1hy_0092101	c2y_0290001	-0.0443	0.1895	-0.2337	0.8152	0.0201	0.005	0.0151	0.0457	2.35938	6.01316	0.0228029590535244	70178	70806	67653
c1hy_0092101	c2y_0300001	-0.2058	0.2624	-0.7842	0.4329	-0.0164	0.0048	0.0151	0.0185	2.35938	2.89062	-0.0138568883568868	70178	71000	67842
c1hy_0092101	c2y_0310001	0.038	0.4592	0.0827	0.9341	-0.0182	0.0048	0.0151	0.0064	2.35938	1	-0.0195187564521854	70178	71029	67861
c1hy_0092101	c2y_0320001	0.7618	0.2421	3.1458	0.0017	-0.005	0.0052	0.0151	0.03	2.35938	4.05405	-0.0219304357189306	70178	70444	67331
c1hy_0092101	c2y_0330101	-0.0867	0.3131	-0.277	0.7818	0.021	0.0051	0.0151	0.0142	2.35938	2.18462	0.0235755255706721	70178	70238	67137
c1hy_0092101	c2y_0330201	0.3362	0.42	0.8005	0.4234	0.0109	0.005	0.0151	0.0084	2.35938	1.23529	0.00763050933262264	70178	71187	68015
c1hy_0092101	c2y_0340001	-0.0874	0.24	-0.364	0.7158	0.0353	0.0054	0.0151	0.0236	2.35938	3.63077	0.0390583280110602	70178	71319	68136
c1hy_0092101	c2y_0350001	-0.0271	0.404	-0.067	0.9466	-0.0134	0.0051	0.0151	0.0086	2.35938	1.34375	-0.0137677363650106	70178	71319	68136
c1hy_0092101	c2y_0360001	NA	NA	NA	NA	0.135	0.005	0.0151	-0.0022	2.35938	-0.349206	NA	70178	71319	68136
c1hy_0092101	c2y_0360201	0.2847	0.3709	0.7677	0.4427	0.0792	0.0047	0.0151	0.0204	2.35938	1.74359	0.0786332795793126	70178	71319	68136
c1hy_0092101	c2y_0450001	-1	3.1578	-0.5102	0.6099	-0.1041	0.0049	0.0151	0.0021	2.35938	0.323077	-0.0998760649737198	70178	71319	68136
c1hy_0092101	c2y_0460001	0.2171	0.2053	1.0576	0.2902	-0.0332	0.0049	0.0151	0.0364	2.35938	5.35294	-0.0406096912159955	70178	71319	68136
c1hy_0092101	c2y_asq_acomu	-0.0114	0.1467	-0.0776	0.9381	0.0451	0.0054	0.0151	0.0949	2.35938	10.4286	0.0509942122874228	70178	65805	64232
c1hy_0092101	c2y_asq_bgm	-0.4475	0.1616	-2.7691	0.0056	-0.0124	0.0047	0.0151	0.0941	2.35938	11.6173	0.00396262480211336	70178	65731	64164
c1hy_0092101	c2y_asq_cfm	-0.1023	0.2291	-0.4467	0.6551	0.0053	0.0059	0.0151	0.0439	2.35938	5.55696	0.00849577687733815	70178	65725	64158
c1hy_0092101	c2y_asq_dproblem	-0.1807	0.2365	-0.7641	0.4448	-0.0011	0.0058	0.0151	0.0358	2.35938	4.36585	0.0031179945152986	70178	65903	64330
c1hy_0092101	c2y_asq_epersonal	-0.3481	0.2248	-1.5487	0.1215	0.0035	0.005	0.0151	0.0352	2.35938	4.09302	0.012029988642787	70178	65855	64282
c1hy_0092101	c2y_asq_total	-0.2971	0.1738	-1.709	0.0874	0.0178	0.0056	0.0151	0.079	2.35938	8.97727	0.0315330244481831	70178	59626	58238
c1hy_0092101	c2y_bmi	-0.0082	0.1104	-0.0738	0.9412	0.0342	0.0054	0.0151	0.237	2.35938	16.4583	0.0436022893811818	70178	61862	60401
c1hy_0092101	c3hy_0010101	0.1814	0.3064	0.592	0.5538	0.0493	0.0046	0.0151	0.0138	2.35938	1.84	0.0475146241878459	70178	70596	70178
c1hy_0092101	c3hy_0010201	-0.159	0.4425	-0.3593	0.7193	-0.0033	0.0054	0.0151	0.0076	2.35938	1.11765	-0.00162496327174962	70178	70596	70178
c1hy_0092101	c3hy_0010301	NA	NA	NA	NA	-0.0067	0.0048	0.0151	-0.0017	2.35938	-0.25	NA	70178	70596	70178
c1hy_0092101	c3hy_0030002	-0.0793	0.0906	-0.8755	0.3813	-0.0112	0.0057	0.0151	0.3623	2.35938	15.417	-0.00681507135091741	70178	70181	69766
c1hy_0092101	c3hy_0080102	NA	NA	NA	NA	-0.0019	0.0051	0.0151	-0.0055	2.35938	-0.916667	NA	70178	69824	69410
c1hy_0092101	c3hy_0081001	1	2.6369	0.7258	0.468	0.0096	0.0048	0.0151	0.0024	2.35938	0.393443	-0.00187057481148632	70178	70047	69632
c1hy_0092101	c3hy_0082002	-0.0074	0.2791	-0.0265	0.9789	0.0044	0.005	0.0151	0.0305	2.35938	2.52066	0.00468327910808387	70178	70453	70036
c1hy_0092101	c3hy_0083001	NA	NA	NA	NA	NA	NA	0.0151	0.001	2.35938	0.140845	NA	70178	70254	69837
c1hy_0092101	c3hy_0083002	-0.1278	0.4633	-0.2759	0.7826	-0.0119	0.0047	0.0151	0.0055	2.35938	0.808824	-0.010847188244321	70178	70178	70178
c1hy_0092101	c3hy_0084001	-0.6275	2.0629	-0.3042	0.761	-0.0071	0.0053	0.0151	0.0021	2.35938	0.304348	-0.00359745984653061	70178	70178	70178
c1hy_0092101	c3hy_0085001	-0.0799	0.6498	-0.123	0.9021	-0.0083	0.005	0.0151	0.0049	2.35938	0.671233	-0.00768971885785596	70178	70178	70178
c1hy_0092101	c3hy_0086001	0.7162	0.6293	1.1379	0.2551	-0.0095	0.005	0.0151	0.006	2.35938	0.895522	-0.0164926038928266	70178	70158	70158
c1hy_0092101	c3hy_0087001	0.3347	0.3655	0.9157	0.3598	-0.0025	0.0054	0.0151	0.0123	2.35938	1.75714	-0.00715947707213057	70178	70178	70178
c1hy_0092101	c3hy_0090001	1	2.2905	0.4893	0.6247	0.0425	0.0048	0.0151	0.0029	2.35938	0.367089	0.0354031715684874	70178	70178	70178
c1hy_0092101	c3hy_0090101	-0.2189	1.375	-0.1592	0.8735	-0.0033	0.0049	0.0151	0.0014	2.35938	0.233333	-0.0023126702215316	70178	70178	70178
c1hy_0092101	c3hy_0090201	NA	NA	NA	NA	NA	NA	0.0151	7e-04	2.35938	0.111111	NA	70178	70178	70178
c1hy_0092101	c3hy_0090401	0.2849	0.8239	0.3459	0.7294	0.0517	0.0049	0.0151	0.0036	2.35938	0.514286	0.0500684294409632	70178	70178	70178
c1hy_0092101	c3hy_0090601	0.6899	0.6595	1.0461	0.2955	0.0093	0.0043	0.0151	0.0053	2.35938	0.815385	0.00325588818567171	70178	68774	68774
c1hy_0092101	c3hy_0090801	0.1787	0.4188	0.4268	0.6695	0.0349	0.0049	0.0151	0.0075	2.35938	1.31579	0.0350214167383102	70178	64065	64065
c1hy_0092101	c3hy_0091001	-0.2332	0.3546	-0.6575	0.5108	0.0055	0.0047	0.0151	0.0112	2.35938	1.72308	0.0086463928405766	70178	70178	70178
c1hy_0092101	c3hy_0091201	NA	NA	NA	NA	0.0342	0.005	0.0151	-0.013	2.35938	-2.03125	NA	70178	70178	70178
c1hy_0092101	c3hy_0091401	NA	NA	NA	NA	0.0075	0.0042	0.0151	-0.0012	2.35938	-0.196721	NA	70178	70178	70178
c1hy_0092101	c3hy_asq_acomu	0.31	0.2153	1.44	0.1499	-0.0106	0.005	0.0151	0.0435	2.35938	5.50633	-0.0198216933607411	70178	65164	63470
c1hy_0092101	c3hy_asq_bgm	-0.2682	0.1786	-1.5015	0.1332	-0.0022	0.0051	0.0151	0.0563	2.35938	7.40789	0.00567990287032396	70178	65163	63469
c1hy_0092101	c3hy_asq_cfm	0.155	0.1967	0.7879	0.4307	0.0098	0.0053	0.0151	0.0529	2.35938	6.78205	0.00627500172198709	70178	65161	63470
c1hy_0092101	c3hy_asq_dproblem	0.5506	0.2258	2.4384	0.0148	0.0034	0.0049	0.0151	0.0431	2.35938	5.4557	-0.0107227968437785	70178	64642	62970
c1hy_0092101	c3hy_asq_epersonal	0.0393	0.21	0.1873	0.8514	0.015	0.0053	0.0151	0.0429	2.35938	4.98837	0.0154251847372996	70178	65201	63509
c1hy_0092101	c3hy_asq_total	0.1267	0.1889	0.6709	0.5023	0.0035	0.0054	0.0151	0.0646	2.35938	8.17722	-0.00014495813792742	70178	61862	60401
c1hy_0092101	c3hy_bmi	-0.1683	0.1051	-1.6009	0.1094	0.0241	0.0055	0.0151	0.2701	2.35938	16.3697	0.0437231346933456	70178	61700	60245
c1hy_0092101	c3hy_psi_cf	-0.4496	0.2185	-2.0576	0.0396	0.0139	0.0054	0.0151	0.0334	2.35938	4.07317	0.026018455320051	70178	61135	59548
c1hy_0092101	c3y_0010101	0.2014	0.3612	0.5576	0.5771	0.0454	0.0045	0.0151	0.0108	2.35938	1.61194	0.0451521052750859	70178	71319	68136
c1hy_0092101	c3y_0010201	NA	NA	NA	NA	NA	NA	0.0151	9e-04	2.35938	0.130435	NA	70178	70932	67775
c1hy_0092101	c3y_0010301	-0.3372	1.1938	-0.2824	0.7776	-0.0126	0.0044	0.0151	0.0018	2.35938	0.26087	-0.0114470499943545	70178	71021	67862
c1hy_0092101	c3y_0030002_checked	-0.1561	0.0967	-1.6146	0.1064	-0.0123	0.0057	0.0151	0.3134	2.35938	14.3105	-0.00304395969104948	70178	63800	62155
c1hy_0092101	c3y_0040001_1	-0.0037	0.4156	-0.0089	0.9929	-0.0063	0.0052	0.0151	0.0083	2.35938	1.22059	-0.0068380351258402	70178	63210	61711
c1hy_0092101	c3y_0040001_2	0.0424	0.3646	0.1164	0.9073	0.0075	0.0051	0.0151	0.0111	2.35938	1.65672	0.00764578475933993	70178	63210	61711
c1hy_0092101	c3y_0050001_1	0.2091	0.2316	0.9031	0.3665	-0.0175	0.0049	0.0151	0.022	2.35938	3.18841	-0.0231275422996049	70178	63210	61711
c1hy_0092101	c3y_0050001_2	-0.1435	0.3784	-0.3793	0.7045	7.5725e-05	0.005	0.0151	0.0089	2.35938	1.28986	0.00176648239117175	70178	63210	61711
c1hy_0092101	c3y_0050001_3	0.2584	0.1815	1.4236	0.1545	0.0118	0.005	0.0151	0.0435	2.35938	6.30435	0.00629803760506852	70178	63210	61711
c1hy_0092101	c3y_0060001	-0.1364	0.3626	-0.3762	0.7068	0.0331	0.0055	0.0151	0.0141	2.35938	1.98592	0.0370332419749813	70178	70753	67601
c1hy_0092101	c3y_0082101	-0.1228	0.1757	-0.6989	0.4846	0.0258	0.0044	0.0151	0.0477	2.35938	5.54651	0.031164891736888	70178	70787	67634
c1hy_0092101	c3y_0082102	-0.1148	0.164	-0.6998	0.484	0.025	0.0044	0.0151	0.0549	2.35938	6.16854	0.0304360072557733	70178	70749	67599
c1hy_0092101	c3y_0091001	0.3981	0.2835	1.4043	0.1602	0.0594	0.0049	0.0151	0.0302	2.35938	3.51163	0.0545625336186346	70178	70959	67798
c1hy_0092101	c3y_0091101	0.0552	0.1847	0.299	0.7649	0.02	0.0052	0.0151	0.0405	2.35938	4.55056	0.0199575793030396	70178	71319	68136
c1hy_0092101	c3y_0091201	0.1139	0.2128	0.5351	0.5926	0.0129	0.0055	0.0151	0.0365	2.35938	4.29412	0.0110047686628957	70178	71319	68136
c1hy_0092101	c3y_0091301	NA	NA	NA	NA	NA	NA	0.0151	0.0013	2.35938	0.19403	NA	70178	71319	68136
c1hy_0092101	c3y_0091401	-0.0445	0.3388	-0.1314	0.8954	0.0456	0.0046	0.0151	0.0113	2.35938	1.66176	0.048569363052813	70178	71319	68136
c1hy_0092101	c3y_0091501	0.2363	0.3438	0.6873	0.4919	0.0376	0.0052	0.0151	0.0102	2.35938	1.47826	0.0365705383007007	70178	71319	68136
c1hy_0092101	c3y_0092801	NA	NA	NA	NA	0.0194	0.0045	0.0151	-0.0066	2.35938	-0.985075	NA	70178	71319	68136
c1hy_0092101	c3y_0092901	1	1.1995	0.9656	0.3342	0.034	0.0051	0.0151	0.0044	2.35938	0.733333	0.0261161159715786	70178	71319	68136
c1hy_0092101	c3y_0093001	0.1695	0.4831	0.3508	0.7257	0.0568	0.0052	0.0151	0.0063	2.35938	0.969231	0.0579432810902984	70178	71319	68136
c1hy_0092101	c3y_0093401	NA	NA	NA	NA	0.0255	0.0047	0.0151	-0.0078	2.35938	-1.2381	NA	70178	71319	68136
c1hy_0092101	c3y_0094701	NA	NA	NA	NA	0.0292	0.0051	0.0151	-0.0024	2.35938	-0.428571	NA	70178	71319	68136
c1hy_0092101	c3y_0095301	0.5478	0.5118	1.0703	0.2845	0.0163	0.0048	0.0151	0.0063	2.35938	1.05	0.0117068634699255	70178	71319	68136
c1hy_0092101	c3y_0095401	0.9909	0.9306	1.0648	0.287	0.0332	0.0045	0.0151	0.0044	2.35938	0.6875	0.0266552228281153	70178	71319	68136
c1hy_0092101	c3y_0100101	0.3275	0.5503	0.5951	0.5518	0.0655	0.0048	0.0151	0.0062	2.35938	0.861111	0.0657795826032383	70178	70819	67660
c1hy_0092101	c3y_0100102	0.5323	0.486	1.0954	0.2734	0.0398	0.0046	0.0151	0.0087	2.35938	1.19178	0.0359302773346059	70178	70346	67216
c1hy_0092101	c3y_0100201	1	4.5085	0.2231	0.8235	0.0175	0.0047	0.0151	0.0014	2.35938	0.2	0.0150359545488725	70178	61764	58978
c1hy_0092101	c3y_0100301b	-0.3895	0.7088	-0.5496	0.5826	0.0093	0.0048	0.0151	0.0041	2.35938	0.554054	0.0133379293297799	70178	61862	60401
c1hy_0092101	c3y_0110001_3	0.2844	0.2756	1.0318	0.3021	0.0085	0.0051	0.0151	0.0212	2.35938	2.90411	0.00426120090920984	70178	61862	60401
c1hy_0092101	c3y_0110101	0.0902	0.2029	0.4447	0.6565	0.0256	0.0054	0.0151	0.0383	2.35938	5.17568	0.0251970782941654	70178	70697	67556
c1hy_0092101	c3y_0110201	0.0775	0.2675	0.2896	0.7721	0.0196	0.0049	0.0151	0.0182	2.35938	2.56338	0.0194260368238683	70178	71057	67889
c1hy_0092101	c3y_0110301	0.0601	0.2605	0.2306	0.8176	0.0245	0.0048	0.0151	0.0184	2.35938	2.48649	0.0249047184559741	70178	71027	67861
c1hy_0092101	c3y_0110501_3	1	2.4257	0.6166	0.5375	-0.0122	0.0047	0.0151	0.0021	2.35938	0.368421	-0.0219199811930952	70178	61862	60401
c1hy_0092101	c3y_0110601	0.4232	0.2976	1.4221	0.155	-8e-04	0.0048	0.0151	0.0151	2.35938	2.09722	-0.00733535858957119	70178	70663	67527
c1hy_0092101	c3y_0110701	0.8911	0.4412	2.0198	0.0434	4e-04	0.0048	0.0151	0.0103	2.35938	1.51471	-0.0108508947024594	70178	70178	70178
c1hy_0092101	c3y_0110801	1	1.0476	1.0985	0.272	0.0014	0.0049	0.0151	0.0044	2.35938	0.666667	-0.00805894663986713	70178	70178	70178
c1hy_0092101	c3y_0112001_3	NA	NA	NA	NA	0.0079	0.0045	0.0151	-0.0015	2.35938	-0.254237	NA	70178	61862	60401
c1hy_0092101	c3y_0113501_2	0.5039	0.7086	0.7111	0.477	-0.0275	0.0054	0.0151	0.0043	2.35938	0.661538	-0.0350232773138358	70178	59247	57906
c1hy_0092101	c3y_0113501_3	NA	NA	NA	NA	0.0011	0.005	0.0151	-0.0015	2.35938	-0.217391	NA	70178	61862	60401
c1hy_0092101	c3y_0114001_2	0.4023	0.681	0.5907	0.5547	0.0156	0.0051	0.0151	0.0042	2.35938	0.591549	0.0139484175495965	70178	61862	60401
c1hy_0092101	c3y_0114001_3	NA	NA	NA	NA	0.0093	0.0051	0.0151	-0.0047	2.35938	-0.783333	NA	70178	61862	60401
c1hy_0092101	c3y_0114501_2	NA	NA	NA	NA	-0.0197	0.0049	0.0151	-0.0038	2.35938	-0.666667	NA	70178	61862	60401
c1hy_0092101	c3y_0115001_2	0.2626	0.2799	0.9381	0.3482	-0.0106	0.0048	0.0151	0.0175	2.35938	2.46479	-0.0160942101868408	70178	61862	60401
c1hy_0092101	c3y_0115001_3	1	3.7375	0.3855	0.6999	0.0085	0.0055	0.0151	0.0016	2.35938	0.231884	0.00220984289321248	70178	61862	60401
c1hy_0092101	c3y_0116001	0.2131	0.3596	0.5925	0.5535	0.0485	0.0049	0.0151	0.0083	2.35938	1.53704	0.0466605277691089	70178	70178	70178
c1hy_0092101	c3y_0116101	NA	NA	NA	NA	0.0154	0.0047	0.0151	-0.0068	2.35938	-1.0625	NA	70178	70178	70178
c1hy_0092101	c3y_0116102	0.3961	0.3618	1.0949	0.2736	0.0448	0.0047	0.0151	0.0096	2.35938	1.43284	0.0406677262235398	70178	69759	69759
c1hy_0092101	c3y_0120001	0.5009	0.2167	2.3118	0.0208	0.1149	0.0055	0.0151	0.0525	2.35938	5.41237	0.104659765369143	70178	69805	69805
c1hy_0092101	c3y_0130001	0.4345	0.2556	1.7	0.0891	0.0859	0.005	0.0151	0.0375	2.35938	4.03226	0.0777396213564431	70178	69967	69967
c1hy_0092101	c3y_0130101	0.3615	0.2297	1.5739	0.1155	0.0933	0.0051	0.0151	0.0494	2.35938	4.94	0.086399577908248	70178	69918	69918
c1hy_0092101	c3y_0130201	0.3568	0.2776	1.2852	0.1987	0.0712	0.005	0.0151	0.0303	2.35938	3.06061	0.0651599680250858	70178	69960	69960
c1hy_0092101	c3y_0130301	0.0552	0.4346	0.1271	0.8989	0.0207	0.0051	0.0151	0.0068	2.35938	0.957746	0.0203796374093151	70178	70072	70072
c1hy_0092101	c3y_0140001	0.3617	0.2362	1.531	0.1258	0.06	0.0045	0.0151	0.037	2.35938	4.5122	0.052830030888747	70178	70178	70178
c1hy_0092101	c3y_0150001	0.3551	0.3363	1.0559	0.291	0.034	0.0047	0.0151	0.013	2.35938	1.9697	0.0294384231158526	70178	70178	70178
c1hy_0092101	c3y_0160001	0.1334	0.4742	0.2814	0.7784	0.0275	0.0048	0.0151	0.0064	2.35938	0.914286	0.026473445417952	70178	70178	70178
c1hy_0092101	c3y_0170001	0.2226	0.1766	1.2607	0.2074	0.0327	0.0057	0.0151	0.0523	2.35938	5.50526	0.0273717945453335	70178	70178	70178
c1hy_0092101	c3y_0180001	0.1502	0.1754	0.856	0.392	0.0324	0.0057	0.0151	0.0483	2.35938	4.97938	0.0292758940472717	70178	70178	70178
c1hy_0092101	c3y_0180101	0.2837	0.1789	1.5857	0.1128	0.0275	0.0058	0.0151	0.0516	2.35938	5.54839	0.0202601235233598	70178	70178	70178
c1hy_0092101	c3y_0180401	0.2196	0.2718	0.808	0.4191	0.0076	0.0055	0.0151	0.0188	2.35938	2.57534	0.00396726907078744	70178	70178	70178
c1hy_0092101	c3y_0190001	0.0532	0.1982	0.2684	0.7884	0.0124	0.005	0.0151	0.0383	2.35938	3.94845	0.011426497566837	70178	70178	70178
c1hy_0092101	c3y_0200001	0.134	0.1554	0.8626	0.3884	0.0477	0.0053	0.0151	0.0633	2.35938	6.52577	0.0453485614594586	70178	70178	70178
c1hy_0092101	c3y_0210001	0.4678	0.409	1.1438	0.2527	0.0048	0.0052	0.0151	0.0101	2.35938	1.48529	-0.000989564903904451	70178	70178	70178
c1hy_0092101	c3y_0220001	0.4325	0.4033	1.0724	0.2836	0.0047	0.0048	0.0151	0.0091	2.35938	1.35821	-0.000374383749783058	70178	70178	70178
c1hy_0092101	c3y_0220101	0.2041	0.3251	0.6279	0.5301	0.0174	0.0047	0.0151	0.0133	2.35938	1.84722	0.0147165886242712	70178	70178	70178
c1hy_0092101	c3y_0220201	0.6657	0.7069	0.9417	0.3463	0.0064	0.0052	0.0151	0.0047	2.35938	0.723077	0.000799826486097616	70178	70178	70178
c1hy_0092101	c3y_0220202	1	8.5545	0.2213	0.8249	0.0079	0.0051	0.0151	0.0014	2.35938	0.215385	-0.000809461450783105	70178	70178	70178
c1hy_0092101	c3y_0220203	0.7762	0.665	1.1671	0.2432	0.0268	0.0048	0.0151	0.0044	2.35938	0.733333	0.0206750169271666	70178	70178	70178
c1hy_0092101	c3y_0220204	NA	NA	NA	NA	0.028	0.0051	0.0151	-2e-04	2.35938	-0.03125	NA	70178	70178	70178
c1hy_0092101	c3y_0220205	NA	NA	NA	NA	NA	NA	0.0151	8e-04	2.35938	0.115942	NA	70178	70178	70178
c1hy_0092101	c3y_0220206	-0.8463	1.6455	-0.5144	0.607	0.0232	0.0047	0.0151	0.0024	2.35938	0.363636	0.0285450476404048	70178	70178	70178
c1hy_0092101	c3y_0220207	NA	NA	NA	NA	NA	NA	0.0151	6e-04	2.35938	0.101695	NA	70178	70178	70178
c1hy_0092101	c3y_0220208	NA	NA	NA	NA	0.0151	0.0051	0.0151	-0.0032	2.35938	-0.533333	NA	70178	70178	70178
c1hy_0092101	c3y_0220209	0.2044	0.2915	0.7012	0.4832	0.0178	0.0046	0.0151	0.0158	2.35938	2.46875	0.0148726132272171	70178	70178	70178
c1hy_0092101	c3y_0220210	1	2.2007	0.6459	0.5183	0.0151	0.0045	0.0151	0.0023	2.35938	0.370968	0.00678193578742657	70178	70178	70178
c1hy_0092101	c3y_0220211	NA	NA	NA	NA	0.016	0.0047	0.0151	-0.003	2.35938	-0.517241	NA	70178	70178	70178
c1hy_0092101	c3y_0220212	NA	NA	NA	NA	0.0106	0.0049	0.0151	-0.0047	2.35938	-0.746032	NA	70178	69564	69564
c1hy_0092101	c3y_0230001	0.0441	0.4574	0.0964	0.9232	0.0081	0.0049	0.0151	0.0066	2.35938	1.1	0.00774384172507984	70178	70178	70178
c1hy_0092101	c3y_0240001	-0.317	0.2227	-1.4236	0.1546	-0.008	0.0049	0.0151	0.031	2.35938	4.49275	-0.00116848011051005	70178	70178	70178
c1hy_0092101	c3y_0250001	-0.5277	0.3218	-1.6401	0.101	0.0073	0.0052	0.0151	0.0162	2.35938	2.38235	0.0158130285041708	70178	69945	69945
c1hy_0092101	c3y_0260001	-0.07	0.2023	-0.3461	0.7292	0.0067	0.0047	0.0151	0.0292	2.35938	4.17143	0.00836851188753599	70178	69905	69905
c1hy_0092101	c3y_0270101	-0.5276	0.3429	-1.5385	0.1239	-0.0027	0.0049	0.0151	0.0156	2.35938	2.32836	0.00547626352056257	70178	69899	69899
c1hy_0092101	c3y_0270201	0.3563	0.5507	0.6471	0.5176	0.0085	0.0048	0.0151	0.0052	2.35938	0.732394	0.00541339163887211	70178	69921	69921
c1hy_0092101	c3y_0270301	-0.3408	0.4203	-0.8108	0.4175	0.0161	0.0048	0.0151	0.01	2.35938	1.53846	0.0208294507307567	70178	67798	67798
c1hy_0092101	c3y_0270401	0.1064	0.2032	0.5238	0.6004	0.0087	0.0051	0.0151	0.0359	2.35938	4.72368	0.00654783100915615	70178	67700	67700
c1hy_0092101	c3y_0270501	-0.0499	0.276	-0.1808	0.8565	0.0031	0.0052	0.0151	0.0215	2.35938	3.02817	0.00412804958596098	70178	67822	67822
c1hy_0092101	c3y_0270601	NA	NA	NA	NA	0.001	0.0049	0.0151	-0.0051	2.35938	-0.822581	NA	70178	69987	69987
c1hy_0092101	c3y_0280101	0.0233	0.2683	0.0869	0.9307	-0.0095	0.0049	0.0151	0.0197	2.35938	2.9403	-0.0101004619114953	70178	69842	69842
c1hy_0092101	c3y_0280201b	0.6203	0.8707	0.7124	0.4762	-0.0072	0.0054	0.0151	0.0051	2.35938	0.689189	-0.0134334915518377	70178	61862	60401
c1hy_0092101	c3y_0280301b	NA	NA	NA	NA	-0.0107	0.0045	0.0151	-0.0041	2.35938	-0.602941	NA	70178	61862	60401
c1hy_0092101	c3y_0280501b	-0.031	0.4126	-0.075	0.9402	-0.0022	0.0049	0.0151	0.0089	2.35938	1.27143	-0.00206530925689825	70178	61862	60401
c1hy_0092101	c3y_0280601b	-0.4132	0.5217	-0.792	0.4283	-0.0067	0.0045	0.0151	0.0065	2.35938	0.866667	-0.00326129036411965	70178	61669	60217
c1hy_0092101	c3y_0280901b	NA	NA	NA	NA	-0.0101	0.0047	0.0151	-0.0038	2.35938	-0.520548	NA	70178	61733	60276
c1hy_0092101	c3y_0290001	-0.1797	0.3291	-0.546	0.5851	0.0193	0.0053	0.0151	0.0146	2.35938	2.08571	0.0223494740419337	70178	69820	69820
c1hy_0092101	c3y_0300001	0.1865	0.3984	0.4681	0.6397	0.0139	0.0053	0.0151	0.0111	2.35938	1.68182	0.0116802074905317	70178	69759	69759
c1hy_0092101	c3y_0300002	0.3514	0.3481	1.0094	0.3128	0.0095	0.0048	0.0151	0.0142	2.35938	1.97222	0.00443458414284615	70178	69954	69954
c1hy_0092101	c3y_0300101	0.3797	0.268	1.4166	0.1566	0.0269	0.005	0.0151	0.0207	2.35938	3.04412	0.0205550546773358	70178	70178	70178
c1hy_0092101	c3y_0300201	-0.1295	0.2959	-0.4376	0.6617	-0.0131	0.0051	0.0151	0.0152	2.35938	2.23529	-0.0113094234646919	70178	70178	70178
c1hy_0092101	c3y_0310001	0.1917	0.3655	0.5243	0.6001	0.0041	0.0047	0.0151	0.0107	2.35938	1.78333	0.00168503881986762	70178	70178	70178
c1hy_0092101	c3y_0320001	-0.2959	0.5166	-0.5727	0.5668	-0.0058	0.0047	0.0151	0.0059	2.35938	0.893939	-0.00303901606229818	70178	70178	70178
c1hy_0092101	c3y_0330001	-0.8747	0.565	-1.5482	0.1216	0.0238	0.005	0.0151	0.0077	2.35938	1.22222	0.0336152109670596	70178	70178	70178
c1hy_0092101	c3y_0350001	0.6328	0.3713	1.7044	0.0883	0.0958	0.0048	0.0151	0.0107	2.35938	1.62121	0.0889035409131041	70178	70178	70178
c1hy_0092101	c3y_0420001	-0.6315	0.6837	-0.9236	0.3557	-0.0859	0.0053	0.0151	0.005	2.35938	0.78125	-0.0812302604495787	70178	70178	70178
c1hy_0092101	c3y_0430001	-0.0858	0.19	-0.4515	0.6517	-0.0252	0.0047	0.0151	0.0375	2.35938	5.13699	-0.0237853904412973	70178	70178	70178
c1hy_0092101	c3y_0450001	-0.4086	0.1898	-2.1526	0.0313	-0.0226	0.0052	0.0151	0.0413	2.35938	5.36364	-0.012757077812555	70178	70178	70178
c1hy_0092101	c3y_0460101	-0.2635	0.2473	-1.0657	0.2866	-0.0176	0.0053	0.0151	0.0315	2.35938	3.98734	-0.0121364189974469	70178	70178	70178
c1hy_0092101	c3y_0460401	NA	NA	NA	NA	NA	NA	0.0151	0.0015	2.35938	0.227273	NA	70178	70178	70178
c1hy_0092101	c3y_0490001	NA	NA	NA	NA	0.0094	0.0051	0.0151	-0.0032	2.35938	-0.52459	NA	70178	70178	70178
c1hy_0092101	c3y_0500001	NA	NA	NA	NA	NA	NA	0.0151	0.0013	2.35938	0.203125	NA	70178	70178	70178
c1hy_0092101	c3y_0510001	NA	NA	NA	NA	0.0231	0.0051	0.0151	-0.0015	2.35938	-0.234375	NA	70178	70178	70178
c1hy_0092101	c3y_0510002	0.8874	0.5243	1.6925	0.0906	0.0225	0.0051	0.0151	0.0094	2.35938	1.44615	0.0120756188556585	70178	70178	70178
c1hy_0092101	c3y_0510003	NA	NA	NA	NA	0.0547	0.005	0.0151	-0.0024	2.35938	-0.358209	NA	70178	69309	69309
c1hy_0092101	c3y_0510004	-0.0083	0.2858	-0.0291	0.9768	0.0327	0.0048	0.0151	0.0182	2.35938	2.8	0.0334549352419105	70178	69920	69920
c1hy_0092101	c3y_0520001	0.2395	0.4501	0.532	0.5947	-0.0106	0.0055	0.0151	0.0072	2.35938	1.01408	-0.0132636336094232	70178	69935	69935
c1hy_0092101	c3y_0520101	0.972	0.5817	1.6711	0.0947	0.0392	0.0052	0.0151	0.0076	2.35938	1.11765	0.0292580502238838	70178	69685	69685
c1hy_0092101	c3y_0520201	NA	NA	NA	NA	-0.0066	0.0049	0.0151	-0.0021	2.35938	-0.318182	NA	70178	70038	70038
c1hy_0092101	c3y_0530001	-0.0115	0.3544	-0.0324	0.9742	-0.0283	0.005	0.0151	0.01	2.35938	1.36986	-0.0287341296922476	70178	69125	69125
c1hy_0092101	c3y_0530002	-0.0317	0.2946	-0.1075	0.9144	-0.0114	0.0055	0.0151	0.0168	2.35938	2.33333	-0.0110822805884172	70178	70050	70050
c1hy_0092101	c3y_0530003	NA	NA	NA	NA	0.0148	0.0048	0.0151	-0.0034	2.35938	-0.576271	NA	70178	69946	69946
c1hy_0092101	c3y_0530004	NA	NA	NA	NA	0.0367	0.0052	0.0151	-0.0013	2.35938	-0.191176	NA	70178	70249	69831
c1hy_0092101	c3y_0540001	NA	NA	NA	NA	0.016	0.0049	0.0151	-0.006	2.35938	-0.952381	NA	70178	56798	56466
c1hy_0092101	c3y_0540002	NA	NA	NA	NA	0.0225	0.0049	0.0151	-0.0151	2.35938	-2.35938	NA	70178	70596	70178
c1hy_0092101	c3y_0540003	0.4346	0.4061	1.0703	0.2845	0.0162	0.0048	0.0151	0.0086	2.35938	1.22857	0.0114311611220739	70178	70596	70178
c1hy_0092101	c3y_0540004	0.025	0.2611	0.0958	0.9237	0.0335	0.0052	0.0151	0.0227	2.35938	3.28986	0.0337753714727297	70178	70596	70178
c1hy_0092101	c3y_0550001	0.0297	0.5033	0.059	0.953	0.0161	0.0049	0.0151	0.0055	2.35938	0.808824	0.0160426414664751	70178	70596	70178
c1hy_0092101	c3y_0560001	0.0312	0.9368	0.0333	0.9734	-0.0086	0.0047	0.0151	0.0019	2.35938	0.287879	-0.00886826576458891	70178	70596	70178
c1hy_0092101	c3y_0570001	0.2914	0.329	0.8858	0.3757	0.0486	0.0051	0.0151	0.0135	2.35938	2.01493	0.0452308444913132	70178	70596	70178
c1hy_0092101	c3y_0570002	0.5205	0.6224	0.8363	0.403	0.0179	0.0047	0.0151	0.0049	2.35938	0.742424	0.0136123238839653	70178	70596	70178
c1hy_0092101	c3y_0570003	0.8865	0.8972	0.9881	0.3231	0.0364	0.0045	0.0151	0.0045	2.35938	0.681818	0.0294900863551268	70178	70596	70178
c1hy_0092101	c3y_0570004	0.4273	0.3071	1.3914	0.1641	0.0366	0.0049	0.0151	0.0158	2.35938	2.32353	0.0305812292448191	70178	70596	70178
c1hy_0092101	c3y_0580001	-0.2147	0.5095	-0.4213	0.6735	0.0452	0.0052	0.0151	0.0167	2.35938	1.19286	0.0495313834938731	70178	70596	70178
c1hy_0092101	c3y_0580002	-0.46	0.4411	-1.043	0.297	0.0027	0.0048	0.0151	0.0096	2.35938	1.35211	0.00834954735498143	70178	70596	70178
c1hy_0092101	c3y_0580003	-0.6485	0.6045	-1.0728	0.2834	0.0019	0.0048	0.0151	0.0062	2.35938	0.911765	0.0082685117159898	70178	70596	70178
c1hy_0092101	c3y_0580004	-0.5341	0.3378	-1.5809	0.1139	-0.0103	0.0049	0.0151	0.0144	2.35938	1.89474	-0.00249162410954814	70178	70596	70178
c1hy_0092101	c3y_0590001	0.33	0.3279	1.0064	0.3142	0.0504	0.0052	0.0151	0.0118	2.35938	1.66197	0.0469245699800397	70178	70186	69769
c1hy_0092101	c3y_0590002	-0.182	0.3807	-0.4782	0.6325	0.0242	0.005	0.0151	0.0108	2.35938	1.61194	0.027059810401061	70178	69944	69529
c1hy_0092101	c3y_0590003	-0.1012	0.5448	-0.1858	0.8526	0.0099	0.0049	0.0151	0.0067	2.35938	0.848101	0.0110680836181036	70178	70596	70178
c1hy_0092101	c3y_0590004	-0.5288	0.7134	-0.7413	0.4585	0.0564	0.005	0.0151	0.0048	2.35938	0.648649	0.0616842509988457	70178	70596	70178
c1hy_0092101	c3y_0590005	0.3398	0.4135	0.8218	0.4112	0.032	0.0051	0.0151	0.0082	2.35938	1.28125	0.0286479751260978	70178	70596	70178
c1hy_0092101	c3y_0590006	NA	NA	NA	NA	0.0234	0.0051	0.0151	-0.0119	2.35938	-2.01695	NA	70178	70596	70178
c1hy_0092101	c3y_0590007	-0.5582	0.4787	-1.166	0.2436	0.0434	0.0049	0.0151	0.0083	2.35938	1.22059	0.0503677549833992	70178	70596	70178
c1hy_0092101	c3y_0600101_1	NA	NA	NA	NA	-0.0153	0.005	0.0151	-0.01	2.35938	-1.5625	NA	70178	61862	60401
c1hy_0092101	c3y_0600101_2	NA	NA	NA	NA	NA	NA	0.0151	0.001	2.35938	0.15625	NA	70178	61862	60401
c1hy_0092101	c3y_0600101_3	NA	NA	NA	NA	0.0182	0.0045	0.0151	-0.0012	2.35938	-0.181818	NA	70178	61862	60401
c1hy_0092101	c3y_0600101_4	NA	NA	NA	NA	-0.0038	0.005	0.0151	-0.0052	2.35938	-0.787879	NA	70178	61862	60401
c1hy_0092101	c3y_0600201	-0.2103	0.3676	-0.5719	0.5674	-0.017	0.0051	0.0151	0.0099	2.35938	1.54688	-0.0146626301494576	70178	70596	70178
c1hy_0092101	c3y_0600202	NA	NA	NA	NA	-0.0106	0.0051	0.0151	-0.0015	2.35938	-0.245902	NA	70178	70596	70178
c1hy_0092101	c3y_0600301	NA	NA	NA	NA	-0.0151	0.0052	0.0151	-0.004	2.35938	-0.625	NA	70178	70596	70178
c1hy_0092101	c3y_0610001	0.3391	0.4037	0.8399	0.4009	0.0528	0.0045	0.0151	0.0086	2.35938	1.34375	0.0496817542893145	70178	70596	70178
c1hy_0092101	c3y_0611001	0.6223	0.4493	1.3852	0.166	0.0417	0.0047	0.0151	0.0081	2.35938	1.15714	0.0354384475405373	70178	70310	69893
c1hy_0092101	c3y_0611101	0.1301	0.7457	0.1744	0.8615	0.0561	0.0048	0.0151	0.0025	2.35938	0.396825	0.055961055605194	70178	70596	70178
c1hy_0092101	c3y_0611201	NA	NA	NA	NA	NA	NA	0.0151	9e-04	2.35938	0.125	NA	70178	70596	70178
c1hy_0092101	c3y_0611301	0.0694	0.3562	0.1948	0.8456	0.0462	0.0051	0.0151	0.0124	2.35938	1.96825	0.0460205717012825	70178	70596	70178
c1hy_0092101	c3y_0611401	-0.0876	0.4955	-0.1767	0.8597	0.0297	0.0045	0.0151	0.0054	2.35938	0.857143	0.0308963983410815	70178	70596	70178
c1hy_0092101	c3y_0611501	-0.1343	0.6236	-0.2153	0.8295	0.0377	0.0047	0.0151	0.0038	2.35938	0.584615	0.0392005026087397	70178	70596	70178
c1hy_0092101	c3y_0611601	NA	NA	NA	NA	0.0034	0.0048	0.0151	-0.0069	2.35938	-1.1129	NA	70178	70596	70178
c1hy_0092101	c3y_0620001	-0.0985	0.4136	-0.2382	0.8118	-0.0055	0.0052	0.0151	0.0089	2.35938	1.36923	-0.00442763055407849	70178	70596	70178
c1hy_0092101	c3y_0620101	0.6727	0.283	2.3767	0.0175	0.0374	0.0052	0.0151	0.0235	2.35938	3.4058	0.0253283203554416	70178	70596	70178
c1hy_0092101	c3y_0620201	0.3654	0.5207	0.7016	0.4829	-0.0078	0.0049	0.0151	0.0055	2.35938	0.887097	-0.0112693555265209	70178	70596	70178
c1hy_0092101	c3y_0620301	-0.0609	0.347	-0.1754	0.8608	-0.0016	0.0049	0.0151	0.0119	2.35938	1.77612	-0.000799192733539819	70178	70596	70178
c1hy_0092101	c3y_0630001	-0.1006	0.2379	-0.4228	0.6725	0.0117	0.0048	0.0151	0.0247	2.35938	3.43056	0.0139555016180735	70178	70596	70178
c1hy_0092101	c3y_0631001	-0.3653	0.3828	-0.9543	0.3399	-0.0041	0.0051	0.0151	0.0118	2.35938	1.61644	0.000774397965296157	70178	70596	70178
c1hy_0092101	c3y_0631101	0.0218	0.3211	0.068	0.9458	0.0031	0.0047	0.0151	0.0114	2.35938	1.96552	0.00286111258250313	70178	70596	70178
c1hy_0092101	c3y_0631201	-0.4627	0.5144	-0.8995	0.3684	0.0098	0.0045	0.0151	0.0059	2.35938	0.951613	0.0143472515878469	70178	70596	70178
c1hy_0092101	c3y_0631401	0.0113	0.2131	0.0532	0.9576	0.019	0.0043	0.0151	0.0221	2.35938	3.25	0.0192074538314806	70178	70596	70178
c1hy_0092101	c3y_asq_acomu	0.1033	0.186	0.5556	0.5785	0.0258	0.0055	0.0151	0.0538	2.35938	6.725	0.0251542899028044	70178	66144	64560
c1hy_0092101	c3y_asq_bgm	-0.1249	0.1914	-0.6526	0.514	-0.004	0.0051	0.0151	0.05	2.35938	5.88235	-0.000795268693159808	70178	66813	65196
c1hy_0092101	c3y_asq_cfm	-0.1437	0.2044	-0.7029	0.4821	0.0257	0.0053	0.0151	0.0484	2.35938	6.36842	0.0318945130055515	70178	66813	65196
c1hy_0092101	c3y_asq_dproblem	0.1096	0.1977	0.5547	0.5791	0.0129	0.0054	0.0151	0.0531	2.35938	6.39759	0.0108277741006649	70178	66696	65085
c1hy_0092101	c3y_asq_epersonal	-0.057	0.1923	-0.2966	0.7668	0.0291	0.0054	0.0151	0.0544	2.35938	6.55422	0.0333632044053187	70178	66813	65196
c1hy_0092101	c3y_asq_total	-0.0613	0.1764	-0.3473	0.7284	0.0219	0.0053	0.0151	0.0674	2.35938	8.53165	0.026967416716482	70178	61862	60401
c1hy_0092101	c3y_bed_time	-0.6231	0.2955	-2.1085	0.035	0.0391	0.0053	0.0151	0.0309	2.35938	4.29167	0.0716542383492507	70178	40817	37009
c1hy_0092101	c3y_bmi	-0.0588	0.1094	-0.5375	0.5909	0.0134	0.0061	0.0151	0.2654	2.35938	15.7976	0.0216224193576951	70178	61411	59967
c1hy_0092101	c3y_nap_count	-0.1339	0.2352	-0.5691	0.5693	0.0378	0.0047	0.0151	0.0206	2.35938	3.12121	0.0580584860531591	70178	40824	37015
c1hy_0092101	c3y_night_wake_up_count	0.4798	0.2752	1.7433	0.0813	0.0183	0.0053	0.0151	0.0214	2.35938	2.77922	0.0181713543878925	70178	40817	37009
c1hy_0092101	c3y_sleep_time_day	-0.6119	0.281	-2.1777	0.0294	0.0136	0.0053	0.0151	0.0233	2.35938	3.32857	0.0265949306293867	70178	79449	69524
c1hy_0092101	c3y_sleep_time_night	0.617	0.2695	2.2894	0.0221	-0.0374	0.0052	0.0151	0.0351	2.35938	4.94366	-0.0557754914421899	70178	79449	69524
c1hy_0092101	c3y_total_sleep_time	-0.2148	0.34	-0.6316	0.5276	-0.0048	0.0051	0.0151	0.0118	2.35938	1.84375	-0.0023192261329346	70178	79449	69524
c1hy_0092101	c3y_wake_up_time	-0.3718	0.1515	-2.4546	0.0141	-0.0561	0.0057	0.0151	0.0777	2.35938	9.03488	-0.0717603549127572	70178	40817	37009
c1hy_0092101	c4y_0010101	0.825	0.5009	1.6472	0.0995	0.0351	0.0054	0.0151	0.0097	2.35938	1.34722	0.0254308916713298	70178	70178	70178
c1hy_0092101	c4y_0010201	NA	NA	NA	NA	NA	NA	0.0151	0.0012	2.35938	0.179104	NA	70178	70178	70178
c1hy_0092101	c4y_0010301	0.3299	0.3693	0.8932	0.3717	-0.015	0.0044	0.0151	0.0124	2.35938	1.74648	-0.0197862884304135	70178	70178	70178
c1hy_0092101	c4y_0030002	-0.1311	0.0924	-1.4198	0.1557	-0.0081	0.0056	0.0151	0.3831	2.35938	15.324	0.0024005776801585	70178	70178	70178
c1hy_0092101	c4y_0042101	0.0579	0.1616	0.3584	0.7201	0.0109	0.0045	0.0151	0.0484	2.35938	5.31868	0.00964225025250135	70178	70178	70178
c1hy_0092101	c4y_0042102b	0.0509	0.1603	0.3174	0.7509	0.0109	0.0045	0.0151	0.0495	2.35938	5.625	0.0108642867171753	70178	61726	60269
c1hy_0092101	c4y_0051001	0.364	0.2938	1.2387	0.2155	0.0388	0.0056	0.0151	0.0331	2.35938	3.48421	0.0314208045592803	70178	70178	70178
c1hy_0092101	c4y_0051101	0.1347	0.2095	0.6428	0.5204	0.0114	0.0051	0.0151	0.0364	2.35938	4.33333	0.00889215152215718	70178	68351	66794
c1hy_0092101	c4y_0051201	0.0345	0.1961	0.1759	0.8604	0.0103	0.0047	0.0151	0.0432	2.35938	4.45361	0.0100941574335073	70178	68351	66794
c1hy_0092101	c4y_0051301	-0.382	0.4444	-0.8595	0.3901	0.0307	0.0048	0.0151	0.0069	2.35938	1.01471	0.0361296688400737	70178	68351	66794
c1hy_0092101	c4y_0051401	-0.3466	0.4645	-0.7462	0.4555	0.0354	0.0049	0.0151	0.0091	2.35938	1.3	0.0412685948517571	70178	68351	66794
c1hy_0092101	c4y_0051501	0.6472	0.3043	2.1271	0.0334	0.0321	0.0051	0.0151	0.0178	2.35938	2.25316	0.0230531001106547	70178	68351	66794
c1hy_0092101	c4y_0053801	-0.1669	0.3464	-0.4819	0.6299	0.021	0.0053	0.0151	0.0116	2.35938	1.78462	0.0243082716770479	70178	68351	66794
c1hy_0092101	c4y_0053901	0.3781	0.4715	0.8019	0.4226	0.0338	0.0049	0.0151	0.0078	2.35938	1.16418	0.0313023432881133	70178	68351	66794
c1hy_0092101	c4y_0054001	-0.6819	0.6034	-1.13	0.2585	0.0597	0.0047	0.0151	0.0061	2.35938	0.953125	0.0691812238320978	70178	68351	66794
c1hy_0092101	c4y_0054401	-1	2.458	-0.5973	0.5503	0.0209	0.0044	0.0151	0.0025	2.35938	0.378788	0.0309644044266728	70178	68351	66794
c1hy_0092101	c4y_0055701	0.1978	0.2299	0.8603	0.3896	0.0188	0.0048	0.0151	0.0227	2.35938	3.06757	0.0161366804821571	70178	68351	66794
c1hy_0092101	c4y_0056001	0.3967	0.6675	0.5943	0.5523	0.0104	0.0049	0.0151	0.0039	2.35938	0.629032	0.00781381155854862	70178	68351	66794
c1hy_0092101	c4y_0056101	0.2285	0.3542	0.6451	0.5188	0.0016	0.005	0.0151	0.0125	2.35938	2.19298	-0.00150095716582402	70178	68351	66794
c1hy_0092101	c4y_0056301	0.3714	0.4185	0.8875	0.3748	0.0178	0.0049	0.0151	0.0099	2.35938	1.43478	0.0140919957476192	70178	68351	66794
c1hy_0092101	c4y_0056401	0.4636	0.5685	0.8155	0.4148	0.0296	0.0052	0.0151	0.0059	2.35938	0.880597	0.0265958779188652	70178	68351	66794
c1hy_0092101	c4y_0060101	1	1.0877	1.1278	0.2594	0.0181	0.0047	0.0151	0.0046	2.35938	0.657143	0.00862930353085541	70178	68351	66794
c1hy_0092101	c4y_0060201	NA	NA	NA	NA	0.019	0.0054	0.0151	-4.8573e-05	2.35938	-0.00703957	NA	70178	68351	66794
c1hy_0092101	c4y_0060301b	0.803	2.1548	0.3727	0.7094	-6e-04	0.005	0.0151	0.0017	2.35938	0.261538	-0.00480472980749423	70178	54725	53438
c1hy_0092101	c4y_0070001_3	0.479	0.3969	1.207	0.2274	0.007	0.0052	0.0151	0.0123	2.35938	1.5375	0.00112345474936594	70178	61862	60401
c1hy_0092101	c4y_0070101	0.1927	0.2092	0.9212	0.3569	0.0274	0.0054	0.0151	0.0342	2.35938	4.5	0.024640423474062	70178	68351	66794
c1hy_0092101	c4y_0070201	0.4005	0.2788	1.4364	0.1509	0.0113	0.0055	0.0151	0.0232	2.35938	3.13514	0.00430328280975318	70178	68351	66794
c1hy_0092101	c4y_0070301	0.3986	0.3245	1.2287	0.2192	0.0122	0.0054	0.0151	0.0171	2.35938	2.28	0.00634726434127172	70178	68351	66794
c1hy_0092101	c4y_0070501_3	0.6137	1.0883	0.5639	0.5728	-0.0126	0.0049	0.0151	0.0028	2.35938	0.444444	-0.0178957894493373	70178	61862	60401
c1hy_0092101	c4y_0070601	0.2761	0.2675	1.032	0.3021	0.0029	0.005	0.0151	0.0223	2.35938	3.32836	-0.00209875160845138	70178	68351	66794
c1hy_0092101	c4y_0070701	0.4152	0.469	0.8854	0.3759	6e-04	0.005	0.0151	0.0086	2.35938	1.26471	-0.00412116318093309	70178	60702	59411
c1hy_0092101	c4y_0070801	NA	NA	NA	NA	-0.0044	0.005	0.0151	-9e-04	2.35938	-0.136364	NA	70178	68351	66794
c1hy_0092101	c4y_0073501_2	-0.1027	0.2345	-0.4378	0.6615	-0.0113	0.0052	0.0151	0.0278	2.35938	3.97143	-0.0104468261474858	70178	61862	60401
c1hy_0092101	c4y_0073501_3	NA	NA	NA	NA	-0.002	0.0052	0.0151	-0.0024	2.35938	-0.347826	NA	70178	61862	60401
c1hy_0092101	c4y_0074001_2	0.1145	0.4453	0.2572	0.797	0.0073	0.0058	0.0151	0.0094	2.35938	1.25333	0.00668099866021416	70178	61862	60401
c1hy_0092101	c4y_0075001_2	-0.7911	1.6114	-0.4909	0.6235	8e-04	0.0048	0.0151	0.0023	2.35938	0.315068	0.00558350199260368	70178	61862	60401
c1hy_0092101	c4y_0075001_3	NA	NA	NA	NA	NA	NA	0.0151	0.0017	2.35938	0.257576	NA	70178	60307	58911
c1hy_0092101	c4y_0075501_2	-0.2811	1.5081	-0.1864	0.8522	-0.009	0.0048	0.0151	0.0019	2.35938	0.253333	-0.00850665916436671	70178	60304	58903
c1hy_0092101	c4y_0075501_3	0.335	0.4322	0.7751	0.4383	-2e-04	0.0052	0.0151	0.008	2.35938	1.17647	-0.00394662450885716	70178	61299	59881
c1hy_0092101	c4y_0077001	0.1566	0.3285	0.4766	0.6336	0.0471	0.0048	0.0151	0.0128	2.35938	1.72973	0.0473208563304768	70178	68351	66794
c1hy_0092101	c4y_0077101	-0.1104	0.5204	-0.2122	0.832	0.0123	0.0045	0.0151	0.0048	2.35938	0.761905	0.0138315304383482	70178	68351	66794
c1hy_0092101	c4y_0077102	0.299	0.2596	1.1518	0.2494	0.042	0.0053	0.0151	0.0182	2.35938	2.84375	0.0392464298778908	70178	68351	66794
c1hy_0092101	c4y_0080001	0.061	0.2999	0.2032	0.8389	0.0116	0.0051	0.0151	0.0192	2.35938	2.59459	0.0111874232003961	70178	68280	66725
c1hy_0092101	c4y_0081001	-0.2414	0.2832	-0.8526	0.3939	0.0081	0.0056	0.0151	0.0209	2.35938	2.98571	0.0129199122325104	70178	68351	66794
c1hy_0092101	c4y_0090001	-0.1051	0.3753	-0.2802	0.7794	0.0103	0.0047	0.0151	0.0092	2.35938	1.31429	0.0120654379641431	70178	68351	66794
c1hy_0092101	c4y_0091001	NA	NA	NA	NA	0.0215	0.0052	0.0151	-0.0042	2.35938	-0.494118	NA	70178	68351	66794
c1hy_0092101	c4y_0100001	0.2038	0.528	0.3859	0.6996	0.003	0.0055	0.0151	0.0062	2.35938	0.775	0.00115104373495498	70178	68351	66794
c1hy_0092101	c4y_0110001	0.2462	0.1906	1.2923	0.1963	0.0159	0.005	0.0151	0.0425	2.35938	5.66667	0.0105547211912873	70178	68351	66794
c1hy_0092101	c4y_0120001	0.1546	0.1626	0.9509	0.3417	-0.0076	0.0055	0.0151	0.0673	2.35938	6.23148	-0.0133641613324068	70178	68351	66794
c1hy_0092101	c4y_0130001	0.0166	0.1771	0.0939	0.9252	-0.0029	0.0048	0.0151	0.0658	2.35938	6.38835	-0.00368035356207004	70178	68351	66794
c1hy_0092101	c4y_0130102	NA	NA	NA	NA	NA	NA	0.0151	6e-04	2.35938	0.0909091	NA	70178	68351	66794
c1hy_0092101	c4y_0130103	0.1121	0.3121	0.3592	0.7194	-0.0046	0.0052	0.0151	0.0159	2.35938	2.09211	-0.00660913816156783	70178	68351	66794
c1hy_0092101	c4y_0130104	0.0989	0.1789	0.5531	0.5802	-0.0092	0.0053	0.0151	0.0529	2.35938	5.75	-0.0127712308409914	70178	68351	66794
c1hy_0092101	c4y_0130105	0.2975	0.4467	0.6659	0.5055	-0.0017	0.0052	0.0151	0.0078	2.35938	1.18182	-0.00504923530928923	70178	68351	66794
c1hy_0092101	c4y_0140001	0.2101	0.2376	0.8843	0.3766	0.0119	0.0047	0.0151	0.0294	2.35938	3.45882	0.00809255874451837	70178	68351	66794
c1hy_0092101	c4y_0150001	0.3016	0.2036	1.4813	0.1385	0.1045	0.0051	0.0151	0.061	2.35938	6.0396	0.103155567376901	70178	68351	66794
c1hy_0092101	c4y_0160001	0.4346	0.2748	1.5818	0.1137	0.0542	0.0052	0.0151	0.0459	2.35938	4.25	0.0461721562621719	70178	68351	66794
c1hy_0092101	c4y_0160101	0.3134	0.2379	1.3174	0.1877	0.0635	0.0056	0.0151	0.0605	2.35938	4.80159	0.0586012472678467	70178	68351	66794
c1hy_0092101	c4y_0160201	0.4454	0.3026	1.4718	0.1411	0.0486	0.005	0.0151	0.0354	2.35938	3.33962	0.0411363425723363	70178	68351	66794
c1hy_0092101	c4y_0160301	0.3462	1.5681	0.2208	0.8253	0.0221	0.0051	0.0151	0.004	2.35938	0.449438	0.0204201687783693	70178	68351	66794
c1hy_0092101	c4y_0170001	0.2597	0.2525	1.0285	0.3037	0.0474	0.0052	0.0151	0.0358	2.35938	3.69072	0.0446915449679359	70178	67101	65592
c1hy_0092101	c4y_0180001	0.612	0.6124	0.9993	0.3176	0.0234	0.0054	0.0151	0.0066	2.35938	0.942857	0.0184981115389441	70178	67525	65999
c1hy_0092101	c4y_0190001	NA	NA	NA	NA	NA	NA	0.0151	-1e-04	2.35938	-0.0140845	NA	70178	67571	66047
c1hy_0092101	c4y_0200001	0.2156	0.1825	1.1814	0.2375	0.0268	0.0054	0.0151	0.0431	2.35938	4.14423	0.0238924372344478	70178	64063	62623
c1hy_0092101	c4y_0210001	0.2343	0.18	1.3017	0.193	0.0284	0.0051	0.0151	0.0417	2.35938	4.04854	0.0242597065352988	70178	68351	66794
c1hy_0092101	c4y_0210101	0.2216	0.1695	1.3073	0.1911	0.0279	0.0055	0.0151	0.0518	2.35938	4.7963	0.0235227571171792	70178	68351	66794
c1hy_0092101	c4y_0210401	0.1418	0.265	0.535	0.5926	0.0011	0.005	0.0151	0.0183	2.35938	2.17857	-0.00123724368914343	70178	68351	66794
c1hy_0092101	c4y_0220001	-0.0771	0.1781	-0.433	0.665	0.0127	0.0051	0.0151	0.0566	2.35938	5.44231	0.015999736366262	70178	68351	66794
c1hy_0092101	c4y_0230001	0.0517	0.1491	0.3467	0.7288	0.0368	0.0053	0.0151	0.06	2.35938	5.45455	0.0380399993284274	70178	68351	66794
c1hy_0092101	c4y_0240001	0.908	0.9282	0.9782	0.328	-5.9411e-05	0.0051	0.0151	0.0051	2.35938	0.607143	-0.00811181990980726	70178	68351	66794
c1hy_0092101	c4y_0250001	1	1.1845	0.8599	0.3898	0.0046	0.0051	0.0151	0.0038	2.35938	0.493506	-0.00297428322143113	70178	68351	66794
c1hy_0092101	c4y_0250101	1	1.1965	1.0225	0.3065	0.0145	0.005	0.0151	0.0043	2.35938	0.551282	0.00522692028112191	70178	68351	66794
c1hy_0092101	c4y_0250201	NA	NA	NA	NA	0.0117	0.0051	0.0151	-0.0038	2.35938	-0.575758	NA	70178	67552	66022
c1hy_0092101	c4y_0250202	0.2102	0.512	0.4105	0.6814	0.0152	0.0053	0.0151	0.0067	2.35938	0.971014	0.0137970795694605	70178	68351	66794
c1hy_0092101	c4y_0250203	0.8829	0.8787	1.0048	0.315	0.0272	0.0046	0.0151	0.0045	2.35938	0.625	0.0211330905981309	70178	68351	66794
c1hy_0092101	c4y_0250204	0.442	0.4781	0.9244	0.3553	0.0248	0.0049	0.0151	0.0071	2.35938	1.01429	0.0214059190652889	70178	68181	66634
c1hy_0092101	c4y_0250205	-0.0598	0.7877	-0.076	0.9394	0.0231	0.0053	0.0151	0.0022	2.35938	0.333333	0.0245886910298821	70178	67882	66347
c1hy_0092101	c4y_0250206	NA	NA	NA	NA	0.0136	0.0048	0.0151	-0.0072	2.35938	-1.10769	NA	70178	63955	62510
c1hy_0092101	c4y_0250207	0.2989	0.6059	0.4932	0.6218	0.0066	0.005	0.0151	0.0055	2.35938	0.785714	0.00440664908042426	70178	63742	62303
c1hy_0092101	c4y_0250208	-0.2311	0.4004	-0.5772	0.5638	0.0128	0.005	0.0151	0.0108	2.35938	1.52113	0.0168928452956149	70178	63916	62470
c1hy_0092101	c4y_0250209	-0.0873	0.6614	-0.132	0.895	0.0163	0.0051	0.0151	0.0037	2.35938	0.552239	0.017745128059336	70178	68134	66593
c1hy_0092101	c4y_0250210	-0.077	0.8397	-0.0917	0.9269	0.0122	0.0051	0.0151	0.0021	2.35938	0.333333	0.0132058483561354	70178	68258	66705
c1hy_0092101	c4y_0250211	NA	NA	NA	NA	0.0137	0.0053	0.0151	-0.0076	2.35938	-1.15152	NA	70178	68097	66549
c1hy_0092101	c4y_0250212	NA	NA	NA	NA	0.0108	0.0056	0.0151	-0.0094	2.35938	-1.36232	NA	70178	68104	66557
c1hy_0092101	c4y_0260001	0.3738	0.3822	0.9779	0.3281	0.0087	0.0048	0.0151	0.0102	2.35938	1.36	0.00445336513958	70178	68116	66568
c1hy_0092101	c4y_0270001	-0.232	0.228	-1.0173	0.309	0.003	0.0054	0.0151	0.031	2.35938	4.13333	0.00833915317651679	70178	67626	66088
c1hy_0092101	c4y_0280001	-0.0405	0.259	-0.1564	0.8757	7e-04	0.0049	0.0151	0.0216	2.35938	3.27273	0.00148850348257697	70178	67601	66069
c1hy_0092101	c4y_0290001	-0.1037	0.1458	-0.711	0.4771	0.014	0.005	0.0151	0.0941	2.35938	9.50505	0.0195450392588813	70178	67995	66454
c1hy_0092101	c4y_0300101	-0.2344	0.2538	-0.9236	0.3557	-0.0076	0.0046	0.0151	0.0224	2.35938	3.29412	-0.0036518707433907	70178	68102	66555
c1hy_0092101	c4y_0300201	-0.044	0.3813	-0.1154	0.9081	-0.0037	0.0051	0.0151	0.0102	2.35938	1.39726	-0.00334591838105129	70178	67881	66337
c1hy_0092101	c4y_0300301	0.3433	0.2623	1.3089	0.1906	7.6619e-05	0.0053	0.0151	0.023	2.35938	3.15068	-0.00644077200195205	70178	67868	66337
c1hy_0092101	c4y_0300401	-0.0281	0.2663	-0.1055	0.916	0.0136	0.0048	0.0151	0.021	2.35938	3	0.015115007233857	70178	66059	64566
c1hy_0092101	c4y_0300501	-0.1929	0.2754	-0.7006	0.4836	-0.0092	0.005	0.0151	0.0208	2.35938	3.05882	-0.00623272030472404	70178	68351	66794
c1hy_0092101	c4y_0300601	-0.4508	0.2648	-1.7024	0.0887	0.0086	0.0049	0.0151	0.0234	2.35938	3.34286	0.0177326617365987	70178	68351	66794
c1hy_0092101	c4y_0310101	0.1539	0.2535	0.6072	0.5437	0.0083	0.0051	0.0151	0.0242	2.35938	3.36111	0.00577789237505265	70178	68351	66794
c1hy_0092101	c4y_0310201	0.3983	0.25	1.5932	0.1111	0.0108	0.005	0.0151	0.0318	2.35938	4.24	0.00252994980709362	70178	68351	66794
c1hy_0092101	c4y_0310301	0.1278	0.3133	0.408	0.6833	-0.0011	0.0055	0.0151	0.0176	2.35938	2.14634	-0.00327759196261881	70178	68351	66794
c1hy_0092101	c4y_0310401b	NA	NA	NA	NA	-0.0049	0.0051	0.0151	-0.0049	2.35938	-0.544444	NA	70178	54023	52761
c1hy_0092101	c4y_0310501	0.0668	0.42	0.1592	0.8735	0.0045	0.0049	0.0151	0.0093	2.35938	1	0.00392230264381111	70178	68351	66794
c1hy_0092101	c4y_0310601	-0.0735	0.6534	-0.1125	0.9105	0.0017	0.0049	0.0151	0.0044	2.35938	0.473118	0.00238511760370664	70178	68351	66794
c1hy_0092101	c4y_0310901b	0.4292	0.404	1.0624	0.2881	-0.0141	0.0045	0.0151	0.0128	2.35938	1.52381	-0.0227306590260365	70178	54087	52819
c1hy_0092101	c4y_0320001	0.0973	0.3623	0.2684	0.7884	0.0028	0.0051	0.0151	0.0102	2.35938	1.36	0.00171750264195953	70178	68351	66794
c1hy_0092101	c4y_0330001	0.0697	0.3751	0.1859	0.8525	0.0121	0.005	0.0151	0.0128	2.35938	1.80282	0.0117412423662129	70178	68351	66794
c1hy_0092101	c4y_0330002	-0.3294	0.455	-0.7239	0.4691	0.0226	0.0048	0.0151	0.0097	2.35938	1.12791	0.0277648073290113	70178	68351	66794
c1hy_0092101	c4y_0330101	0.0727	0.5501	0.1322	0.8948	0.0319	0.0058	0.0151	0.0055	2.35938	0.723684	0.0327522045742729	70178	68351	66794
c1hy_0092101	c4y_0330201	-0.058	0.255	-0.2276	0.82	-0.0121	0.005	0.0151	0.0201	2.35938	2.61039	-0.0117427094623249	70178	68351	66794
c1hy_0092101	c4y_0340001	-0.0175	0.5335	-0.0328	0.9738	0.0136	0.0051	0.0151	0.0055	2.35938	0.774648	0.0144607421790608	70178	67848	66311
c1hy_0092101	c4y_0350001	-0.3818	0.3764	-1.0143	0.3104	-0.0078	0.0049	0.0151	0.0112	2.35938	1.67164	-0.00317439434896871	70178	68172	66624
c1hy_0092101	c4y_0360001	-1	3.7073	-0.4878	0.6257	0.0174	0.0049	0.0151	0.0024	2.35938	0.32	0.0292058763534618	70178	68182	66633
c1hy_0092101	c4y_0380001	0.7252	0.4293	1.6894	0.0911	0.0396	0.0051	0.0151	0.0126	2.35938	1.7027	0.0315336798964518	70178	68212	66663
c1hy_0092101	c4y_0450001	-0.5455	0.3689	-1.4789	0.1392	-0.0702	0.0048	0.0151	0.0126	2.35938	1.82609	-0.0663135525352087	70178	68106	66556
c1hy_0092101	c4y_0460001	0.1643	0.2893	0.5677	0.5702	-0.0146	0.0056	0.0151	0.0238	2.35938	3.01266	-0.0186355666414689	70178	68169	66619
c1hy_0092101	c4y_0480001	-0.5923	0.2321	-2.552	0.0107	-0.0139	0.0053	0.0151	0.0387	2.35938	5.16	-0.000111844540625499	70178	68208	66659
c1hy_0092101	c4y_0490001_1	-0.1298	0.3056	-0.4246	0.6711	0.029	0.0045	0.0151	0.0125	2.35938	1.66667	0.0340176307787462	70178	61296	59878
c1hy_0092101	c4y_0490001_2	0.0401	0.3666	0.1095	0.9128	-0.0343	0.0048	0.0151	0.0097	2.35938	1.34722	-0.0385324818077437	70178	61299	59881
c1hy_0092101	c4y_0490001_3	0.588	2.7694	0.2123	0.8319	0.006	0.0055	0.0151	0.0014	2.35938	0.208955	0.00390466858972797	70178	61214	59803
c1hy_0092101	c4y_0500001	-0.0103	0.1672	-0.0619	0.9507	-0.0028	0.0049	0.0151	0.097	2.35938	1.13984	-0.00266375679787163	70178	68198	66651
c1hy_0092101	c4y_0500101	-0.0675	0.1782	-0.3789	0.7048	0.0015	0.0049	0.0151	0.1015	2.35938	1.31818	0.0044642106524446	70178	68202	66652
c1hy_0092101	c4y_asq_acomu	0.3506	0.194	1.8077	0.0707	-0.0038	0.0052	0.0151	0.058	2.35938	6.59091	-0.0150342442769745	70178	63328	61704
c1hy_0092101	c4y_asq_bgm	-0.2465	0.1935	-1.2737	0.2028	-6e-04	0.0052	0.0151	0.0502	2.35938	6.12195	0.00635437966297846	70178	64852	63169
c1hy_0092101	c4y_asq_cfm	0.1445	0.2081	0.6944	0.4874	0.002	0.005	0.0151	0.0527	2.35938	6.3494	-0.00200659743384631	70178	65500	63421
c1hy_0092101	c4y_asq_dproblem	0.4986	0.2287	2.1803	0.0292	0.009	0.0049	0.0151	0.0419	2.35938	5.2375	-0.00303596093595355	70178	65121	63428
c1hy_0092101	c4y_asq_epersonal	0.0736	0.26	0.2831	0.7771	0.0015	0.0051	0.0151	0.0279	2.35938	3.44444	9.42248381641033e-05	70178	65546	63470
c1hy_0092101	c4y_asq_total	0.1903	0.2035	0.935	0.3498	4e-04	0.0051	0.0151	0.0553	2.35938	6.28409	-0.0052485831851639	70178	61862	60401
c1hy_0092101	c4y_bmi	-0.0302	0.1093	-0.2758	0.7827	0.0099	0.0061	0.0151	0.2773	2.35938	16.7048	0.0151266499827266	70178	61760	60305
c1hy_0092101	c6m_0010201_1	0.3491	0.3528	0.9895	0.3224	0.0135	0.0051	0.0151	0.0218	2.35938	1.87931	0.00822168801011294	70178	65763	63672
c1hy_0092101	c6m_0010201_2	0.1536	0.3869	0.3972	0.6913	-0.0131	0.0052	0.0151	0.016	2.35938	1.64948	-0.016622973133373	70178	65763	63672
c1hy_0092101	c6m_0010201_3	0.5026	1.0861	0.4627	0.6436	-0.0018	0.0049	0.0151	0.0042	2.35938	0.466667	-0.00598084860133872	70178	65763	63672
c1hy_0092101	c6m_0010201_5	-0.477	0.3123	-1.5271	0.1267	-0.0058	0.0052	0.0151	0.0312	2.35938	2.88889	0.00426398825295535	70178	65763	63672
c1hy_0092101	c6m_0020001_1	0.2483	0.3161	0.7855	0.4322	0.0205	0.0052	0.0151	0.0142	2.35938	1.97222	0.0185076724430156	70178	65763	63672
c1hy_0092101	c6m_0020001_2	0.1567	0.6359	0.2464	0.8053	0.0088	0.0049	0.0151	0.0029	2.35938	0.467742	0.00842819804424325	70178	65763	63672
c1hy_0092101	c6m_0020001_3	-0.461	0.3366	-1.3695	0.1708	-0.0374	0.0052	0.0151	0.0132	2.35938	1.97015	-0.0339951625190189	70178	65347	63282
c1hy_0092101	c6m_0040108b	NA	NA	NA	NA	-0.0089	0.0049	0.0151	-0.0074	2.35938	-0.795699	NA	70178	61215	59804
c1hy_0092101	c6m_0040109b	NA	NA	NA	NA	NA	NA	0.0151	3e-04	2.35938	0.0333333	NA	70178	61062	59632
c1hy_0092101	c6m_0040110b	-0.3273	0.3118	-1.0499	0.2938	0.0034	0.0048	0.0151	0.0225	2.35938	2.29592	0.00992853863382696	70178	61862	60401
c1hy_0092101	c6m_0040111b	-0.3477	0.6428	-0.5409	0.5886	-0.009	0.0045	0.0151	0.0059	2.35938	0.641304	-0.0066052976645102	70178	61862	60401
c1hy_0092101	c6m_0070103_checked	-0.1997	0.1129	-1.7687	0.0769	0.003	0.006	0.0151	0.2189	2.35938	12.3672	0.0167425217719447	70178	64861	63179
c1hy_0092101	c6m_0090001b	-0.4839	0.7248	-0.6676	0.5044	0.0058	0.0048	0.0151	0.0033	2.35938	0.611111	0.00983674349657618	70178	61796	60338
c1hy_0092101	c6m_0170001_1	-0.1395	0.4085	-0.3415	0.7328	0.0018	0.0045	0.0151	0.0062	2.35938	1.05085	0.00330928390818666	70178	65479	63411
c1hy_0092101	c6m_0170001_2	0.1945	0.336	0.5789	0.5626	-0.002	0.0047	0.0151	0.0098	2.35938	1.66102	-0.00455667537192245	70178	65763	63672
c1hy_0092101	c6m_0180001_1	-0.223	0.1883	-1.1838	0.2365	0.0151	0.0052	0.0151	0.0403	2.35938	5.30263	0.0222295244939119	70178	65763	63672
c1hy_0092101	c6m_0180001_2	0.2356	0.3016	0.7813	0.4347	-0.0159	0.0053	0.0151	0.0164	2.35938	2.44776	-0.0210027929985513	70178	65763	63672
c1hy_0092101	c6m_0180001_3	0.2081	0.2328	0.8939	0.3714	-0.0024	0.0048	0.0151	0.0213	2.35938	3.13235	-0.00640943052766422	70178	65763	63672
c1hy_0092101	c6m_0220001_1	-0.3566	0.6025	-0.592	0.5539	0.0076	0.0047	0.0151	0.0043	2.35938	0.796296	0.0110899852736146	70178	65763	63672
c1hy_0092101	c6m_0380001_1	0.5594	0.7268	0.7696	0.4416	0.0094	0.005	0.0151	0.003	2.35938	0.566038	0.00632157086106691	70178	65763	63672
c1hy_0092101	c6m_asq_acomu	-0.0582	0.2192	-0.2657	0.7905	0.0121	0.0051	0.0151	0.028	2.35938	4	0.0141598807862041	70178	67114	65605
c1hy_0092101	c6m_asq_bgm	-0.1304	0.1528	-0.8538	0.3932	0.0018	0.0055	0.0151	0.0818	2.35938	10.9067	0.00680150953831849	70178	66949	65451
c1hy_0092101	c6m_asq_cfm	-0.1234	0.1925	-0.6409	0.5216	-0.015	0.0051	0.0151	0.0476	2.35938	6.18182	-0.0126768627498216	70178	68045	66505
c1hy_0092101	c6m_asq_dproblem	-0.2554	0.165	-1.5481	0.1216	0.0045	0.0055	0.0151	0.0617	2.35938	7.81013	0.0129696241154161	70178	68149	66606
c1hy_0092101	c6m_asq_epersonal	-0.0063	0.1626	-0.0389	0.9689	0.0088	0.0053	0.0151	0.0796	2.35938	9.82716	0.00985112812423223	70178	67793	66258
c1hy_0092101	c6m_asq_total	-0.1174	0.1716	-0.6841	0.4939	0.0029	0.0056	0.0151	0.0766	2.35938	9.34146	0.00750832828343125	70178	61689	60238
c1hy_0092101	c6m_bed_time	-0.4949	0.318	-1.5564	0.1196	0.0152	0.0046	0.0151	0.0177	2.35938	2.85484	0.0249046922558266	70178	60244	60244
c1hy_0092101	c6m_bmi	0.0259	0.0972	0.266	0.7903	0.0137	0.0059	0.0151	0.2613	2.35938	18.2727	0.0156136573429368	70178	61862	60401
c1hy_0092101	c6m_nap_count	0.2721	0.2983	0.9124	0.3615	0.0303	0.0054	0.0151	0.0172	2.35938	3.07143	0.0400805858785095	70178	40817	37009
c1hy_0092101	c6m_night_wake_up_count	0.1555	0.2577	0.6035	0.5462	0.0217	0.0054	0.0151	0.0195	2.35938	3.36207	0.0292187263101237	70178	40817	37009
c1hy_0092101	c6m_sleep_time_day	0.0947	0.2622	0.3611	0.7181	-0.021	0.0049	0.0151	0.0205	2.35938	3.53448	-0.0326160149497994	70178	40817	37009
c1hy_0092101	c6m_sleep_time_night	0.3014	0.2905	1.0375	0.2995	4e-04	0.0051	0.0151	0.0187	2.35938	2.92188	-0.00456335373917078	70178	40817	37009
c1hy_0092101	c6m_total_sleep_time	0.2638	0.3458	0.7628	0.4456	-0.0146	0.0049	0.0151	0.0138	2.35938	2.3	-0.025287264471104	70178	40817	37009
c1hy_0092101	c6m_wake_up_time	-0.4748	0.2013	-2.3592	0.0183	-0.0083	0.0052	0.0151	0.0394	2.35938	5.9697	0.00252903416223394	70178	59758	58929
c1hy_0092101	c_hospital_kikan	-0.2437	0.2924	-0.8333	0.4047	-0.0014	0.005	0.0151	0.0146	2.35938	2.51724	0.00213416740270009	70178	63051	61431
c1hy_0092101	c_tshfpb_010	0.2214	0.1357	1.6316	0.1028	0.0083	0.0055	0.0151	0.1406	2.35938	6.63208	-0.00145588661427845	70178	64404	62966
c1hy_0092101	cd	0.0204	0.1338	0.1526	0.8787	-0.0181	0.0052	0.0151	0.072	2.35938	6	-0.0205882594558826	70178	66813	65196
c1hy_0092101	childcare_facility_daycare_time_3y	-0.134	0.5414	-0.2474	0.8046	0.0687	0.0055	0.0151	0.0083	2.35938	0.783019	0.0799154212625369	70178	71475	62798
c1hy_0092101	childcare_facility_daycare_time_4y	NA	NA	NA	NA	NA	NA	0.0151	5e-04	2.35938	0.0694444	NA	70178	71479	62800
c1hy_0092101	childcare_facility_starting_age	0.8744	0.7367	1.1869	0.2353	-0.0992	0.005	0.0151	0.0107	2.35938	0.972727	-0.119939992815452	70178	78277	68536
c1hy_0092101	constipation_3y	0.0644	0.2413	0.2668	0.7897	0.0085	0.0051	0.0151	0.028	2.35938	3.94366	0.00844962934804282	70178	71426	62742
c1hy_0092101	constipation_4y	-0.0254	0.2062	-0.123	0.9021	0.0015	0.0045	0.0151	0.0332	2.35938	4.61111	0.00231740111757765	70178	71426	62742
c1hy_0092101	constipation_cum_4y	0.0201	0.1875	0.1074	0.9145	0.0052	0.005	0.0151	0.0485	2.35938	5.98765	0.00549950856408371	70178	71426	62742
c1hy_0092101	constipation_severity_3y	-0.0371	0.2125	-0.1746	0.8614	0.0108	0.0052	0.0151	0.0363	2.35938	4.65385	0.0133811428092724	70178	71685	62954
c1hy_0092101	constipation_severity_4y	-0.0531	0.2219	-0.2393	0.8109	0.0042	0.0051	0.0151	0.0324	2.35938	4.37838	0.00605797456966495	70178	71426	62742
c1hy_0092101	dr0m_0020701_1	-0.3023	0.3825	-0.7903	0.4293	0.0079	0.0049	0.0151	0.0087	2.35938	1.58182	0.0120221035811871	70178	65210	63515
c1hy_0092101	dr0m_0020701_3	0.3309	0.3301	1.0026	0.316	-0.008	0.005	0.0151	0.0126	2.35938	2.29091	-0.0133212710590912	70178	65155	63104
c1hy_0092101	dr0m_bmi	-0.068	0.1039	-0.6539	0.5132	0.0035	0.005	0.0151	0.1436	2.35938	13.0545	0.00760499550633783	70178	61862	60401
c1hy_0092101	dr1m_0040501b	0.8395	0.4793	1.7515	0.0799	-0.0144	0.0052	0.0151	0.009	2.35938	1.8	-0.0258808107879951	70178	61213	59802
c1hy_0092101	dr1m_bmi	-0.102	0.1409	-0.7239	0.4691	0.0234	0.0057	0.0151	0.1023	2.35938	10.7684	0.0314105276746972	70178	61862	60401
c1hy_0092101	egg_allergy_1hy	0.147	0.2602	0.5648	0.5722	0.0245	0.0046	0.0151	0.0172	2.35938	2.6875	0.024820277822339	70178	61560	60113
c1hy_0092101	egg_allergy_2y	0.2778	0.2438	1.1392	0.2546	0.0212	0.005	0.0151	0.024	2.35938	3.80952	0.0182448567208095	70178	61589	60137
c1hy_0092101	egg_allergy_3y	-0.0235	0.2203	-0.1068	0.9149	0.031	0.005	0.0151	0.0306	2.35938	4.56716	0.0351926423511563	70178	61614	60163
c1hy_0092101	egg_allergy_4y	0.3691	0.2709	1.3626	0.173	0.02	0.0055	0.0151	0.0247	2.35938	3.38356	0.0150439015312179	70178	61540	60091
c1hy_0092101	egg_allergy_cum_4y	0.3521	0.2275	1.5474	0.1218	0.0131	0.0051	0.0151	0.0351	2.35938	4.28049	0.00637684441588834	70178	61581	60128
c1hy_0092101	egg_allergy_score_until_4yo	0.3572	0.1703	2.0983	0.0359	0.0143	0.0048	0.0151	0.0558	2.35938	5.58	0.00544747186286832	70178	61675	60223
c1hy_0092101	egg_allergy_score_until_4yo_positive	0.3939	0.1737	2.2681	0.0233	0.0097	0.0048	0.0151	0.052	2.35938	5.14851	0.000765889637430581	70178	49932	48753
c1hy_0092101	exclusive_breastfeeding_1y	0.0617	0.2324	0.2654	0.7907	0.0086	0.0053	0.0151	0.0262	2.35938	3.9697	0.00864289903263052	70178	71648	62923
c1hy_0092101	febrile_convulsion_cum_4y	-0.0406	0.1317	-0.3085	0.7577	0.0278	0.0047	0.0151	0.0888	2.35938	8.07273	0.0334631600129528	70178	62274	60826
c1hy_0092101	feeding_type_yesterday_breast_feeding_count_1m	0.7294	0.3272	2.2292	0.0258	0.0278	0.0052	0.0151	0.0168	2.35938	2.84746	0.0196338485290293	70178	59497	58063
c1hy_0092101	feeding_type_yesterday_formula_feeding_count_1m	-0.2441	0.5517	-0.4424	0.6582	-0.0179	0.0051	0.0151	0.0086	2.35938	0.754386	-0.0169116471211781	70178	76319	67204
c1hy_0092101	fever_count_cum_2hy	0.3016	0.1718	1.7556	0.0792	0.1781	0.0055	0.0151	0.0463	2.35938	5.38372	0.199135207187588	70178	71426	62742
c1hy_0092101	fever_count_cum_2y	0.2988	0.1881	1.5887	0.1121	0.1914	0.0056	0.0151	0.036	2.35938	4.44444	0.214505393197723	70178	71426	62742
c1hy_0092101	fever_over_39c_count_cum_2hy	0.3188	0.2073	1.5383	0.124	0.141	0.0059	0.0151	0.0364	2.35938	4.08989	0.155650019173749	70178	71426	62742
c1hy_0092101	fever_over_39c_count_cum_2y	0.4227	0.2189	1.9311	0.0535	0.149	0.0056	0.0151	0.0302	2.35938	3.82278	0.162799962946474	70178	71426	62742
c1hy_0092101	first_vaccination_bcg	-0.5415	0.5973	-0.9067	0.3646	-0.0292	0.005	0.0151	0.0051	2.35938	0.822581	-0.0284859439461585	70178	71426	62742
c1hy_0092101	first_vaccination_dpt	NA	NA	NA	NA	NA	NA	0.0151	0.0012	2.35938	0.193548	NA	70178	71426	62742
c1hy_0092101	first_vaccination_haemophilus_b_influenzae	NA	NA	NA	NA	NA	NA	0.0151	8e-04	2.35938	0.135593	NA	70178	71426	62742
c1hy_0092101	first_vaccination_hbv	0.4057	0.3063	1.3243	0.1854	0.0046	0.0047	0.0151	0.015	2.35938	2.63158	-0.000936005926057853	70178	71648	62923
c1hy_0092101	first_vaccination_pneumococcus	NA	NA	NA	NA	-0.0036	0.005	0.0151	-0.0025	2.35938	-0.403226	NA	70178	71648	62923
c1hy_0092101	first_vaccination_polio	NA	NA	NA	NA	-0.0225	0.0048	0.0151	-0.0064	2.35938	-1.12281	NA	70178	71426	62742
c1hy_0092101	first_vaccination_rotavirus	1	0.573	1.958	0.0502	0.0286	0.005	0.0151	0.0073	2.35938	1.17742	0.0207251261303337	70178	71426	62742
c1hy_0092101	fish_allergy_score_until_4yo_positive	0.0312	0.358	0.0871	0.9306	0.0143	0.0047	0.0151	0.0081	2.35938	1.55769	0.0156526977522822	70178	60142	58739
c1hy_0092101	food_allergy_cum_4y	0.2756	0.1805	1.5266	0.1269	0.0129	0.0048	0.0151	0.0458	2.35938	4.77083	0.00697472168691524	70178	77614	67959
c1hy_0092101	food_allergy_cum_count_until_4yo	0.2868	0.201	1.4271	0.1535	0.0102	0.0051	0.0151	0.0447	2.35938	4.96667	0.00385190812954644	70178	61929	60106
c1hy_0092101	food_allergy_egg_feeding_status_case_combined_1yh	0.2229	0.1913	1.165	0.244	0.0066	0.0052	0.0151	0.0402	2.35938	4.46667	0.00176588735032921	70178	61695	60244
c1hy_0092101	food_allergy_egg_feeding_status_case_combined_2y	0.1844	0.1969	0.9362	0.3492	0.0117	0.0053	0.0151	0.0343	2.35938	4.34177	0.0090625582411559	70178	58159	57344
c1hy_0092101	food_allergy_egg_feeding_status_case_combined_3y	0.2179	0.2618	0.8322	0.4053	0.0076	0.005	0.0151	0.0219	2.35938	2.60714	0.00465313496367236	70178	55716	55716
c1hy_0092101	food_allergy_egg_feeding_status_case_combined_4y	0.1773	0.332	0.5341	0.5933	0.0095	0.0052	0.0151	0.0133	2.35938	1.77333	0.00814525449338244	70178	58615	57796
c1hy_0092101	food_allergy_fish_feeding_status_case_combined_1yh	NA	NA	NA	NA	0.0102	0.0054	0.0151	-0.0077	2.35938	-1.30508	NA	70178	49042	43279
c1hy_0092101	food_allergy_fish_feeding_status_case_combined_2y	-0.1234	0.597	-0.2067	0.8362	0.0092	0.0043	0.0151	0.0034	2.35938	0.53125	0.0112397181751402	70178	58136	57323
c1hy_0092101	food_allergy_fish_feeding_status_case_combined_3y	NA	NA	NA	NA	0.0064	0.0041	0.0151	-0.0118	2.35938	-2.40816	NA	70178	59091	58376
c1hy_0092101	food_allergy_fruit_feeding_status_case_combined_1yh	0.022	0.418	0.0527	0.958	0.0117	0.005	0.0151	0.0068	2.35938	1.21429	0.0128312554828753	70178	59809	58698
c1hy_0092101	food_allergy_fruit_feeding_status_case_combined_2y	-1	11.6989	-0.1224	0.9026	0.0137	0.0048	0.0151	0.002	2.35938	0.3125	0.0233425188685598	70178	58088	57276
c1hy_0092101	food_allergy_fruit_feeding_status_case_combined_3y	NA	NA	NA	NA	0.0093	0.0046	0.0151	-7e-04	2.35938	-0.107692	NA	70178	59091	58375
c1hy_0092101	food_allergy_milk_feeding_status_case_combined_1yh	0.1264	0.314	0.4026	0.6872	-0.0176	0.005	0.0151	0.0113	2.35938	1.82258	-0.0212112894973571	70178	62078	60252
c1hy_0092101	food_allergy_milk_feeding_status_case_combined_2y	0.304	0.286	1.0629	0.2878	-0.021	0.0053	0.0151	0.0185	2.35938	2.84615	-0.0289603876322438	70178	58174	57359
c1hy_0092101	food_allergy_milk_feeding_status_case_combined_3y	0.4549	0.4342	1.0475	0.2949	-0.0123	0.005	0.0151	0.0097	2.35938	1.49231	-0.0195124344664283	70178	56035	56035
c1hy_0092101	food_allergy_milk_feeding_status_case_combined_4y	0.4005	0.4556	0.879	0.3794	-0.0138	0.0046	0.0151	0.0075	2.35938	1.10294	-0.0198313734510017	70178	58376	57561
c1hy_0092101	food_allergy_non_peanuts_nuts_feeding_status_case_combined_4y	-0.0635	0.4513	-0.1406	0.8882	-0.0118	0.0048	0.0151	0.0075	2.35938	0.9375	-0.012231909974761	70178	62841	61367
c1hy_0092101	food_allergy_nuts_feeding_status_case_combined_1yh	0.061	0.2254	0.2707	0.7866	0.0168	0.005	0.0151	0.0278	2.35938	3.97143	0.0176843785209688	70178	59733	58623
c1hy_0092101	food_allergy_nuts_feeding_status_case_combined_2y	-0.0117	0.225	-0.0521	0.9584	0.01	0.0047	0.0151	0.0206	2.35938	2.98551	0.0116045874220173	70178	56035	56035
c1hy_0092101	food_allergy_nuts_feeding_status_case_combined_3y	0.3885	0.2499	1.5547	0.12	-0.007	0.0051	0.0151	0.0233	2.35938	2.94937	-0.0153511736796153	70178	58597	57778
c1hy_0092101	food_allergy_peanuts_feeding_status_case_combined_4y	-0.3971	0.4771	-0.8321	0.4053	-0.0041	0.0049	0.0151	0.0073	2.35938	1.01389	-0.000273153724550643	70178	62765	61296
c1hy_0092101	food_allergy_score_cum_count_until_4yo	0.3411	0.1654	2.0629	0.0391	0.0158	0.005	0.0151	0.064	2.35938	6.09524	0.00693170273675197	70178	61689	60234
c1hy_0092101	food_allergy_sesame_feeding_status_case_combined_1yh	0.3196	0.3951	0.8089	0.4185	-0.0275	0.0051	0.0151	0.0083	2.35938	1.22059	-0.0343343784238691	70178	59801	58690
c1hy_0092101	food_allergy_sesame_feeding_status_case_combined_2y	NA	NA	NA	NA	-0.0253	0.0051	0.0151	-0.0116	2.35938	-2	NA	70178	56066	56066
c1hy_0092101	food_allergy_sesame_feeding_status_case_combined_3y	0.7361	0.979	0.7519	0.4521	-0.0241	0.0049	0.0151	0.0033	2.35938	0.540984	-0.0320961448610908	70178	59006	58293
c1hy_0092101	food_allergy_shellfish_feeding_status_case_combined_1yh	-0.1514	0.1961	-0.7722	0.44	-0.0107	0.0047	0.0151	0.0297	2.35938	4.30435	-0.00880122765661481	70178	59805	58695
c1hy_0092101	food_allergy_shellfish_feeding_status_case_combined_2y	0.3178	0.3607	0.881	0.3783	-0.0314	0.0051	0.0151	0.0117	2.35938	1.82812	-0.0397875597058062	70178	57999	57187
c1hy_0092101	food_allergy_shellfish_feeding_status_case_combined_3y	0.4952	1.1063	0.4477	0.6544	-0.0261	0.0055	0.0151	0.0023	2.35938	0.338235	-0.0320033562253155	70178	59032	58318
c1hy_0092101	food_allergy_shellfish_feeding_status_case_combined_4y	-0.1711	0.2642	-0.6476	0.5173	-0.0088	0.0052	0.0151	0.0249	2.35938	3.32	-0.0065898692494839	70178	58487	57672
c1hy_0092101	food_allergy_soba_feeding_status_case_combined_1yh	-0.0526	0.2303	-0.2284	0.8193	0.0342	0.0051	0.0151	0.0249	2.35938	3.95238	0.0396162607481522	70178	59634	58525
c1hy_0092101	food_allergy_soba_feeding_status_case_combined_2y	0.3732	0.3066	1.2174	0.2234	0.0175	0.0049	0.0151	0.0143	2.35938	2.2	0.0143075042274898	70178	56053	56053
c1hy_0092101	food_allergy_soba_feeding_status_case_combined_3y	-0.0252	0.5121	-0.0493	0.9607	0.0189	0.005	0.0151	0.0059	2.35938	0.819444	0.0213404917428017	70178	58926	58213
c1hy_0092101	food_allergy_soba_feeding_status_case_combined_4y	-4e-04	0.459	-9e-04	0.9993	0.0078	0.0057	0.0151	0.0094	2.35938	1.32394	0.00877475634525909	70178	58518	57703
c1hy_0092101	food_allergy_wheat_feeding_status_case_combined_1yh	0.1701	0.3653	0.4658	0.6414	-0.0135	0.0047	0.0151	0.008	2.35938	1.45455	-0.0168716881321804	70178	61919	60100
c1hy_0092101	fruit_allergy_score_until_4yo_positive	-0.0746	0.2978	-0.2506	0.8021	0.022	0.0051	0.0151	0.0137	2.35938	2.20968	0.0259574654353668	70178	59228	57867
c1hy_0092101	ft1b_0080001	0.3398	0.2446	1.3896	0.1647	-0.0083	0.0049	0.0151	0.0438	2.35938	3.68067	-0.0181036565553633	70178	65376	63670
c1hy_0092101	ft1b_0400001	0.2433	0.2303	1.0563	0.2908	-0.0068	0.0052	0.0151	0.0545	2.35938	4.12879	-0.0147291972473334	70178	65376	63670
c1hy_0092101	ft1b_0410001	0.3452	0.2293	1.5058	0.1321	-0.011	0.0053	0.0151	0.0599	2.35938	3.94079	-0.0229506316070276	70178	65376	63670
c1hy_0092101	ft1b_0420001	0.3399	0.2599	1.3077	0.191	-0.0129	0.0053	0.0151	0.0544	2.35938	3.62667	-0.0243150994128387	70178	65376	63670
c1hy_0092101	ft1b_0430001	0.1998	0.2389	0.8363	0.403	-0.0106	0.005	0.0151	0.0461	2.35938	3.17931	-0.0170727082105519	70178	65376	63670
c1hy_0092101	ft1b_0440001	0.0898	0.2067	0.4346	0.6639	-0.003	0.0047	0.0151	0.053	2.35938	4.24	-0.00593510643142567	70178	65376	63670
c1hy_0092101	ft1b_0450001	0.2657	0.2459	1.0802	0.28	0.0051	0.0051	0.0151	0.0486	2.35938	4.58491	-0.00180896163191239	70178	64843	63164
c1hy_0092101	ft1b_0460001	0.0171	0.2	0.0853	0.932	-0.004	0.0043	0.0151	0.0516	2.35938	4.96154	-0.00490395048196462	70178	65154	63459
c1hy_0092101	ft1b_0470001b	NA	NA	NA	NA	-0.0079	0.0049	0.0151	-0.0046	2.35938	-0.479167	NA	70178	61700	60246
c1hy_0092101	ft1b_0480001	0.3402	0.2709	1.2556	0.2092	-0.0174	0.0056	0.0151	0.0568	2.35938	3.44242	-0.02957467407816	70178	65148	63453
c1hy_0092101	gastroenteritis_cum_2y	0.1925	0.376	0.5118	0.6088	0.182	0.0051	0.0151	0.0158	2.35938	2.07895	0.381371211017623	70178	20259	18133
c1hy_0092101	hand_foot_and_mouth_disease_cum_2y	NA	NA	NA	NA	0.101	0.0054	0.0151	-6e-04	2.35938	-0.0810811	NA	70178	20259	18133
c1hy_0092101	hba1c_ngsp_early	0.0289	0.1771	0.1633	0.8703	0.0033	0.0055	0.0151	0.0558	2.35938	6.2	0.00276532945759756	70178	78115	69698
c1hy_0092101	herpangina_cum_2y	0.2867	0.3539	0.8102	0.4178	0.0746	0.005	0.0151	0.0091	2.35938	1.26389	0.153622659884438	70178	20259	18133
c1hy_0092101	hg	0.0174	0.1465	0.1185	0.9057	0.0129	0.0053	0.0151	0.078	2.35938	1.93069	0.0135913424134613	70178	66813	65196
c1hy_0092101	hsv_infection_cum_2y	0.7585	1.0228	0.7416	0.4583	0.015	0.0046	0.0151	0.0026	2.35938	0.472727	0.0266751353010037	70178	20259	18133
c1hy_0092101	influenza_viral_infections_cum_4y	0.288	0.2378	1.211	0.2259	0.054	0.0046	0.0151	0.0286	2.35938	3.91781	0.0564104111429684	70178	70976	62312
c1hy_0092101	intellectual_and_developmental_disability_including_language_delay_cum_4y	NA	NA	NA	NA	NA	NA	0.0151	2e-04	2.35938	0.030303	NA	70178	71655	62929
c1hy_0092101	isacc_modified_current_runny_nose_autumn_2y	0.6664	2.2306	0.2988	0.7651	0.0206	0.0049	0.0151	0.0014	2.35938	0.237288	0.0197195669225362	70178	60809	59491
c1hy_0092101	isacc_modified_current_runny_nose_autumn_3y	0.3769	0.6294	0.5988	0.5493	0.0111	0.0045	0.0151	0.0039	2.35938	0.590909	0.00956886594447137	70178	58931	57706
c1hy_0092101	isacc_modified_current_runny_nose_autumn_4y	NA	NA	NA	NA	0.0109	0.0052	0.0151	-0.0066	2.35938	-1.06452	NA	70178	77807	69434
c1hy_0092101	isacc_modified_current_runny_nose_nonpollen_season_2y	NA	NA	NA	NA	NA	NA	0.0151	5e-04	2.35938	0.0746269	NA	70178	58807	57581
c1hy_0092101	isacc_modified_current_runny_nose_nonpollen_season_3y	NA	NA	NA	NA	0.0077	0.0047	0.0151	-0.0024	2.35938	-0.393443	NA	70178	79056	69565
c1hy_0092101	isacc_modified_current_runny_nose_nonpollen_season_4y	NA	NA	NA	NA	NA	NA	0.0151	0.001	2.35938	0.149254	NA	70178	78115	69698
c1hy_0092101	isacc_modified_current_runny_nose_pollen_season_2y	NA	NA	NA	NA	NA	NA	0.0151	6e-04	2.35938	0.0983607	NA	70178	60807	59489
c1hy_0092101	isacc_modified_current_runny_nose_pollen_season_3y	0.6922	0.5774	1.1988	0.2306	0.0172	0.005	0.0151	0.0055	2.35938	0.833333	0.0122344511482926	70178	79056	69565
c1hy_0092101	isacc_modified_current_runny_nose_pollen_season_4y	0.704	0.4316	1.6312	0.1028	0.0146	0.0048	0.0151	0.0103	2.35938	1.43056	0.00681647539391053	70178	78115	69698
c1hy_0092101	isacc_modified_current_runny_nose_spring_2y	-0.3597	1.1214	-0.3208	0.7484	0.0275	0.0052	0.0151	0.0019	2.35938	0.301587	0.0323808318510356	70178	60884	59565
c1hy_0092101	isacc_modified_current_runny_nose_spring_3y	1	1.3905	0.8202	0.4121	0.025	0.005	0.0151	0.0027	2.35938	0.428571	0.0207397105613873	70178	59039	57808
c1hy_0092101	isacc_modified_current_runny_nose_spring_4y	0.3991	0.4096	0.9744	0.3298	0.0249	0.0049	0.0151	0.0091	2.35938	1.28169	0.0220884989428143	70178	77807	69434
c1hy_0092101	isacc_modified_current_runny_nose_summer_2y	NA	NA	NA	NA	0.0152	0.0048	0.0151	-7e-04	2.35938	-0.118644	NA	70178	60838	59518
c1hy_0092101	isacc_modified_current_runny_nose_summer_3y	0.5691	1.107	0.5141	0.6072	0.0177	0.0046	0.0151	0.0024	2.35938	0.358209	0.0164280593658379	70178	59039	57804
c1hy_0092101	isacc_modified_current_runny_nose_summer_4y	NA	NA	NA	NA	0.0115	0.005	0.0151	-3e-04	2.35938	-0.0379747	NA	70178	77807	69434
c1hy_0092101	isacc_modified_current_runny_nose_winter_2y	0.6663	0.6256	1.0651	0.2868	0.0036	0.0047	0.0151	0.0049	2.35938	0.742424	-0.00178945971470365	70178	60590	59283
c1hy_0092101	isacc_modified_current_runny_nose_winter_3y	NA	NA	NA	NA	0.0019	0.0053	0.0151	-9e-04	2.35938	-0.160714	NA	70178	59117	57888
c1hy_0092101	isacc_modified_current_runny_nose_winter_4y	NA	NA	NA	NA	0.0109	0.0054	0.0151	-0.0038	2.35938	-0.535211	NA	70178	78115	69698
c1hy_0092101	kawasaki_disease_cum_4y	NA	NA	NA	NA	0.0044	0.0052	0.0151	-6e-04	2.35938	-0.0967742	NA	70178	62606	61146
c1hy_0092101	length_of_labor	0.2786	0.2183	1.2762	0.2019	-0.01	0.0056	0.0151	0.0336	2.35938	4.73239	-0.0179832496472271	70178	71648	62923
c1hy_0092101	low_birth_weight	0.0826	0.2009	0.4109	0.6812	0.0015	0.0052	0.0151	0.0312	2.35938	4.8	-0.000174762699714623	70178	78277	68536
c1hy_0092101	lower_respiratory_tract_infection_cum_2y	0.1472	0.2605	0.565	0.5721	0.2497	0.0051	0.0151	0.0186	2.35938	2.58333	0.525618916056397	70178	20259	18133
c1hy_0092101	m0mb_0410001	0.1657	0.1881	0.8811	0.3783	0.0095	0.0051	0.0151	0.0693	2.35938	6.41667	0.00495738982304849	70178	65376	63670
c1hy_0092101	m0mb_0420001	0.1041	0.1895	0.5493	0.5828	0.0062	0.0051	0.0151	0.0712	2.35938	6.47273	0.00332739332700854	70178	65376	63670
c1hy_0092101	m0mb_0430001	-0.0724	0.1405	-0.5153	0.6064	4e-04	0.0051	0.0151	0.062	2.35938	4.46043	0.00274748668442342	70178	65376	63670
c1hy_0092101	m0mb_0450001	0.1872	0.2552	0.7336	0.4632	0.0023	0.0052	0.0151	0.0209	2.35938	3.16667	-0.000894868381113483	70178	65376	63670
c1hy_0092101	m0mb_0460001	0.1136	0.2445	0.4645	0.6423	0.0086	0.0052	0.0151	0.0224	2.35938	3.5	0.00719468974622259	70178	65376	63670
c1hy_0092101	m0mb_0480001	0.1613	0.1856	0.869	0.3849	0.0101	0.0049	0.0151	0.0638	2.35938	6.44444	0.00597585087499979	70178	65376	63670
c1hy_0092101	m1m_0030001_1	NA	NA	NA	NA	NA	NA	0.0151	0.0011	2.35938	0.186441	NA	70178	64932	62876
c1hy_0092101	m1m_0030001_2	0.0745	0.332	0.2244	0.8224	0.0135	0.0047	0.0151	0.0098	2.35938	1.46269	0.0137314944448962	70178	65161	63104
c1hy_0092101	m1m_0030001_3	NA	NA	NA	NA	-0.0126	0.005	0.0151	-0.0104	2.35938	-1.92593	NA	70178	65517	63449
c1hy_0092101	m1m_0040001_1	-0.3162	0.3003	-1.0529	0.2924	-0.0099	0.0049	0.0151	0.0166	2.35938	2.72131	-0.00564611083441355	70178	65763	63672
c1hy_0092101	m1m_0040001_2	0.5696	0.9831	0.5794	0.5623	-6e-04	0.0049	0.0151	0.0022	2.35938	0.431373	-0.0039574751208551	70178	65763	63672
c1hy_0092101	m1m_0040001_4	0.0804	0.292	0.2754	0.783	0.0113	0.0051	0.0151	0.0173	2.35938	2.74603	0.0109341663712381	70178	65763	63672
c1hy_0092101	m1m_0040001_6	NA	NA	NA	NA	0.0025	0.005	0.0151	-0.0088	2.35938	-1.76	NA	70178	65763	63672
c1hy_0092101	m1m_0250001_1	0.1735	0.3212	0.5402	0.589	0.0061	0.0048	0.0151	0.0132	2.35938	2.09524	0.00411714995515804	70178	65763	63672
c1hy_0092101	m1m_0250001_2	-0.2294	0.3792	-0.6051	0.5451	-0.004	0.0048	0.0151	0.0101	2.35938	1.60317	-0.0014531277467045	70178	65763	63672
c1hy_0092101	m1m_0250001_3	-0.361	0.873	-0.4135	0.6792	-0.0014	0.005	0.0151	0.0035	2.35938	0.603448	0.00114130584420662	70178	65763	63672
c1hy_0092101	m1m_0260001_1	-0.3049	0.3933	-0.7753	0.4382	-0.0027	0.0047	0.0151	0.0079	2.35938	1.36207	0.000454590742317604	70178	65763	63672
c1hy_0092101	m1m_0260001_2	0.2595	0.4656	0.5573	0.5773	0.0084	0.0046	0.0151	0.0055	2.35938	0.901639	0.00666622425166239	70178	65763	63672
c1hy_0092101	m1m_bed_time	NA	NA	NA	NA	NA	NA	0.0151	2e-04	2.35938	0.0350877	NA	70178	61740	60442
c1hy_0092101	m1m_nap_count	0.2759	0.2146	1.2857	0.1985	0.033	0.0051	0.0151	0.0286	2.35938	4.4	0.0345462285991983	70178	53035	50937
c1hy_0092101	m1m_night_wake_up_count	0.1965	0.2282	0.8613	0.3891	0.0114	0.0048	0.0151	0.0238	2.35938	3.83871	0.00868225658298703	70178	60896	60894
c1hy_0092101	m1m_sleep_time_day	0.1842	0.174	1.0587	0.2897	-0.0202	0.0049	0.0151	0.0395	2.35938	6.69492	-0.0266622599516471	70178	71842	66918
c1hy_0092101	m1m_sleep_time_night	-0.332	0.2807	-1.1827	0.2369	-0.0036	0.0049	0.0151	0.0141	2.35938	2.2381	-0.000190825577360284	70178	39019	37434
c1hy_0092101	m1m_total_sleep_time	-0.0763	0.2013	-0.379	0.7047	-0.0139	0.0051	0.0151	0.028	2.35938	4.66667	-0.0140873307950969	70178	59541	58526
c1hy_0092101	m1m_wake_up_time	-0.1129	0.2445	-0.4616	0.6444	0.0077	0.0045	0.0151	0.0249	2.35938	3.19231	0.011000023137357	70178	58965	57658
c1hy_0092101	mbpfas0001b	0.6852	0.7973	0.8593	0.3902	-0.0091	0.0054	0.0151	0.0136	2.35938	0.660194	-0.0200507848220543	70178	61648	60193
c1hy_0092101	mbpfas0007	-0.2602	1.0302	-0.2526	0.8006	-0.0049	0.0045	0.0151	0.0067	2.35938	0.345361	-0.00255714874873569	70178	66813	65196
c1hy_0092101	mbpfas0009	-0.0112	0.2895	-0.0385	0.9693	-0.0289	0.0055	0.0151	0.054	2.35938	2.45455	-0.0311147289559102	70178	66813	65196
c1hy_0092101	mbpfas0013	0.2281	0.3047	0.7486	0.4541	-0.0162	0.0052	0.0151	0.0495	2.35938	2.25	-0.024030743047604	70178	66813	65196
c1hy_0092101	mbpfas0017	0.3367	0.2919	1.1533	0.2488	-0.0154	0.0054	0.0151	0.0561	2.35938	2.55	-0.026939103423638	70178	66813	65196
c1hy_0092101	mbpfas0021	0.2954	0.5321	0.5552	0.5787	-4e-04	0.0048	0.0151	0.0148	2.35938	0.714976	-0.00490952188389622	70178	66813	65196
c1hy_0092101	mbpfas0025	NA	NA	NA	NA	3e-04	0.0051	0.0151	-0.001	2.35938	-0.046729	NA	70178	66813	65196
c1hy_0092101	mbpfas0029	0.1397	0.3588	0.3894	0.6969	6e-04	0.0046	0.0151	0.0334	2.35938	1.63725	-0.00256956186545654	70178	66813	65196
c1hy_0092101	mbpfas0039b	NA	NA	NA	NA	NA	NA	0.0151	0.0042	2.35938	0.214286	NA	70178	61779	60325
c1hy_0092101	mbpfas0041	NA	NA	NA	NA	NA	NA	0.0151	0.0047	2.35938	0.20524	NA	70178	66813	65196
c1hy_0092101	mbpfas0045	NA	NA	NA	NA	-0.0056	0.005	0.0151	-0.008	2.35938	-0.451977	NA	70178	66813	65196
c1hy_0092101	mbpfas0047	0.1936	0.3088	0.6269	0.5307	-0.0127	0.0054	0.0151	0.0515	2.35938	2.48792	-0.0194138011980598	70178	66518	64923
c1hy_0092101	mbpfas0053b	-0.2006	0.3966	-0.5057	0.6131	-0.0054	0.0046	0.0151	0.0222	2.35938	1.21978	-0.00227069264442514	70178	61633	60182
c1hy_0092101	mbpfas0067b	-0.6342	0.4316	-1.4692	0.1418	0.0054	0.005	0.0151	0.0296	2.35938	1.5914	0.0197560185339635	70178	61531	60082
c1hy_0092101	mbpfas0073	0.0595	0.2451	0.2428	0.8082	0.0033	0.005	0.0151	0.0626	2.35938	2.69828	0.00170652233018889	70178	66682	65074
c1hy_0092101	milk_allergy_1hy	-0.0572	0.3149	-0.1817	0.8558	0.0099	0.0052	0.0151	0.0138	2.35938	2.15625	0.0118206755402825	70178	61568	60120
c1hy_0092101	milk_allergy_2y	0.2106	0.3195	0.6592	0.5098	0.0039	0.0047	0.0151	0.0113	2.35938	1.79365	0.00153200625858177	70178	61610	60159
c1hy_0092101	milk_allergy_3y	1	3.6606	0.4744	0.6352	0.0031	0.0047	0.0151	0.0017	2.35938	0.288136	-0.00544038267284953	70178	61048	59617
c1hy_0092101	milk_allergy_cum_4y	0.2052	0.2517	0.8152	0.4149	-0.0025	0.0048	0.0151	0.0203	2.35938	3.02985	-0.0065248147524623	70178	57915	56585
c1hy_0092101	milk_allergy_score_until_4yo	0.0572	0.1932	0.296	0.7672	0.0014	0.0048	0.0151	0.0317	2.35938	4.28378	0.000414805682593395	70178	52611	51353
c1hy_0092101	milk_allergy_score_until_4yo_positive	0.0388	0.1964	0.1976	0.8434	0.0012	0.0048	0.0151	0.0309	2.35938	4.06579	0.000642085124470078	70178	49370	48201
c1hy_0092101	mn	0.1502	0.1663	0.9032	0.3664	-1e-04	0.0052	0.0151	0.0781	2.35938	4.91195	-0.00552332166996971	70178	66813	65196
c1hy_0092101	mt1b_0020001	0.1006	0.2105	0.4781	0.6326	0.0062	0.0049	0.0151	0.0349	2.35938	4.30864	0.00439651915396714	70178	65376	63670
c1hy_0092101	mt1b_0020101	0.1067	0.2146	0.4974	0.6189	0.0046	0.005	0.0151	0.0332	2.35938	4.25641	0.00256670901675668	70178	65376	63670
c1hy_0092101	mt1b_0030001	-0.2335	0.2115	-1.1038	0.2697	-0.0024	0.0049	0.0151	0.0286	2.35938	3.575	0.00235062869928117	70178	65376	63670
c1hy_0092101	mt1b_0030101	-0.2621	0.2113	-1.2404	0.2148	-0.0019	0.0049	0.0151	0.0294	2.35938	3.58537	0.00357967551907089	70178	65295	63593
c1hy_0092101	mt1b_0040001b	-0.4653	0.3239	-1.4368	0.1508	2e-04	0.0049	0.0151	0.015	2.35938	2.58621	0.00733164829524482	70178	61616	60168
c1hy_0092101	mt1b_0040101b	-0.466	0.3391	-1.374	0.1694	-8e-04	0.0049	0.0151	0.0141	2.35938	2.35	0.00600933769752152	70178	61100	59664
c1hy_0092101	mt1b_0050001	0.3638	0.2283	1.5934	0.1111	-0.0092	0.0053	0.0151	0.0302	2.35938	4.50746	-0.0179635039269917	70178	65376	63670
c1hy_0092101	mt1b_0050101	0.3888	0.2301	1.6899	0.091	-0.0109	0.0053	0.0151	0.03	2.35938	4.34783	-0.0203314084366255	70178	65361	63655
c1hy_0092101	mt1b_0060001	0.0327	0.2718	0.1202	0.9044	-0.0043	0.0049	0.0151	0.02	2.35938	2.85714	-0.00523464564164808	70178	65376	63670
c1hy_0092101	mt1b_0060101	-0.0499	0.273	-0.1827	0.855	-0.004	0.0049	0.0151	0.0191	2.35938	2.72857	-0.00346720797361784	70178	65376	63670
c1hy_0092101	mt1b_0080001	0.0032	0.175	0.018	0.9856	-0.012	0.0051	0.0151	0.0576	2.35938	6.32967	-0.0133487649178656	70178	65376	63670
c1hy_0092101	mt1b_0100101	-0.0375	0.1686	-0.2225	0.824	-0.009	0.0048	0.0151	0.0571	2.35938	3.48171	-0.00879283187172508	70178	65376	63670
c1hy_0092101	mt1b_0100201	0.0845	0.1623	0.5208	0.6025	0.0153	0.0054	0.0151	0.055	2.35938	6.11111	0.0143473759623482	70178	65376	63670
c1hy_0092101	mt1b_0100301	0.0803	0.2166	0.3709	0.7107	0.0149	0.0054	0.0151	0.034	2.35938	4.72222	0.0143855202643671	70178	65376	63670
c1hy_0092101	mt1b_0100401	-0.037	0.198	-0.1869	0.8517	0.0191	0.0054	0.0151	0.039	2.35938	5.34247	0.0218086880687689	70178	65376	63670
c1hy_0092101	mt1b_0100501	-0.2353	0.1685	-1.3963	0.1626	-0.0014	0.0051	0.0151	0.0606	2.35938	5.66355	0.0058514976524581	70178	65376	63670
c1hy_0092101	mt1b_0100601	-0.0965	0.168	-0.5747	0.5655	-0.0063	0.0053	0.0151	0.0596	2.35938	5.51852	-0.00395600743684346	70178	65376	63670
c1hy_0092101	mt1b_0100701	0.3495	0.2002	1.7459	0.0808	-0.008	0.0055	0.0151	0.0456	2.35938	5.92208	-0.0182374124404891	70178	65376	63670
c1hy_0092101	mt1b_0100801	0.0632	0.1336	0.473	0.6362	-0.0016	0.005	0.0151	0.0914	2.35938	7.87931	-0.00428130460384669	70178	65376	63670
c1hy_0092101	mt1b_0200101	-0.1959	0.1636	-1.1976	0.2311	-0.0085	0.0052	0.0151	0.0567	2.35938	5.0177	-0.00343457163817648	70178	65376	63670
c1hy_0092101	mt1b_0200201	0.2608	0.1713	1.5224	0.1279	0.0094	0.0053	0.0151	0.0537	2.35938	4.92661	0.00266579587159036	70178	65376	63670
c1hy_0092101	mt1b_0200301	-0.0519	0.192	-0.2704	0.7869	0.0048	0.0055	0.0151	0.0432	2.35938	4.69565	0.00662578448723688	70178	65376	63670
c1hy_0092101	mt1b_0200401	0.0494	0.1511	0.3273	0.7434	-0.0071	0.0047	0.0151	0.0552	2.35938	5.52	-0.00950511715857702	70178	62090	60530
c1hy_0092101	mt1b_0200501	0.1028	0.2638	0.3895	0.6969	0.0045	0.0054	0.0151	0.026	2.35938	1.9697	0.00307531083084186	70178	58660	57185
c1hy_0092101	mt1b_0400001	-0.0703	0.1802	-0.3903	0.6963	-0.0058	0.0056	0.0151	0.0725	2.35938	6.90476	-0.00404541201310721	70178	64853	63187
c1hy_0092101	mt1b_0410001	-0.0573	0.1857	-0.3087	0.7575	-0.007	0.0057	0.0151	0.0631	2.35938	6.8587	-0.00593885653572388	70178	64855	63189
c1hy_0092101	mt1b_0420001	-0.1302	0.2182	-0.5965	0.5509	-0.0102	0.0056	0.0151	0.0587	2.35938	6.52222	-0.00728453983427974	70178	64853	63187
c1hy_0092101	mt1b_0430001	-0.3863	0.1702	-2.269	0.0233	-0.0166	0.0057	0.0151	0.058	2.35938	4.87395	-0.0065412982030515	70178	64768	63112
c1hy_0092101	mt1b_0440001	0.2529	0.1817	1.3923	0.1638	0.0041	0.0047	0.0151	0.0611	2.35938	6.17172	-0.00343365935548703	70178	64769	63112
c1hy_0092101	mt1b_0450001	0.442	0.2351	1.8798	0.0601	-0.0081	0.0049	0.0151	0.029	2.35938	4.14286	-0.0183063050383838	70178	64768	63111
c1hy_0092101	mt1b_0460001	0.2079	0.207	1.0044	0.3152	0.0012	0.005	0.0151	0.0312	2.35938	4.52174	-0.00330862634440561	70178	64926	63252
c1hy_0092101	mt1b_0470001	NA	NA	NA	NA	0.005	0.0046	0.0151	-0.0051	2.35938	-0.87931	NA	70178	65376	63670
c1hy_0092101	mt1b_0480001	-0.1263	0.1891	-0.6682	0.504	-0.007	0.0055	0.0151	0.0615	2.35938	5.6422	-0.00374239983254577	70178	65376	63670
c1hy_0092101	mt1u_0010001	-0.1311	0.2643	-0.496	0.6199	-0.0154	0.0048	0.0151	0.0165	2.35938	2.79661	-0.0145630900760977	70178	65207	63513
c1hy_0092101	mt1u_0020001	0.0503	0.2876	0.1749	0.8611	-0.0102	0.0049	0.0151	0.013	2.35938	2.13115	-0.0117561253969432	70178	64930	63248
c1hy_0092101	mt2b_0410001	0.2361	0.1674	1.4109	0.1583	-0.0041	0.005	0.0151	0.0775	2.35938	6.73913	-0.0133224128258726	70178	58162	56672
c1hy_0092101	mt2b_0420001	0.1394	0.1736	0.8033	0.4218	-0.0087	0.0047	0.0151	0.0791	2.35938	6.76068	-0.0153833749286749	70178	57865	56383
c1hy_0092101	mt2b_0430001	-0.212	0.1262	-1.6795	0.0931	-0.0248	0.0051	0.0151	0.0853	2.35938	5.29814	-0.0214918756960549	70178	57966	56476
c1hy_0092101	mt2b_0450001	0.1074	0.1572	0.6835	0.4943	-0.0052	0.0055	0.0151	0.0514	2.35938	6.425	-0.00882701319781118	70178	65178	63482
c1hy_0092101	mt2b_0460001	-0.0416	0.1667	-0.2494	0.803	-0.0015	0.0051	0.0151	0.0452	2.35938	5.38095	-0.00052587876380915	70178	65276	63581
c1hy_0092101	mt2b_0480001	0.1526	0.1639	0.9308	0.3519	-0.0071	0.0048	0.0151	0.0758	2.35938	5.57353	-0.0133405870430753	70178	65158	63464
c1hy_0092101	mt2b_0490001	0.0935	0.1965	0.4759	0.6342	0.0086	0.0048	0.0151	0.0271	2.35938	3.56579	0.00742349257729458	70178	65225	63533
c1hy_0092101	mt2u_0010001	-0.5203	0.2327	-2.236	0.0254	-0.0206	0.0045	0.0151	0.0227	2.35938	3.72131	-0.0125772725718366	70178	65006	63324
c1hy_0092101	mt2u_0020001	-0.4023	0.2317	-1.7362	0.0825	-0.0132	0.0045	0.0151	0.0228	2.35938	3.8	-0.00679417977941651	70178	64549	62875
c1hy_0092101	mumps_cum_4y	-1	1.191	-0.8647	0.3872	0.027	0.0043	0.0151	0.0044	2.35938	0.594595	0.0393630128917537	70178	70960	62297
c1hy_0092101	mycotic_or_fungal_infection_cum_2y	-0.1668	0.473	-0.3526	0.7244	0.0689	0.0051	0.0151	0.0053	2.35938	0.929825	0.146257031930459	70178	20259	18133
c1hy_0092101	nuts_allergy_score_until_4yo_positive	0.3433	0.4366	0.7862	0.4318	-0.0032	0.0055	0.0151	0.0098	2.35938	1.44118	-0.00777910197000593	70178	61302	59864
c1hy_0092101	otitis_media_cum_2y	0.5122	0.2394	2.1393	0.0324	0.136	0.0054	0.0151	0.0243	2.35938	3.68182	0.140458844434395	70178	77736	68101
c1hy_0092101	out_of_night_diapers_age_4y	0.5436	0.3618	1.5026	0.1329	0.0035	0.0048	0.0151	0.0304	2.35938	2.15603	-0.00811279345572279	70178	78062	69661
c1hy_0092101	participant_reported_food_allergy_cum_4y	0.3367	0.2074	1.6231	0.1046	0.0118	0.0051	0.0151	0.0429	2.35938	4.71429	0.00450182508485451	70178	61192	59756
c1hy_0092101	pb	-0.1171	0.1742	-0.6726	0.5012	-0.0057	0.0053	0.0151	0.0508	2.35938	6.51282	-0.00283900780154921	70178	66776	65161
c1hy_0092101	peanuts_allergy_score_4yo_positive	0.251	1.4067	0.1784	0.8584	0.0041	0.0054	0.0151	0.0018	2.35938	0.28125	0.00320975053063771	70178	61329	59891
c1hy_0092101	premature_birth	0.2891	0.365	0.7919	0.4284	-0.0037	0.006	0.0151	0.0091	2.35938	1.56897	-0.00748073411728724	70178	78277	68536
c1hy_0092101	psychomotor_developmental_delay_cum_4y	NA	NA	NA	NA	0.006	0.0047	0.0151	-0.0018	2.35938	-0.295082	NA	70178	70951	62290
c1hy_0092101	roseola_infantum_cum_2y	-0.1741	0.3661	-0.4755	0.6344	0.1457	0.0055	0.0151	0.0126	2.35938	2	0.309660316934827	70178	20259	18133
c1hy_0092101	rsv_infection_cum_2y	0.3107	0.2007	1.5484	0.1215	0.084	0.0052	0.0151	0.0361	2.35938	5.30882	0.171824657481159	70178	20259	18133
c1hy_0092101	sccon003	-0.384	0.1826	-2.1028	0.0355	-0.0429	0.0052	0.0151	0.0704	2.35938	8.38095	-0.0355012111207683	70178	62712	61218
c1hy_0092101	sccon005	-0.4513	0.2224	-2.0296	0.0424	-0.0103	0.0044	0.0151	0.0252	2.35938	3.76119	-0.00205598796791098	70178	66813	65196
c1hy_0092101	se	0.0043	0.1571	0.0271	0.9784	-0.0029	0.0052	0.0151	0.0628	2.35938	1.82558	-0.00330809074142042	70178	66813	65196
c1hy_0092101	shellfish_allergy_score_until_4yo_positive	0.7995	1.4046	0.5692	0.5692	6e-04	0.0053	0.0151	0.0027	2.35938	0.442623	-0.00448964054057926	70178	61699	60247
c1hy_0092101	soba_allergy_score_until_4yo_positive	-0.0105	0.3503	-0.0299	0.9762	0.0043	0.0052	0.0151	0.0105	2.35938	1.75	0.00489082514631132	70178	61717	60262
c1hy_0092101	soybean_allergy_score_until_4yo_positive	-0.1795	0.4202	-0.4271	0.6693	0.0094	0.0048	0.0151	0.0084	2.35938	1.29231	0.0124409459879343	70178	61622	60172
c1hy_0092101	streptococcus_pyogenes_cum_4y	-0.6262	0.6537	-0.958	0.338	0.0721	0.0047	0.0151	0.0062	2.35938	0.984127	0.0882428425222659	70178	71664	62936
c1hy_0092101	ucbb_0080001b	0.0192	0.201	0.0956	0.9238	-0.0044	0.0051	0.0151	0.029	2.35938	4.83333	-0.00534954571694595	70178	61077	59645
c1hy_0092101	ucbb_0410001	0.0023	0.0818	0.0283	0.9774	0.0052	0.0056	0.0151	0.3582	2.35938	8.3109	0.00679007852544008	70178	64521	62847
c1hy_0092101	ucbb_0420001	0.0522	0.0833	0.6265	0.531	4e-04	0.0058	0.0151	0.3484	2.35938	7.81166	-0.00419388143200965	70178	65089	63396
c1hy_0092101	ucbb_0430001	0.0672	0.0863	0.7788	0.4361	-0.0143	0.0062	0.0151	0.2981	2.35938	4.26466	-0.0237498657901404	70178	65141	63450
c1hy_0092101	ucbb_0450001	0.1358	0.1407	0.965	0.3346	-0.0125	0.0055	0.0151	0.0986	2.35938	10.9556	-0.0197215296556106	70178	64938	63246
c1hy_0092101	ucbb_0460001	0.0442	0.1314	0.3367	0.7363	-6e-04	0.0056	0.0151	0.0956	2.35938	10.5055	-0.00245783362134677	70178	64929	63250
c1hy_0092101	ucbb_0480001	-0.0109	0.0854	-0.1274	0.8986	0.0048	0.0057	0.0151	0.3442	2.35938	7.23109	0.00745685615931235	70178	62797	61195
c1hy_0092101	upper_respiratory_tract_infection_cum_2y	1	0.1469	7.6684	1.7421e-14	0.6992	0.0059	0.0151	0.018	2.35938	2.64706	1	70178	20259	18133
c1hy_0092101	urinary_tract_infections_cum_4y	NA	NA	NA	NA	0.0226	0.0044	0.0151	-0.0027	2.35938	-0.442623	NA	70178	20256	18130
c1hy_0092101	urticaria_cum_4y	-0.1844	0.3592	-0.5135	0.6076	0.0475	0.0044	0.0151	0.0121	2.35938	1.77941	0.054822441663048	70178	77614	67959
c1hy_0092101	varicella_cum_4y	0.1791	0.5151	0.3477	0.7281	0.0336	0.0049	0.0151	0.0045	2.35938	0.642857	0.036740346322127	70178	71680	62951
c1hy_0092101	wheat_allergy_score_until_4yo_positive	0.1137	0.2334	0.4873	0.6261	-0.0031	0.0048	0.0151	0.0305	2.35938	4.55224	-0.00632553730810837	70178	50549	49354
c1hy_0092201	BMI	0.0456	0.0927	0.4924	0.6224	-0.0053	0.0062	0.0149	0.1732	2.48333	19.4607	-0.00843946538373547	70178	163835	0
c1hy_0092201	adenovirus_infection_cum_2y	0.3748	0.2479	1.5116	0.1306	0.079	0.0045	0.0149	0.0171	2.48333	2.71429	0.160864600228537	70178	20259	18133
c1hy_0092201	allergic_conjunctivitis_cum_4y	0.1614	0.3055	0.5284	0.5972	0.0209	0.005	0.0149	0.0162	2.48333	2.28169	0.0205265192614542	70178	62274	60826
c1hy_0092201	allergic_conjunctivitis_or_rhinitis_or_hay_fever_cum_4y	0.5309	0.4484	1.184	0.2364	0.0421	0.0049	0.0149	0.0086	2.48333	1.11688	0.0400992056503051	70178	62606	61146
c1hy_0092201	allergic_rhinitis_cum_4y	0.6438	0.3903	1.6497	0.099	0.0333	0.0047	0.0149	0.0126	2.48333	1.55556	0.0276277453706683	70178	62714	61248
c1hy_0092201	any_food_allergy_score_positive_until_4yo	0.2735	0.2079	1.3154	0.1884	0.0101	0.0049	0.0149	0.0548	2.48333	5.48	0.00336896252093182	70178	61302	59864
c1hy_0092201	asthma_cum_4y	0.7507	0.2361	3.1791	0.0015	0.1539	0.0058	0.0149	0.0306	2.48333	3.1875	0.158546058003499	70178	58487	57672
c1hy_0092201	atopic_dermatitis_cum_4y	0.073	0.1627	0.4486	0.6537	0.0141	0.0052	0.0149	0.0633	2.48333	5.86111	0.013559123497473	70178	62765	61296
c1hy_0092201	autistic_spectrum_disorder_and_pddnos_cum_4y	-0.4697	0.3431	-1.3691	0.171	-8e-04	0.0044	0.0149	0.0107	2.48333	1.94545	0.00509458065366104	70178	71680	62951
c1hy_0092201	bone_fracture_cum_4y	0.1554	0.6659	0.2334	0.8154	0.0022	0.0051	0.0149	0.0034	2.48333	0.548387	0.00139851312734553	70178	70976	62312
c1hy_0092201	breast_feeding_cessation_1m	0.3423	0.6097	0.5614	0.5745	-0.0011	0.0049	0.0149	0.004	2.48333	0.634921	-0.00392096401056456	70178	71426	62742
c1hy_0092201	breast_feeding_cessation_2m	-0.0096	0.2865	-0.0334	0.9734	0.0036	0.005	0.0149	0.0142	2.48333	2.18462	0.00426398843483652	70178	71426	62742
c1hy_0092201	breast_feeding_cessation_3m	-0.2783	0.3396	-0.8197	0.4124	0.0077	0.0053	0.0149	0.0112	2.48333	1.77778	0.0124347152751106	70178	71648	62923
c1hy_0092201	breast_feeding_cessation_age	-0.2035	0.3006	-0.6768	0.4985	-0.015	0.0048	0.0149	0.018	2.48333	2.14286	-0.0137981153031346	70178	71648	62923
c1hy_0092201	breast_feeding_period_1y	-0.1432	0.2572	-0.5566	0.5778	-0.0079	0.0052	0.0149	0.0188	2.48333	2.84848	-0.00662952076261558	70178	71426	62742
c1hy_0092201	c1hy_0030001b2	-0.198	0.3494	-0.5666	0.571	0.0159	0.0043	0.0149	0.0102	2.48333	1.85455	0.0201194465729091	70178	61215	59804
c1hy_0092201	c1hy_0060002_checked	0.0427	0.1037	0.4122	0.6802	-0.0264	0.0054	0.0149	0.1964	2.48333	12.1235	-0.0341922408580862	70178	65244	63545
c1hy_0092201	c1hy_0070002b	0.2317	0.3688	0.6281	0.5299	0.0523	0.005	0.0149	0.0083	2.48333	1.40678	0.0554799525910126	70178	61062	59632
c1hy_0092201	c1hy_0092301	0.3406	0.2432	1.4008	0.1613	0.124	0.0049	0.0149	0.023	2.48333	3.38235	0.120622599145943	70178	69458	69458
c1hy_0092201	c1hy_0092601	1	5.8182	0.2273	0.8202	0.0398	0.0053	0.0149	0.001	2.48333	0.188679	0.0351836108511137	70178	69453	69453
c1hy_0092201	c1hy_0092701	0.5758	0.8581	0.671	0.5022	0.0993	0.0054	0.0149	0.0031	2.48333	0.525424	0.0967734001001528	70178	69457	69457
c1hy_0092201	c1hy_0092801	NA	NA	NA	NA	0.0661	0.0054	0.0149	-0.0018	2.48333	-0.276923	NA	70178	70826	67680
c1hy_0092201	c1hy_0092901	NA	NA	NA	NA	0.0887	0.0049	0.0149	-0.002	2.48333	-0.31746	NA	70178	70826	67680
c1hy_0092201	c1hy_0093001	0.9677	0.7773	1.2449	0.2132	0.0719	0.0044	0.0149	0.0052	2.48333	0.852459	0.0670538963967635	70178	70826	67680
c1hy_0092201	c1hy_0093101	0.891	0.3137	2.8402	0.0045	0.174	0.005	0.0149	0.013	2.48333	1.91176	0.17124153079829	70178	70826	67680
c1hy_0092201	c1hy_0093301	NA	NA	NA	NA	NA	NA	0.0149	5e-04	2.48333	0.0980392	NA	70178	70826	67680
c1hy_0092201	c1hy_0100001_2	0.0369	0.3255	0.1132	0.9098	0.0088	0.0048	0.0149	0.0118	2.48333	1.81538	0.00902028112377636	70178	65763	63672
c1hy_0092201	c1hy_0100001_3	0.1804	0.2275	0.793	0.4278	-0.0036	0.0051	0.0149	0.0295	2.48333	3.73418	-0.00779646973980727	70178	65763	63672
c1hy_0092201	c1hy_0100001_4	NA	NA	NA	NA	0.0076	0.0046	0.0149	-0.0043	2.48333	-0.767857	NA	70178	65763	63672
c1hy_0092201	c1hy_0100102	0.2272	0.2188	1.0385	0.299	0.0207	0.005	0.0149	0.0372	2.48333	4.96	0.0166512171112191	70178	70809	67664
c1hy_0092201	c1hy_0100203	0.4977	0.3014	1.6511	0.0987	-7e-04	0.005	0.0149	0.0202	2.48333	2.72973	-0.00953099050868568	70178	70822	67676
c1hy_0092201	c1hy_0100301	0.5053	0.304	1.6624	0.0964	0.0014	0.0052	0.0149	0.0187	2.48333	2.39744	-0.00705721277491821	70178	64774	63098
c1hy_0092201	c1hy_0100304	1	1.2453	0.8166	0.4142	-0.0103	0.0046	0.0149	0.0027	2.48333	0.519231	-0.0176110338149803	70178	64774	63098
c1hy_0092201	c1hy_0100501_3	0.7821	0.543	1.4404	0.1497	-0.0115	0.0043	0.0149	0.0065	2.48333	1.14035	-0.0201828596252448	70178	65763	63672
c1hy_0092201	c1hy_0100501_4	-0.1491	0.7561	-0.1972	0.8437	-0.0038	0.0044	0.0149	0.0022	2.48333	0.407407	-0.00322841236842811	70178	65763	63672
c1hy_0092201	c1hy_0100602	0.4152	0.2451	1.6943	0.0902	-9e-04	0.0049	0.0149	0.0273	2.48333	3.9	-0.00953707096527226	70178	64774	63098
c1hy_0092201	c1hy_0100703	0.0929	0.2808	0.3308	0.7408	-0.0014	0.0045	0.0149	0.0175	2.48333	2.73438	-0.00304540155008515	70178	64774	63098
c1hy_0092201	c1hy_0100801	0.116	0.2688	0.4317	0.6659	-0.0025	0.0046	0.0149	0.019	2.48333	2.96875	-0.00470280540272733	70178	64774	63098
c1hy_0092201	c1hy_0101102	0.3922	0.349	1.1237	0.2611	-0.0026	0.0047	0.0149	0.0126	2.48333	2.29091	-0.00826568297863867	70178	64774	63098
c1hy_0092201	c1hy_0102001_3	NA	NA	NA	NA	0.0082	0.0047	0.0149	-0.0046	2.48333	-0.754098	NA	70178	65763	63672
c1hy_0092201	c1hy_0103001_3	-0.1909	0.2839	-0.6724	0.5013	-0.0031	0.0051	0.0149	0.018	2.48333	3.33333	-0.000184232697749501	70178	65763	63672
c1hy_0092201	c1hy_0103501_2	0.3359	0.2857	1.1758	0.2397	-0.0302	0.0053	0.0149	0.0212	2.48333	2.94444	-0.0388939847883291	70178	65763	63672
c1hy_0092201	c1hy_0103501_3	-1	3.4309	-0.3942	0.6934	0.01	0.0048	0.0149	0.0018	2.48333	0.295082	0.0178455950017806	70178	65460	63389
c1hy_0092201	c1hy_0104001_2	-0.4667	0.232	-2.0121	0.0442	0.015	0.0047	0.0149	0.0266	2.48333	4.09231	0.0259120416608058	70178	65098	63040
c1hy_0092201	c1hy_0104001_3	NA	NA	NA	NA	0.0056	0.0047	0.0149	-0.0029	2.48333	-0.508772	NA	70178	65763	63672
c1hy_0092201	c1hy_0104501_2	0.0713	0.434	0.1643	0.8695	-0.027	0.0045	0.0149	0.0064	2.48333	1.03226	-0.0298217018726719	70178	65763	63672
c1hy_0092201	c1hy_0105001_2	-0.3507	0.201	-1.7451	0.081	-0.0132	0.0047	0.0149	0.028	2.48333	4.24242	-0.0070723421641644	70178	65763	63672
c1hy_0092201	c1hy_0105001_3	NA	NA	NA	NA	0.0157	0.0046	0.0149	-0.003	2.48333	-0.491803	NA	70178	65763	63672
c1hy_0092201	c1hy_0105501	-0.8432	0.6937	-1.2155	0.2242	0.0162	0.0046	0.0149	0.0049	2.48333	0.790323	0.0247603653473214	70178	64774	63098
c1hy_0092201	c1hy_0105601	0.1087	0.7144	0.1522	0.879	-0.0076	0.0049	0.0149	0.0027	2.48333	0.428571	-0.00875697342072264	70178	73434	68281
c1hy_0092201	c1hy_0105701	NA	NA	NA	NA	0.0191	0.0049	0.0149	-5e-04	2.48333	-0.0833333	NA	70178	73434	68281
c1hy_0092201	c1hy_0110001	0.5118	0.8727	0.5864	0.5576	0.0045	0.0048	0.0149	0.0026	2.48333	0.472727	0.0015592506330866	70178	73434	68281
c1hy_0092201	c1hy_0130001	0.7311	0.1745	4.1891	2.801e-05	0.3037	0.0059	0.0149	0.0454	2.48333	6.21918	0.30965453419006	70178	73434	68281
c1hy_0092201	c1hy_0140001	0.6815	0.1733	3.9328	8.396e-05	0.3077	0.0058	0.0149	0.0475	2.48333	6.50685	0.315250519660224	70178	73434	68281
c1hy_0092201	c1hy_0150001	0.6026	0.1696	3.5529	4e-04	0.3091	0.0056	0.0149	0.0465	2.48333	6.2	0.319091056519184	70178	73369	68221
c1hy_0092201	c1hy_0150101	0.5888	0.1707	3.4496	6e-04	0.287	0.0052	0.0149	0.042	2.48333	5.67568	0.296579460417919	70178	72891	67780
c1hy_0092201	c1hy_0150201	0.9514	0.2315	4.1091	3.9719e-05	0.2558	0.0055	0.0149	0.0345	2.48333	4.72603	0.259162663790966	70178	76280	68226
c1hy_0092201	c1hy_0150301	1	0.3643	3.3413	8e-04	0.0914	0.0046	0.0149	0.0163	2.48333	2.85965	0.0803006779831438	70178	76280	68226
c1hy_0092201	c1hy_0160001	0.4963	0.2439	2.0351	0.0418	0.1638	0.0048	0.0149	0.0199	2.48333	3.37288	0.170072546635045	70178	76280	68226
c1hy_0092201	c1hy_0170001	0.9247	0.3123	2.9608	0.0031	0.1484	0.0048	0.0149	0.0167	2.48333	2.78333	0.146878033094926	70178	76280	68226
c1hy_0092201	c1hy_0180001	1	0.5833	1.8235	0.0682	0.0679	0.0051	0.0149	0.0069	2.48333	1.18966	0.062715518439059	70178	76280	68226
c1hy_0092201	c1hy_0190001	0.1613	0.1869	0.8628	0.3882	0.0129	0.0053	0.0149	0.039	2.48333	4.10526	0.0102666045032611	70178	75785	67791
c1hy_0092201	c1hy_0200001	0.1446	0.1831	0.7895	0.4298	0.0144	0.0053	0.0149	0.0402	2.48333	4.56818	0.0149819775890075	70178	55151	49476
c1hy_0092201	c1hy_0200301	0.5679	0.4993	1.1372	0.2554	-0.0039	0.005	0.0149	0.0061	2.48333	0.953125	-0.00977118590642749	70178	61862	60401
c1hy_0092201	c1hy_0201001	-0.1599	0.3644	-0.4387	0.6609	0.0102	0.0048	0.0149	0.0089	2.48333	1.39062	0.0131550910995382	70178	72755	65325
c1hy_0092201	c1hy_0201101	NA	NA	NA	NA	0.0105	0.0052	0.0149	-0.002	2.48333	-0.338983	NA	70178	37207	32702
c1hy_0092201	c1hy_0201201	0.088	0.2802	0.3141	0.7535	-4e-04	0.005	0.0149	0.0166	2.48333	2.33803	-0.0018275229385924	70178	68351	66794
c1hy_0092201	c1hy_0201301	0.1015	0.2537	0.4001	0.689	0.0057	0.0047	0.0149	0.0208	2.48333	3.2	0.00419840990487428	70178	68351	66794
c1hy_0092201	c1hy_0201401	0.1231	0.2609	0.4717	0.6371	-2e-04	0.005	0.0149	0.0183	2.48333	2.77273	-0.00227791214529513	70178	68351	66794
c1hy_0092201	c1hy_0201501	-0.2677	0.3298	-0.8116	0.417	0.0046	0.0047	0.0149	0.0119	2.48333	1.72464	0.0084475660132583	70178	68351	66794
c1hy_0092201	c1hy_0201601	-0.3735	0.2583	-1.4459	0.1482	0.0242	0.0053	0.0149	0.0198	2.48333	2.86957	0.032064608818906	70178	68351	66794
c1hy_0092201	c1hy_0201701	-0.341	0.244	-1.3972	0.1624	0.0121	0.0053	0.0149	0.0253	2.48333	3.77612	0.0195606474616212	70178	68351	66794
c1hy_0092201	c1hy_0201801	0.5963	0.252	2.3668	0.0179	-5e-04	0.0051	0.0149	0.0225	2.48333	3.16901	-0.0116683559413663	70178	65376	63670
c1hy_0092201	c1hy_0201901	0.2726	0.2568	1.0614	0.2885	-0.0054	0.0052	0.0149	0.0202	2.48333	2.97059	-0.010661133269547	70178	65376	63670
c1hy_0092201	c1hy_0202001	0.4069	0.4598	0.8849	0.3762	0.0057	0.0051	0.0149	0.0073	2.48333	1.2807	0.00184063520616378	70178	65376	63670
c1hy_0092201	c1hy_0202101	0.2113	0.2953	0.7156	0.4743	0.0135	0.0053	0.0149	0.0161	2.48333	2.23611	0.0112636843071515	70178	65376	63670
c1hy_0092201	c1hy_0202201	0.0669	0.2135	0.3133	0.7541	-0.0017	0.0053	0.0149	0.0311	2.48333	4.09211	-0.00332523638274862	70178	65376	63670
c1hy_0092201	c1hy_0202301	0.1652	0.24	0.6883	0.4913	0.0036	0.0047	0.0149	0.022	2.48333	2.93333	0.000854596625094766	70178	65376	63670
c1hy_0092201	c1hy_0202401	0.2967	0.2797	1.061	0.2887	-0.0019	0.0051	0.0149	0.0194	2.48333	2.85294	-0.00724126061237402	70178	61862	60401
c1hy_0092201	c1hy_0210001	0.1377	0.2052	0.6711	0.5022	0.0067	0.0051	0.0149	0.04	2.48333	4.7619	0.00405880819402458	70178	61862	60401
c1hy_0092201	c1hy_0220001	-0.0188	0.1711	-0.1098	0.9125	0.037	0.0053	0.0149	0.0534	2.48333	5.44898	0.0423463079387597	70178	61862	60401
c1hy_0092201	c1hy_0240001_1	0.3799	0.5631	0.6747	0.4998	0.0177	0.0047	0.0149	0.0045	2.48333	0.725806	0.015928912635062	70178	65763	63672
c1hy_0092201	c1hy_0240001_2	-0.3517	0.492	-0.7148	0.4747	-0.016	0.0047	0.0149	0.0057	2.48333	0.890625	-0.0139740543574283	70178	65763	63672
c1hy_0092201	c1hy_0250001_1	-0.271	0.2318	-1.1691	0.2423	-0.0156	0.005	0.0149	0.0278	2.48333	3.80822	-0.0113719045173714	70178	65763	63672
c1hy_0092201	c1hy_0250001_2	0.3334	0.263	1.2676	0.2049	0.0049	0.0045	0.0149	0.0162	2.48333	2.41791	4.89625289634666e-05	70178	65763	63672
c1hy_0092201	c1hy_0250001_3	-0.0166	0.1964	-0.0845	0.9327	0.0149	0.0056	0.0149	0.0352	2.48333	5.10145	0.0166968116673177	70178	65763	63672
c1hy_0092201	c1hy_0260001	-0.6313	0.4727	-1.3354	0.1817	0.0345	0.0045	0.0149	0.0079	2.48333	1.31667	0.044997098626004	70178	61862	60401
c1hy_0092201	c1hy_0280001	-0.0715	0.3415	-0.2094	0.8341	0.0018	0.0055	0.0149	0.0122	2.48333	2.14035	0.00296776548256258	70178	61862	60401
c1hy_0092201	c1hy_0290001	0.5297	0.4074	1.3004	0.1935	-0.0052	0.0048	0.0149	0.0098	2.48333	1.44118	-0.0124174378618436	70178	71547	62844
c1hy_0092201	c1hy_0300001	-0.9573	1.1442	-0.8366	0.4028	0.0068	0.0046	0.0149	0.0032	2.48333	0.571429	0.0170734088708625	70178	31989	31255
c1hy_0092201	c1hy_0310001	NA	NA	NA	NA	NA	NA	0.0149	0.001	2.48333	0.178571	NA	70178	79753	70155
c1hy_0092201	c1hy_0330001	0.2537	0.5371	0.4724	0.6367	-0.0017	0.0047	0.0149	0.0041	2.48333	0.745455	-0.00383326524185184	70178	79660	70075
c1hy_0092201	c1hy_0340001	NA	NA	NA	NA	0.004	0.005	0.0149	-0.0033	2.48333	-0.428571	NA	70178	77493	68227
c1hy_0092201	c1hy_0350001	0.5308	0.4011	1.3234	0.1857	-0.0174	0.005	0.0149	0.0107	2.48333	1.81356	-0.0269075682926643	70178	69403	61142
c1hy_0092201	c1hy_0350002	NA	NA	NA	NA	NA	NA	0.0149	0.0017	2.48333	0.298246	NA	70178	79780	70178
c1hy_0092201	c1hy_0350003	-0.1129	0.3126	-0.3612	0.7179	0.0017	0.0046	0.0149	0.0107	2.48333	1.87719	0.00328010394137417	70178	79780	70178
c1hy_0092201	c1hy_0350004	-0.8383	0.5565	-1.5065	0.1319	0.0181	0.0046	0.0149	0.0075	2.48333	1.22951	0.0284835156500517	70178	79735	70144
c1hy_0092201	c1hy_0360001	-0.2689	0.671	-0.4008	0.6886	0.0152	0.0051	0.0149	0.0034	2.48333	0.515152	0.018314476196401	70178	79507	69945
c1hy_0092201	c1hy_0360002	0.1114	0.3066	0.3632	0.7165	0.0183	0.0052	0.0149	0.0123	2.48333	1.86364	0.0182952827616498	70178	79419	69866
c1hy_0092201	c1hy_0360003	1	5.4423	0.3775	0.7058	0.0167	0.005	0.0149	0.0021	2.48333	0.318182	0.00641518351790403	70178	79348	69810
c1hy_0092201	c1hy_0360004	0.0674	0.2641	0.2552	0.7986	0.0152	0.0048	0.0149	0.0158	2.48333	2.35821	0.0155591122262644	70178	78297	68894
c1hy_0092201	c1hy_0370001	0.4685	0.3903	1.2003	0.23	0.006	0.005	0.0149	0.0095	2.48333	1.48438	0.000865862142030579	70178	78943	69462
c1hy_0092201	c1hy_0370101	NA	NA	NA	NA	0.0226	0.0049	0.0149	-0.0056	2.48333	-0.918033	NA	70178	78788	69342
c1hy_0092201	c1hy_0370201	NA	NA	NA	NA	0.0107	0.0046	0.0149	-0.0048	2.48333	-0.872727	NA	70178	79780	70178
c1hy_0092201	c1hy_0380101_1	NA	NA	NA	NA	-0.0092	0.0047	0.0149	-0.0018	2.48333	-0.295082	NA	70178	65763	63672
c1hy_0092201	c1hy_0380101_2	-0.5104	0.4171	-1.2237	0.2211	9e-04	0.005	0.0149	0.0101	2.48333	1.68333	0.00731298549161401	70178	65763	63672
c1hy_0092201	c1hy_0380101_3	NA	NA	NA	NA	0.0056	0.0049	0.0149	-7e-04	2.48333	-0.106061	NA	70178	65550	63479
c1hy_0092201	c1hy_0380101_4	NA	NA	NA	NA	-0.0018	0.0049	0.0149	-2e-04	2.48333	-0.03125	NA	70178	65763	63672
c1hy_0092201	c1hy_0380201	NA	NA	NA	NA	NA	NA	0.0149	0.0013	2.48333	0.209677	NA	70178	79780	70178
c1hy_0092201	c1hy_0380202	NA	NA	NA	NA	0.0046	0.0045	0.0149	-0.0063	2.48333	-1.21154	NA	70178	79011	69511
c1hy_0092201	c1hy_0380301	0.0499	0.341	0.1464	0.8836	0.0111	0.0045	0.0149	0.0097	2.48333	1.61667	0.0114454679391841	70178	78831	69352
c1hy_0092201	c1hy_0390001	-0.0914	0.2645	-0.3454	0.7298	0.0432	0.0049	0.0149	0.0163	2.48333	2.67213	0.0482375942455111	70178	79780	70178
c1hy_0092201	c1hy_0390101	-0.1678	0.3337	-0.5028	0.6151	0.0387	0.0053	0.0149	0.0115	2.48333	1.88525	0.0440405998673834	70178	79780	70178
c1hy_0092201	c1hy_0390201	-0.1089	0.2644	-0.412	0.6803	0.0421	0.0051	0.0149	0.0173	2.48333	2.88333	0.0475271569548472	70178	79295	69769
c1hy_0092201	c1hy_0390301	0.2511	0.4413	0.569	0.5693	0.0242	0.0047	0.0149	0.0062	2.48333	1.01639	0.0236386847301744	70178	79780	70178
c1hy_0092201	c1hy_0390401	NA	NA	NA	NA	0.0241	0.0048	0.0149	-0.0014	2.48333	-0.25	NA	70178	78192	69006
c1hy_0092201	c1hy_0390501	0.5917	0.4251	1.392	0.1639	0.0171	0.0048	0.0149	0.0077	2.48333	1.24194	0.0122233607922164	70178	77649	68518
c1hy_0092201	c1hy_0400001	NA	NA	NA	NA	-0.0093	0.0051	0.0149	-2e-04	2.48333	-0.03125	NA	70178	76816	67820
c1hy_0092201	c1hy_0400101	-0.3887	0.4176	-0.9308	0.3519	0.0224	0.0048	0.0149	0.0088	2.48333	1.27536	0.0289762747825609	70178	77194	68179
c1hy_0092201	c1hy_0400201	-0.4916	0.6337	-0.7758	0.4379	0.0104	0.0048	0.0149	0.0038	2.48333	0.745098	0.0151193574914064	70178	76496	67561
c1hy_0092201	c1hy_0400301	0.0618	0.4465	0.1383	0.89	0.0125	0.0044	0.0149	0.0066	2.48333	1.04762	0.0129630681146455	70178	77911	68790
c1hy_0092201	c1hy_0410001	-0.1006	0.2594	-0.388	0.6981	6e-04	0.005	0.0149	0.0206	2.48333	3.07463	0.0024522120765016	70178	77531	68490
c1hy_0092201	c1hy_0411001	-0.5231	0.3091	-1.692	0.0906	0.0014	0.0049	0.0149	0.0198	2.48333	2.86957	0.0106972757695841	70178	75638	66806
c1hy_0092201	c1hy_0411101	NA	NA	NA	NA	-0.0042	0.0049	0.0149	-3.3319e-05	2.48333	-0.00546213	NA	70178	79399	70007
c1hy_0092201	c1hy_0411201	NA	NA	NA	NA	NA	NA	0.0149	0.0018	2.48333	0.295082	NA	70178	79399	70007
c1hy_0092201	c1hy_0411401	0.4836	0.5706	0.8476	0.3967	0.0073	0.0054	0.0149	0.0053	2.48333	0.854839	0.00352185652448238	70178	79399	70007
c1hy_0092201	c1hy_0420001	NA	NA	NA	NA	NA	NA	0.0149	0.0012	2.48333	0.190476	NA	70178	72598	64234
c1hy_0092201	c1hy_0420002	NA	NA	NA	NA	NA	NA	0.0149	9e-04	2.48333	0.145161	NA	70178	78873	69575
c1hy_0092201	c1hy_0420003	NA	NA	NA	NA	NA	NA	0.0149	6e-04	2.48333	0.0983607	NA	70178	79399	70007
c1hy_0092201	c1hy_0420004	0.5312	0.5131	1.0353	0.3005	-0.0051	0.0049	0.0149	0.0063	2.48333	0.926471	-0.0106717562108065	70178	78335	69871
c1hy_0092201	c1hy_0430001	0.2833	0.2362	1.1991	0.2305	0.024	0.005	0.0149	0.0335	2.48333	2.04268	0.0196140090018745	70178	78335	69871
c1hy_0092201	c1hy_0430002	-0.2567	0.2387	-1.0755	0.2821	0.0246	0.0052	0.0149	0.0252	2.48333	3.76119	0.0317150416128062	70178	78335	69871
c1hy_0092201	c1hy_0430003	-0.0724	0.7304	-0.0991	0.921	0.0065	0.0048	0.0149	0.0025	2.48333	0.409836	0.00740398486596953	70178	78335	69871
c1hy_0092201	c1hy_0430004	0.2165	0.6779	0.3193	0.7495	0.0091	0.0046	0.0149	0.0026	2.48333	0.40625	0.00838254856320747	70178	78335	69871
c1hy_0092201	c1hy_0440001	-0.259	0.3157	-0.8205	0.4119	0.0253	0.0046	0.0149	0.0124	2.48333	1.90769	0.0307881621861541	70178	78335	69871
c1hy_0092201	c1hy_0440002	0.2206	0.6618	0.3333	0.7389	0.0107	0.0046	0.0149	0.0033	2.48333	0.568966	0.00989778885244985	70178	78335	69871
c1hy_0092201	c1hy_0440003	-0.6849	0.3867	-1.7714	0.0765	0.0198	0.0049	0.0149	0.0123	2.48333	1.86364	0.0372827591588087	70178	47125	41400
c1hy_0092201	c1hy_0440004	0.262	0.5405	0.4848	0.6279	0.017	0.0047	0.0149	0.0044	2.48333	0.721311	0.0161021843191284	70178	78010	69617
c1hy_0092201	c1hy_0440005	0.0916	0.3726	0.2457	0.8059	0.0148	0.0049	0.0149	0.0084	2.48333	1.42373	0.0148877835032938	70178	77898	69526
c1hy_0092201	c1hy_0440006	-0.0675	0.3538	-0.1909	0.8486	0.0262	0.0045	0.0149	0.0086	2.48333	1.36508	0.0289521457992641	70178	78038	69625
c1hy_0092201	c1hy_0450101	-0.0447	0.2026	-0.2205	0.8255	0.0149	0.0048	0.0149	0.0305	2.48333	4.23611	0.0171876831123727	70178	77939	69550
c1hy_0092201	c1hy_0450102	-0.0124	0.2002	-0.0619	0.9506	0.0114	0.0049	0.0149	0.0313	2.48333	4.01282	0.0126757724699114	70178	78097	69664
c1hy_0092201	c1hy_0450401	NA	NA	NA	NA	9e-04	0.0049	0.0149	-0.0018	2.48333	-0.327273	NA	70178	76379	68206
c1hy_0092201	c1hy_0460001	-0.0094	0.2392	-0.0391	0.9688	0.0161	0.0055	0.0149	0.0801	2.48333	1.15584	0.025330619260144	70178	39068	35438
c1hy_0092201	c1hy_0460101	0.0253	0.3391	0.0745	0.9406	0.0196	0.0052	0.0149	0.068	2.48333	1.088	0.0293820593339071	70178	39080	35445
c1hy_0092201	c1hy_0490001	-1	1.1695	-1.3342	0.1821	0.0183	0.0049	0.0149	0.0045	2.48333	0.818182	0.0429093106304384	70178	33803	29995
c1hy_0092201	c1hy_0490102	NA	NA	NA	NA	0.0069	0.0046	0.0149	-5e-04	2.48333	-0.078125	NA	70178	63992	57180
c1hy_0092201	c1hy_0491001	NA	NA	NA	NA	NA	NA	0.0149	4e-04	2.48333	0.0714286	NA	70178	32861	29169
c1hy_0092201	c1hy_0492001	-0.0806	0.3331	-0.2419	0.8089	0.0549	0.005	0.0149	0.0117	2.48333	1.91803	0.091356806232086	70178	33893	30058
c1hy_0092201	c1hy_0492002	0.0352	0.2195	0.1605	0.8725	0.0508	0.0054	0.0149	0.0271	2.48333	3.87143	0.0837705360746426	70178	33620	29831
c1hy_0092201	c1hy_0493001	0.3099	0.4719	0.6567	0.5113	-0.0059	0.0046	0.0149	0.0057	2.48333	0.966102	-0.00928134090894164	70178	76283	68200
c1hy_0092201	c1hy_0493002b	0.2521	0.5456	0.4621	0.644	-0.0075	0.0046	0.0149	0.0045	2.48333	0.789474	-0.0103462342872768	70178	61862	60401
c1hy_0092201	c1hy_0494001	1	1.2926	0.8701	0.3842	-0.0174	0.0049	0.0149	0.0029	2.48333	0.508772	-0.0323180288697096	70178	44861	39628
c1hy_0092201	c1hy_0495001	0.2225	0.4809	0.4627	0.6436	-0.0059	0.0051	0.0149	0.0063	2.48333	1.21154	-0.00850682967891703	70178	78335	69871
c1hy_0092201	c1hy_0496001	0.1207	0.5718	0.2111	0.8328	0.0142	0.0051	0.0149	0.0036	2.48333	0.545455	0.0143171579901059	70178	78335	69871
c1hy_0092201	c1hy_0497001	0.1841	0.3297	0.5582	0.5767	0.0112	0.0053	0.0149	0.0135	2.48333	1.92857	0.00962014989583165	70178	75470	67393
c1hy_0092201	c1hy_0500001	NA	NA	NA	NA	0.0297	0.0047	0.0149	-0.0052	2.48333	-0.787879	NA	70178	78065	69664
c1hy_0092201	c1hy_0500101	NA	NA	NA	NA	NA	NA	0.0149	0.0012	2.48333	0.210526	NA	70178	77901	69518
c1hy_0092201	c1hy_0500201	NA	NA	NA	NA	0.0118	0.0047	0.0149	-0.0021	2.48333	-0.328125	NA	70178	77908	69537
c1hy_0092201	c1hy_0500401	NA	NA	NA	NA	0.0355	0.0048	0.0149	-0.0077	2.48333	-1.24194	NA	70178	77997	69607
c1hy_0092201	c1hy_0500601	0.0408	0.3573	0.1143	0.909	0.0299	0.005	0.0149	0.0094	2.48333	1.59322	0.0317871136153078	70178	77462	69143
c1hy_0092201	c1hy_0500801	0.2775	0.3138	0.8844	0.3765	0.0345	0.0044	0.0149	0.0116	2.48333	2.18868	0.0334044704219758	70178	78335	69871
c1hy_0092201	c1hy_0501001	1	4.6691	0.4376	0.6617	0.004	0.0048	0.0149	0.0016	2.48333	0.296296	-0.00577835174071696	70178	78335	69871
c1hy_0092201	c1hy_0501201	NA	NA	NA	NA	NA	NA	0.0149	9e-04	2.48333	0.157895	NA	70178	77968	69579
c1hy_0092201	c1hy_0501301	0.1941	0.4718	0.4114	0.6808	0.0017	0.005	0.0149	0.0046	2.48333	0.821429	0.000202441899472905	70178	77970	69576
c1hy_0092201	c1hy_0501401	NA	NA	NA	NA	0.019	0.0047	0.0149	-0.0062	2.48333	-1.10714	NA	70178	77835	69462
c1hy_0092201	c1hy_asq_acomu	0.1118	0.1564	0.7152	0.4745	0.0216	0.0054	0.0149	0.0861	2.48333	8.87629	0.0194780545703429	70178	67793	66258
c1hy_0092201	c1hy_asq_bgm	0.0643	0.1468	0.438	0.6614	-0.0033	0.0053	0.0149	0.0765	2.48333	8.89535	-0.00735997682744618	70178	34397	33436
c1hy_0092201	c1hy_asq_cfm	0.0354	0.1687	0.2098	0.8338	0.0234	0.0048	0.0149	0.0557	2.48333	6.47674	0.0241799326454197	70178	67902	66362
c1hy_0092201	c1hy_asq_dproblem	0.1682	0.1795	0.937	0.3488	0.0101	0.0048	0.0149	0.0515	2.48333	6.68831	0.00602221351719757	70178	68235	66687
c1hy_0092201	c1hy_asq_epersonal	0.1047	0.2123	0.4933	0.6218	0.0219	0.0047	0.0149	0.0355	2.48333	4.08046	0.0211269560618542	70178	66813	65196
c1hy_0092201	c1hy_asq_total	0.0725	0.1571	0.4616	0.6443	0.0197	0.0054	0.0149	0.0772	2.48333	8.21277	0.0200025927487784	70178	61616	60168
c1hy_0092201	c1hy_bed_time	-0.0293	0.2336	-0.1253	0.9003	-0.014	0.0048	0.0149	0.0269	2.48333	3.68493	-0.0148643801866812	70178	78277	68536
c1hy_0092201	c1hy_bmi	0.0042	0.1045	0.0401	0.968	0.0306	0.0052	0.0149	0.1847	2.48333	13.2878	0.0370011109868935	70178	61862	60401
c1hy_0092201	c1hy_nap_count	-0.5781	0.2847	-2.0309	0.0423	-0.0044	0.0046	0.0149	0.0165	2.48333	2.46269	0.00437476817069328	70178	78277	68536
c1hy_0092201	c1hy_night_wake_up_count	0.2408	0.2186	1.1015	0.2707	0.0228	0.0051	0.0149	0.0287	2.48333	4.28358	0.0201160924345767	70178	78277	68536
c1hy_0092201	c1hy_psi_cf	-0.4256	0.2529	-1.6826	0.0925	0.0066	0.0051	0.0149	0.0264	2.48333	4.125	0.0157886771998359	70178	65376	63670
c1hy_0092201	c1hy_sleep_time_day	-0.146	0.2326	-0.6278	0.5302	-0.0148	0.0046	0.0149	0.0195	2.48333	3.25	-0.0144513831269267	70178	71475	62798
c1hy_0092201	c1hy_sleep_time_night	-0.2047	0.2503	-0.8177	0.4135	0.0063	0.0047	0.0149	0.0231	2.48333	3.34783	0.0108162853223304	70178	78277	68536
c1hy_0092201	c1hy_total_sleep_time	-0.3882	0.33	-1.1763	0.2395	-0.0063	0.0047	0.0149	0.01	2.48333	1.5873	-0.00239636430313285	70178	71479	62800
c1hy_0092201	c1hy_wake_up_time	0.1186	0.15	0.7905	0.4293	-0.0633	0.0053	0.0149	0.0699	2.48333	9.07792	-0.0755136996686595	70178	78277	68536
c1hy_0092201	c1y_0010001_1	NA	NA	NA	NA	NA	NA	0.0149	2e-04	2.48333	0.0350877	NA	70178	65763	63672
c1hy_0092201	c1y_0010001_3	NA	NA	NA	NA	-0.0038	0.0044	0.0149	-4e-04	2.48333	-0.0677966	NA	70178	65763	63672
c1hy_0092201	c1y_0080104_checked	0.1256	0.1343	0.9353	0.3496	-0.0039	0.0048	0.0149	0.1944	2.48333	9.21327	-0.0122529665887277	70178	65154	63459
c1hy_0092201	c1y_0080204_checked	-0.0241	0.0964	-0.2496	0.8029	-0.0082	0.0054	0.0149	0.2505	2.48333	11.0841	-0.00845568352722121	70178	65148	63453
c1hy_0092201	c1y_0090005b	NA	NA	NA	NA	0.0064	0.0054	0.0149	-0.0013	2.48333	-0.188406	NA	70178	61213	59802
c1hy_0092201	c1y_0170001_1	0.2786	0.3274	0.8511	0.3947	0.0077	0.005	0.0149	0.0144	2.48333	2.18182	0.0041960680688797	70178	65763	63672
c1hy_0092201	c1y_0170001_1_3	-0.0375	0.187	-0.2006	0.841	0.007	0.0052	0.0149	0.0501	2.48333	5.16495	0.00921357906891551	70178	71653	62928
c1hy_0092201	c1y_0170001_3	-0.2282	0.2515	-0.9075	0.3641	0.003	0.0048	0.0149	0.0238	2.48333	3.05128	0.00764618728522666	70178	65763	63672
c1hy_0092201	c1y_0210001_1	0.1678	0.4168	0.4026	0.6873	0.0126	0.0053	0.0149	0.0085	2.48333	1.25	0.0116919854328265	70178	65763	63672
c1hy_0092201	c1y_0210001_2	-0.1152	0.4114	-0.28	0.7794	-0.0128	0.0052	0.0149	0.0083	2.48333	1.23881	-0.0125211297360037	70178	65763	63672
c1hy_0092201	c1y_0220001_1	-0.0082	0.263	-0.031	0.9752	-0.0104	0.0049	0.0149	0.0185	2.48333	3.13559	-0.0111462666605861	70178	65763	63672
c1hy_0092201	c1y_0220001_2	0.2653	0.2711	0.9788	0.3277	0.0059	0.0051	0.0149	0.016	2.48333	2.38806	0.00223320312005683	70178	65763	63672
c1hy_0092201	c1y_0220001_3	-0.2232	0.1979	-1.1277	0.2595	0.0087	0.0052	0.0149	0.0414	2.48333	6.27273	0.0152568402465674	70178	65763	63672
c1hy_0092201	c1y_1_bmi	0.3246	0.1208	2.6865	0.0072	0.0149	0.0054	0.0149	0.2582	2.48333	13.1066	-0.00453856300693558	70178	61862	60401
c1hy_0092201	c1y_2_bmi	0.1283	0.1031	1.2445	0.2133	0.0185	0.0055	0.0149	0.282	2.48333	17.4074	0.0141071728353732	70178	61862	60401
c1hy_0092201	c1y_asq_acomu	0.0938	0.1297	0.7232	0.4695	0.0065	0.0049	0.0149	0.0953	2.48333	10.1383	0.0036073062523851	70178	64404	62966
c1hy_0092201	c1y_asq_bgm	-0.1556	0.1056	-1.4737	0.1406	-0.0114	0.0055	0.0149	0.1767	2.48333	15.5	-0.00437659564026188	70178	67114	65605
c1hy_0092201	c1y_asq_cfm	-0.0512	0.1877	-0.2726	0.7852	-0.0046	0.0049	0.0149	0.0465	2.48333	5.96154	-0.00358009664970112	70178	66949	65451
c1hy_0092201	c1y_asq_dproblem	-0.0463	0.1646	-0.2814	0.7784	0.0051	0.005	0.0149	0.061	2.48333	7.625	0.00696120191151291	70178	68045	66505
c1hy_0092201	c1y_asq_epersonal	0.0522	0.1555	0.3358	0.737	1e-04	0.0048	0.0149	0.0613	2.48333	7.38554	-0.00153258061413619	70178	68149	66606
c1hy_0092201	c1y_asq_total	-0.0502	0.1325	-0.3789	0.7047	-0.0013	0.0051	0.0149	0.1088	2.48333	11.6989	0.000639700850204599	70178	61531	60082
c1hy_0092201	c1y_bed_time	-0.1151	0.3303	-0.3484	0.7276	-0.0136	0.0051	0.0149	0.0129	2.48333	2.01562	-0.0130930430019987	70178	79705	70115
c1hy_0092201	c1y_nap_count	-0.2903	0.2533	-1.1464	0.2516	-0.0018	0.0046	0.0149	0.0192	2.48333	3.04762	0.00301777421369683	70178	78466	68717
c1hy_0092201	c1y_night_wake_up_count	0.2253	0.2708	0.8322	0.4053	0.0089	0.0049	0.0149	0.0191	2.48333	3.03175	0.0057911092700344	70178	79705	70115
c1hy_0092201	c1y_sleep_time_day	-0.0741	0.2403	-0.3084	0.7578	-0.027	0.0042	0.0149	0.0204	2.48333	3.2381	-0.0284090997144693	70178	78270	68531
c1hy_0092201	c1y_sleep_time_night	-0.1287	0.2184	-0.5893	0.5557	0.0165	0.0047	0.0149	0.029	2.48333	4.26471	0.0209538421786057	70178	78466	68717
c1hy_0092201	c1y_total_sleep_time	-0.2617	0.2279	-1.1484	0.2508	-0.0113	0.0046	0.0149	0.0279	2.48333	4.5	-0.00703508038280171	70178	78277	68536
c1hy_0092201	c1y_wake_up_time	0.0352	0.1359	0.2591	0.7956	-0.0427	0.0045	0.0149	0.063	2.48333	8.87324	-0.0485303750582445	70178	79705	70115
c1hy_0092201	c2hy_0010101	-0.4955	0.4931	-1.005	0.3149	0.0482	0.0045	0.0149	0.0071	2.48333	1.01429	0.0557566589252946	70178	71319	68136
c1hy_0092201	c2hy_0010201	NA	NA	NA	NA	-0.0013	0.0042	0.0149	-0.0108	2.48333	-1.74194	NA	70178	71319	68136
c1hy_0092201	c2hy_0010301	-0.0914	0.5141	-0.1778	0.8589	0.0051	0.0046	0.0149	0.0047	2.48333	0.770492	0.00612030471593597	70178	71319	68136
c1hy_0092201	c2hy_0030002_checked	0.0359	0.0912	0.394	0.6936	-0.016	0.0053	0.0149	0.2841	2.48333	13.4645	-0.0237384929327939	70178	61135	59548
c1hy_0092201	c2hy_0040101	0.3765	0.2308	1.6316	0.1028	0.0804	0.005	0.0149	0.0238	2.48333	3.26027	0.077898126759998	70178	71319	68136
c1hy_0092201	c2hy_0040102	0.4851	0.3191	1.5199	0.1285	0.059	0.0052	0.0149	0.0151	2.48333	1.96104	0.0548059631579228	70178	71319	68136
c1hy_0092201	c2hy_0040201	-0.1161	0.3005	-0.3863	0.6993	0.024	0.0051	0.0149	0.0156	2.48333	2.26087	0.0271027859686569	70178	71319	68136
c1hy_0092201	c2hy_0040301	0.5676	0.4118	1.3784	0.1681	0.055	0.0047	0.0149	0.0088	2.48333	1.44262	0.0512146580634429	70178	71319	68136
c1hy_0092201	c2hy_0040401b	NA	NA	NA	NA	0.0034	0.0045	0.0149	-0.0044	2.48333	-0.733333	NA	70178	61157	59711
c1hy_0092201	c2hy_0060001	0.6023	0.4617	1.3047	0.192	0.0036	0.005	0.0149	0.0076	2.48333	1.13433	-0.00270183499268435	70178	71319	68136
c1hy_0092201	c2hy_0060002	-0.2353	0.4306	-0.5465	0.5848	-5e-04	0.005	0.0149	0.0074	2.48333	1.23333	0.00197362769072453	70178	71319	68136
c1hy_0092201	c2hy_0060003	0.332	0.4442	0.7474	0.4548	-0.0024	0.0047	0.0149	0.0069	2.48333	1.07812	-0.0059228708503234	70178	71319	68136
c1hy_0092201	c2hy_0060004	0.2975	0.1854	1.6046	0.1086	0.0063	0.005	0.0149	0.0353	2.48333	4.97183	0.000130809721873387	70178	63050	60294
c1hy_0092201	c2hy_0060005	-0.0222	0.3098	-0.0718	0.9428	0.0023	0.0052	0.0149	0.0116	2.48333	1.58904	0.00288137452784653	70178	62212	59566
c1hy_0092201	c2hy_0060006	0.8651	1.636	0.5288	0.5969	0.0036	0.0057	0.0149	0.0022	2.48333	0.333333	-0.000939473047753479	70178	61296	58711
c1hy_0092201	c2hy_0060007	0.117	0.2159	0.5423	0.5876	0.0248	0.0051	0.0149	0.0263	2.48333	3.65278	0.0239272557736598	70178	71319	68136
c1hy_0092201	c2hy_0060008	0.8701	1.3427	0.648	0.517	-1e-04	0.0051	0.0149	0.0028	2.48333	0.41791	-0.00577511198627497	70178	71319	68136
c1hy_0092201	c2hy_0060009	0.7017	0.301	2.3311	0.0197	-0.0116	0.005	0.0149	0.0189	2.48333	2.66197	-0.0242293008624764	70178	71319	68136
c1hy_0092201	c2hy_0060010	0.232	0.3193	0.7264	0.4676	-0.005	0.0054	0.0149	0.0138	2.48333	1.89041	-0.0086423157290267	70178	71319	68136
c1hy_0092201	c2hy_0060011	0.6029	0.3399	1.7735	0.0761	0.0082	0.0046	0.0149	0.0165	2.48333	2.5	-0.000954081879218575	70178	71319	68136
c1hy_0092201	c2hy_0070101	0.4968	0.3032	1.6386	0.1013	-0.0071	0.005	0.0149	0.0171	2.48333	2.75806	-0.0155508065470794	70178	71319	68136
c1hy_0092201	c2hy_0070201	-0.046	0.2862	-0.1606	0.8724	0.0527	0.0048	0.0149	0.0138	2.48333	2.09091	0.0561847417322659	70178	71319	68136
c1hy_0092201	c2hy_0070202	-0.0143	0.2102	-0.0682	0.9456	0.0491	0.0052	0.0149	0.0294	2.48333	3.97297	0.052443281387396	70178	71319	68136
c1hy_0092201	c2hy_0070301	0.4225	0.3394	1.2448	0.2132	-0.016	0.0047	0.0149	0.0152	2.48333	2.375	-0.0233222480437274	70178	71319	68136
c1hy_0092201	c2hy_0070302	0.3668	0.3781	0.9701	0.332	-0.0141	0.0047	0.0149	0.013	2.48333	1.91176	-0.0200244840979412	70178	71319	68136
c1hy_0092201	c2hy_0070401	0.6991	0.5299	1.3195	0.187	-0.0137	0.005	0.0149	0.0081	2.48333	1.26562	-0.0221600416074567	70178	71319	68136
c1hy_0092201	c2hy_0070501	0.9571	0.7885	1.2139	0.2248	-0.0108	0.0046	0.0149	0.0047	2.48333	0.746032	-0.0194136310922145	70178	71319	68136
c1hy_0092201	c2hy_0070601	0.3184	0.4081	0.7801	0.4353	0.0112	0.0051	0.0149	0.0084	2.48333	1.12	0.00836981897819856	70178	68796	65759
c1hy_0092201	c2hy_0070701	0.1919	0.394	0.4871	0.6262	0.0106	0.005	0.0149	0.0086	2.48333	1.19444	0.00893886077025439	70178	71319	68136
c1hy_0092201	c2hy_0090001	0.0206	0.3015	0.0684	0.9455	0.0409	0.0045	0.0149	0.0136	2.48333	1.7	0.0427832507792278	70178	71319	68136
c1hy_0092201	c2hy_0090101	NA	NA	NA	NA	NA	NA	0.0149	2e-04	2.48333	0.031746	NA	70178	71319	68136
c1hy_0092201	c2hy_0090201	NA	NA	NA	NA	0.0047	0.0047	0.0149	-0.0029	2.48333	-0.408451	NA	70178	71319	68136
c1hy_0092201	c2hy_0090401	0.36	0.8634	0.417	0.6767	0.0282	0.0054	0.0149	0.0027	2.48333	0.442623	0.0272371261028155	70178	71319	68136
c1hy_0092201	c2hy_0090601	1	1.0717	1.0483	0.2945	0.0134	0.0045	0.0149	0.0043	2.48333	0.632353	0.00496899551519243	70178	71319	68136
c1hy_0092201	c2hy_0090801	NA	NA	NA	NA	NA	NA	0.0149	0.0021	2.48333	0.33871	NA	70178	71319	68136
c1hy_0092201	c2hy_0090901	-0.2297	0.7504	-0.3061	0.7596	0.0188	0.0043	0.0149	0.0026	2.48333	0.440678	0.0211352259702018	70178	71319	68136
c1hy_0092201	c2hy_0091001	NA	NA	NA	NA	-0.003	0.005	0.0149	-0.0023	2.48333	-0.359375	NA	70178	71319	68136
c1hy_0092201	c2hy_0091201	-0.5671	0.8961	-0.6329	0.5268	0.0243	0.0049	0.0149	0.0035	2.48333	0.564516	0.0295990071397108	70178	71319	68136
c1hy_0092201	c2hy_0091301	-0.0384	0.3347	-0.1146	0.9088	0.0108	0.0048	0.0149	0.0114	2.48333	1.96552	0.011870315279343	70178	71319	68136
c1hy_0092201	c2hy_0091401	NA	NA	NA	NA	0.0202	0.005	0.0149	-0.0067	2.48333	-1.11667	NA	70178	71319	68136
c1hy_0092201	c2hy_0190001	0.3218	0.4159	0.7738	0.4391	-0.0922	0.0051	0.0149	0.0092	2.48333	1.29577	-0.100713746344221	70178	71319	68136
c1hy_0092201	c2hy_0200001	0.2965	0.1928	1.5373	0.1242	-0.0413	0.0051	0.0149	0.04	2.48333	5.19481	-0.0515395704382492	70178	71319	68136
c1hy_0092201	c2hy_asq_acomu	-0.0136	0.1584	-0.0861	0.9314	0.0321	0.0047	0.0149	0.066	2.48333	7.02128	0.0364069378037334	70178	63760	62247
c1hy_0092201	c2hy_asq_bgm	0.1595	0.1586	1.006	0.3144	-0.0085	0.0046	0.0149	0.0652	2.48333	7.01075	-0.0145518350272775	70178	65805	64232
c1hy_0092201	c2hy_asq_cfm	-0.025	0.1999	-0.1251	0.9005	0.01	0.0045	0.0149	0.0357	2.48333	4.89041	0.0114520432443224	70178	65731	64164
c1hy_0092201	c2hy_asq_dproblem	0.0493	0.1723	0.2864	0.7746	0.0228	0.0053	0.0149	0.0588	2.48333	7.08434	0.0235495864236559	70178	65725	64158
c1hy_0092201	c2hy_asq_epersonal	-0.0266	0.1463	-0.1818	0.8558	0.0385	0.0047	0.0149	0.0734	2.48333	8.24719	0.0435211663302377	70178	65903	64330
c1hy_0092201	c2hy_asq_total	0.0271	0.1516	0.1785	0.8584	0.0213	0.0046	0.0149	0.0765	2.48333	8.89535	0.0235531698449918	70178	61077	59645
c1hy_0092201	c2hy_bmi	-0.0096	0.1013	-0.0946	0.9246	0.0353	0.0057	0.0149	0.2398	2.48333	16.2027	0.0451609515882142	70178	61862	60401
c1hy_0092201	c2hy_psi_cf	-0.5028	0.2555	-1.9677	0.0491	0.0086	0.0051	0.0149	0.0273	2.48333	4.33333	0.019705915995779	70178	65376	63670
c1hy_0092201	c2y_0010001	-1	1.8785	-0.6487	0.5165	0.0096	0.0046	0.0149	0.0024	2.48333	0.40678	0.0176806221258354	70178	78217	69457
c1hy_0092201	c2y_0010101	-0.0247	0.2979	-0.0829	0.934	0.0467	0.0049	0.0149	0.015	2.48333	2.34375	0.0514129641279796	70178	76690	68145
c1hy_0092201	c2y_0010201	NA	NA	NA	NA	-0.0032	0.0044	0.0149	-9e-04	2.48333	-0.138462	NA	70178	78209	69453
c1hy_0092201	c2y_0010301	0.1868	0.4334	0.431	0.6665	-0.0028	0.0046	0.0149	0.0078	2.48333	1.27869	-0.00510515091850534	70178	75758	67305
c1hy_0092201	c2y_0030002_checked	-0.0623	0.0976	-0.6388	0.523	-0.0145	0.0053	0.0149	0.2606	2.48333	11.8455	-0.0135705433375068	70178	65026	63342
c1hy_0092201	c2y_0040101	NA	NA	NA	NA	-0.0025	0.0044	0.0149	-0.0016	2.48333	-0.313725	NA	70178	55312	51069
c1hy_0092201	c2y_0041001	NA	NA	NA	NA	NA	NA	0.0149	6e-04	2.48333	0.111111	NA	70178	77269	69033
c1hy_0092201	c2y_0041101	0.4443	1.9485	0.228	0.8196	-0.0045	0.0051	0.0149	0.0013	2.48333	0.236364	-0.0068060971505323	70178	78465	69635
c1hy_0092201	c2y_0041201	-0.9604	0.8858	-1.0842	0.2783	0.0085	0.0052	0.0149	0.0045	2.48333	0.714286	0.01708432595441	70178	78538	69696
c1hy_0092201	c2y_0041301	NA	NA	NA	NA	0.0081	0.0049	0.0149	-8e-04	2.48333	-0.137931	NA	70178	43845	40351
c1hy_0092201	c2y_0041401	0.0692	0.5408	0.1279	0.8982	0.0017	0.0049	0.0149	0.004	2.48333	0.57971	0.00187194754708373	70178	39997	37709
c1hy_0092201	c2y_0041501	-0.1565	0.3516	-0.445	0.6563	0.0386	0.0053	0.0149	0.0085	2.48333	1.37097	0.0568611274266144	70178	39706	37432
c1hy_0092201	c2y_0041601	-0.3223	0.6475	-0.4978	0.6186	-0.0307	0.0052	0.0149	0.0039	2.48333	0.639344	-0.0300774683608732	70178	73600	68412
c1hy_0092201	c2y_0041701	NA	NA	NA	NA	-0.0216	0.0054	0.0149	-7e-04	2.48333	-0.127273	NA	70178	73768	68560
c1hy_0092201	c2y_0041801	0.0869	0.2743	0.3167	0.7515	0.0088	0.0052	0.0149	0.0167	2.48333	2.31944	0.00949613086802661	70178	55465	51230
c1hy_0092201	c2y_0041901	-1	6.3732	-0.2256	0.8215	0.0184	0.0048	0.0149	0.0012	2.48333	0.210526	0.030703924663351	70178	46817	43265
c1hy_0092201	c2y_0042001	-0.3183	0.5608	-0.5675	0.5704	0.0127	0.0052	0.0149	0.0041	2.48333	0.66129	0.0194134619646156	70178	47286	43701
c1hy_0092201	c2y_0042101	-0.7156	0.469	-1.5258	0.1271	0.0611	0.0053	0.0149	0.0104	2.48333	1.50725	0.0883695891658832	70178	50028	46211
c1hy_0092201	c2y_0042201	-0.9762	0.7586	-1.2869	0.1981	-0.0073	0.0046	0.0149	0.0051	2.48333	0.822581	-0.00120409526404184	70178	46463	42966
c1hy_0092201	c2y_0042301	-0.3952	0.3267	-1.2098	0.2264	0.0156	0.0054	0.0149	0.0171	2.48333	2.40845	0.0275375275944901	70178	46231	42743
c1hy_0092201	c2y_0042401	-0.1169	0.2772	-0.4218	0.6732	-0.0028	0.0046	0.0149	0.0142	2.48333	1.97222	-0.00202479384526996	70178	47206	43607
c1hy_0092201	c2y_0042501	-0.2424	0.3871	-0.6262	0.5312	-0.0011	0.0044	0.0149	0.0092	2.48333	1.41538	0.00151322329470024	70178	55200	50976
c1hy_0092201	c2y_0050301	NA	NA	NA	NA	0.0058	0.0049	0.0149	-0.0012	2.48333	-0.2	NA	70178	72901	67757
c1hy_0092201	c2y_0050601	NA	NA	NA	NA	0.0139	0.0049	0.0149	-0.0048	2.48333	-0.827586	NA	70178	73913	68691
c1hy_0092201	c2y_0051001	0.9687	2.2421	0.4321	0.6657	0.007	0.0047	0.0149	0.0023	2.48333	0.359375	0.00168305712007789	70178	73913	68691
c1hy_0092201	c2y_0053101	0.2897	0.1533	1.8897	0.0588	0.0257	0.0054	0.0149	0.0551	2.48333	6.40698	0.0193256861414211	70178	73913	68691
c1hy_0092201	c2y_0053102	0.2888	0.146	1.9783	0.0479	0.0282	0.0054	0.0149	0.058	2.48333	6.59091	0.021907013402322	70178	73765	68562
c1hy_0092201	c2y_0060001	1	0.3898	2.8101	0.005	0.1519	0.0053	0.0149	0.0118	2.48333	1.90323	0.146699704581366	70178	73913	68691
c1hy_0092201	c2y_0060101	0.3741	0.2101	1.7806	0.075	0.0109	0.0047	0.0149	0.0409	2.48333	4.59551	0.00225648938306818	70178	73913	68691
c1hy_0092201	c2y_0060201	0.1691	0.272	0.6215	0.5342	0.0048	0.0052	0.0149	0.0213	2.48333	3.04286	0.00205746912144919	70178	73913	68691
c1hy_0092201	c2y_0060401	NA	NA	NA	NA	0.0386	0.0054	0.0149	-0.0104	2.48333	-1.7931	NA	70178	73913	68691
c1hy_0092201	c2y_0061301	0.092	0.2526	0.3643	0.7156	0.0919	0.0049	0.0149	0.0201	2.48333	2.91304	0.0964516193520347	70178	73913	68691
c1hy_0092201	c2y_0061401	0.2285	0.2737	0.8347	0.4039	0.1817	0.0047	0.0149	0.0166	2.48333	2.72131	0.189906689013391	70178	73913	68691
c1hy_0092201	c2y_0061501	1	0.3727	3.3897	7e-04	0.3261	0.0057	0.0149	0.0121	2.48333	1.75362	0.329393249016175	70178	73913	68691
c1hy_0092201	c2y_0061601	0.9076	1.3632	0.6658	0.5055	0.0757	0.0046	0.0149	0.0047	2.48333	0.758065	0.0724862679945728	70178	73913	68691
c1hy_0092201	c2y_0061901	-0.2355	0.5421	-0.4345	0.6639	0.0437	0.0049	0.0149	0.0045	2.48333	0.703125	0.0485660161128111	70178	72761	67641
c1hy_0092201	c2y_0062001	0.0935	0.3294	0.2838	0.7765	0.0414	0.0052	0.0149	0.0124	2.48333	1.9375	0.0427194052602206	70178	73913	68691
c1hy_0092201	c2y_0062101	0.4039	0.4765	0.8476	0.3966	0.0416	0.0043	0.0149	0.0069	2.48333	1.09524	0.0399573639494913	70178	73913	68691
c1hy_0092201	c2y_0062201	0.2602	0.307	0.8476	0.3966	0.0579	0.0052	0.0149	0.0145	2.48333	1.93333	0.0577311840730605	70178	73913	68691
c1hy_0092201	c2y_0062301	NA	NA	NA	NA	0.0526	0.0047	0.0149	-0.002	2.48333	-0.30303	NA	70178	73913	68691
c1hy_0092201	c2y_0062401	1	0.3275	3.0865	0.002	0.089	0.005	0.0149	0.0183	2.48333	3.26786	0.0779174010475017	70178	73913	68691
c1hy_0092201	c2y_0062601	0.0959	0.3116	0.3077	0.7583	0.0284	0.0048	0.0149	0.0109	2.48333	1.94643	0.0289279731320445	70178	73913	68691
c1hy_0092201	c2y_0062701	NA	NA	NA	NA	0.0208	0.005	0.0149	-4.4094e-05	2.48333	-0.00711194	NA	70178	73913	68691
c1hy_0092201	c2y_0070001	0.4917	0.2175	2.2611	0.0238	0.1524	0.0056	0.0149	0.0294	2.48333	4.0274	0.152888046076503	70178	73913	68691
c1hy_0092201	c2y_0070002	0.5149	0.2314	2.2254	0.0261	0.1338	0.0054	0.0149	0.0244	2.48333	3.43662	0.133295199544864	70178	73679	68482
c1hy_0092201	c2y_0070101	0.003	0.2927	0.0103	0.9918	0.0268	0.0047	0.0149	0.0138	2.48333	2	0.0285587923021523	70178	73406	68230
c1hy_0092201	c2y_0070201	0.4328	0.2647	1.6351	0.102	0.189	0.0054	0.0149	0.0188	2.48333	2.9375	0.194915382926558	70178	73369	68193
c1hy_0092201	c2y_0070301b	NA	NA	NA	NA	0.0088	0.0054	0.0149	-2e-04	2.48333	-0.0338983	NA	70178	61862	60401
c1hy_0092201	c2y_0080001_1	-0.1305	0.2395	-0.5448	0.5859	0.002	0.0044	0.0149	0.0208	2.48333	3.25	0.00451184331879651	70178	65763	63672
c1hy_0092201	c2y_0080001_2	-0.0227	0.2128	-0.1067	0.915	0.0093	0.0044	0.0149	0.0219	2.48333	3.47619	0.010526411927937	70178	65763	63672
c1hy_0092201	c2y_0090001b2	NA	NA	NA	NA	0.0064	0.005	0.0149	-0.008	2.48333	-1.37931	NA	70178	61796	60338
c1hy_0092201	c2y_0090002	0.2584	0.2681	0.9638	0.3351	0.0521	0.005	0.0149	0.0207	2.48333	3	0.0512139034666679	70178	73310	68143
c1hy_0092201	c2y_0100001_2	0.5339	0.2575	2.0736	0.0381	0.0031	0.0046	0.0149	0.0196	2.48333	2.9697	-0.0059184871704974	70178	65763	63672
c1hy_0092201	c2y_0100001_3	0.1326	0.2654	0.4995	0.6175	8e-04	0.0048	0.0149	0.0195	2.48333	2.70833	-0.00142126918091093	70178	63210	61711
c1hy_0092201	c2y_0100001_4	0.0776	0.3961	0.196	0.8446	0.0077	0.0049	0.0149	0.008	2.48333	1.25	0.00754965425471985	70178	63210	61711
c1hy_0092201	c2y_0100102	0.3993	0.2048	1.9503	0.0511	0.0134	0.0046	0.0149	0.0417	2.48333	5.27848	0.0043013538093237	70178	73011	67871
c1hy_0092201	c2y_0100203	0.2823	0.2533	1.1144	0.2651	0.004	0.0045	0.0149	0.022	2.48333	3.23529	-0.00092688032073986	70178	73629	68438
c1hy_0092201	c2y_0100301	0.4184	0.306	1.3672	0.1716	-0.0015	0.0048	0.0149	0.0162	2.48333	2.38235	-0.00820765133360644	70178	73224	68073
c1hy_0092201	c2y_0100304	0.417	0.5364	0.7774	0.4369	0.0022	0.0047	0.0149	0.0051	2.48333	0.894737	-0.00133377068813985	70178	73371	68202
c1hy_0092201	c2y_0100501_3	0.6831	0.4285	1.5939	0.111	-0.0157	0.0048	0.0149	0.0093	2.48333	1.55	-0.0252918616930484	70178	63210	61711
c1hy_0092201	c2y_0100602	0.0186	0.2552	0.0729	0.9419	0.0069	0.0048	0.0149	0.0228	2.48333	3.35294	0.00706565752910915	70178	73012	67889
c1hy_0092201	c2y_0100703	0.1813	0.3125	0.5801	0.5618	-0.0118	0.0044	0.0149	0.0153	2.48333	2.42857	-0.0156890646665952	70178	69911	65005
c1hy_0092201	c2y_0100801	0.3187	0.3469	0.9186	0.3583	-0.014	0.0045	0.0149	0.012	2.48333	1.96721	-0.019463787205228	70178	71276	66273
c1hy_0092201	c2y_0101102	0.0073	0.3881	0.0188	0.985	0.0041	0.0052	0.0149	0.0101	2.48333	1.62903	0.0049024096796369	70178	56592	52403
c1hy_0092201	c2y_0102001_3	NA	NA	NA	NA	0.0013	0.0047	0.0149	-5e-04	2.48333	-0.0877193	NA	70178	60769	59388
c1hy_0092201	c2y_0103501_2	0.1412	0.2799	0.5044	0.614	-0.022	0.0044	0.0149	0.0157	2.48333	2.34328	-0.0264137166825348	70178	62609	61144
c1hy_0092201	c2y_0103501_3	NA	NA	NA	NA	NA	NA	0.0149	5e-04	2.48333	0.0833333	NA	70178	61586	60143
c1hy_0092201	c2y_0104001_2	-0.1716	0.2597	-0.6606	0.5089	0.0113	0.0048	0.0149	0.0185	2.48333	2.68116	0.0191911521056859	70178	36752	35819
c1hy_0092201	c2y_0104001_3	NA	NA	NA	NA	0.0108	0.0047	0.0149	-0.0028	2.48333	-0.491228	NA	70178	63210	61711
c1hy_0092201	c2y_0104501_2	NA	NA	NA	NA	-0.0075	0.005	0.0149	-0.009	2.48333	-1.55172	NA	70178	63195	61696
c1hy_0092201	c2y_0105001_2	-0.4733	0.2387	-1.9826	0.0474	-0.0042	0.0045	0.0149	0.0227	2.48333	3.28986	0.00425149444722176	70178	63210	61711
c1hy_0092201	c2y_0105001_3	0.823	1.3036	0.6313	0.5279	0.0035	0.0049	0.0149	0.0027	2.48333	0.457627	-0.001455436342868	70178	63210	61711
c1hy_0092201	c2y_0105501	-0.1435	0.2623	-0.547	0.5844	0.0182	0.0051	0.0149	0.0199	2.48333	3.01515	0.0220013341686044	70178	73388	68214
c1hy_0092201	c2y_0105601	-0.1398	0.4348	-0.3215	0.7479	0.0063	0.005	0.0149	0.0077	2.48333	1.24194	0.00819552819049066	70178	73913	68691
c1hy_0092201	c2y_0105701	-0.1077	0.2727	-0.395	0.6928	0.0188	0.0049	0.0149	0.0154	2.48333	2.52459	0.0216712181869953	70178	73913	68691
c1hy_0092201	c2y_0110001	0.6703	0.1526	4.3935	1.1155e-05	0.2551	0.0055	0.0149	0.0618	2.48333	7.53659	0.257059281504271	70178	73913	68691
c1hy_0092201	c2y_0120001	0.6146	0.1647	3.7312	2e-04	0.2365	0.0054	0.0149	0.0519	2.48333	6.32927	0.238896407817503	70178	73913	68691
c1hy_0092201	c2y_0120101	0.7305	0.1878	3.8898	1e-04	0.2287	0.0061	0.0149	0.0463	2.48333	5.7875	0.227594350231304	70178	73913	68691
c1hy_0092201	c2y_0120201	0.9651	0.2441	3.9532	7.7113e-05	0.1897	0.0054	0.0149	0.0342	2.48333	3.8427	0.181577419670918	70178	73913	68691
c1hy_0092201	c2y_0120301	NA	NA	NA	NA	NA	NA	0.0149	4e-04	2.48333	0.0689655	NA	70178	73913	68691
c1hy_0092201	c2y_0130001	0.8927	0.2816	3.1696	0.0015	0.1558	0.0055	0.0149	0.0192	2.48333	3.09677	0.15327679229898	70178	71709	66676
c1hy_0092201	c2y_0140001	0.7742	1.9402	0.399	0.6899	0.1033	0.0051	0.0149	0.0016	2.48333	0.285714	0.105584209927682	70178	73656	68456
c1hy_0092201	c2y_0150001	1	1.1783	1.3246	0.1853	0.06	0.0049	0.0149	0.0049	2.48333	0.753846	0.0500688524834325	70178	73913	68691
c1hy_0092201	c2y_0160001	-0.0658	0.1847	-0.3562	0.7217	0.0194	0.0052	0.0149	0.057	2.48333	5.7	0.0230936735560009	70178	73913	68691
c1hy_0092201	c2y_0170001	-0.1618	0.1933	-0.8372	0.4025	0.0222	0.005	0.0149	0.0528	2.48333	5.33333	0.028794606500859	70178	73913	68691
c1hy_0092201	c2y_0170101	-0.1254	0.1958	-0.6402	0.522	0.0184	0.0052	0.0149	0.0517	2.48333	4.92381	0.0234278042092293	70178	70862	67711
c1hy_0092201	c2y_0170401	0.2587	0.2891	0.8949	0.3708	0.0181	0.0051	0.0149	0.0192	2.48333	2.86567	0.0147210841382371	70178	70902	67748
c1hy_0092201	c2y_0180001	0.2607	0.2344	1.1119	0.2662	0.0082	0.0053	0.0149	0.0357	2.48333	4.3012	0.00258723595707753	70178	70984	67815
c1hy_0092201	c2y_0190001	0.035	0.1524	0.2296	0.8184	0.0512	0.005	0.0149	0.0645	2.48333	6.32353	0.0543882242775005	70178	70954	67789
c1hy_0092201	c2y_0200001	0.4155	1.2293	0.338	0.7353	0.0296	0.0044	0.0149	0.0023	2.48333	0.319444	0.0431827374151635	70178	33377	31664
c1hy_0092201	c2y_0210001	NA	NA	NA	NA	0.0311	0.0045	0.0149	-0.0014	2.48333	-0.191781	NA	70178	70204	67080
c1hy_0092201	c2y_0210101	-0.1576	0.4304	-0.3662	0.7143	0.0198	0.0045	0.0149	0.0072	2.48333	0.935065	0.0224718485528032	70178	71075	67912
c1hy_0092201	c2y_0210201	-0.1962	0.456	-0.4301	0.6671	0.0431	0.0048	0.0149	0.0067	2.48333	1.06349	0.0473569820526125	70178	70887	67727
c1hy_0092201	c2y_0210202	-0.0614	0.4014	-0.153	0.8784	0.0361	0.0049	0.0149	0.0086	2.48333	1.34375	0.0387624723954216	70178	70804	67657
c1hy_0092201	c2y_0210203	-0.3393	0.4439	-0.7644	0.4446	0.0444	0.0048	0.0149	0.0079	2.48333	1.29508	0.0504905144250609	70178	70894	67738
c1hy_0092201	c2y_0210204	NA	NA	NA	NA	0.0585	0.005	0.0149	-0.0019	2.48333	-0.296875	NA	70178	70705	67561
c1hy_0092201	c2y_0210205	NA	NA	NA	NA	0.0412	0.0052	0.0149	-0.0015	2.48333	-0.220588	NA	70178	70761	67616
c1hy_0092201	c2y_0210206	NA	NA	NA	NA	0.0369	0.005	0.0149	-4e-04	2.48333	-0.0727273	NA	70178	70928	67769
c1hy_0092201	c2y_0210207	-0.0446	0.2749	-0.1623	0.8711	0.0306	0.005	0.0149	0.0197	2.48333	3.28333	0.0331946552083202	70178	70926	67769
c1hy_0092201	c2y_0210208	NA	NA	NA	NA	0.0245	0.005	0.0149	-0.0033	2.48333	-0.55	NA	70178	70733	67589
c1hy_0092201	c2y_0210209	NA	NA	NA	NA	NA	NA	0.0149	7e-04	2.48333	0.127273	NA	70178	70303	67188
c1hy_0092201	c2y_0210210	NA	NA	NA	NA	0.0449	0.0051	0.0149	-0.0047	2.48333	-0.824561	NA	70178	69835	66773
c1hy_0092201	c2y_0210211	0.4264	0.4992	0.8541	0.393	0.0389	0.0052	0.0149	0.0065	2.48333	1.01562	0.036949571968992	70178	69963	66889
c1hy_0092201	c2y_0210212	0.457	0.3464	1.3195	0.187	0.0343	0.0053	0.0149	0.0098	2.48333	1.60656	0.030763253772266	70178	70084	66995
c1hy_0092201	c2y_0220001	0.2806	0.3304	0.8492	0.3957	0.0165	0.0048	0.0149	0.0129	2.48333	2.01562	0.0134865437640781	70178	70830	67676
c1hy_0092201	c2y_0240001	0.4265	0.2965	1.4386	0.1503	0.0024	0.005	0.0149	0.0174	2.48333	2.63636	-0.00443661400541881	70178	70695	67555
c1hy_0092201	c2y_0250001	-0.5268	0.5001	-1.0533	0.2922	0.0068	0.0048	0.0149	0.0067	2.48333	1.11667	0.0125195198898771	70178	70089	66975
c1hy_0092201	c2y_0260001	0.2725	0.3263	0.8351	0.4036	0.0061	0.005	0.0149	0.014	2.48333	2	0.00245989957106456	70178	70710	67563
c1hy_0092201	c2y_0270001	0.2015	0.5178	0.3892	0.6971	0.0091	0.0048	0.0149	0.0049	2.48333	0.803279	0.00784904684533953	70178	70615	67482
c1hy_0092201	c2y_0280001	NA	NA	NA	NA	NA	NA	0.0149	2e-04	2.48333	0.0273973	NA	70178	70773	67628
c1hy_0092201	c2y_0290001	-0.3665	0.2048	-1.7898	0.0735	0.0145	0.0046	0.0149	0.0457	2.48333	6.01316	0.025437089047375	70178	70889	67732
c1hy_0092201	c2y_0300001	0.087	0.2655	0.3277	0.7431	-0.002	0.005	0.0149	0.0185	2.48333	2.89062	-0.00358776512198683	70178	70839	67685
c1hy_0092201	c2y_0310001	0.1347	0.4679	0.2878	0.7735	-0.0086	0.0053	0.0149	0.0064	2.48333	1	-0.0103988841408028	70178	70610	67470
c1hy_0092201	c2y_0320001	0.3259	0.2274	1.4333	0.1518	0.0045	0.0056	0.0149	0.03	2.48333	4.05405	-0.00225558007805755	70178	70903	67748
c1hy_0092201	c2y_0330101	0.0189	0.2983	0.0634	0.9494	0.0093	0.0049	0.0149	0.0142	2.48333	2.18462	0.0095686958786254	70178	70580	67446
c1hy_0092201	c2y_0330201	0.1477	0.3669	0.4025	0.6873	0.0082	0.0047	0.0149	0.0084	2.48333	1.23529	0.00696931970633441	70178	70875	67714
c1hy_0092201	c2y_0340001	-0.0075	0.234	-0.032	0.9745	0.0305	0.0051	0.0149	0.0236	2.48333	3.63077	0.0325470767081678	70178	70806	67653
c1hy_0092201	c2y_0350001	-0.3832	0.4011	-0.9554	0.3394	-0.0161	0.005	0.0149	0.0086	2.48333	1.34375	-0.0125615007369517	70178	71000	67842
c1hy_0092201	c2y_0360001	NA	NA	NA	NA	0.1362	0.0049	0.0149	-0.0022	2.48333	-0.349206	NA	70178	71029	67861
c1hy_0092201	c2y_0360201	-0.2783	0.3551	-0.7838	0.4332	0.0539	0.0047	0.0149	0.0204	2.48333	1.74359	0.0622361722779865	70178	70444	67331
c1hy_0092201	c2y_0450001	-0.2432	0.8727	-0.2786	0.7805	-0.1017	0.005	0.0149	0.0021	2.48333	0.323077	-0.105893867036529	70178	70238	67137
c1hy_0092201	c2y_0460001	0.1575	0.19	0.8288	0.4072	-0.0498	0.0053	0.0149	0.0364	2.48333	5.35294	-0.0568821613881911	70178	71187	68015
c1hy_0092201	c2y_asq_acomu	-0.0427	0.1349	-0.3164	0.7517	0.0443	0.0048	0.0149	0.0949	2.48333	10.4286	0.0509753073180181	70178	66813	65196
c1hy_0092201	c2y_asq_bgm	0.0156	0.1325	0.1174	0.9065	0.0057	0.0046	0.0149	0.0941	2.48333	11.6173	0.00571895779841956	70178	66813	65196
c1hy_0092201	c2y_asq_cfm	0.1165	0.1936	0.6016	0.5474	0.0119	0.0048	0.0149	0.0439	2.48333	5.55696	0.00987221458257875	70178	66116	64535
c1hy_0092201	c2y_asq_dproblem	0.0565	0.2026	0.2788	0.7804	0.0145	0.0049	0.0149	0.0358	2.48333	4.36585	0.0147788600257553	70178	62761	61261
c1hy_0092201	c2y_asq_epersonal	-0.1456	0.1997	-0.7288	0.4661	0.0238	0.0046	0.0149	0.0352	2.48333	4.09302	0.0296631294286296	70178	63720	62208
c1hy_0092201	c2y_asq_total	-0.0542	0.1492	-0.3634	0.7163	0.0322	0.0047	0.0149	0.079	2.48333	8.97727	0.0390540225947843	70178	61100	59664
c1hy_0092201	c2y_bmi	0.1201	0.099	1.2128	0.2252	0.0382	0.0053	0.0149	0.237	2.48333	16.4583	0.0398329887580375	70178	61862	60401
c1hy_0092201	c3hy_0010101	-0.1933	0.3029	-0.638	0.5235	0.035	0.0045	0.0149	0.0138	2.48333	1.84	0.0384273352054579	70178	70596	70178
c1hy_0092201	c3hy_0010201	0.9632	0.5894	1.6343	0.1022	-0.0024	0.0045	0.0149	0.0076	2.48333	1.11765	-0.0128010589903458	70178	70596	70178
c1hy_0092201	c3hy_0010301	NA	NA	NA	NA	-0.0035	0.0047	0.0149	-0.0017	2.48333	-0.25	NA	70178	70596	70178
c1hy_0092201	c3hy_0030002	0.0147	0.086	0.1706	0.8645	-0.0108	0.0057	0.0149	0.3623	2.48333	15.417	-0.015029427762648	70178	70596	70178
c1hy_0092201	c3hy_0080102	NA	NA	NA	NA	-0.0046	0.0051	0.0149	-0.0055	2.48333	-0.916667	NA	70178	70596	70178
c1hy_0092201	c3hy_0081001	1	1.6756	0.629	0.5294	-0.0089	0.0047	0.0149	0.0024	2.48333	0.393443	-0.015361936266068	70178	70596	70178
c1hy_0092201	c3hy_0082002	-0.1192	0.2725	-0.4375	0.6618	0.0168	0.0052	0.0149	0.0305	2.48333	2.52066	0.0198420769478695	70178	70596	70178
c1hy_0092201	c3hy_0083001	NA	NA	NA	NA	NA	NA	0.0149	0.001	2.48333	0.140845	NA	70178	70596	70178
c1hy_0092201	c3hy_0083002	0.089	0.4928	0.1807	0.8566	-0.0164	0.0043	0.0149	0.0055	2.48333	0.808824	-0.0174324581340143	70178	70596	70178
c1hy_0092201	c3hy_0084001	1	2.8698	0.3651	0.7151	-0.0132	0.005	0.0149	0.0021	2.48333	0.304348	-0.0193032806405774	70178	70181	69766
c1hy_0092201	c3hy_0085001	0.4435	0.6397	0.6932	0.4882	-0.0106	0.0048	0.0149	0.0049	2.48333	0.671233	-0.014607464822741	70178	70047	69632
c1hy_0092201	c3hy_0086001	0.3192	0.4572	0.6981	0.4851	0.005	0.0048	0.0149	0.006	2.48333	0.895522	0.00204587059740144	70178	69824	69410
c1hy_0092201	c3hy_0087001	0.1845	0.3273	0.5636	0.573	0.0071	0.005	0.0149	0.0123	2.48333	1.75714	0.00469445948015673	70178	70453	70036
c1hy_0092201	c3hy_0090001	0.3003	0.865	0.3471	0.7285	0.0272	0.0042	0.0149	0.0029	2.48333	0.367089	0.0256019289967285	70178	70254	69837
c1hy_0092201	c3hy_0090101	0.4061	1.9666	0.2065	0.8364	-9e-04	0.0051	0.0149	0.0014	2.48333	0.233333	-0.00277747051596543	70178	70178	70178
c1hy_0092201	c3hy_0090201	NA	NA	NA	NA	NA	NA	0.0149	7e-04	2.48333	0.111111	NA	70178	70178	70178
c1hy_0092201	c3hy_0090401	-0.0895	0.6121	-0.1462	0.8838	0.0234	0.0048	0.0149	0.0036	2.48333	0.514286	0.0242804776228064	70178	70178	70178
c1hy_0092201	c3hy_0090601	1	0.9632	1.068	0.2855	-5e-04	0.0054	0.0149	0.0053	2.48333	0.815385	-0.00974010908127883	70178	70158	70158
c1hy_0092201	c3hy_0090801	-0.213	0.4381	-0.4862	0.6268	0.0276	0.0045	0.0149	0.0075	2.48333	1.31579	0.0301899998761089	70178	70178	70178
c1hy_0092201	c3hy_0091001	0.3038	0.377	0.8058	0.4204	-7e-04	0.0046	0.0149	0.0112	2.48333	1.72308	-0.00468570704018727	70178	70178	70178
c1hy_0092201	c3hy_0091201	NA	NA	NA	NA	0.0173	0.005	0.0149	-0.013	2.48333	-2.03125	NA	70178	70178	70178
c1hy_0092201	c3hy_0091401	NA	NA	NA	NA	0.0132	0.0047	0.0149	-0.0012	2.48333	-0.196721	NA	70178	70178	70178
c1hy_0092201	c3hy_asq_acomu	0.234	0.2009	1.165	0.244	0.0049	0.0054	0.0149	0.0435	2.48333	5.50633	-0.000747478975551367	70178	64868	63192
c1hy_0092201	c3hy_asq_bgm	-0.0522	0.1683	-0.3099	0.7566	0.0083	0.0048	0.0149	0.0563	2.48333	7.40789	0.0107708176760029	70178	64712	63037
c1hy_0092201	c3hy_asq_cfm	0.1183	0.1741	0.6791	0.4971	0.0097	0.0048	0.0149	0.0529	2.48333	6.78205	0.00726532196884499	70178	65112	63420
c1hy_0092201	c3hy_asq_dproblem	0.4415	0.213	2.0726	0.0382	-6e-04	0.0051	0.0149	0.0431	2.48333	5.4557	-0.012182583179117	70178	65052	63365
c1hy_0092201	c3hy_asq_epersonal	0.2162	0.1819	1.1888	0.2345	0.0187	0.0047	0.0149	0.0429	2.48333	4.98837	0.0151034253620042	70178	63800	62155
c1hy_0092201	c3hy_asq_total	0.2006	0.1736	1.1559	0.2477	0.009	0.0052	0.0149	0.0646	2.48333	8.17722	0.00375750478161903	70178	61689	60238
c1hy_0092201	c3hy_bmi	0.08	0.0945	0.8464	0.3973	0.0219	0.0056	0.0149	0.2701	2.48333	16.3697	0.0221883581322009	70178	61862	60401
c1hy_0092201	c3hy_psi_cf	-0.4817	0.2265	-2.1267	0.0334	0.014	0.0051	0.0149	0.0334	2.48333	4.07317	0.0262753147884683	70178	65376	63670
c1hy_0092201	c3y_0010101	0.2401	0.3641	0.6594	0.5096	0.031	0.0051	0.0149	0.0108	2.48333	1.61194	0.0295212087749424	70178	71319	68136
c1hy_0092201	c3y_0010201	NA	NA	NA	NA	NA	NA	0.0149	9e-04	2.48333	0.130435	NA	70178	71319	68136
c1hy_0092201	c3y_0010301	1	3.2691	0.3856	0.6998	-0.0056	0.0046	0.0149	0.0018	2.48333	0.26087	-0.0124471303667044	70178	71319	68136
c1hy_0092201	c3y_0030002_checked	0.079	0.0902	0.8755	0.3813	-0.0172	0.0055	0.0149	0.3134	2.48333	14.3105	-0.0288975944460516	70178	64861	63179
c1hy_0092201	c3y_0040001_1	0.0589	0.3874	0.1522	0.879	0.0161	0.0043	0.0149	0.0083	2.48333	1.22059	0.0169176030615034	70178	63210	61711
c1hy_0092201	c3y_0040001_2	0.1123	0.338	0.3322	0.7398	-0.0181	0.0046	0.0149	0.0111	2.48333	1.65672	-0.0212554009497436	70178	63210	61711
c1hy_0092201	c3y_0050001_1	-0.0136	0.2479	-0.0548	0.9563	-0.0121	0.0055	0.0149	0.022	2.48333	3.18841	-0.0140727815216948	70178	54427	53190
c1hy_0092201	c3y_0050001_2	-0.2528	0.3933	-0.6428	0.5203	0.001	0.0048	0.0149	0.0089	2.48333	1.28986	0.00403850249025837	70178	63210	61711
c1hy_0092201	c3y_0050001_3	0.2554	0.1881	1.3577	0.1746	0.0091	0.005	0.0149	0.0435	2.48333	6.30435	0.00341940455638051	70178	63210	61711
c1hy_0092201	c3y_0060001	-0.3506	0.3451	-1.0158	0.3097	0.0176	0.0046	0.0149	0.0141	2.48333	1.98592	0.0236996447110278	70178	71319	68136
c1hy_0092201	c3y_0082101	0.0874	0.1596	0.5478	0.5838	0.0177	0.0052	0.0149	0.0477	2.48333	5.54651	0.0165689293200142	70178	71319	68136
c1hy_0092201	c3y_0082102	0.0706	0.1495	0.4724	0.6367	0.0211	0.0053	0.0149	0.0549	2.48333	6.16854	0.0206127483003056	70178	71319	68136
c1hy_0092201	c3y_0091001	0.6879	0.2079	3.3085	9e-04	0.1294	0.0052	0.0149	0.0302	2.48333	3.51163	0.122531661138399	70178	71319	68136
c1hy_0092201	c3y_0091101	0.1685	0.1896	0.8887	0.3742	0.0091	0.0048	0.0149	0.0405	2.48333	4.55056	0.00548632320156218	70178	70932	67775
c1hy_0092201	c3y_0091201	0.1069	0.2019	0.5296	0.5964	0.0103	0.0052	0.0149	0.0365	2.48333	4.29412	0.00843973818464022	70178	71021	67862
c1hy_0092201	c3y_0091301	NA	NA	NA	NA	NA	NA	0.0149	0.0013	2.48333	0.19403	NA	70178	70753	67601
c1hy_0092201	c3y_0091401	0.146	0.3226	0.4525	0.6509	0.0263	0.0049	0.0149	0.0113	2.48333	1.66176	0.0258516452982948	70178	70787	67634
c1hy_0092201	c3y_0091501	0.7642	0.4809	1.5891	0.112	0.0237	0.005	0.0149	0.0102	2.48333	1.47826	0.0154772948823928	70178	70749	67599
c1hy_0092201	c3y_0092801	NA	NA	NA	NA	0.0287	0.0044	0.0149	-0.0066	2.48333	-0.985075	NA	70178	70959	67798
c1hy_0092201	c3y_0092901	0.0446	0.6093	0.0732	0.9416	0.0379	0.0053	0.0149	0.0044	2.48333	0.733333	0.0393712569074941	70178	71319	68136
c1hy_0092201	c3y_0093001	-0.0114	0.4284	-0.0266	0.9788	0.0446	0.0045	0.0149	0.0063	2.48333	0.969231	0.0469167736751576	70178	71319	68136
c1hy_0092201	c3y_0093401	NA	NA	NA	NA	0.0139	0.0051	0.0149	-0.0078	2.48333	-1.2381	NA	70178	71319	68136
c1hy_0092201	c3y_0094701	NA	NA	NA	NA	0.0159	0.0043	0.0149	-0.0024	2.48333	-0.428571	NA	70178	71319	68136
c1hy_0092201	c3y_0095301	0.1276	0.4457	0.2863	0.7746	0.0096	0.0052	0.0149	0.0063	2.48333	1.05	0.00882511985496309	70178	71319	68136
c1hy_0092201	c3y_0095401	-0.0785	0.5334	-0.1471	0.883	0.0199	0.0045	0.0149	0.0044	2.48333	0.6875	0.021505780317116	70178	71319	68136
c1hy_0092201	c3y_0100101	0.7862	0.6062	1.297	0.1946	0.0476	0.0047	0.0149	0.0062	2.48333	0.861111	0.0423137847226298	70178	71319	68136
c1hy_0092201	c3y_0100102	0.5177	0.4195	1.2341	0.2172	0.0395	0.0051	0.0149	0.0087	2.48333	1.19178	0.0355384367435294	70178	71319	68136
c1hy_0092201	c3y_0100201	1	6.8102	0.2091	0.8344	0.0172	0.0051	0.0149	0.0014	2.48333	0.2	0.0114486794254648	70178	71319	68136
c1hy_0092201	c3y_0100301b	0.5653	0.8281	0.6827	0.4948	0.0295	0.0055	0.0149	0.0041	2.48333	0.554054	0.028113035779789	70178	61537	60086
c1hy_0092201	c3y_0110001_3	-0.0308	0.2744	-0.1121	0.9108	0.0138	0.0051	0.0149	0.0212	2.48333	2.90411	0.0157252795394872	70178	63210	61711
c1hy_0092201	c3y_0110101	0.2171	0.1872	1.1601	0.246	0.0104	0.0048	0.0149	0.0383	2.48333	5.17568	0.00576595318194288	70178	71319	68136
c1hy_0092201	c3y_0110201	0.1522	0.2894	0.5258	0.599	0.0048	0.005	0.0149	0.0182	2.48333	2.56338	0.00251921800542102	70178	71319	68136
c1hy_0092201	c3y_0110301	0.3304	0.298	1.1086	0.2676	0.0053	0.0051	0.0149	0.0184	2.48333	2.48649	3.28939764376405e-05	70178	71319	68136
c1hy_0092201	c3y_0110501_3	1	2.7681	0.6274	0.5304	-0.0107	0.0045	0.0149	0.0021	2.48333	0.368421	-0.0214461618957877	70178	63210	61711
c1hy_0092201	c3y_0110601	0.1008	0.316	0.319	0.7497	0.0074	0.005	0.0149	0.0151	2.48333	2.09722	0.00629279368517906	70178	70819	67660
c1hy_0092201	c3y_0110701	0.2616	0.3731	0.701	0.4833	-0.0029	0.0048	0.0149	0.0103	2.48333	1.51471	-0.00635225084919277	70178	70346	67216
c1hy_0092201	c3y_0110801	0.3813	0.627	0.6082	0.5431	-0.0044	0.005	0.0149	0.0044	2.48333	0.666667	-0.00807709804498894	70178	61764	58978
c1hy_0092201	c3y_0112001_3	NA	NA	NA	NA	3e-04	0.0046	0.0149	-0.0015	2.48333	-0.254237	NA	70178	63210	61711
c1hy_0092201	c3y_0113501_2	0.3404	0.5632	0.6043	0.5456	-0.0186	0.0047	0.0149	0.0043	2.48333	0.661538	-0.0230204661030874	70178	63210	61711
c1hy_0092201	c3y_0113501_3	NA	NA	NA	NA	-0.0046	0.0045	0.0149	-0.0015	2.48333	-0.217391	NA	70178	63210	61711
c1hy_0092201	c3y_0114001_2	-0.1741	0.6342	-0.2745	0.7837	0.0049	0.0049	0.0149	0.0042	2.48333	0.591549	0.00673006281501859	70178	63210	61711
c1hy_0092201	c3y_0114001_3	NA	NA	NA	NA	9e-04	0.0047	0.0149	-0.0047	2.48333	-0.783333	NA	70178	61862	60401
c1hy_0092201	c3y_0114501_2	NA	NA	NA	NA	-0.0085	0.0048	0.0149	-0.0038	2.48333	-0.666667	NA	70178	61862	60401
c1hy_0092201	c3y_0115001_2	-0.3926	0.2884	-1.361	0.1735	-0.01	0.005	0.0149	0.0175	2.48333	2.46479	-0.00464421461575364	70178	61862	60401
c1hy_0092201	c3y_0115001_3	-0.0346	0.9686	-0.0357	0.9715	0.0111	0.0054	0.0149	0.0016	2.48333	0.231884	0.0126338658307257	70178	59247	57906
c1hy_0092201	c3y_0116001	-0.3702	0.4118	-0.899	0.3687	0.0158	0.005	0.0149	0.0083	2.48333	1.53704	0.020832468602292	70178	70697	67556
c1hy_0092201	c3y_0116101	NA	NA	NA	NA	-6.2893e-05	0.0046	0.0149	-0.0068	2.48333	-1.0625	NA	70178	71057	67889
c1hy_0092201	c3y_0116102	-0.5463	0.4239	-1.2885	0.1976	0.0123	0.0051	0.0149	0.0096	2.48333	1.43284	0.0195701892368294	70178	71027	67861
c1hy_0092201	c3y_0120001	0.7467	0.1767	4.2267	2.3713e-05	0.2227	0.0059	0.0149	0.0525	2.48333	5.41237	0.218769505405542	70178	70663	67527
c1hy_0092201	c3y_0130001	0.598	0.1853	3.227	0.0013	0.1512	0.0053	0.0149	0.0375	2.48333	4.03226	0.140761726060806	70178	70178	70178
c1hy_0092201	c3y_0130101	0.565	0.1688	3.3465	8e-04	0.1596	0.0056	0.0149	0.0494	2.48333	4.94	0.149087389073816	70178	70178	70178
c1hy_0092201	c3y_0130201	0.5743	0.2236	2.5688	0.0102	0.1225	0.0053	0.0149	0.0303	2.48333	3.06061	0.112851235824688	70178	70178	70178
c1hy_0092201	c3y_0130301	0.5348	0.5138	1.0409	0.2979	0.0445	0.0048	0.0149	0.0068	2.48333	0.957746	0.0395462233274646	70178	70178	70178
c1hy_0092201	c3y_0140001	0.8145	0.2095	3.8881	1e-04	0.1312	0.0053	0.0149	0.037	2.48333	4.5122	0.115472909726131	70178	69759	69759
c1hy_0092201	c3y_0150001	0.3261	0.3215	1.0145	0.3103	0.0658	0.005	0.0149	0.013	2.48333	1.9697	0.0623062317894077	70178	69805	69805
c1hy_0092201	c3y_0160001	1	0.7519	1.6343	0.1022	0.0492	0.0052	0.0149	0.0064	2.48333	0.914286	0.0376761935111411	70178	69967	69967
c1hy_0092201	c3y_0170001	0.1235	0.1892	0.6526	0.514	0.0204	0.0056	0.0149	0.0523	2.48333	5.50526	0.0175843582383615	70178	69918	69918
c1hy_0092201	c3y_0180001	-0.0061	0.1936	-0.0316	0.9748	0.0238	0.0055	0.0149	0.0483	2.48333	4.97938	0.0247875511812833	70178	69960	69960
c1hy_0092201	c3y_0180101	-0.006	0.1853	-0.0322	0.9743	0.0198	0.0054	0.0149	0.0516	2.48333	5.54839	0.0206722923111423	70178	70072	70072
c1hy_0092201	c3y_0180401	0.0402	0.2833	0.1418	0.8872	0.0241	0.005	0.0149	0.0188	2.48333	2.57534	0.0238287415861667	70178	70178	70178
c1hy_0092201	c3y_0190001	0.0631	0.217	0.2909	0.7711	0.0179	0.0052	0.0149	0.0383	2.48333	3.94845	0.0168417991516158	70178	70178	70178
c1hy_0092201	c3y_0200001	0.2094	0.1675	1.2503	0.2112	0.0338	0.0051	0.0149	0.0633	2.48333	6.52577	0.0284918151366302	70178	70178	70178
c1hy_0092201	c3y_0210001	0.4252	0.3756	1.132	0.2576	0.0344	0.0052	0.0149	0.0101	2.48333	1.48529	0.0295533895308321	70178	70178	70178
c1hy_0092201	c3y_0220001	0.424	0.3823	1.109	0.2674	0.0319	0.0052	0.0149	0.0091	2.48333	1.35821	0.0272904128520235	70178	70178	70178
c1hy_0092201	c3y_0220101	-0.106	0.3365	-0.315	0.7528	0.0116	0.0049	0.0149	0.0133	2.48333	1.84722	0.0132794367555069	70178	70178	70178
c1hy_0092201	c3y_0220201	1	1.1705	1.3884	0.165	0.0264	0.0049	0.0149	0.0047	2.48333	0.723077	0.0129273828090303	70178	70178	70178
c1hy_0092201	c3y_0220202	1	11.5404	0.2221	0.8242	0.0239	0.0047	0.0149	0.0014	2.48333	0.215385	0.0122913340307075	70178	70178	70178
c1hy_0092201	c3y_0220203	0.7651	0.6764	1.1312	0.258	0.034	0.005	0.0149	0.0044	2.48333	0.733333	0.0280763796338745	70178	70178	70178
c1hy_0092201	c3y_0220204	NA	NA	NA	NA	0.0357	0.0049	0.0149	-2e-04	2.48333	-0.03125	NA	70178	70178	70178
c1hy_0092201	c3y_0220205	NA	NA	NA	NA	NA	NA	0.0149	8e-04	2.48333	0.115942	NA	70178	70178	70178
c1hy_0092201	c3y_0220206	0.8182	1.412	0.5795	0.5623	0.0199	0.0051	0.0149	0.0024	2.48333	0.363636	0.015138437100996	70178	70178	70178
c1hy_0092201	c3y_0220207	NA	NA	NA	NA	NA	NA	0.0149	6e-04	2.48333	0.101695	NA	70178	70178	70178
c1hy_0092201	c3y_0220208	NA	NA	NA	NA	0.0035	0.0047	0.0149	-0.0032	2.48333	-0.533333	NA	70178	70178	70178
c1hy_0092201	c3y_0220209	0.3036	0.305	0.9955	0.3195	0.027	0.005	0.0149	0.0158	2.48333	2.46875	0.022690037411183	70178	70178	70178
c1hy_0092201	c3y_0220210	1	2.867	0.6864	0.4924	0.0309	0.0051	0.0149	0.0023	2.48333	0.370968	0.0195477146664494	70178	70178	70178
c1hy_0092201	c3y_0220211	NA	NA	NA	NA	0.0337	0.0048	0.0149	-0.003	2.48333	-0.517241	NA	70178	70178	70178
c1hy_0092201	c3y_0220212	NA	NA	NA	NA	0.0304	0.0049	0.0149	-0.0047	2.48333	-0.746032	NA	70178	70178	70178
c1hy_0092201	c3y_0230001	0.2845	0.4758	0.5978	0.55	0.0099	0.0052	0.0149	0.0066	2.48333	1.1	0.00715569836474054	70178	70178	70178
c1hy_0092201	c3y_0240001	-0.1591	0.243	-0.6548	0.5126	0.0154	0.0052	0.0149	0.031	2.48333	4.49275	0.0192620577659714	70178	70178	70178
c1hy_0092201	c3y_0250001	-0.2671	0.3195	-0.8359	0.4032	0.0233	0.0049	0.0149	0.0162	2.48333	2.38235	0.0278833671467634	70178	70178	70178
c1hy_0092201	c3y_0260001	-0.0436	0.2316	-0.1881	0.8508	0.0063	0.0052	0.0149	0.0292	2.48333	4.17143	0.00737218304185218	70178	70178	70178
c1hy_0092201	c3y_0270101	-0.1839	0.3026	-0.6079	0.5433	-0.006	0.0044	0.0149	0.0156	2.48333	2.32836	-0.00324576178108742	70178	70178	70178
c1hy_0092201	c3y_0270201	0.8807	0.8589	1.0254	0.3052	0.0086	0.0047	0.0149	0.0052	2.48333	0.732394	0.000894711304355914	70178	69564	69564
c1hy_0092201	c3y_0270301	-0.1124	0.3846	-0.2921	0.7702	-5e-04	0.0051	0.0149	0.01	2.48333	1.53846	0.000883013047203425	70178	70178	70178
c1hy_0092201	c3y_0270401	-0.0648	0.2164	-0.2994	0.7647	0.019	0.0051	0.0149	0.0359	2.48333	4.72368	0.0210341596850779	70178	70178	70178
c1hy_0092201	c3y_0270501	-0.1059	0.2588	-0.4093	0.6823	0.0181	0.005	0.0149	0.0215	2.48333	3.02817	0.0203968912401392	70178	69945	69945
c1hy_0092201	c3y_0270601	NA	NA	NA	NA	0.0023	0.005	0.0149	-0.0051	2.48333	-0.822581	NA	70178	69905	69905
c1hy_0092201	c3y_0280101	-0.3346	0.2685	-1.2461	0.2127	-0.0169	0.0047	0.0149	0.0197	2.48333	2.9403	-0.0113983113647271	70178	69899	69899
c1hy_0092201	c3y_0280201b	-0.0907	0.5427	-0.1671	0.8673	-0.0042	0.0048	0.0149	0.0051	2.48333	0.689189	-0.0043942156666062	70178	49116	47965
c1hy_0092201	c3y_0280301b	NA	NA	NA	NA	-0.0115	0.0048	0.0149	-0.0041	2.48333	-0.602941	NA	70178	61714	60258
c1hy_0092201	c3y_0280501b	-0.4608	0.442	-1.0426	0.2971	-0.0153	0.0048	0.0149	0.0089	2.48333	1.27143	-0.0115350827350898	70178	61757	60299
c1hy_0092201	c3y_0280601b	-0.0118	0.4819	-0.0245	0.9805	-0.0017	0.0049	0.0149	0.0065	2.48333	0.866667	-0.00178052128146674	70178	60361	58929
c1hy_0092201	c3y_0280901b	NA	NA	NA	NA	-0.0216	0.0046	0.0149	-0.0038	2.48333	-0.520548	NA	70178	58745	57400
c1hy_0092201	c3y_0290001	-0.0161	0.3092	-0.052	0.9585	0.0285	0.0051	0.0149	0.0146	2.48333	2.08571	0.0292207987630818	70178	69921	69921
c1hy_0092201	c3y_0300001	-0.4677	0.3959	-1.1813	0.2375	0.0189	0.0049	0.0149	0.0111	2.48333	1.68182	0.0255762229063267	70178	67798	67798
c1hy_0092201	c3y_0300002	0.0779	0.3396	0.2294	0.8185	0.0057	0.0052	0.0149	0.0142	2.48333	1.97222	0.00473921899056122	70178	67700	67700
c1hy_0092201	c3y_0300101	-0.1027	0.2664	-0.3855	0.6999	0.0206	0.0051	0.0149	0.0207	2.48333	3.04412	0.0231709238497587	70178	67822	67822
c1hy_0092201	c3y_0300201	0.0537	0.3059	0.1757	0.8606	-0.0196	0.0053	0.0149	0.0152	2.48333	2.23529	-0.0207471159340888	70178	69987	69987
c1hy_0092201	c3y_0310001	0.1852	0.3634	0.5097	0.6103	0.0035	0.0052	0.0149	0.0107	2.48333	1.78333	0.00118514258964392	70178	69842	69842
c1hy_0092201	c3y_0320001	0.032	0.4805	0.0666	0.9469	-0.0088	0.0056	0.0149	0.0059	2.48333	0.893939	-0.00921853214283506	70178	69820	69820
c1hy_0092201	c3y_0330001	-0.5851	0.4696	-1.2459	0.2128	0.0118	0.005	0.0149	0.0077	2.48333	1.22222	0.0183095308014437	70178	69759	69759
c1hy_0092201	c3y_0350001	-0.2025	0.345	-0.5868	0.5573	0.1074	0.0047	0.0149	0.0107	2.48333	1.62121	0.111556870945673	70178	69954	69954
c1hy_0092201	c3y_0420001	-0.1983	0.5213	-0.3805	0.7036	-0.0904	0.0048	0.0149	0.005	2.48333	0.78125	-0.0895808435318865	70178	70178	70178
c1hy_0092201	c3y_0430001	-0.0409	0.187	-0.2188	0.8268	-0.0365	0.005	0.0149	0.0375	2.48333	5.13699	-0.0364916848832129	70178	70178	70178
c1hy_0092201	c3y_0450001	0.2739	0.2043	1.3406	0.18	-0.0185	0.0047	0.0149	0.0413	2.48333	5.36364	-0.0260282697046866	70178	70178	70178
c1hy_0092201	c3y_0460101	-0.1204	0.2156	-0.5585	0.5765	0.0175	0.0046	0.0149	0.0315	2.48333	3.98734	0.0205867426379626	70178	70178	70178
c1hy_0092201	c3y_0460401	NA	NA	NA	NA	NA	NA	0.0149	0.0015	2.48333	0.227273	NA	70178	70178	70178
c1hy_0092201	c3y_0490001	NA	NA	NA	NA	0.007	0.0043	0.0149	-0.0032	2.48333	-0.52459	NA	70178	70178	70178
c1hy_0092201	c3y_0500001	NA	NA	NA	NA	NA	NA	0.0149	0.0013	2.48333	0.203125	NA	70178	70178	70178
c1hy_0092201	c3y_0510001	NA	NA	NA	NA	0.004	0.0049	0.0149	-0.0015	2.48333	-0.234375	NA	70178	70178	70178
c1hy_0092201	c3y_0510002	0.5931	0.4873	1.2172	0.2235	0.008	0.0053	0.0149	0.0094	2.48333	1.44615	0.000992910198950712	70178	70178	70178
c1hy_0092201	c3y_0510003	NA	NA	NA	NA	0.0285	0.005	0.0149	-0.0024	2.48333	-0.358209	NA	70178	70178	70178
c1hy_0092201	c3y_0510004	-0.0721	0.2642	-0.273	0.7849	0.0229	0.0051	0.0149	0.0182	2.48333	2.8	0.0244926979636782	70178	70178	70178
c1hy_0092201	c3y_0520001	-0.1757	0.4347	-0.4041	0.6861	0.0062	0.0053	0.0149	0.0072	2.48333	1.01408	0.00810950212864413	70178	70178	70178
c1hy_0092201	c3y_0520101	0.0231	0.4297	0.0539	0.957	0.015	0.0048	0.0149	0.0076	2.48333	1.11765	0.0149221578091097	70178	70178	70178
c1hy_0092201	c3y_0520201	NA	NA	NA	NA	-9.9234e-05	0.005	0.0149	-0.0021	2.48333	-0.318182	NA	70178	70178	70178
c1hy_0092201	c3y_0530001	0.2928	0.4082	0.7174	0.4731	-0.0147	0.0045	0.0149	0.01	2.48333	1.36986	-0.0185045169573221	70178	70178	70178
c1hy_0092201	c3y_0530002	0.2365	0.3083	0.7672	0.4429	0.0013	0.0054	0.0149	0.0168	2.48333	2.33333	-0.00247285735376091	70178	69309	69309
c1hy_0092201	c3y_0530003	NA	NA	NA	NA	0.0086	0.0047	0.0149	-0.0034	2.48333	-0.576271	NA	70178	69920	69920
c1hy_0092201	c3y_0530004	NA	NA	NA	NA	0.017	0.0046	0.0149	-0.0013	2.48333	-0.191176	NA	70178	69935	69935
c1hy_0092201	c3y_0540001	NA	NA	NA	NA	0.0122	0.0049	0.0149	-0.006	2.48333	-0.952381	NA	70178	69685	69685
c1hy_0092201	c3y_0540002	NA	NA	NA	NA	0.0025	0.0046	0.0149	-0.0151	2.48333	-2.35938	NA	70178	70038	70038
c1hy_0092201	c3y_0540003	-0.0312	0.3798	-0.0822	0.9345	5e-04	0.0048	0.0149	0.0086	2.48333	1.22857	0.00086716819667825	70178	69125	69125
c1hy_0092201	c3y_0540004	0.2209	0.2368	0.9329	0.3508	0.0045	0.0047	0.0149	0.0227	2.48333	3.28986	0.000449994231640674	70178	70050	70050
c1hy_0092201	c3y_0550001	-0.2913	0.5564	-0.5236	0.6006	0.0151	0.005	0.0149	0.0055	2.48333	0.808824	0.0179452930333916	70178	69946	69946
c1hy_0092201	c3y_0560001	1	2.9015	0.3573	0.7209	0.0079	0.005	0.0149	0.0019	2.48333	0.287879	0.00244843797572335	70178	70249	69831
c1hy_0092201	c3y_0570001	0.1297	0.2977	0.4358	0.663	0.0107	0.0048	0.0149	0.0135	2.48333	2.01493	0.0102699874451777	70178	56798	56466
c1hy_0092201	c3y_0570002	-0.5442	0.7162	-0.7599	0.4473	0.0091	0.0049	0.0149	0.0049	2.48333	0.742424	0.0139149599269656	70178	70596	70178
c1hy_0092201	c3y_0570003	-0.2464	0.5357	-0.46	0.6455	0.0085	0.005	0.0149	0.0045	2.48333	0.681818	0.0106463145649883	70178	70596	70178
c1hy_0092201	c3y_0570004	0.211	0.2991	0.7053	0.4806	-0.0067	0.0049	0.0149	0.0158	2.48333	2.32353	-0.0101126114742022	70178	70596	70178
c1hy_0092201	c3y_0580001	-0.2603	0.4198	-0.6201	0.5352	0.0149	0.0048	0.0149	0.0167	2.48333	1.19286	0.0193562067893562	70178	70596	70178
c1hy_0092201	c3y_0580002	-0.5175	0.4622	-1.1197	0.2628	0.0205	0.0049	0.0149	0.0096	2.48333	1.35211	0.0270820783717762	70178	70596	70178
c1hy_0092201	c3y_0580003	0.3919	0.5176	0.7572	0.449	-0.0017	0.0051	0.0149	0.0062	2.48333	0.911765	-0.00553017944144589	70178	70596	70178
c1hy_0092201	c3y_0580004	0.2541	0.3087	0.8231	0.4105	-0.0041	0.0049	0.0149	0.0144	2.48333	1.89474	-0.00795069309550373	70178	70596	70178
c1hy_0092201	c3y_0590001	0.227	0.3225	0.7039	0.4815	0.0083	0.0048	0.0149	0.0118	2.48333	1.66197	0.00538664519945345	70178	70596	70178
c1hy_0092201	c3y_0590002	0.0021	0.327	0.0065	0.9948	0.0078	0.0044	0.0149	0.0108	2.48333	1.61194	0.00789806253796855	70178	70596	70178
c1hy_0092201	c3y_0590003	0.2335	0.5573	0.419	0.6752	0.0019	0.0047	0.0149	0.0067	2.48333	0.848101	-0.000432033976004338	70178	70596	70178
c1hy_0092201	c3y_0590004	-1	0.9879	-1.0959	0.2731	0.0127	0.005	0.0149	0.0048	2.48333	0.648649	0.0221113415683432	70178	70596	70178
c1hy_0092201	c3y_0590005	-0.4024	0.4245	-0.948	0.3431	0.0126	0.0047	0.0149	0.0082	2.48333	1.28125	0.0172851412834644	70178	70596	70178
c1hy_0092201	c3y_0590006	NA	NA	NA	NA	0.0106	0.0049	0.0149	-0.0119	2.48333	-2.01695	NA	70178	70596	70178
c1hy_0092201	c3y_0590007	0.7405	0.522	1.4186	0.156	0.0183	0.0049	0.0149	0.0083	2.48333	1.22059	0.0102929024225646	70178	70186	69769
c1hy_0092201	c3y_0600101_1	NA	NA	NA	NA	-0.0135	0.005	0.0149	-0.01	2.48333	-1.5625	NA	70178	61862	60401
c1hy_0092201	c3y_0600101_2	NA	NA	NA	NA	NA	NA	0.0149	0.001	2.48333	0.15625	NA	70178	61862	60401
c1hy_0092201	c3y_0600101_3	NA	NA	NA	NA	0.0095	0.0052	0.0149	-0.0012	2.48333	-0.181818	NA	70178	61862	60401
c1hy_0092201	c3y_0600101_4	NA	NA	NA	NA	-0.0023	0.0049	0.0149	-0.0052	2.48333	-0.787879	NA	70178	61862	60401
c1hy_0092201	c3y_0600201	-0.3699	0.4068	-0.9092	0.3633	0.0025	0.0052	0.0149	0.0099	2.48333	1.54688	0.00709975681971581	70178	69944	69529
c1hy_0092201	c3y_0600202	NA	NA	NA	NA	-0.0082	0.0049	0.0149	-0.0015	2.48333	-0.245902	NA	70178	70596	70178
c1hy_0092201	c3y_0600301	NA	NA	NA	NA	0.0082	0.0045	0.0149	-0.004	2.48333	-0.625	NA	70178	70596	70178
c1hy_0092201	c3y_0610001	-0.1911	0.3689	-0.518	0.6045	0.0196	0.0048	0.0149	0.0086	2.48333	1.34375	0.0220810801947433	70178	70596	70178
c1hy_0092201	c3y_0611001	0.2835	0.388	0.7308	0.4649	0.015	0.0045	0.0149	0.0081	2.48333	1.15714	0.012068966820371	70178	70596	70178
c1hy_0092201	c3y_0611101	-0.3018	0.792	-0.381	0.7032	0.017	0.0049	0.0149	0.0025	2.48333	0.396825	0.0190587027192865	70178	70596	70178
c1hy_0092201	c3y_0611201	NA	NA	NA	NA	NA	NA	0.0149	9e-04	2.48333	0.125	NA	70178	70596	70178
c1hy_0092201	c3y_0611301	0.6181	0.3882	1.5922	0.1113	0.0115	0.0051	0.0149	0.0124	2.48333	1.96825	0.00317593792808929	70178	70596	70178
c1hy_0092201	c3y_0611401	0.3742	0.5544	0.675	0.4997	0.0209	0.0047	0.0149	0.0054	2.48333	0.857143	0.0177863294711344	70178	70596	70178
c1hy_0092201	c3y_0611501	0.2105	0.5662	0.3718	0.71	0.0201	0.0045	0.0149	0.0038	2.48333	0.584615	0.0187514555785744	70178	70596	70178
c1hy_0092201	c3y_0611601	NA	NA	NA	NA	0.0133	0.0043	0.0149	-0.0069	2.48333	-1.1129	NA	70178	70310	69893
c1hy_0092201	c3y_0620001	-0.3824	0.3808	-1.0042	0.3153	-0.0024	0.0047	0.0149	0.0089	2.48333	1.36923	0.00202049751833002	70178	70596	70178
c1hy_0092201	c3y_0620101	-0.0164	0.2499	-0.0656	0.9477	0.0116	0.0051	0.0149	0.0235	2.48333	3.4058	0.0121752564832785	70178	70596	70178
c1hy_0092201	c3y_0620201	-0.1997	0.5439	-0.3672	0.7135	0.0079	0.0048	0.0149	0.0055	2.48333	0.887097	0.00983169437837351	70178	70596	70178
c1hy_0092201	c3y_0620301	0.1201	0.3365	0.3568	0.7212	-0.0042	0.0053	0.0149	0.0119	2.48333	1.77612	-0.00589065632639607	70178	70596	70178
c1hy_0092201	c3y_0630001	-0.1541	0.2651	-0.5814	0.5609	0.0066	0.0052	0.0149	0.0247	2.48333	3.43056	0.00976945240413883	70178	70596	70178
c1hy_0092201	c3y_0631001	-0.1998	0.3473	-0.5754	0.565	0.0014	0.0051	0.0149	0.0118	2.48333	1.61644	0.0041083048204048	70178	70596	70178
c1hy_0092201	c3y_0631101	-0.0128	0.3618	-0.0355	0.9717	-0.0012	0.0052	0.0149	0.0114	2.48333	1.96552	-0.00105056213862912	70178	70596	70178
c1hy_0092201	c3y_0631201	-0.3515	0.4965	-0.7078	0.479	0.0022	0.0045	0.0149	0.0059	2.48333	0.951613	0.00556009980611621	70178	70596	70178
c1hy_0092201	c3y_0631401	0.3433	0.2616	1.3127	0.1893	0.0027	0.0048	0.0149	0.0221	2.48333	3.25	-0.00358801469882407	70178	70596	70178
c1hy_0092201	c3y_asq_acomu	0.0953	0.1794	0.5314	0.5951	0.0281	0.0048	0.0149	0.0538	2.48333	6.725	0.0279860529529349	70178	65855	64282
c1hy_0092201	c3y_asq_bgm	0.1545	0.1679	0.9201	0.3575	9e-04	0.0046	0.0149	0.05	2.48333	5.88235	-0.00337489549085822	70178	65793	64226
c1hy_0092201	c3y_asq_cfm	0.0191	0.1785	0.1072	0.9146	0.0112	0.0047	0.0149	0.0484	2.48333	6.36842	0.0117113414305279	70178	65761	64197
c1hy_0092201	c3y_asq_dproblem	0.2031	0.1847	1.0999	0.2714	0.0101	0.0052	0.0149	0.0531	2.48333	6.39759	0.00515346882136261	70178	65733	64170
c1hy_0092201	c3y_asq_epersonal	0.0644	0.1764	0.3652	0.7149	0.0327	0.0048	0.0149	0.0544	2.48333	6.55422	0.0339402262404311	70178	65818	64248
c1hy_0092201	c3y_asq_total	0.165	0.1641	1.0057	0.3146	0.0171	0.0049	0.0149	0.0674	2.48333	8.53165	0.0140307116093963	70178	61700	60246
c1hy_0092201	c3y_bed_time	-0.206	0.2318	-0.8887	0.3742	0.0137	0.0049	0.0149	0.0309	2.48333	4.29167	0.0195832669029405	70178	79449	69524
c1hy_0092201	c3y_bmi	0.0113	0.0976	0.1161	0.9076	0.0221	0.0055	0.0149	0.2654	2.48333	15.7976	0.02750435666419	70178	61862	60401
c1hy_0092201	c3y_nap_count	-0.0214	0.2565	-0.0836	0.9334	0.0256	0.0049	0.0149	0.0206	2.48333	3.12121	0.0283734268130051	70178	79449	69524
c1hy_0092201	c3y_night_wake_up_count	0.4314	0.2709	1.5928	0.1112	0.0096	0.0053	0.0149	0.0214	2.48333	2.77922	0.00265538491763019	70178	79449	69524
c1hy_0092201	c3y_sleep_time_day	0.046	0.2356	0.1954	0.8451	0.0136	0.005	0.0149	0.0233	2.48333	3.32857	0.0139156056704051	70178	79705	70115
c1hy_0092201	c3y_sleep_time_night	0.1686	0.2298	0.7334	0.4633	-0.0225	0.0055	0.0149	0.0351	2.48333	4.94366	-0.0285716959793788	70178	79705	70115
c1hy_0092201	c3y_total_sleep_time	0.1539	0.3395	0.4531	0.6505	0.0014	0.005	0.0149	0.0118	2.48333	1.84375	-0.000554730460040163	70178	79705	70115
c1hy_0092201	c3y_wake_up_time	-0.0422	0.1345	-0.3138	0.7537	-0.0441	0.0049	0.0149	0.0777	2.48333	9.03488	-0.0481839779834062	70178	79449	69524
c1hy_0092201	c4y_0010101	-0.1972	0.3751	-0.5257	0.5991	0.0338	0.0048	0.0149	0.0097	2.48333	1.34722	0.0366213183713342	70178	70178	70178
c1hy_0092201	c4y_0010201	NA	NA	NA	NA	NA	NA	0.0149	0.0012	2.48333	0.179104	NA	70178	68774	68774
c1hy_0092201	c4y_0010301	0.398	0.3535	1.1257	0.2603	-0.0052	0.0047	0.0149	0.0124	2.48333	1.74648	-0.0110025027589352	70178	64065	64065
c1hy_0092201	c4y_0030002	0.0364	0.0892	0.4082	0.6831	-0.0038	0.0055	0.0149	0.3831	2.48333	15.324	-0.0084023597234378	70178	70178	70178
c1hy_0092201	c4y_0042101	0.2339	0.1508	1.5513	0.1208	0.0086	0.0047	0.0149	0.0484	2.48333	5.31868	0.0023948960364129	70178	70178	70178
c1hy_0092201	c4y_0042102b	0.1953	0.1459	1.3381	0.1809	0.0092	0.0046	0.0149	0.0495	2.48333	5.625	0.00489018419123595	70178	61862	60401
c1hy_0092201	c4y_0051001	0.4658	0.2073	2.2468	0.0247	0.099	0.0054	0.0149	0.0331	2.48333	3.48421	0.0908395723257285	70178	70178	70178
c1hy_0092201	c4y_0051101	0.1839	0.2211	0.8314	0.4057	0.0048	0.0052	0.0149	0.0364	2.48333	4.33333	0.000530870385458796	70178	70178	70178
c1hy_0092201	c4y_0051201	0.0134	0.1917	0.07	0.9442	0.0118	0.0051	0.0149	0.0432	2.48333	4.45361	0.0118041585744673	70178	70178	70178
c1hy_0092201	c4y_0051301	0.1557	0.4578	0.3401	0.7338	0.0143	0.0047	0.0149	0.0069	2.48333	1.01471	0.0128615708550632	70178	70178	70178
c1hy_0092201	c4y_0051401	0.1047	0.3644	0.2872	0.7739	0.0128	0.0044	0.0149	0.0091	2.48333	1.3	0.0117215490184778	70178	70178	70178
c1hy_0092201	c4y_0051501	0.5454	0.3171	1.7199	0.0855	0.0304	0.0048	0.0149	0.0178	2.48333	2.25316	0.0218755349852637	70178	70178	70178
c1hy_0092201	c4y_0053801	0.1558	0.347	0.449	0.6534	0.0234	0.0046	0.0149	0.0116	2.48333	1.78462	0.0216384582066762	70178	70178	70178
c1hy_0092201	c4y_0053901	0.0619	0.4466	0.1386	0.8898	0.0326	0.0048	0.0149	0.0078	2.48333	1.16418	0.0335161377652105	70178	68351	66794
c1hy_0092201	c4y_0054001	-0.5291	0.552	-0.9585	0.3378	0.0509	0.0049	0.0149	0.0061	2.48333	0.953125	0.0584364353317185	70178	68351	66794
c1hy_0092201	c4y_0054401	0.9043	1.4445	0.626	0.5313	0.0236	0.0047	0.0149	0.0025	2.48333	0.378788	0.0191182667801524	70178	68351	66794
c1hy_0092201	c4y_0055701	0.1112	0.2512	0.4427	0.658	0.0062	0.0048	0.0149	0.0227	2.48333	3.06757	0.00446770420854248	70178	68351	66794
c1hy_0092201	c4y_0056001	-0.3462	0.6707	-0.5162	0.6057	0.0083	0.0053	0.0149	0.0039	2.48333	0.629032	0.0113522060617991	70178	68351	66794
c1hy_0092201	c4y_0056101	-0.3676	0.3096	-1.1874	0.2351	3e-04	0.0045	0.0149	0.0125	2.48333	2.19298	0.00540184185423095	70178	68351	66794
c1hy_0092201	c4y_0056301	0.5166	0.4135	1.2493	0.2116	0.0161	0.005	0.0149	0.0099	2.48333	1.43478	0.0105505992478716	70178	68351	66794
c1hy_0092201	c4y_0056401	0.1262	0.4911	0.2569	0.7972	0.022	0.0047	0.0149	0.0059	2.48333	0.880597	0.021855997225268	70178	68351	66794
c1hy_0092201	c4y_0060101	0.4706	0.64	0.7353	0.4622	0.0263	0.0053	0.0149	0.0046	2.48333	0.657143	0.0236048001339652	70178	68351	66794
c1hy_0092201	c4y_0060201	NA	NA	NA	NA	0.058	0.0047	0.0149	-4.8573e-05	2.48333	-0.00703957	NA	70178	68351	66794
c1hy_0092201	c4y_0060301b	0.7832	2.0039	0.3908	0.6959	0.0097	0.0049	0.0149	0.0017	2.48333	0.261538	0.00669528259692727	70178	61862	60401
c1hy_0092201	c4y_0070001_3	0.865	0.4943	1.75	0.0801	-0.004	0.0053	0.0149	0.0123	2.48333	1.5375	-0.0162951940074117	70178	61862	60401
c1hy_0092201	c4y_0070101	0.2223	0.2104	1.0567	0.2907	0.0089	0.0051	0.0149	0.0342	2.48333	4.5	0.00431638025787088	70178	68351	66794
c1hy_0092201	c4y_0070201	0.7721	0.3218	2.3995	0.0164	-0.0027	0.0048	0.0149	0.0232	2.48333	3.13514	-0.0174881715017288	70178	68351	66794
c1hy_0092201	c4y_0070301	0.7027	0.3494	2.0111	0.0443	-9e-04	0.005	0.0149	0.0171	2.48333	2.28	-0.0123473701981374	70178	68351	66794
c1hy_0092201	c4y_0070501_3	0.2224	0.8016	0.2775	0.7814	-0.0065	0.005	0.0149	0.0028	2.48333	0.444444	-0.00860338209244034	70178	61862	60401
c1hy_0092201	c4y_0070601	0.3887	0.2716	1.4312	0.1524	0.0041	0.0046	0.0149	0.0223	2.48333	3.32836	-0.00288778704470398	70178	68351	66794
c1hy_0092201	c4y_0070701	-0.1113	0.4117	-0.2702	0.787	0.0072	0.0044	0.0149	0.0086	2.48333	1.26471	0.00882934937160946	70178	68351	66794
c1hy_0092201	c4y_0070801	NA	NA	NA	NA	0.0042	0.0046	0.0149	-9e-04	2.48333	-0.136364	NA	70178	68351	66794
c1hy_0092201	c4y_0073501_2	-0.0315	0.2176	-0.1447	0.8849	-0.0118	0.0052	0.0149	0.0278	2.48333	3.97143	-0.0124981282507609	70178	61862	60401
c1hy_0092201	c4y_0073501_3	NA	NA	NA	NA	0.0027	0.0049	0.0149	-0.0024	2.48333	-0.347826	NA	70178	61862	60401
c1hy_0092201	c4y_0074001_2	-0.0056	0.4143	-0.0135	0.9893	0.0018	0.0054	0.0149	0.0094	2.48333	1.25333	0.00205479284077078	70178	61862	60401
c1hy_0092201	c4y_0075001_2	-0.315	0.9959	-0.3163	0.7518	-0.0063	0.0044	0.0149	0.0023	2.48333	0.315068	-0.00507210052327722	70178	61862	60401
c1hy_0092201	c4y_0075001_3	NA	NA	NA	NA	NA	NA	0.0149	0.0017	2.48333	0.257576	NA	70178	61862	60401
c1hy_0092201	c4y_0075501_2	-0.0606	1.4189	-0.0427	0.9659	-0.0068	0.0046	0.0149	0.0019	2.48333	0.253333	-0.00715566120156277	70178	61862	60401
c1hy_0092201	c4y_0075501_3	0.02	0.4333	0.0462	0.9631	-0.003	0.0055	0.0149	0.008	2.48333	1.17647	-0.00353138807792719	70178	61862	60401
c1hy_0092201	c4y_0077001	-0.1007	0.2886	-0.3489	0.7272	0.01	0.0045	0.0149	0.0128	2.48333	1.72973	0.011924813199874	70178	68351	66794
c1hy_0092201	c4y_0077101	-0.3093	0.6038	-0.5124	0.6084	0.006	0.0044	0.0149	0.0048	2.48333	0.761905	0.00892514215578078	70178	68351	66794
c1hy_0092201	c4y_0077102	-0.0255	0.2612	-0.0977	0.9221	0.005	0.0049	0.0149	0.0182	2.48333	2.84375	0.00569872752236763	70178	68351	66794
c1hy_0092201	c4y_0080001	0.3828	0.2901	1.3194	0.187	0.0016	0.0049	0.0149	0.0192	2.48333	2.59459	-0.0048991481008588	70178	68351	66794
c1hy_0092201	c4y_0081001	0.065	0.277	0.2347	0.8145	-0.0115	0.005	0.0149	0.0209	2.48333	2.98571	-0.0140320509945585	70178	60702	59411
c1hy_0092201	c4y_0090001	-0.144	0.4142	-0.3477	0.7281	0.005	0.0052	0.0149	0.0092	2.48333	1.31429	0.00695427981076599	70178	68351	66794
c1hy_0092201	c4y_0091001	NA	NA	NA	NA	0.0099	0.0047	0.0149	-0.0042	2.48333	-0.494118	NA	70178	68351	66794
c1hy_0092201	c4y_0100001	0.7792	0.6921	1.126	0.2602	-3e-04	0.0052	0.0149	0.0062	2.48333	0.775	-0.00788355894174478	70178	68351	66794
c1hy_0092201	c4y_0110001	-0.0122	0.1821	-0.067	0.9466	0.0101	0.0048	0.0149	0.0425	2.48333	5.66667	0.0110993008115296	70178	68351	66794
c1hy_0092201	c4y_0120001	0.2395	0.1719	1.3931	0.1636	-0.0094	0.0054	0.0149	0.0673	2.48333	6.23148	-0.0180857762901665	70178	68280	66725
c1hy_0092201	c4y_0130001	0.251	0.1751	1.4332	0.1518	0.0123	0.005	0.0149	0.0658	2.48333	6.38835	0.0051021983665238	70178	68351	66794
c1hy_0092201	c4y_0130102	NA	NA	NA	NA	NA	NA	0.0149	6e-04	2.48333	0.0909091	NA	70178	68351	66794
c1hy_0092201	c4y_0130103	0.3551	0.3278	1.0832	0.2787	0.0014	0.0051	0.0149	0.0159	2.48333	2.09211	-0.00407678460397676	70178	68351	66794
c1hy_0092201	c4y_0130104	0.3308	0.1918	1.7244	0.0846	0.0099	0.0052	0.0149	0.0529	2.48333	5.75	0.001012556059271	70178	68351	66794
c1hy_0092201	c4y_0130105	-0.6633	0.493	-1.3456	0.1784	0.0106	0.0047	0.0149	0.0078	2.48333	1.18182	0.0183502275599991	70178	68351	66794
c1hy_0092201	c4y_0140001	-0.0826	0.2175	-0.3797	0.7042	0.0032	0.0053	0.0149	0.0294	2.48333	3.45882	0.00516134006318531	70178	68351	66794
c1hy_0092201	c4y_0150001	0.6834	0.1715	3.9845	6.7632e-05	0.1836	0.0057	0.0149	0.061	2.48333	6.0396	0.17651874154375	70178	68351	66794
c1hy_0092201	c4y_0160001	0.5219	0.1984	2.6303	0.0085	0.0926	0.005	0.0149	0.0459	2.48333	4.25	0.0849614271055469	70178	68351	66794
c1hy_0092201	c4y_0160101	0.5605	0.191	2.9349	0.0033	0.102	0.005	0.0149	0.0605	2.48333	4.80159	0.0924450722983112	70178	68351	66794
c1hy_0092201	c4y_0160201	0.5636	0.2395	2.3532	0.0186	0.0728	0.0049	0.0149	0.0354	2.48333	3.33962	0.0641592211511627	70178	68351	66794
c1hy_0092201	c4y_0160301	0.0408	0.5867	0.0695	0.9446	0.0251	0.0045	0.0149	0.004	2.48333	0.449438	0.0259568070674961	70178	68351	66794
c1hy_0092201	c4y_0170001	0.8033	0.2394	3.3551	8e-04	0.1082	0.0056	0.0149	0.0358	2.48333	3.69072	0.0960803116947175	70178	68351	66794
c1hy_0092201	c4y_0180001	0.3352	0.4692	0.7143	0.475	0.0569	0.0051	0.0149	0.0066	2.48333	0.942857	0.0562808675223002	70178	68351	66794
c1hy_0092201	c4y_0190001	NA	NA	NA	NA	NA	NA	0.0149	-1e-04	2.48333	-0.0140845	NA	70178	68351	66794
c1hy_0092201	c4y_0200001	-0.0196	0.1825	-0.1074	0.9145	0.0189	0.005	0.0149	0.0431	2.48333	4.14423	0.0206963528549605	70178	68351	66794
c1hy_0092201	c4y_0210001	0.031	0.1913	0.162	0.8713	0.0201	0.0052	0.0149	0.0417	2.48333	4.04854	0.020655356857874	70178	68351	66794
c1hy_0092201	c4y_0210101	-0.202	0.1778	-1.1364	0.2558	0.0252	0.0051	0.0149	0.0518	2.48333	4.7963	0.0328427789248136	70178	68351	66794
c1hy_0092201	c4y_0210401	0.1217	0.279	0.4362	0.6627	0.016	0.0049	0.0149	0.0183	2.48333	2.17857	0.0149782393710703	70178	67101	65592
c1hy_0092201	c4y_0220001	0.037	0.1651	0.2243	0.8225	0.013	0.0048	0.0149	0.0566	2.48333	5.44231	0.0129507652132095	70178	67525	65999
c1hy_0092201	c4y_0230001	0.1842	0.1706	1.0797	0.2803	0.0278	0.0054	0.0149	0.06	2.48333	5.45455	0.0243975206845387	70178	67571	66047
c1hy_0092201	c4y_0240001	0.8345	0.9431	0.8848	0.3762	0.0186	0.0055	0.0149	0.0051	2.48333	0.607143	0.0127684483335581	70178	64063	62623
c1hy_0092201	c4y_0250001	0.8438	1.103	0.765	0.4443	0.0175	0.0051	0.0149	0.0038	2.48333	0.493506	0.0119079363573948	70178	68351	66794
c1hy_0092201	c4y_0250101	0.582	0.7845	0.7419	0.4582	0.0107	0.0053	0.0149	0.0043	2.48333	0.551282	0.00649872871946248	70178	68351	66794
c1hy_0092201	c4y_0250201	NA	NA	NA	NA	0.018	0.005	0.0149	-0.0038	2.48333	-0.575758	NA	70178	68351	66794
c1hy_0092201	c4y_0250202	0.8238	0.6063	1.3588	0.1742	0.022	0.005	0.0149	0.0067	2.48333	0.971014	0.0147400496933298	70178	68351	66794
c1hy_0092201	c4y_0250203	0.9019	0.8778	1.0276	0.3042	0.0265	0.0049	0.0149	0.0045	2.48333	0.625	0.020289725201971	70178	68351	66794
c1hy_0092201	c4y_0250204	0.5818	0.5427	1.0721	0.2837	0.0278	0.0051	0.0149	0.0071	2.48333	1.01429	0.0230958985900502	70178	68351	66794
c1hy_0092201	c4y_0250205	1	2.3453	0.4975	0.6188	0.0205	0.0052	0.0149	0.0022	2.48333	0.333333	0.0147014294642454	70178	68351	66794
c1hy_0092201	c4y_0250206	NA	NA	NA	NA	0.0096	0.0044	0.0149	-0.0072	2.48333	-1.10769	NA	70178	68351	66794
c1hy_0092201	c4y_0250207	0.8676	0.7503	1.1563	0.2475	-0.0065	0.0052	0.0149	0.0055	2.48333	0.785714	-0.014783681730422	70178	67552	66022
c1hy_0092201	c4y_0250208	0.3115	0.3521	0.8848	0.3763	0.0076	0.0049	0.0149	0.0108	2.48333	1.52113	0.00398005706465898	70178	68351	66794
c1hy_0092201	c4y_0250209	0.6683	1.0051	0.6649	0.5061	0.0157	0.0059	0.0149	0.0037	2.48333	0.552239	0.0114235985425362	70178	68351	66794
c1hy_0092201	c4y_0250210	0.5637	1.2719	0.4432	0.6576	0.0194	0.0049	0.0149	0.0021	2.48333	0.333333	0.0171317847180696	70178	68181	66634
c1hy_0092201	c4y_0250211	NA	NA	NA	NA	0.0161	0.0047	0.0149	-0.0076	2.48333	-1.15152	NA	70178	67882	66347
c1hy_0092201	c4y_0250212	NA	NA	NA	NA	0.0139	0.0049	0.0149	-0.0094	2.48333	-1.36232	NA	70178	63955	62510
c1hy_0092201	c4y_0260001	0.484	0.442	1.0949	0.2736	0.0096	0.005	0.0149	0.0102	2.48333	1.36	0.00439405273895253	70178	63742	62303
c1hy_0092201	c4y_0270001	-0.1541	0.2229	-0.6912	0.4894	0.015	0.0055	0.0149	0.031	2.48333	4.13333	0.0198495447041177	70178	63916	62470
c1hy_0092201	c4y_0280001	-0.1047	0.2703	-0.3873	0.6985	0.0065	0.0057	0.0149	0.0216	2.48333	3.27273	0.00878817369019529	70178	68134	66593
c1hy_0092201	c4y_0290001	0.2172	0.1422	1.5278	0.1266	-0.0037	0.0055	0.0149	0.0941	2.48333	9.50505	-0.012673167579017	70178	68258	66705
c1hy_0092201	c4y_0300101	-0.1929	0.2448	-0.788	0.4307	-0.0026	0.0044	0.0149	0.0224	2.48333	3.29412	0.000838937423502712	70178	68097	66549
c1hy_0092201	c4y_0300201	-0.1241	0.3874	-0.3203	0.7488	-0.0079	0.0046	0.0149	0.0102	2.48333	1.39726	-0.00676074479235886	70178	68104	66557
c1hy_0092201	c4y_0300301	-0.2398	0.25	-0.959	0.3376	-0.0019	0.0049	0.0149	0.023	2.48333	3.15068	0.0025134758591753	70178	68116	66568
c1hy_0092201	c4y_0300401	-0.162	0.2861	-0.5662	0.5712	0.0111	0.0046	0.0149	0.021	2.48333	3	0.0147002017841772	70178	67626	66088
c1hy_0092201	c4y_0300501	-0.0017	0.2792	-0.006	0.9952	0.0012	0.0049	0.0149	0.0208	2.48333	3.05882	0.0013042232705481	70178	67601	66069
c1hy_0092201	c4y_0300601	-0.047	0.2591	-0.1812	0.8562	0.0049	0.0048	0.0149	0.0234	2.48333	3.34286	0.00608771255503284	70178	67995	66454
c1hy_0092201	c4y_0310101	0.0085	0.2348	0.0363	0.9711	0.001	0.0054	0.0149	0.0242	2.48333	3.36111	0.000894820561842406	70178	68102	66555
c1hy_0092201	c4y_0310201	-0.3252	0.2454	-1.325	0.1852	0.0129	0.005	0.0149	0.0318	2.48333	4.24	0.0209914072362498	70178	67881	66337
c1hy_0092201	c4y_0310301	0.2322	0.3173	0.7318	0.4643	0.0031	0.005	0.0149	0.0176	2.48333	2.14634	-0.000543978476094512	70178	67868	66337
c1hy_0092201	c4y_0310401b	NA	NA	NA	NA	0.0032	0.0053	0.0149	-0.0049	2.48333	-0.544444	NA	70178	61862	60401
c1hy_0092201	c4y_0310501	0.1905	0.4273	0.4459	0.6556	-0.0104	0.0052	0.0149	0.0093	2.48333	1	-0.0133715385673989	70178	66059	64566
c1hy_0092201	c4y_0310601	1	1.5019	0.7621	0.446	-0.0081	0.0051	0.0149	0.0044	2.48333	0.473118	-0.0178381664431787	70178	68351	66794
c1hy_0092201	c4y_0310901b	0.7101	0.4369	1.6254	0.1041	-0.0186	0.0049	0.0149	0.0128	2.48333	1.52381	-0.0305192545044161	70178	61862	60401
c1hy_0092201	c4y_0320001	-0.323	0.3921	-0.8238	0.4101	0.0084	0.0048	0.0149	0.0102	2.48333	1.36	0.0128532253578915	70178	68351	66794
c1hy_0092201	c4y_0330001	0.5688	0.3558	1.5983	0.11	0.0125	0.0047	0.0149	0.0128	2.48333	1.80282	0.00517771423643225	70178	68351	66794
c1hy_0092201	c4y_0330002	0.7129	0.5404	1.3192	0.1871	0.0142	0.0053	0.0149	0.0097	2.48333	1.12791	0.00623005489217147	70178	68351	66794
c1hy_0092201	c4y_0330101	0.1264	0.5165	0.2447	0.8067	0.0209	0.005	0.0149	0.0055	2.48333	0.723684	0.0207386543328959	70178	68351	66794
c1hy_0092201	c4y_0330201	0.3844	0.2755	1.3955	0.1629	-0.0212	0.005	0.0149	0.0201	2.48333	2.61039	-0.0291446831152492	70178	68351	66794
c1hy_0092201	c4y_0340001	-0.0092	0.5033	-0.0182	0.9855	0.0048	0.0053	0.0149	0.0055	2.48333	0.774648	0.00511259363915908	70178	68351	66794
c1hy_0092201	c4y_0350001	-0.305	0.3716	-0.8208	0.4118	-9e-04	0.0052	0.0149	0.0112	2.48333	1.67164	0.00304660881267372	70178	68351	66794
c1hy_0092201	c4y_0360001	-1	2.3374	-0.4793	0.6317	0.014	0.0048	0.0149	0.0024	2.48333	0.32	0.0214020572974842	70178	68351	66794
c1hy_0092201	c4y_0380001	-0.9052	0.4725	-1.9159	0.0554	0.0494	0.0045	0.0149	0.0126	2.48333	1.7027	0.0645126795746378	70178	68351	66794
c1hy_0092201	c4y_0450001	0.3861	0.3733	1.0344	0.3009	-0.0703	0.0053	0.0149	0.0126	2.48333	1.82609	-0.0792741832507343	70178	68351	66794
c1hy_0092201	c4y_0460001	0.3455	0.2536	1.3621	0.1732	-0.0279	0.0054	0.0149	0.0238	2.48333	3.01266	-0.0361352323351404	70178	68351	66794
c1hy_0092201	c4y_0480001	-0.0731	0.198	-0.3694	0.7119	-6e-04	0.0048	0.0149	0.0387	2.48333	5.16	0.00116223210345125	70178	67848	66311
c1hy_0092201	c4y_0490001_1	-0.6469	0.4175	-1.5493	0.1213	0.0118	0.0052	0.0149	0.0125	2.48333	1.66667	0.022002038886929	70178	61862	60401
c1hy_0092201	c4y_0490001_2	0.6575	0.4866	1.3512	0.1766	-0.0125	0.0049	0.0149	0.0097	2.48333	1.34722	-0.0218085551475894	70178	61862	60401
c1hy_0092201	c4y_0490001_3	0.8774	4.3087	0.2036	0.8386	9e-04	0.005	0.0149	0.0014	2.48333	0.208955	-0.00305048604717574	70178	61862	60401
c1hy_0092201	c4y_0500001	0.061	0.3925	0.1554	0.8765	0.014	0.0057	0.0149	0.097	2.48333	1.13984	0.0129516937569894	70178	68172	66624
c1hy_0092201	c4y_0500101	0.0527	0.2336	0.2258	0.8214	0.011	0.0054	0.0149	0.1015	2.48333	1.31818	0.00995938639111153	70178	68182	66633
c1hy_0092201	c4y_asq_acomu	0.0795	0.1727	0.4603	0.6453	0.0048	0.0049	0.0149	0.058	2.48333	6.59091	0.00296943540340395	70178	63051	61431
c1hy_0092201	c4y_asq_bgm	0.2038	0.1754	1.1619	0.2453	0.011	0.0047	0.0149	0.0502	2.48333	6.12195	0.0063541027655217	70178	65164	63470
c1hy_0092201	c4y_asq_cfm	0.1304	0.1894	0.6884	0.4912	0.0066	0.0051	0.0149	0.0527	2.48333	6.3494	0.00349684893488596	70178	65163	63469
c1hy_0092201	c4y_asq_dproblem	0.3697	0.2084	1.7736	0.0761	0.0112	0.0052	0.0149	0.0419	2.48333	5.2375	0.00277450127830017	70178	65161	63470
c1hy_0092201	c4y_asq_epersonal	0.0066	0.2251	0.0295	0.9765	0.0239	0.0046	0.0149	0.0279	2.48333	3.44444	0.0259856923101666	70178	64642	62970
c1hy_0092201	c4y_asq_total	0.2296	0.1727	1.3296	0.1836	0.0131	0.0052	0.0149	0.0553	2.48333	6.28409	0.00802740078925864	70178	61478	60027
c1hy_0092201	c4y_bmi	0.1055	0.097	1.0875	0.2768	0.0073	0.006	0.0149	0.2773	2.48333	16.7048	0.00140069063419486	70178	61862	60401
c1hy_0092201	c6m_0010201_1	-0.2853	0.3309	-0.8623	0.3885	0.0051	0.0055	0.0149	0.0218	2.48333	1.87931	0.0107812244681634	70178	65763	63672
c1hy_0092201	c6m_0010201_2	0.774	0.4828	1.6033	0.1089	-0.0246	0.0052	0.0149	0.016	2.48333	1.64948	-0.0387970345596345	70178	65763	63672
c1hy_0092201	c6m_0010201_3	0.2409	0.7393	0.3258	0.7446	4e-04	0.0049	0.0149	0.0042	2.48333	0.466667	-0.00149320310050471	70178	65763	63672
c1hy_0092201	c6m_0010201_5	-0.24	0.2515	-0.9543	0.3399	0.0084	0.0047	0.0149	0.0312	2.48333	2.88889	0.0144710622334429	70178	65763	63672
c1hy_0092201	c6m_0020001_1	-0.1868	0.3161	-0.5909	0.5546	-0.0052	0.0052	0.0149	0.0142	2.48333	1.97222	-0.00287276937961228	70178	65763	63672
c1hy_0092201	c6m_0020001_2	-0.0812	0.659	-0.1232	0.9019	0.0086	0.0052	0.0149	0.0029	2.48333	0.467742	0.00979687618603794	70178	65763	63672
c1hy_0092201	c6m_0020001_3	0.1003	0.3134	0.3202	0.7488	-0.0015	0.005	0.0149	0.0132	2.48333	1.97015	-0.00304990641668351	70178	65763	63672
c1hy_0092201	c6m_0040108b	NA	NA	NA	NA	0.0093	0.0043	0.0149	-0.0074	2.48333	-0.795699	NA	70178	60304	58903
c1hy_0092201	c6m_0040109b	NA	NA	NA	NA	NA	NA	0.0149	3e-04	2.48333	0.0333333	NA	70178	61299	59881
c1hy_0092201	c6m_0040110b	-0.5534	0.312	-1.7736	0.0761	0.0126	0.0048	0.0149	0.0225	2.48333	2.29592	0.0243902330283375	70178	61296	59878
c1hy_0092201	c6m_0040111b	-0.2095	0.5571	-0.3761	0.7069	0.0018	0.0046	0.0149	0.0059	2.48333	0.641304	0.0039772459769196	70178	61299	59881
c1hy_0092201	c6m_0070103_checked	0.0089	0.0951	0.0936	0.9254	8e-04	0.0051	0.0149	0.2189	2.48333	12.3672	0.000394554501419397	70178	64843	63164
c1hy_0092201	c6m_0090001b	-0.6027	0.7462	-0.8077	0.4192	0.0039	0.0048	0.0149	0.0033	2.48333	0.611111	0.00857874909149364	70178	61214	59803
c1hy_0092201	c6m_0170001_1	0.6501	0.5463	1.19	0.234	0.0095	0.0056	0.0149	0.0062	2.48333	1.05085	0.00392908039769664	70178	65763	63672
c1hy_0092201	c6m_0170001_2	-0.5074	0.3924	-1.2929	0.196	-0.0092	0.0055	0.0149	0.0098	2.48333	1.66102	-0.00373063982089987	70178	65763	63672
c1hy_0092201	c6m_0180001_1	0.0124	0.1609	0.0769	0.9387	-4e-04	0.0047	0.0149	0.0403	2.48333	5.30263	-0.000751436399525529	70178	65763	63672
c1hy_0092201	c6m_0180001_2	0.2329	0.2553	0.9122	0.3616	-0.0043	0.0048	0.0149	0.0164	2.48333	2.44776	-0.00835939573847273	70178	65763	63672
c1hy_0092201	c6m_0180001_3	-0.1464	0.2279	-0.6425	0.5206	-0.0014	0.0047	0.0149	0.0213	2.48333	3.13235	0.00113492095209299	70178	65763	63672
c1hy_0092201	c6m_0220001_1	-0.945	0.7499	-1.2601	0.2076	0.0088	0.0051	0.0149	0.0043	2.48333	0.796296	0.01714604841579	70178	65347	63282
c1hy_0092201	c6m_0380001_1	1	1.1296	0.9464	0.344	-0.0081	0.0047	0.0149	0.003	2.48333	0.566038	-0.0159492405778768	70178	65479	63411
c1hy_0092201	c6m_asq_acomu	0.2045	0.2228	0.9178	0.3587	0.008	0.005	0.0149	0.028	2.48333	4	0.00422358193070215	70178	68106	66556
c1hy_0092201	c6m_asq_bgm	-0.1921	0.1422	-1.3509	0.1767	0.0031	0.0048	0.0149	0.0818	2.48333	10.9067	0.0104357542406629	70178	68169	66619
c1hy_0092201	c6m_asq_cfm	0.217	0.1704	1.2735	0.2029	-0.009	0.0047	0.0149	0.0476	2.48333	6.18182	-0.0156102040873765	70178	68208	66659
c1hy_0092201	c6m_asq_dproblem	0.0973	0.1587	0.6133	0.5397	-0.0033	0.005	0.0149	0.0617	2.48333	7.81013	-0.00663130779218177	70178	68198	66651
c1hy_0092201	c6m_asq_epersonal	0.152	0.1584	0.9602	0.337	0.0013	0.0049	0.0149	0.0796	2.48333	9.82716	-0.00408039352240494	70178	68202	66652
c1hy_0092201	c6m_asq_total	0.0837	0.1552	0.5396	0.5895	-0.0014	0.005	0.0149	0.0766	2.48333	9.34146	-0.00456892444293436	70178	61633	60182
c1hy_0092201	c6m_bed_time	-0.3243	0.2647	-1.2252	0.2205	0.003	0.0049	0.0149	0.0177	2.48333	2.85484	0.00976417531742778	70178	40817	37009
c1hy_0092201	c6m_bmi	0.2039	0.0946	2.1561	0.0311	0.0199	0.0061	0.0149	0.2613	2.48333	18.2727	0.0105332199303644	70178	61862	60401
c1hy_0092201	c6m_nap_count	0.2949	0.2738	1.077	0.2815	0.0172	0.0053	0.0149	0.0172	2.48333	3.07143	0.0204815627610701	70178	40817	37009
c1hy_0092201	c6m_night_wake_up_count	-0.0894	0.2626	-0.3406	0.7334	0.0123	0.0051	0.0149	0.0195	2.48333	3.36207	0.0196495543608903	70178	40817	37009
c1hy_0092201	c6m_sleep_time_day	-0.0431	0.2318	-0.1859	0.8525	0.0019	0.0045	0.0149	0.0205	2.48333	3.53448	0.00284424539017958	70178	79449	69524
c1hy_0092201	c6m_sleep_time_night	0.3246	0.258	1.2581	0.2083	0.0084	0.0056	0.0149	0.0187	2.48333	2.92188	0.00684343153101925	70178	40824	37015
c1hy_0092201	c6m_total_sleep_time	0.2376	0.3187	0.7456	0.4559	0.006	0.0049	0.0149	0.0138	2.48333	2.3	0.00308124585536585	70178	79449	69524
c1hy_0092201	c6m_wake_up_time	-0.1263	0.1841	-0.6861	0.4926	-0.0155	0.0046	0.0149	0.0394	2.48333	5.9697	-0.0198969152598438	70178	40817	37009
c1hy_0092201	c_hospital_kikan	-0.126	0.2867	-0.4396	0.6602	-3e-04	0.0046	0.0149	0.0146	2.48333	2.51724	0.00156128722794545	70178	64952	63266
c1hy_0092201	c_tshfpb_010	0.1775	0.137	1.2956	0.1951	0.0186	0.0048	0.0149	0.1406	2.48333	6.63208	0.0121510488763963	70178	68212	66663
c1hy_0092201	cd	0.1622	0.1527	1.0628	0.2879	-0.0094	0.0055	0.0149	0.072	2.48333	6	-0.0159316193702622	70178	66144	64560
c1hy_0092201	childcare_facility_daycare_time_3y	-0.2546	0.6054	-0.4206	0.6741	0.0727	0.0054	0.0149	0.0083	2.48333	0.783019	0.0857536333765542	70178	71648	62923
c1hy_0092201	childcare_facility_daycare_time_4y	NA	NA	NA	NA	NA	NA	0.0149	5e-04	2.48333	0.0694444	NA	70178	71648	62923
c1hy_0092201	childcare_facility_starting_age	0.1109	0.4821	0.23	0.8181	-0.1103	0.0047	0.0149	0.0107	2.48333	0.972727	-0.127329672063684	70178	71648	62923
c1hy_0092201	constipation_3y	-0.0395	0.2349	-0.1681	0.8665	0.0126	0.0049	0.0149	0.028	2.48333	3.94366	0.0153318758469719	70178	71685	62954
c1hy_0092201	constipation_4y	-0.215	0.2278	-0.9438	0.3453	0.0083	0.0048	0.0149	0.0332	2.48333	4.61111	0.0144970533297825	70178	71426	62742
c1hy_0092201	constipation_cum_4y	-0.1606	0.1875	-0.8567	0.3916	0.0113	0.005	0.0149	0.0485	2.48333	5.98765	0.0176298408978122	70178	71426	62742
c1hy_0092201	constipation_severity_3y	-0.0241	0.2024	-0.119	0.9053	0.0147	0.0049	0.0149	0.0363	2.48333	4.65385	0.0175756046579053	70178	71664	62936
c1hy_0092201	constipation_severity_4y	-0.1627	0.2194	-0.7414	0.4584	0.0034	0.0046	0.0149	0.0324	2.48333	4.37838	0.00760640564680304	70178	70960	62297
c1hy_0092201	dr0m_0020701_1	-0.2499	0.3321	-0.7524	0.4518	0.0064	0.0044	0.0149	0.0087	2.48333	1.58182	0.00977733158782338	70178	65201	63509
c1hy_0092201	dr0m_0020701_3	0.1541	0.2734	0.5638	0.5729	-0.0026	0.0045	0.0149	0.0126	2.48333	2.29091	-0.00498909776815921	70178	63328	61704
c1hy_0092201	dr0m_bmi	0.0573	0.1053	0.5441	0.5864	0.0104	0.0053	0.0149	0.1436	2.48333	13.0545	0.00949520239956157	70178	61554	60108
c1hy_0092201	dr1m_0040501b	0.798	0.4526	1.7631	0.0779	-0.0222	0.005	0.0149	0.009	2.48333	1.8	-0.0341648951772645	70178	60307	58911
c1hy_0092201	dr1m_bmi	0.1825	0.1197	1.5252	0.1272	0.0188	0.0051	0.0149	0.1023	2.48333	10.7684	0.0146288350338464	70178	59626	58238
c1hy_0092201	egg_allergy_1hy	0.5356	0.3262	1.6421	0.1006	0.0078	0.0049	0.0149	0.0172	2.48333	2.6875	-6.00377833114784e-05	70178	61760	60305
c1hy_0092201	egg_allergy_2y	0.4084	0.2649	1.5417	0.1231	0.0039	0.0048	0.0149	0.024	2.48333	3.80952	-0.00352202441479607	70178	61411	59967
c1hy_0092201	egg_allergy_3y	0.3102	0.2242	1.3836	0.1665	0.004	0.0045	0.0149	0.0306	2.48333	4.56716	-0.00231288128566915	70178	61862	60401
c1hy_0092201	egg_allergy_4y	0.3712	0.2419	1.5341	0.125	0.0039	0.0048	0.0149	0.0247	2.48333	3.38356	-0.00292473915247432	70178	61862	60401
c1hy_0092201	egg_allergy_cum_4y	0.3605	0.2343	1.5388	0.1239	0.0088	0.0048	0.0149	0.0351	2.48333	4.28049	0.0015269622990341	70178	60142	58739
c1hy_0092201	egg_allergy_score_until_4yo	0.3871	0.1937	1.999	0.0456	0.0067	0.0049	0.0149	0.0558	2.48333	5.58	-0.00398040832007136	70178	61614	60163
c1hy_0092201	egg_allergy_score_until_4yo_positive	0.3551	0.2054	1.7288	0.0838	0.0086	0.005	0.0149	0.052	2.48333	5.14851	-0.000499330100105689	70178	61589	60137
c1hy_0092201	exclusive_breastfeeding_1y	-0.2708	0.2402	-1.1271	0.2597	-0.0144	0.0055	0.0149	0.0262	2.48333	3.9697	-0.0111276076603601	70178	71426	62742
c1hy_0092201	febrile_convulsion_cum_4y	0.2024	0.1272	1.5909	0.1116	0.0195	0.0052	0.0149	0.0888	2.48333	8.07273	0.015115617502158	70178	58376	57561
c1hy_0092201	feeding_type_yesterday_breast_feeding_count_1m	0.432	0.2859	1.5107	0.1309	-0.0047	0.005	0.0149	0.0168	2.48333	2.84746	-0.0120123513018794	70178	71842	66918
c1hy_0092201	feeding_type_yesterday_formula_feeding_count_1m	0.0144	0.5175	0.0278	0.9778	-0.0036	0.0048	0.0149	0.0086	2.48333	0.754386	-0.00525720117987257	70178	39019	37434
c1hy_0092201	fever_count_cum_2hy	0.4066	0.1658	2.4515	0.0142	0.172	0.0056	0.0149	0.0463	2.48333	5.38372	0.188947553188605	70178	71655	62929
c1hy_0092201	fever_count_cum_2y	0.5136	0.1865	2.7534	0.0059	0.1824	0.0057	0.0149	0.036	2.48333	4.44444	0.198706628066344	70178	71659	62933
c1hy_0092201	fever_over_39c_count_cum_2hy	0.4372	0.185	2.3632	0.0181	0.1506	0.0056	0.0149	0.0364	2.48333	4.08989	0.16465425435931	70178	70951	62290
c1hy_0092201	fever_over_39c_count_cum_2y	0.5091	0.2039	2.4962	0.0126	0.1605	0.0056	0.0149	0.0302	2.48333	3.82278	0.174962516322167	70178	70955	62294
c1hy_0092201	first_vaccination_bcg	0.0914	0.4329	0.211	0.8329	-0.0087	0.0044	0.0149	0.0051	2.48333	0.822581	-0.0107213409851699	70178	71426	62742
c1hy_0092201	first_vaccination_dpt	NA	NA	NA	NA	NA	NA	0.0149	0.0012	2.48333	0.193548	NA	70178	71426	62742
c1hy_0092201	first_vaccination_haemophilus_b_influenzae	NA	NA	NA	NA	NA	NA	0.0149	8e-04	2.48333	0.135593	NA	70178	71426	62742
c1hy_0092201	first_vaccination_hbv	-0.2168	0.3026	-0.7164	0.4738	-0.0062	0.0052	0.0149	0.015	2.48333	2.63158	-0.00381204454489099	70178	71426	62742
c1hy_0092201	first_vaccination_pneumococcus	NA	NA	NA	NA	0.0028	0.005	0.0149	-0.0025	2.48333	-0.403226	NA	70178	71426	62742
c1hy_0092201	first_vaccination_polio	NA	NA	NA	NA	-0.0067	0.0049	0.0149	-0.0064	2.48333	-1.12281	NA	70178	71426	62742
c1hy_0092201	first_vaccination_rotavirus	-0.1008	0.4045	-0.2492	0.8032	0.0055	0.005	0.0149	0.0073	2.48333	1.17742	0.00733909272097469	70178	71426	62742
c1hy_0092201	fish_allergy_score_until_4yo_positive	-0.3655	0.4265	-0.857	0.3915	0.0084	0.005	0.0149	0.0081	2.48333	1.55769	0.0133452876289048	70178	61675	60223
c1hy_0092201	food_allergy_cum_4y	0.2489	0.2077	1.1987	0.2306	0.007	0.0045	0.0149	0.0458	2.48333	4.77083	0.00131192765092152	70178	58518	57703
c1hy_0092201	food_allergy_cum_count_until_4yo	0.3203	0.2117	1.5127	0.1304	0.0066	0.0047	0.0149	0.0447	2.48333	4.96667	-0.0010909874113727	70178	61717	60262
c1hy_0092201	food_allergy_egg_feeding_status_case_combined_1yh	0.2122	0.2138	0.9927	0.3209	0.0051	0.005	0.0149	0.0402	2.48333	4.46667	0.000393402984805602	70178	61581	60128
c1hy_0092201	food_allergy_egg_feeding_status_case_combined_2y	0.2589	0.2245	1.153	0.2489	0.0065	0.0047	0.0149	0.0343	2.48333	4.34177	0.00303274551425043	70178	49042	43279
c1hy_0092201	food_allergy_egg_feeding_status_case_combined_3y	0.2551	0.2637	0.9675	0.3333	0.014	0.005	0.0149	0.0219	2.48333	2.60714	0.0111978846589514	70178	58136	57323
c1hy_0092201	food_allergy_egg_feeding_status_case_combined_4y	0.8331	0.4355	1.913	0.0558	0.0011	0.0051	0.0149	0.0133	2.48333	1.77333	-0.0106647201648817	70178	59091	58376
c1hy_0092201	food_allergy_fish_feeding_status_case_combined_1yh	NA	NA	NA	NA	0.006	0.0046	0.0149	-0.0077	2.48333	-1.30508	NA	70178	61929	60106
c1hy_0092201	food_allergy_fish_feeding_status_case_combined_2y	0.5847	0.8869	0.6593	0.5097	0.0028	0.0049	0.0149	0.0034	2.48333	0.53125	-0.00108107957594436	70178	59805	58695
c1hy_0092201	food_allergy_fish_feeding_status_case_combined_3y	NA	NA	NA	NA	-5e-04	0.0043	0.0149	-0.0118	2.48333	-2.40816	NA	70178	57999	57187
c1hy_0092201	food_allergy_fruit_feeding_status_case_combined_1yh	-0.1928	0.4283	-0.4501	0.6526	-0.0038	0.0049	0.0149	0.0068	2.48333	1.21429	-0.00223451800282834	70178	61689	60234
c1hy_0092201	food_allergy_fruit_feeding_status_case_combined_2y	-1	8.6396	-0.1329	0.8943	0.0084	0.005	0.0149	0.002	2.48333	0.3125	0.0156847991050116	70178	59634	58525
c1hy_0092201	food_allergy_fruit_feeding_status_case_combined_3y	NA	NA	NA	NA	0.0067	0.0052	0.0149	-7e-04	2.48333	-0.107692	NA	70178	56053	56053
c1hy_0092201	food_allergy_milk_feeding_status_case_combined_1yh	0.3229	0.3473	0.9299	0.3524	-0.009	0.0046	0.0149	0.0113	2.48333	1.82258	-0.0145200882484816	70178	57915	56585
c1hy_0092201	food_allergy_milk_feeding_status_case_combined_2y	0.4273	0.2976	1.4358	0.1511	-0.0088	0.0048	0.0149	0.0185	2.48333	2.84615	-0.017092583166666	70178	59809	58698
c1hy_0092201	food_allergy_milk_feeding_status_case_combined_3y	0.6299	0.4625	1.3619	0.1732	-0.007	0.0044	0.0149	0.0097	2.48333	1.49231	-0.0155673633597984	70178	58088	57276
c1hy_0092201	food_allergy_milk_feeding_status_case_combined_4y	0.3663	0.4856	0.7543	0.4507	-0.007	0.0045	0.0149	0.0075	2.48333	1.10294	-0.0117256793464286	70178	59091	58375
c1hy_0092201	food_allergy_non_peanuts_nuts_feeding_status_case_combined_4y	0.0221	0.4279	0.0515	0.9589	-0.009	0.0047	0.0149	0.0075	2.48333	0.9375	-0.0103383969047408	70178	58597	57778
c1hy_0092201	food_allergy_nuts_feeding_status_case_combined_1yh	-0.3127	0.1959	-1.5963	0.1104	-0.0066	0.0049	0.0149	0.0278	2.48333	3.97143	-0.000893966938366426	70178	61919	60100
c1hy_0092201	food_allergy_nuts_feeding_status_case_combined_2y	-0.3395	0.236	-1.4383	0.1504	-0.0024	0.0047	0.0149	0.0206	2.48333	2.98551	0.00333365971131182	70178	58174	57359
c1hy_0092201	food_allergy_nuts_feeding_status_case_combined_3y	-0.2268	0.255	-0.8892	0.3739	-0.0067	0.0055	0.0149	0.0233	2.48333	2.94937	-0.00333589795923648	70178	56035	56035
c1hy_0092201	food_allergy_peanuts_feeding_status_case_combined_4y	-0.0614	0.4148	-0.1481	0.8823	-0.0096	0.0047	0.0149	0.0073	2.48333	1.01389	-0.0100689806267922	70178	59006	58293
c1hy_0092201	food_allergy_score_cum_count_until_4yo	0.2731	0.1839	1.4849	0.1376	0.0092	0.0047	0.0149	0.064	2.48333	6.09524	0.00171230648199668	70178	61329	59891
c1hy_0092201	food_allergy_sesame_feeding_status_case_combined_1yh	0.3246	0.4145	0.783	0.4336	-0.0271	0.0044	0.0149	0.0083	2.48333	1.22059	-0.0336878027552649	70178	62078	60252
c1hy_0092201	food_allergy_sesame_feeding_status_case_combined_2y	NA	NA	NA	NA	-0.0079	0.0048	0.0149	-0.0116	2.48333	-2	NA	70178	58159	57344
c1hy_0092201	food_allergy_sesame_feeding_status_case_combined_3y	0.8379	1.02	0.8214	0.4114	-0.0068	0.0051	0.0149	0.0033	2.48333	0.540984	-0.0136314104280317	70178	55716	55716
c1hy_0092201	food_allergy_shellfish_feeding_status_case_combined_1yh	0.0462	0.2203	0.2097	0.8339	-0.0223	0.0053	0.0149	0.0297	2.48333	4.30435	-0.0259849089916262	70178	62053	60230
c1hy_0092201	food_allergy_shellfish_feeding_status_case_combined_2y	0.3394	0.3389	1.0015	0.3166	-0.0191	0.0047	0.0149	0.0117	2.48333	1.82812	-0.0259084433611967	70178	59801	58690
c1hy_0092201	food_allergy_shellfish_feeding_status_case_combined_3y	0.21	0.8941	0.2349	0.8143	-0.0167	0.0046	0.0149	0.0023	2.48333	0.338235	-0.0200863819209229	70178	56066	56066
c1hy_0092201	food_allergy_shellfish_feeding_status_case_combined_4y	-0.1307	0.2259	-0.5786	0.5629	-0.0039	0.005	0.0149	0.0249	2.48333	3.32	-0.00182314677383987	70178	59032	58318
c1hy_0092201	food_allergy_soba_feeding_status_case_combined_1yh	-0.5775	0.2413	-2.3931	0.0167	0.0168	0.0046	0.0149	0.0249	2.48333	3.95238	0.0300717586274973	70178	61695	60244
c1hy_0092201	food_allergy_soba_feeding_status_case_combined_2y	-0.155	0.2866	-0.5409	0.5886	0.0134	0.0045	0.0149	0.0143	2.48333	2.2	0.0173147285156479	70178	59733	58623
c1hy_0092201	food_allergy_soba_feeding_status_case_combined_3y	-0.2365	0.5178	-0.4568	0.6478	0.0063	0.0047	0.0149	0.0059	2.48333	0.819444	0.00936528768417129	70178	56035	56035
c1hy_0092201	food_allergy_soba_feeding_status_case_combined_4y	-0.1014	0.4152	-0.2441	0.8071	-1e-04	0.0053	0.0149	0.0094	2.48333	1.32394	0.00110297606495757	70178	58926	58213
c1hy_0092201	food_allergy_wheat_feeding_status_case_combined_1yh	0.448	0.3737	1.1987	0.2307	-0.0105	0.0045	0.0149	0.008	2.48333	1.45455	-0.0165961122688224	70178	61192	59756
c1hy_0092201	fruit_allergy_score_until_4yo_positive	-0.0768	0.3235	-0.2374	0.8124	0.0087	0.0046	0.0149	0.0137	2.48333	2.20968	0.0115567267554349	70178	52611	51353
c1hy_0092201	ft1b_0080001	0.1277	0.2363	0.5404	0.5889	0.0047	0.0048	0.0149	0.0438	2.48333	3.68067	0.00179049547538793	70178	65376	63670
c1hy_0092201	ft1b_0400001	-0.1709	0.2435	-0.7019	0.4827	-0.0037	0.005	0.0149	0.0545	2.48333	4.12879	0.00096762914913894	70178	65376	63670
c1hy_0092201	ft1b_0410001	0.0097	0.2313	0.0421	0.9665	-0.0086	0.005	0.0149	0.0599	2.48333	3.94079	-0.00980818461323534	70178	65376	63670
c1hy_0092201	ft1b_0420001	0.0383	0.2485	0.1542	0.8775	-0.0076	0.005	0.0149	0.0544	2.48333	3.62667	-0.00950690509069835	70178	65376	63670
c1hy_0092201	ft1b_0430001	0.1316	0.211	0.6237	0.5328	-0.0061	0.0051	0.0149	0.0461	2.48333	3.17931	-0.0102524377601592	70178	65376	63670
c1hy_0092201	ft1b_0440001	0.2244	0.2351	0.9544	0.3399	-0.0052	0.005	0.0149	0.053	2.48333	4.24	-0.0122563537705476	70178	65376	63670
c1hy_0092201	ft1b_0450001	0.045	0.2141	0.2103	0.8334	-0.0073	0.0052	0.0149	0.0486	2.48333	4.58491	-0.00927271680777728	70178	65376	63670
c1hy_0092201	ft1b_0460001	-0.142	0.2141	-0.6631	0.5073	-0.0088	0.005	0.0149	0.0516	2.48333	4.96154	-0.00561196398196515	70178	65376	63670
c1hy_0092201	ft1b_0470001b	NA	NA	NA	NA	-0.0048	0.005	0.0149	-0.0046	2.48333	-0.479167	NA	70178	61779	60325
c1hy_0092201	ft1b_0480001	0.1767	0.2438	0.7248	0.4686	-0.0123	0.0052	0.0149	0.0568	2.48333	3.44242	-0.018907818352069	70178	65376	63670
c1hy_0092201	gastroenteritis_cum_2y	0.3966	0.3576	1.1091	0.2674	0.1235	0.0048	0.0149	0.0158	2.48333	2.07895	0.130029839103803	70178	77614	67959
c1hy_0092201	hand_foot_and_mouth_disease_cum_2y	NA	NA	NA	NA	0.0921	0.0051	0.0149	-6e-04	2.48333	-0.0810811	NA	70178	77736	68101
c1hy_0092201	hba1c_ngsp_early	-0.2687	0.1702	-1.5789	0.1144	0.0111	0.0053	0.0149	0.0558	2.48333	6.2	0.0202821742375013	70178	77807	69434
c1hy_0092201	herpangina_cum_2y	0.2314	0.3485	0.6639	0.5068	0.0685	0.0045	0.0149	0.0091	2.48333	1.26389	0.0774172945075935	70178	69375	60362
c1hy_0092201	hg	-0.0435	0.1796	-0.2424	0.8085	0.0072	0.0053	0.0149	0.078	2.48333	1.93069	0.0094908686976847	70178	66813	65196
c1hy_0092201	hsv_infection_cum_2y	-0.1525	0.6857	-0.2224	0.824	0.0244	0.0052	0.0149	0.0026	2.48333	0.472727	0.0521440068855045	70178	20259	18133
c1hy_0092201	influenza_viral_infections_cum_4y	0.0488	0.234	0.2083	0.835	0.06	0.0049	0.0149	0.0286	2.48333	3.91781	0.126511795104927	70178	20259	18133
c1hy_0092201	intellectual_and_developmental_disability_including_language_delay_cum_4y	NA	NA	NA	NA	NA	NA	0.0149	2e-04	2.48333	0.030303	NA	70178	20259	18133
c1hy_0092201	isacc_modified_current_runny_nose_autumn_2y	0.7417	2.823	0.2627	0.7927	0.0426	0.0054	0.0149	0.0014	2.48333	0.237288	0.0433600592597113	70178	61740	60442
c1hy_0092201	isacc_modified_current_runny_nose_autumn_3y	1	1.0499	1.0169	0.3092	0.0357	0.005	0.0149	0.0039	2.48333	0.590909	0.031358322672197	70178	60809	59491
c1hy_0092201	isacc_modified_current_runny_nose_autumn_4y	NA	NA	NA	NA	0.0186	0.0051	0.0149	-0.0066	2.48333	-1.06452	NA	70178	58931	57706
c1hy_0092201	isacc_modified_current_runny_nose_nonpollen_season_2y	NA	NA	NA	NA	NA	NA	0.0149	5e-04	2.48333	0.0746269	NA	70178	76319	67204
c1hy_0092201	isacc_modified_current_runny_nose_nonpollen_season_3y	NA	NA	NA	NA	0.0298	0.0051	0.0149	-0.0024	2.48333	-0.393443	NA	70178	58807	57581
c1hy_0092201	isacc_modified_current_runny_nose_nonpollen_season_4y	NA	NA	NA	NA	NA	NA	0.0149	0.001	2.48333	0.149254	NA	70178	79056	69565
c1hy_0092201	isacc_modified_current_runny_nose_pollen_season_2y	NA	NA	NA	NA	NA	NA	0.0149	6e-04	2.48333	0.0983607	NA	70178	59497	58063
c1hy_0092201	isacc_modified_current_runny_nose_pollen_season_3y	0.6026	0.5403	1.1152	0.2648	0.0346	0.0049	0.0149	0.0055	2.48333	0.833333	0.0328747260786101	70178	60807	59489
c1hy_0092201	isacc_modified_current_runny_nose_pollen_season_4y	0.3114	0.387	0.8048	0.4209	0.0277	0.0051	0.0149	0.0103	2.48333	1.43056	0.0261306254248518	70178	79056	69565
c1hy_0092201	isacc_modified_current_runny_nose_spring_2y	-0.8073	1.7755	-0.4547	0.6493	0.0487	0.0046	0.0149	0.0019	2.48333	0.301587	0.0631553019761566	70178	53035	50937
c1hy_0092201	isacc_modified_current_runny_nose_spring_3y	0.555	0.8611	0.6445	0.5192	0.0373	0.0047	0.0149	0.0027	2.48333	0.428571	0.0377453029327704	70178	60884	59565
c1hy_0092201	isacc_modified_current_runny_nose_spring_4y	0.1465	0.3884	0.3773	0.706	0.0281	0.0049	0.0149	0.0091	2.48333	1.28169	0.0299423043747096	70178	59039	57808
c1hy_0092201	isacc_modified_current_runny_nose_summer_2y	NA	NA	NA	NA	0.0317	0.005	0.0149	-7e-04	2.48333	-0.118644	NA	70178	60896	60894
c1hy_0092201	isacc_modified_current_runny_nose_summer_3y	1	3.0259	0.619	0.5359	0.0112	0.0052	0.0149	0.0024	2.48333	0.358209	0.0011049264013772	70178	60838	59518
c1hy_0092201	isacc_modified_current_runny_nose_summer_4y	NA	NA	NA	NA	0.0111	0.005	0.0149	-3e-04	2.48333	-0.0379747	NA	70178	59039	57804
c1hy_0092201	isacc_modified_current_runny_nose_winter_2y	0.0307	0.4789	0.0641	0.9489	0.0327	0.0049	0.0149	0.0049	2.48333	0.742424	0.0365829174160279	70178	58965	57658
c1hy_0092201	isacc_modified_current_runny_nose_winter_3y	NA	NA	NA	NA	0.0229	0.0048	0.0149	-9e-04	2.48333	-0.160714	NA	70178	60590	59283
c1hy_0092201	isacc_modified_current_runny_nose_winter_4y	NA	NA	NA	NA	0.015	0.0051	0.0149	-0.0038	2.48333	-0.535211	NA	70178	59117	57888
c1hy_0092201	kawasaki_disease_cum_4y	NA	NA	NA	NA	0.002	0.0048	0.0149	-6e-04	2.48333	-0.0967742	NA	70178	58615	57796
c1hy_0092201	length_of_labor	-0.1198	0.2104	-0.5696	0.569	-0.0203	0.0046	0.0149	0.0336	2.48333	4.73239	-0.0206988277076384	70178	71648	62923
c1hy_0092201	low_birth_weight	-0.1719	0.1931	-0.8904	0.3733	-0.0028	0.0047	0.0149	0.0312	2.48333	4.8	0.000563991996676059	70178	71648	62923
c1hy_0092201	lower_respiratory_tract_infection_cum_2y	0.957	0.1146	8.3519	6.7196e-17	0.7147	0.0066	0.0149	0.0186	2.48333	2.58333	0.773173299194317	70178	77614	67959
c1hy_0092201	m0mb_0410001	-0.0685	0.1837	-0.3731	0.709	0.0039	0.0054	0.0149	0.0693	2.48333	6.41667	0.00665982170583466	70178	64521	62847
c1hy_0092201	m0mb_0420001	-0.0378	0.1826	-0.2071	0.8359	2.2393e-05	0.0054	0.0149	0.0712	2.48333	6.47273	0.00131209135632519	70178	65089	63396
c1hy_0092201	m0mb_0430001	0.0389	0.1469	0.2648	0.7912	-0.0109	0.0049	0.0149	0.062	2.48333	4.46043	-0.0133131501280524	70178	65141	63450
c1hy_0092201	m0mb_0450001	0.0689	0.234	0.2946	0.7683	0.0033	0.0053	0.0149	0.0209	2.48333	3.16667	0.00234852022073586	70178	64938	63246
c1hy_0092201	m0mb_0460001	-0.0651	0.2402	-0.2711	0.7863	0.0101	0.0054	0.0149	0.0224	2.48333	3.5	0.0121959147414126	70178	64929	63250
c1hy_0092201	m0mb_0480001	-0.1028	0.1684	-0.6104	0.5416	0.003	0.0051	0.0149	0.0638	2.48333	6.44444	0.00668927981496422	70178	62797	61195
c1hy_0092201	m1m_0030001_1	NA	NA	NA	NA	NA	NA	0.0149	0.0011	2.48333	0.186441	NA	70178	64852	63169
c1hy_0092201	m1m_0030001_2	0.0861	0.3523	0.2444	0.8069	-0.005	0.0048	0.0149	0.0098	2.48333	1.46269	-0.00646541812687408	70178	65500	63421
c1hy_0092201	m1m_0030001_3	NA	NA	NA	NA	-0.0016	0.0053	0.0149	-0.0104	2.48333	-1.92593	NA	70178	65121	63428
c1hy_0092201	m1m_0040001_1	-0.1302	0.2631	-0.4949	0.6207	0.0075	0.005	0.0149	0.0166	2.48333	2.72131	0.0102229913815496	70178	65546	63470
c1hy_0092201	m1m_0040001_2	-1	1.8966	-0.7107	0.4772	0.0079	0.0048	0.0149	0.0022	2.48333	0.431373	0.0162713800512805	70178	65210	63515
c1hy_0092201	m1m_0040001_4	0.1583	0.2786	0.5683	0.5699	-0.0092	0.0054	0.0149	0.0173	2.48333	2.74603	-0.0126028300457171	70178	65155	63104
c1hy_0092201	m1m_0040001_6	NA	NA	NA	NA	-0.0034	0.0053	0.0149	-0.0088	2.48333	-1.76	NA	70178	64932	62876
c1hy_0092201	m1m_0250001_1	-0.232	0.2869	-0.8087	0.4187	0.0248	0.0051	0.0149	0.0132	2.48333	2.09524	0.0302546907899999	70178	65161	63104
c1hy_0092201	m1m_0250001_2	0.254	0.3275	0.7756	0.438	-0.0244	0.005	0.0149	0.0101	2.48333	1.60317	-0.0295616295801689	70178	65517	63449
c1hy_0092201	m1m_0250001_3	0.0565	0.5886	0.096	0.9236	-0.0021	0.005	0.0149	0.0035	2.48333	0.603448	-0.00267324066335487	70178	65763	63672
c1hy_0092201	m1m_0260001_1	-0.375	0.3709	-1.011	0.312	-0.0013	0.0049	0.0149	0.0079	2.48333	1.36207	0.00271244163658369	70178	65763	63672
c1hy_0092201	m1m_0260001_2	0.0523	0.4258	0.1228	0.9023	0.0067	0.005	0.0149	0.0055	2.48333	0.901639	0.00674395567277743	70178	65763	63672
c1hy_0092201	m1m_bed_time	NA	NA	NA	NA	NA	NA	0.0149	2e-04	2.48333	0.0350877	NA	70178	59758	58929
c1hy_0092201	m1m_nap_count	0.1087	0.2004	0.5421	0.5877	0.0163	0.0052	0.0149	0.0286	2.48333	4.4	0.0218030923782313	70178	40817	37009
c1hy_0092201	m1m_night_wake_up_count	0.1482	0.2289	0.6478	0.5171	0.0011	0.0054	0.0149	0.0238	2.48333	3.83871	-0.0016352314484108	70178	60244	60244
c1hy_0092201	m1m_sleep_time_day	-0.4056	0.1862	-2.1777	0.0294	0.0092	0.0049	0.0149	0.0395	2.48333	6.69492	0.0237934999960775	70178	40817	37009
c1hy_0092201	m1m_sleep_time_night	-0.1987	0.2651	-0.7495	0.4536	0.0127	0.0051	0.0149	0.0141	2.48333	2.2381	0.0215587769923971	70178	40817	37009
c1hy_0092201	m1m_total_sleep_time	-0.4218	0.2154	-1.9581	0.0502	0.0157	0.0051	0.0149	0.028	2.48333	4.66667	0.0320072960878837	70178	40817	37009
c1hy_0092201	m1m_wake_up_time	-0.4848	0.2734	-1.7733	0.0762	0.01	0.0048	0.0149	0.0249	2.48333	3.19231	0.0207970061988873	70178	59541	58526
c1hy_0092201	mbpfas0001b	0.707	0.7587	0.9318	0.3514	-7e-04	0.0043	0.0149	0.0136	2.48333	0.660194	-0.0109855483488712	70178	61669	60217
c1hy_0092201	mbpfas0007	-0.2554	0.9603	-0.2659	0.7903	0.0033	0.0043	0.0149	0.0067	2.48333	0.345361	0.0060835455298508	70178	66813	65196
c1hy_0092201	mbpfas0009	-0.0344	0.3034	-0.1132	0.9098	-0.0244	0.0049	0.0149	0.054	2.48333	2.45455	-0.0255361249933297	70178	66813	65196
c1hy_0092201	mbpfas0013	0.0897	0.3016	0.2975	0.7661	-0.0173	0.0045	0.0149	0.0495	2.48333	2.25	-0.0212951069367822	70178	66813	65196
c1hy_0092201	mbpfas0017	0.2391	0.2923	0.8181	0.4133	-0.0069	0.005	0.0149	0.0561	2.48333	2.55	-0.0146843415875099	70178	66813	65196
c1hy_0092201	mbpfas0021	0.2729	0.5627	0.4849	0.6277	0.0076	0.0049	0.0149	0.0148	2.48333	0.714976	0.00424640206091018	70178	62712	61218
c1hy_0092201	mbpfas0025	NA	NA	NA	NA	0.0039	0.0047	0.0149	-0.001	2.48333	-0.046729	NA	70178	66813	65196
c1hy_0092201	mbpfas0029	-0.0188	0.3902	-0.0481	0.9616	0.0064	0.005	0.0149	0.0334	2.48333	1.63725	0.00731832262449381	70178	66813	65196
c1hy_0092201	mbpfas0039b	NA	NA	NA	NA	NA	NA	0.0149	0.0042	2.48333	0.214286	NA	70178	61733	60276
c1hy_0092201	mbpfas0041	NA	NA	NA	NA	NA	NA	0.0149	0.0047	2.48333	0.20524	NA	70178	66813	65196
c1hy_0092201	mbpfas0045	NA	NA	NA	NA	-0.0108	0.0046	0.0149	-0.008	2.48333	-0.451977	NA	70178	66813	65196
c1hy_0092201	mbpfas0047	0.2389	0.2965	0.8058	0.4204	-0.014	0.0045	0.0149	0.0515	2.48333	2.48792	-0.0220580227994679	70178	66813	65196
c1hy_0092201	mbpfas0053b	-0.3471	0.3954	-0.8777	0.3801	-0.0043	0.0047	0.0149	0.0222	2.48333	1.21978	0.00164761250454401	70178	61726	60269
c1hy_0092201	mbpfas0067b	0.1384	0.3708	0.3733	0.7089	0.009	0.0045	0.0149	0.0296	2.48333	1.5914	0.0077022976425267	70178	54725	53438
c1hy_0092201	mbpfas0073	0.011	0.2457	0.0447	0.9644	1e-04	0.0048	0.0149	0.0626	2.48333	2.69828	-0.000240302350088903	70178	66813	65196
c1hy_0092201	milk_allergy_1hy	0.4102	0.3319	1.2362	0.2164	-0.0015	0.0046	0.0149	0.0138	2.48333	2.15625	-0.00763200806876304	70178	61540	60091
c1hy_0092201	milk_allergy_2y	-0.1175	0.3374	-0.3484	0.7276	-5e-04	0.0047	0.0149	0.0113	2.48333	1.79365	0.000991515692483801	70178	61700	60245
c1hy_0092201	milk_allergy_3y	-0.4598	1.31	-0.351	0.7256	0.0045	0.0047	0.0149	0.0017	2.48333	0.288136	0.00728359988047209	70178	61862	60401
c1hy_0092201	milk_allergy_cum_4y	0.3481	0.2975	1.1701	0.242	-0.0017	0.0047	0.0149	0.0203	2.48333	3.02985	-0.00809046950283055	70178	59228	57867
c1hy_0092201	milk_allergy_score_until_4yo	0.133	0.2241	0.5933	0.553	0.0038	0.0043	0.0149	0.0317	2.48333	4.28378	0.00131216306757641	70178	61048	59617
c1hy_0092201	milk_allergy_score_until_4yo_positive	0.1376	0.2287	0.6016	0.5474	0.0043	0.0042	0.0149	0.0309	2.48333	4.06579	0.00178846596873382	70178	61610	60159
c1hy_0092201	mn	0.1238	0.1432	0.8648	0.3872	-3e-04	0.0054	0.0149	0.0781	2.48333	4.91195	-0.00476247513886367	70178	66696	65085
c1hy_0092201	mt1b_0020001	-0.1905	0.2071	-0.9198	0.3577	0.0131	0.0052	0.0149	0.0349	2.48333	4.30864	0.0185661844622499	70178	66813	65196
c1hy_0092201	mt1b_0020101	-0.1945	0.2141	-0.9086	0.3636	0.0124	0.0052	0.0149	0.0332	2.48333	4.25641	0.0177778936942629	70178	66813	65196
c1hy_0092201	mt1b_0030001	-0.1026	0.2074	-0.4945	0.621	0.0103	0.0047	0.0149	0.0286	2.48333	3.575	0.0132239326517002	70178	66813	65196
c1hy_0092201	mt1b_0030101	-0.0931	0.2067	-0.4505	0.6524	0.0116	0.0047	0.0149	0.0294	2.48333	3.58537	0.0144524691257516	70178	66813	65196
c1hy_0092201	mt1b_0040001b	-0.2833	0.2861	-0.9901	0.3221	0.0096	0.0044	0.0149	0.015	2.48333	2.58621	0.0156729762831579	70178	54023	52761
c1hy_0092201	mt1b_0040101b	-0.2427	0.2951	-0.8223	0.4109	0.0087	0.0044	0.0149	0.0141	2.48333	2.35	0.0138667763393246	70178	54087	52819
c1hy_0092201	mt1b_0050001	-0.0611	0.2024	-0.3021	0.7626	0.0038	0.0049	0.0149	0.0302	2.48333	4.50746	0.00541745783062095	70178	66518	64923
c1hy_0092201	mt1b_0050101	-0.0531	0.2004	-0.2652	0.7909	0.0028	0.0048	0.0149	0.03	2.48333	4.34783	0.00415960547766175	70178	66682	65074
c1hy_0092201	mt1b_0060001	0.0814	0.2453	0.3318	0.74	0.0088	0.0049	0.0149	0.02	2.48333	2.85714	0.00809791319163061	70178	65376	63670
c1hy_0092201	mt1b_0060101	0.0798	0.2442	0.3268	0.7438	0.0071	0.0048	0.0149	0.0191	2.48333	2.72857	0.00631438698413573	70178	65376	63670
c1hy_0092201	mt1b_0080001	-0.0295	0.1706	-0.1727	0.8629	0.0064	0.0052	0.0149	0.0576	2.48333	6.32967	0.00796333080175956	70178	65376	63670
c1hy_0092201	mt1b_0100101	-0.1778	0.1538	-1.1563	0.2476	-0.0126	0.005	0.0149	0.0571	2.48333	3.48171	-0.00853537150178474	70178	65295	63593
c1hy_0092201	mt1b_0100201	0.1637	0.1582	1.0346	0.3009	0.0044	0.0052	0.0149	0.055	2.48333	6.11111	-5.54017966586679e-06	70178	65376	63670
c1hy_0092201	mt1b_0100301	0.1179	0.2012	0.586	0.5579	-0.0018	0.0051	0.0149	0.034	2.48333	4.72222	-0.00468353509040363	70178	65361	63655
c1hy_0092201	mt1b_0100401	0.0664	0.1846	0.3596	0.7191	-3e-04	0.0052	0.0149	0.039	2.48333	5.34247	-0.00197311296845972	70178	65376	63670
c1hy_0092201	mt1b_0100501	-0.2227	0.1637	-1.36	0.1738	-0.0087	0.005	0.0149	0.0606	2.48333	5.66355	-0.00266479159252748	70178	65376	63670
c1hy_0092201	mt1b_0100601	-0.1375	0.1715	-0.8014	0.4229	-0.0084	0.0051	0.0149	0.0596	2.48333	5.51852	-0.00502729631588767	70178	65376	63670
c1hy_0092201	mt1b_0100701	0.2054	0.1888	1.0879	0.2766	-0.0055	0.005	0.0149	0.0456	2.48333	5.92208	-0.0115560449022069	70178	65376	63670
c1hy_0092201	mt1b_0100801	-0.0061	0.1459	-0.0416	0.9668	-0.0041	0.0053	0.0149	0.0914	2.48333	7.87931	-0.00437239028613526	70178	65376	63670
c1hy_0092201	mt1b_0200101	-0.1566	0.1471	-1.0649	0.2869	-0.0225	0.005	0.0149	0.0567	2.48333	5.0177	-0.0201090475260894	70178	65376	63670
c1hy_0092201	mt1b_0200201	0.1919	0.1572	1.2207	0.2222	0.024	0.0052	0.0149	0.0537	2.48333	4.92661	0.0208221363773905	70178	65376	63670
c1hy_0092201	mt1b_0200301	0.0723	0.1671	0.4325	0.6654	-8e-04	0.0048	0.0149	0.0432	2.48333	4.69565	-0.00276601955196425	70178	65376	63670
c1hy_0092201	mt1b_0200401	-0.0453	0.1625	-0.2785	0.7806	0.0077	0.0051	0.0149	0.0552	2.48333	5.52	0.00983757121332302	70178	65376	63670
c1hy_0092201	mt1b_0200501	0.2025	0.2619	0.7734	0.4393	0.004	0.0052	0.0149	0.026	2.48333	1.9697	0.000275276947252477	70178	65376	63670
c1hy_0092201	mt1b_0400001	-0.0261	0.1723	-0.1517	0.8794	-0.0169	0.0053	0.0149	0.0725	2.48333	6.90476	-0.0179115032960445	70178	65376	63670
c1hy_0092201	mt1b_0410001	0.0059	0.1854	0.032	0.9745	-0.0225	0.0055	0.0149	0.0631	2.48333	6.8587	-0.0251038642596726	70178	65376	63670
c1hy_0092201	mt1b_0420001	0.0018	0.2022	0.0091	0.9927	-0.0226	0.0053	0.0149	0.0587	2.48333	6.52222	-0.025023012000685	70178	65376	63670
c1hy_0092201	mt1b_0430001	-0.0269	0.1501	-0.1793	0.8577	-0.0234	0.0053	0.0149	0.058	2.48333	4.87395	-0.02502103025674	70178	65376	63670
c1hy_0092201	mt1b_0440001	-0.0108	0.2187	-0.0495	0.9605	-0.0071	0.0054	0.0149	0.0611	2.48333	6.17172	-0.00771215327980126	70178	62090	60530
c1hy_0092201	mt1b_0450001	0.1073	0.2125	0.5047	0.6137	-0.0117	0.0049	0.0149	0.029	2.48333	4.14286	-0.0157028180123902	70178	58660	57185
c1hy_0092201	mt1b_0460001	-0.1511	0.2045	-0.7389	0.4599	-0.0011	0.0045	0.0149	0.0312	2.48333	4.52174	0.00213267010103212	70178	64853	63187
c1hy_0092201	mt1b_0470001	NA	NA	NA	NA	0.0056	0.0047	0.0149	-0.0051	2.48333	-0.87931	NA	70178	64855	63189
c1hy_0092201	mt1b_0480001	-0.1516	0.1895	-0.8001	0.4237	-0.0204	0.0055	0.0149	0.0615	2.48333	5.6422	-0.017879421358714	70178	64853	63187
c1hy_0092201	mt1u_0010001	0.5598	0.3181	1.7597	0.0785	-0.0069	0.005	0.0149	0.0165	2.48333	2.79661	-0.0164058755098561	70178	64768	63112
c1hy_0092201	mt1u_0020001	0.6286	0.3617	1.7382	0.0822	0.0017	0.0048	0.0149	0.013	2.48333	2.13115	-0.00703067187187247	70178	64769	63112
c1hy_0092201	mt2b_0410001	-0.1743	0.1855	-0.9391	0.3477	-5e-04	0.0054	0.0149	0.0775	2.48333	6.73913	0.00565293630743643	70178	64768	63111
c1hy_0092201	mt2b_0420001	-0.0762	0.182	-0.4188	0.6754	-0.0068	0.0055	0.0149	0.0791	2.48333	6.76068	-0.00487243627981434	70178	64926	63252
c1hy_0092201	mt2b_0430001	0.1414	0.1271	1.1126	0.2659	-0.0279	0.0052	0.0149	0.0853	2.48333	5.29814	-0.0365784842847489	70178	65376	63670
c1hy_0092201	mt2b_0450001	-0.0909	0.17	-0.535	0.5926	-0.0115	0.0053	0.0149	0.0514	2.48333	6.425	-0.0100535418910769	70178	65376	63670
c1hy_0092201	mt2b_0460001	-0.476	0.1835	-2.5935	0.0095	-0.0045	0.0046	0.0149	0.0452	2.48333	5.38095	0.00779518821598091	70178	65207	63513
c1hy_0092201	mt2b_0480001	-0.1321	0.166	-0.7956	0.4263	-0.0061	0.0052	0.0149	0.0758	2.48333	5.57353	-0.00217039597989864	70178	64930	63248
c1hy_0092201	mt2b_0490001	0.0207	0.189	0.1095	0.9128	-0.0243	0.0044	0.0149	0.0271	2.48333	3.56579	-0.028407201848513	70178	58162	56672
c1hy_0092201	mt2u_0010001	0.2316	0.2218	1.0446	0.2962	-0.0059	0.0048	0.0149	0.0227	2.48333	3.72131	-0.0111370827304009	70178	57865	56383
c1hy_0092201	mt2u_0020001	0.2249	0.2309	0.9738	0.3301	0.0047	0.0047	0.0149	0.0228	2.48333	3.8	0.00118498308270871	70178	57966	56476
c1hy_0092201	mumps_cum_4y	0.5911	0.7271	0.813	0.4162	0.0291	0.0047	0.0149	0.0044	2.48333	0.594595	0.0562684786024395	70178	20259	18133
c1hy_0092201	mycotic_or_fungal_infection_cum_2y	-0.0927	0.4808	-0.1928	0.8471	0.0564	0.0048	0.0149	0.0053	2.48333	0.929825	0.119308831448664	70178	20259	18133
c1hy_0092201	nuts_allergy_score_until_4yo_positive	0.134	0.3574	0.375	0.7076	0.0024	0.0046	0.0149	0.0098	2.48333	1.44118	0.00101623563671075	70178	61622	60172
c1hy_0092201	otitis_media_cum_2y	0.0177	0.2235	0.0793	0.9368	0.1251	0.0048	0.0149	0.0243	2.48333	3.68182	0.138230717335491	70178	77614	67959
c1hy_0092201	out_of_night_diapers_age_4y	0.2332	0.3026	0.7706	0.4409	-0.0082	0.0047	0.0149	0.0304	2.48333	2.15603	-0.0140075937929574	70178	77807	69434
c1hy_0092201	participant_reported_food_allergy_cum_4y	0.3334	0.2194	1.5197	0.1286	0.0077	0.0049	0.0149	0.0429	2.48333	4.71429	-1.98165293399117e-05	70178	61699	60247
c1hy_0092201	pb	0.1487	0.183	0.8125	0.4165	0.0065	0.0051	0.0149	0.0508	2.48333	6.51282	0.00287809867325303	70178	65865	64287
c1hy_0092201	peanuts_allergy_score_4yo_positive	0.802	3.1652	0.2534	0.8	-5e-04	0.0047	0.0149	0.0018	2.48333	0.28125	-0.00479695710311189	70178	50549	49354
c1hy_0092201	premature_birth	-0.271	0.3527	-0.7684	0.4422	9e-04	0.005	0.0149	0.0091	2.48333	1.56897	0.00422050055115628	70178	71648	62923
c1hy_0092201	psychomotor_developmental_delay_cum_4y	NA	NA	NA	NA	0.0096	0.005	0.0149	-0.0018	2.48333	-0.295082	NA	70178	20256	18130
c1hy_0092201	roseola_infantum_cum_2y	0.3534	0.3216	1.0991	0.2717	0.0852	0.0052	0.0149	0.0126	2.48333	2	0.0889061568334139	70178	77614	67959
c1hy_0092201	rsv_infection_cum_2y	0.7732	0.2122	3.643	3e-04	0.1552	0.0052	0.0149	0.0361	2.48333	5.30882	0.312785879422158	70178	20259	18133
c1hy_0092201	sccon003	0.034	0.1416	0.2403	0.8101	0.0101	0.005	0.0149	0.0704	2.48333	8.38095	0.0099344697971875	70178	66813	65196
c1hy_0092201	sccon005	0.1516	0.2156	0.7029	0.4821	0.0034	0.0042	0.0149	0.0252	2.48333	3.76119	0.000647308872390899	70178	66776	65161
c1hy_0092201	se	-0.0625	0.1542	-0.405	0.6854	0.004	0.0054	0.0149	0.0628	2.48333	1.82558	0.00636207950470956	70178	66813	65196
c1hy_0092201	shellfish_allergy_score_until_4yo_positive	0.1946	0.74	0.263	0.7925	0.0065	0.005	0.0149	0.0027	2.48333	0.442623	0.00671721670793074	70178	49932	48753
c1hy_0092201	soba_allergy_score_until_4yo_positive	0.1479	0.3605	0.4101	0.6817	0.0023	0.0048	0.0149	0.0105	2.48333	1.75	0.000971092673418245	70178	49370	48201
c1hy_0092201	soybean_allergy_score_until_4yo_positive	0.1251	0.3757	0.3331	0.7391	0.0069	0.0046	0.0149	0.0084	2.48333	1.29231	0.00621701824712318	70178	61568	60120
c1hy_0092201	streptococcus_pyogenes_cum_4y	-0.3432	0.5108	-0.6719	0.5016	0.0544	0.0045	0.0149	0.0062	2.48333	0.984127	0.117660925446444	70178	20259	18133
c1hy_0092201	ucbb_0080001b	0.1276	0.2199	0.5801	0.5619	-0.0077	0.0048	0.0149	0.029	2.48333	4.83333	-0.0113151205112606	70178	61648	60193
c1hy_0092201	ucbb_0410001	0.0602	0.0936	0.6434	0.5199	1e-04	0.0064	0.0149	0.3582	2.48333	8.3109	-0.005397125034405	70178	65178	63482
c1hy_0092201	ucbb_0420001	0.0895	0.0897	0.9973	0.3186	-2e-04	0.0061	0.0149	0.3484	2.48333	7.81166	-0.00831441312851137	70178	65276	63581
c1hy_0092201	ucbb_0430001	-0.0095	0.0819	-0.1164	0.9073	-0.0103	0.0054	0.0149	0.2981	2.48333	4.26466	-0.01243683815782	70178	65158	63464
c1hy_0092201	ucbb_0450001	-0.0695	0.1215	-0.5722	0.5672	-0.018	0.0056	0.0149	0.0986	2.48333	10.9556	-0.017514496644868	70178	65225	63533
c1hy_0092201	ucbb_0460001	-0.1203	0.1325	-0.9082	0.3638	-0.0108	0.0056	0.0149	0.0956	2.48333	10.5055	-0.00739403505194122	70178	65006	63324
c1hy_0092201	ucbb_0480001	0.0622	0.0936	0.6637	0.5069	-0.0023	0.0062	0.0149	0.3442	2.48333	7.23109	-0.0086051129390345	70178	64549	62875
c1hy_0092201	upper_respiratory_tract_infection_cum_2y	0.1136	0.2583	0.44	0.6599	0.2163	0.0049	0.0149	0.018	2.48333	2.64706	0.236935882942678	70178	77614	67959
c1hy_0092201	urinary_tract_infections_cum_4y	NA	NA	NA	NA	0.0178	0.0041	0.0149	-0.0027	2.48333	-0.442623	NA	70178	20259	18133
c1hy_0092201	urticaria_cum_4y	0.2964	0.3256	0.9101	0.3628	0.0197	0.0045	0.0149	0.0121	2.48333	1.77941	0.0175758047576376	70178	62841	61367
c1hy_0092201	varicella_cum_4y	0.5189	0.6339	0.8185	0.413	0.0367	0.0047	0.0149	0.0045	2.48333	0.642857	0.072772215256521	70178	20259	18133
c1hy_0092201	wheat_allergy_score_until_4yo_positive	0.0876	0.2235	0.3919	0.6951	5e-04	0.0048	0.0149	0.0305	2.48333	4.55224	-0.00135145942947972	70178	61560	60113
c1hy_0092301	BMI	0.1626	0.0972	1.6731	0.0943	4e-04	0.0065	0.023	0.1732	3.38235	19.4607	-0.0109734943809295	70178	163835	0
c1hy_0092301	adenovirus_infection_cum_2y	0.006	0.2429	0.0246	0.9804	0.1002	0.0047	0.023	0.0171	3.38235	2.71429	0.110921096679542	70178	77614	67959
c1hy_0092301	allergic_conjunctivitis_cum_4y	0.0447	0.2368	0.1888	0.8503	0.0321	0.005	0.023	0.0162	3.38235	2.28169	0.0355276434582512	70178	58376	57561
c1hy_0092301	allergic_conjunctivitis_or_rhinitis_or_hay_fever_cum_4y	-0.2033	0.4182	-0.4861	0.6269	0.0532	0.0046	0.023	0.0086	3.38235	1.11688	0.062890815862617	70178	58615	57796
c1hy_0092301	allergic_rhinitis_cum_4y	-0.0338	0.3205	-0.1054	0.916	0.0366	0.0048	0.023	0.0126	3.38235	1.55556	0.0419812603674605	70178	58487	57672
c1hy_0092301	any_food_allergy_score_positive_until_4yo	-0.067	0.1595	-0.4197	0.6747	0.0157	0.0049	0.023	0.0548	3.38235	5.48	0.0203304436803633	70178	61622	60172
c1hy_0092301	asthma_cum_4y	0.4899	0.2102	2.3304	0.0198	0.059	0.0056	0.023	0.0306	3.38235	3.1875	0.0535559137393466	70178	59032	58318
c1hy_0092301	atopic_dermatitis_cum_4y	-0.1006	0.1468	-0.6852	0.4932	0.0239	0.0052	0.023	0.0633	3.38235	5.86111	0.0315917659748295	70178	59006	58293
c1hy_0092301	autistic_spectrum_disorder_and_pddnos_cum_4y	0.2402	0.3318	0.7239	0.4691	-0.0014	0.0049	0.023	0.0107	3.38235	1.94545	-0.00679393597906751	70178	20259	18133
c1hy_0092301	bone_fracture_cum_4y	-0.2191	0.595	-0.3682	0.7128	0.0123	0.0046	0.023	0.0034	3.38235	0.548387	0.0278836650206234	70178	20259	18133
c1hy_0092301	breast_feeding_cessation_1m	0.0927	0.4961	0.187	0.8517	0.0056	0.0052	0.023	0.004	3.38235	0.634921	0.00550456129906346	70178	71426	62742
c1hy_0092301	breast_feeding_cessation_2m	0.07	0.2617	0.2675	0.7891	0.0095	0.005	0.023	0.0142	3.38235	2.18462	0.00963422442135429	70178	71426	62742
c1hy_0092301	breast_feeding_cessation_3m	0.0957	0.2665	0.359	0.7196	0.0103	0.005	0.023	0.0112	3.38235	1.77778	0.010262404584046	70178	71426	62742
c1hy_0092301	breast_feeding_cessation_age	-0.1561	0.2971	-0.5253	0.5994	-3e-04	0.0054	0.023	0.018	3.38235	2.14286	0.00289703802362457	70178	71426	62742
c1hy_0092301	breast_feeding_period_1y	-0.2189	0.2271	-0.964	0.335	-0.0031	0.0052	0.023	0.0188	3.38235	2.84848	0.00107625491830649	70178	71426	62742
c1hy_0092301	c1hy_0030001b2	0.0151	0.2959	0.051	0.9594	0.0098	0.005	0.023	0.0102	3.38235	1.85455	0.010771105910237	70178	60304	58903
c1hy_0092301	c1hy_0060002_checked	-0.0896	0.1088	-0.8236	0.4102	-0.0036	0.0052	0.023	0.1964	3.38235	12.1235	0.00247409323524876	70178	65376	63670
c1hy_0092301	c1hy_0070002b	-0.3509	0.3791	-0.9256	0.3546	0.026	0.005	0.023	0.0083	3.38235	1.40678	0.033857190477275	70178	61299	59881
c1hy_0092301	c1hy_0092601	1	4.5843	0.2499	0.8026	0.0738	0.0051	0.023	0.001	3.38235	0.188679	0.0922249451890389	70178	43468	42192
c1hy_0092301	c1hy_0092701	-0.0028	0.5658	-0.005	0.996	0.1261	0.0054	0.023	0.0031	3.38235	0.525424	0.12845835747899	70178	69458	69458
c1hy_0092301	c1hy_0092801	NA	NA	NA	NA	0.0643	0.0052	0.023	-0.0018	3.38235	-0.276923	NA	70178	69458	69458
c1hy_0092301	c1hy_0092901	NA	NA	NA	NA	0.0963	0.0051	0.023	-0.002	3.38235	-0.31746	NA	70178	69458	69458
c1hy_0092301	c1hy_0093001	0.0233	0.4131	0.0565	0.9549	0.1026	0.0048	0.023	0.0052	3.38235	0.852459	0.104351133647413	70178	69458	69458
c1hy_0092301	c1hy_0093101	0.2783	0.2652	1.0493	0.294	0.1122	0.0046	0.023	0.013	3.38235	1.91176	0.109948243077766	70178	69458	69458
c1hy_0092301	c1hy_0093301	NA	NA	NA	NA	NA	NA	0.023	5e-04	3.38235	0.0980392	NA	70178	69453	69453
c1hy_0092301	c1hy_0100001_2	-0.2716	0.2942	-0.9232	0.3559	0.0116	0.005	0.023	0.0118	3.38235	1.81538	0.0171496607040532	70178	65763	63672
c1hy_0092301	c1hy_0100001_3	-0.1482	0.1987	-0.7458	0.4558	0.0055	0.0051	0.023	0.0295	3.38235	3.73418	0.00999084017454777	70178	65763	63672
c1hy_0092301	c1hy_0100001_4	NA	NA	NA	NA	0.006	0.005	0.023	-0.0043	3.38235	-0.767857	NA	70178	65763	63672
c1hy_0092301	c1hy_0100102	0.0307	0.1755	0.1749	0.8611	0.0163	0.0049	0.023	0.0372	3.38235	4.96	0.0159674225384755	70178	69457	69457
c1hy_0092301	c1hy_0100203	-0.2531	0.2366	-1.0696	0.2848	0.0139	0.0053	0.023	0.0202	3.38235	2.72973	0.0203750098144386	70178	70826	67680
c1hy_0092301	c1hy_0100301	-0.2888	0.2382	-1.2125	0.2253	0.0143	0.005	0.023	0.0187	3.38235	2.39744	0.0213302655749784	70178	70826	67680
c1hy_0092301	c1hy_0100304	0.4195	0.7291	0.5754	0.565	0.0075	0.0051	0.023	0.0027	3.38235	0.519231	0.00456573806090848	70178	70826	67680
c1hy_0092301	c1hy_0100501_3	0.1483	0.3947	0.3758	0.707	9e-04	0.0043	0.023	0.0065	3.38235	1.14035	-0.000865815420634294	70178	65763	63672
c1hy_0092301	c1hy_0100501_4	-0.5775	0.9963	-0.5796	0.5622	0.0067	0.0048	0.023	0.0022	3.38235	0.407407	0.0114007885217618	70178	65763	63672
c1hy_0092301	c1hy_0100602	0.0775	0.1815	0.4271	0.6693	0.0148	0.0048	0.023	0.0273	3.38235	3.9	0.0138226231624318	70178	70826	67680
c1hy_0092301	c1hy_0100703	-0.116	0.2449	-0.4738	0.6356	0.0085	0.0052	0.023	0.0175	3.38235	2.73438	0.0114127145705527	70178	70826	67680
c1hy_0092301	c1hy_0100801	-0.1837	0.23	-0.799	0.4243	0.0114	0.0049	0.023	0.019	3.38235	2.96875	0.0160539240346909	70178	70809	67664
c1hy_0092301	c1hy_0101102	-0.0378	0.2856	-0.1323	0.8947	0.0072	0.0049	0.023	0.0126	3.38235	2.29091	0.0082915577137649	70178	70822	67676
c1hy_0092301	c1hy_0102001_3	NA	NA	NA	NA	-7e-04	0.0045	0.023	-0.0046	3.38235	-0.754098	NA	70178	65763	63672
c1hy_0092301	c1hy_0103001_3	0.1751	0.2294	0.7636	0.4451	-0.0136	0.0048	0.023	0.018	3.38235	3.33333	-0.018451551600852	70178	65763	63672
c1hy_0092301	c1hy_0103501_2	0.1263	0.2263	0.5583	0.5766	-0.0303	0.0051	0.023	0.0212	3.38235	2.94444	-0.0359110550747302	70178	65763	63672
c1hy_0092301	c1hy_0103501_3	-0.6372	1.7417	-0.3659	0.7145	3e-04	0.0046	0.023	0.0018	3.38235	0.295082	0.00447576339238473	70178	65763	63672
c1hy_0092301	c1hy_0104001_2	-0.0031	0.1996	-0.0156	0.9876	-0.0236	0.0054	0.023	0.0266	3.38235	4.09231	-0.0257417069534057	70178	65763	63672
c1hy_0092301	c1hy_0104001_3	NA	NA	NA	NA	0.0141	0.0046	0.023	-0.0029	3.38235	-0.508772	NA	70178	65763	63672
c1hy_0092301	c1hy_0104501_2	-0.0639	0.3926	-0.1627	0.8707	-0.0168	0.0056	0.023	0.0064	3.38235	1.03226	-0.0174059102971771	70178	65763	63672
c1hy_0092301	c1hy_0105001_2	-0.0292	0.2007	-0.1455	0.8843	-0.0231	0.005	0.023	0.028	3.38235	4.24242	-0.0245310819635805	70178	65763	63672
c1hy_0092301	c1hy_0105001_3	NA	NA	NA	NA	-0.001	0.0046	0.023	-0.003	3.38235	-0.491803	NA	70178	65763	63672
c1hy_0092301	c1hy_0105501	-0.0549	0.4479	-0.1226	0.9024	0.0101	0.005	0.023	0.0049	3.38235	0.790323	0.0115363476569367	70178	64774	63098
c1hy_0092301	c1hy_0105601	-0.2333	0.6712	-0.3476	0.7282	0.0041	0.0048	0.023	0.0027	3.38235	0.428571	0.00630073843376431	70178	64774	63098
c1hy_0092301	c1hy_0105701	NA	NA	NA	NA	0.005	0.005	0.023	-5e-04	3.38235	-0.0833333	NA	70178	64774	63098
c1hy_0092301	c1hy_0110001	0.3998	0.7773	0.5143	0.607	0.0057	0.0051	0.023	0.0026	3.38235	0.472727	0.00303797488990102	70178	64774	63098
c1hy_0092301	c1hy_0130001	0.4909	0.1692	2.9011	0.0037	0.0991	0.0049	0.023	0.0454	3.38235	6.21918	0.0932222376493177	70178	64774	63098
c1hy_0092301	c1hy_0140001	0.4324	0.1681	2.5725	0.0101	0.0995	0.005	0.023	0.0475	3.38235	6.50685	0.0953964082035095	70178	64774	63098
c1hy_0092301	c1hy_0150001	0.4345	0.1642	2.646	0.0081	0.0965	0.0052	0.023	0.0465	3.38235	6.2	0.0921106868999024	70178	64774	63098
c1hy_0092301	c1hy_0150101	0.2776	0.1618	1.7159	0.0862	0.0984	0.005	0.023	0.042	3.38235	5.67568	0.0980154054744151	70178	73434	68281
c1hy_0092301	c1hy_0150201	0.4239	0.1706	2.4846	0.013	0.0806	0.0046	0.023	0.0345	3.38235	4.72603	0.0749545022445598	70178	73434	68281
c1hy_0092301	c1hy_0150301	0.4064	0.2638	1.5405	0.1234	0.0219	0.0054	0.023	0.0163	3.38235	2.85965	0.0154596839310313	70178	73434	68281
c1hy_0092301	c1hy_0160001	0.5862	0.2482	2.3619	0.0182	0.0527	0.005	0.023	0.0199	3.38235	3.37288	0.0438049378846267	70178	73434	68281
c1hy_0092301	c1hy_0170001	0.6347	0.293	2.1663	0.0303	0.0552	0.0047	0.023	0.0167	3.38235	2.78333	0.0465192675702863	70178	73434	68281
c1hy_0092301	c1hy_0180001	0.1902	0.3799	0.5007	0.6166	0.047	0.0049	0.023	0.0069	3.38235	1.18966	0.0477546672715649	70178	73369	68221
c1hy_0092301	c1hy_0190001	-0.1503	0.1663	-0.9038	0.3661	0.0184	0.0051	0.023	0.039	3.38235	4.10526	0.024683202354627	70178	72891	67780
c1hy_0092301	c1hy_0200001	-0.2029	0.1693	-1.1989	0.2306	0.0198	0.0052	0.023	0.0402	3.38235	4.56818	0.0282984157634603	70178	76280	68226
c1hy_0092301	c1hy_0200301	0.1964	0.4045	0.4856	0.6272	0.0098	0.0047	0.023	0.0061	3.38235	0.953125	0.00821915789341665	70178	65376	63670
c1hy_0092301	c1hy_0201001	0.0155	0.3408	0.0455	0.9637	0.0101	0.0045	0.023	0.0089	3.38235	1.39062	0.0107816945976766	70178	76280	68226
c1hy_0092301	c1hy_0201101	NA	NA	NA	NA	0.0066	0.0048	0.023	-0.002	3.38235	-0.338983	NA	70178	76280	68226
c1hy_0092301	c1hy_0201201	-0.146	0.261	-0.5595	0.5758	0.0153	0.0052	0.023	0.0166	3.38235	2.33803	0.0196496491273967	70178	76280	68226
c1hy_0092301	c1hy_0201301	0.0287	0.2153	0.1334	0.8939	0.0141	0.0048	0.023	0.0208	3.38235	3.2	0.0148175870555303	70178	76280	68226
c1hy_0092301	c1hy_0201401	-0.0886	0.252	-0.3516	0.7252	0.0154	0.0052	0.023	0.0183	3.38235	2.77273	0.0187722876211602	70178	75785	67791
c1hy_0092301	c1hy_0201501	-0.1184	0.29	-0.4082	0.6832	0.0117	0.0044	0.023	0.0119	3.38235	1.72464	0.016967026116894	70178	55151	49476
c1hy_0092301	c1hy_0201601	-0.353	0.2429	-1.4529	0.1462	0.0157	0.0049	0.023	0.0198	3.38235	2.86957	0.0252466031936691	70178	72755	65325
c1hy_0092301	c1hy_0201701	0.1265	0.2092	0.6046	0.5454	-8e-04	0.0052	0.023	0.0253	3.38235	3.77612	-0.00440801918625646	70178	37207	32702
c1hy_0092301	c1hy_0201801	0.0978	0.2154	0.4539	0.6499	0.0174	0.0052	0.023	0.0225	3.38235	3.16901	0.0161854047962381	70178	68351	66794
c1hy_0092301	c1hy_0201901	-0.0117	0.2057	-0.0568	0.9547	0.0019	0.0049	0.023	0.0202	3.38235	2.97059	0.00227135583297303	70178	68351	66794
c1hy_0092301	c1hy_0202001	-0.0752	0.3657	-0.2057	0.837	0.0113	0.005	0.023	0.0073	3.38235	1.2807	0.012886986610331	70178	68351	66794
c1hy_0092301	c1hy_0202101	-0.2755	0.269	-1.0242	0.3057	0.0218	0.0049	0.023	0.0161	3.38235	2.23611	0.0284624573667489	70178	68351	66794
c1hy_0092301	c1hy_0202201	-0.0039	0.184	-0.0211	0.9832	0.0025	0.0048	0.023	0.0311	3.38235	4.09211	0.00277154107397929	70178	68351	66794
c1hy_0092301	c1hy_0202301	-0.0728	0.225	-0.3237	0.7461	0.0134	0.0051	0.023	0.022	3.38235	2.93333	0.0158895272137881	70178	68351	66794
c1hy_0092301	c1hy_0202401	-0.4339	0.2371	-1.8302	0.0672	0.0143	0.0049	0.023	0.0194	3.38235	2.85294	0.0249063794612346	70178	65376	63670
c1hy_0092301	c1hy_0210001	-0.0671	0.1789	-0.375	0.7076	0.0123	0.0054	0.023	0.04	3.38235	4.7619	0.01561281668548	70178	65376	63670
c1hy_0092301	c1hy_0220001	-0.0382	0.1465	-0.261	0.7941	0.0556	0.0059	0.023	0.0534	3.38235	5.44898	0.0628983156575632	70178	65376	63670
c1hy_0092301	c1hy_0240001_1	0.0781	0.4445	0.1757	0.8605	0.0103	0.0046	0.023	0.0045	3.38235	0.725806	0.0103615271999321	70178	65460	63389
c1hy_0092301	c1hy_0240001_2	-0.0522	0.4096	-0.1274	0.8986	-0.0084	0.0047	0.023	0.0057	3.38235	0.890625	-0.00853138540985464	70178	65098	63040
c1hy_0092301	c1hy_0250001_1	0.1509	0.1934	0.7803	0.4352	-0.0141	0.005	0.023	0.0278	3.38235	3.80822	-0.0193512418861714	70178	65763	63672
c1hy_0092301	c1hy_0250001_2	-0.2221	0.2417	-0.9188	0.3582	0.0117	0.0052	0.023	0.0162	3.38235	2.41791	0.017105816589103	70178	65763	63672
c1hy_0092301	c1hy_0250001_3	-0.1458	0.1836	-0.7938	0.4273	0.0075	0.0053	0.023	0.0352	3.38235	5.10145	0.0125150455193014	70178	65763	63672
c1hy_0092301	c1hy_0260001	0.0681	0.3837	0.1776	0.859	0.0259	0.0052	0.023	0.0079	3.38235	1.31667	0.0270541692440577	70178	65376	63670
c1hy_0092301	c1hy_0280001	-0.2565	0.2888	-0.8881	0.3745	0.0062	0.0046	0.023	0.0122	3.38235	2.14035	0.0110877564145463	70178	65376	63670
c1hy_0092301	c1hy_0290001	-0.033	0.3146	-0.1049	0.9165	-0.0013	0.0051	0.023	0.0098	3.38235	1.44118	-0.000938081299560086	70178	61862	60401
c1hy_0092301	c1hy_0300001	0.1114	0.5596	0.1991	0.8422	-0.0011	0.0051	0.023	0.0032	3.38235	0.571429	-0.00218437342584485	70178	61862	60401
c1hy_0092301	c1hy_0310001	NA	NA	NA	NA	NA	NA	0.023	0.001	3.38235	0.178571	NA	70178	61862	60401
c1hy_0092301	c1hy_0330001	0.0902	0.4465	0.2019	0.84	0.0054	0.0045	0.023	0.0041	3.38235	0.745455	0.00508383509652028	70178	61862	60401
c1hy_0092301	c1hy_0340001	NA	NA	NA	NA	0.0096	0.0048	0.023	-0.0033	3.38235	-0.428571	NA	70178	61862	60401
c1hy_0092301	c1hy_0350001	0.2712	0.3184	0.8516	0.3944	-0.0031	0.0055	0.023	0.0107	3.38235	1.81356	-0.00776715701052159	70178	61862	60401
c1hy_0092301	c1hy_0350002	NA	NA	NA	NA	NA	NA	0.023	0.0017	3.38235	0.298246	NA	70178	71547	62844
c1hy_0092301	c1hy_0350003	0.5482	0.3541	1.5479	0.1216	0.0028	0.0049	0.023	0.0107	3.38235	1.87719	-0.00443003449258817	70178	31989	31255
c1hy_0092301	c1hy_0350004	-0.0165	0.3533	-0.0468	0.9627	2.2637e-05	0.0049	0.023	0.0075	3.38235	1.22951	0.000244587014802755	70178	79753	70155
c1hy_0092301	c1hy_0360001	0.7112	0.8479	0.8387	0.4016	0.0045	0.0049	0.023	0.0034	3.38235	0.515152	-0.00150774764594413	70178	79660	70075
c1hy_0092301	c1hy_0360002	-0.1395	0.319	-0.4373	0.6619	0.0322	0.0053	0.023	0.0123	3.38235	1.86364	0.03781856079308	70178	77493	68227
c1hy_0092301	c1hy_0360003	0.453	1.4352	0.3156	0.7523	0.031	0.0051	0.023	0.0021	3.38235	0.318182	0.0326476511709059	70178	69403	61142
c1hy_0092301	c1hy_0360004	0.0594	0.2455	0.242	0.8088	0.0234	0.0049	0.023	0.0158	3.38235	2.35821	0.0242885435192033	70178	79780	70178
c1hy_0092301	c1hy_0370001	-0.0939	0.3042	-0.3086	0.7576	0.0218	0.0051	0.023	0.0095	3.38235	1.48438	0.0250390501397535	70178	79780	70178
c1hy_0092301	c1hy_0370101	NA	NA	NA	NA	0.0248	0.0053	0.023	-0.0056	3.38235	-0.918033	NA	70178	79735	70144
c1hy_0092301	c1hy_0370201	NA	NA	NA	NA	0.0044	0.0049	0.023	-0.0048	3.38235	-0.872727	NA	70178	79507	69945
c1hy_0092301	c1hy_0380101_1	NA	NA	NA	NA	0.0113	0.0045	0.023	-0.0018	3.38235	-0.295082	NA	70178	65763	63672
c1hy_0092301	c1hy_0380101_2	0.3449	0.3596	0.9591	0.3375	-0.0013	0.005	0.023	0.0101	3.38235	1.68333	-0.00675573708708675	70178	65763	63672
c1hy_0092301	c1hy_0380101_3	NA	NA	NA	NA	-0.0044	0.0052	0.023	-7e-04	3.38235	-0.106061	NA	70178	65763	63672
c1hy_0092301	c1hy_0380101_4	NA	NA	NA	NA	-0.0117	0.0052	0.023	-2e-04	3.38235	-0.03125	NA	70178	65763	63672
c1hy_0092301	c1hy_0380201	NA	NA	NA	NA	NA	NA	0.023	0.0013	3.38235	0.209677	NA	70178	79419	69866
c1hy_0092301	c1hy_0380202	NA	NA	NA	NA	-0.0027	0.0046	0.023	-0.0063	3.38235	-1.21154	NA	70178	79348	69810
c1hy_0092301	c1hy_0380301	0.4697	0.3829	1.227	0.2198	-0.0095	0.0054	0.023	0.0097	3.38235	1.61667	-0.0175241172468437	70178	78297	68894
c1hy_0092301	c1hy_0390001	0.1018	0.2417	0.4211	0.6737	0.035	0.0047	0.023	0.0163	3.38235	2.67213	0.036245384844484	70178	78943	69462
c1hy_0092301	c1hy_0390101	0.1048	0.2888	0.3627	0.7168	0.0344	0.0052	0.023	0.0115	3.38235	1.88525	0.0358024209848614	70178	78788	69342
c1hy_0092301	c1hy_0390201	0.1639	0.2402	0.6824	0.495	0.0317	0.0045	0.023	0.0173	3.38235	2.88333	0.0311577238261603	70178	79780	70178
c1hy_0092301	c1hy_0390301	-0.194	0.4119	-0.471	0.6376	0.0166	0.005	0.023	0.0062	3.38235	1.01639	0.0203131953066838	70178	79780	70178
c1hy_0092301	c1hy_0390401	NA	NA	NA	NA	0.0103	0.0053	0.023	-0.0014	3.38235	-0.25	NA	70178	79011	69511
c1hy_0092301	c1hy_0390501	-0.1424	0.3617	-0.3938	0.6937	0.0224	0.0048	0.023	0.0077	3.38235	1.24194	0.0263234890408758	70178	78831	69352
c1hy_0092301	c1hy_0400001	NA	NA	NA	NA	-0.0016	0.0052	0.023	-2e-04	3.38235	-0.03125	NA	70178	79780	70178
c1hy_0092301	c1hy_0400101	0.4717	0.353	1.3363	0.1814	0.0096	0.005	0.023	0.0088	3.38235	1.27536	0.00358199932356648	70178	79780	70178
c1hy_0092301	c1hy_0400201	0.4479	0.5792	0.7733	0.4394	-0.0029	0.0048	0.023	0.0038	3.38235	0.745098	-0.00738735555381246	70178	79295	69769
c1hy_0092301	c1hy_0400301	-0.1094	0.3761	-0.2909	0.7711	0.0103	0.0051	0.023	0.0066	3.38235	1.04762	0.0125156025173081	70178	79780	70178
c1hy_0092301	c1hy_0410001	-0.0118	0.2375	-0.0499	0.9602	0.0036	0.006	0.023	0.0206	3.38235	3.07463	0.00421323715249005	70178	78192	69006
c1hy_0092301	c1hy_0411001	-0.3905	0.2615	-1.4937	0.1353	0.0053	0.0056	0.023	0.0198	3.38235	2.86957	0.0143504753594589	70178	77649	68518
c1hy_0092301	c1hy_0411101	NA	NA	NA	NA	0.0017	0.0048	0.023	-3.3319e-05	3.38235	-0.00546213	NA	70178	76816	67820
c1hy_0092301	c1hy_0411201	NA	NA	NA	NA	NA	NA	0.023	0.0018	3.38235	0.295082	NA	70178	77194	68179
c1hy_0092301	c1hy_0411401	0.5117	0.4792	1.0677	0.2856	2e-04	0.0046	0.023	0.0053	3.38235	0.854839	-0.00551089536663664	70178	76496	67561
c1hy_0092301	c1hy_0420001	NA	NA	NA	NA	NA	NA	0.023	0.0012	3.38235	0.190476	NA	70178	77911	68790
c1hy_0092301	c1hy_0420002	NA	NA	NA	NA	NA	NA	0.023	9e-04	3.38235	0.145161	NA	70178	77531	68490
c1hy_0092301	c1hy_0420003	NA	NA	NA	NA	NA	NA	0.023	6e-04	3.38235	0.0983607	NA	70178	75638	66806
c1hy_0092301	c1hy_0420004	-0.4968	0.5028	-0.9882	0.3231	0.0067	0.0056	0.023	0.0063	3.38235	0.926471	0.0133198057383126	70178	79399	70007
c1hy_0092301	c1hy_0430001	-0.0613	0.192	-0.3191	0.7497	0.025	0.0051	0.023	0.0335	3.38235	2.04268	0.0291831049876155	70178	79399	70007
c1hy_0092301	c1hy_0430002	-0.1139	0.1842	-0.6186	0.5362	0.033	0.0044	0.023	0.0252	3.38235	3.76119	0.0388656735441923	70178	79399	70007
c1hy_0092301	c1hy_0430003	-0.9803	1.5792	-0.6208	0.5347	0.0138	0.005	0.023	0.0025	3.38235	0.409836	0.0230635386505766	70178	72598	64234
c1hy_0092301	c1hy_0430004	0.1049	0.6914	0.1517	0.8794	0.0156	0.005	0.023	0.0026	3.38235	0.40625	0.0160769726790854	70178	78873	69575
c1hy_0092301	c1hy_0440001	0.1014	0.2689	0.3769	0.7063	0.0117	0.0048	0.023	0.0124	3.38235	1.90769	0.0109570065170281	70178	79399	70007
c1hy_0092301	c1hy_0440002	-0.3168	0.6659	-0.4757	0.6343	0.0092	0.0048	0.023	0.0033	3.38235	0.568966	0.0126901655157575	70178	78335	69871
c1hy_0092301	c1hy_0440003	-0.2492	0.3162	-0.7879	0.4307	0.015	0.0053	0.023	0.0123	3.38235	1.86364	0.0204704757928164	70178	78335	69871
c1hy_0092301	c1hy_0440004	0.0718	0.489	0.1469	0.8832	0.0209	0.0045	0.023	0.0044	3.38235	0.721311	0.0217549758976024	70178	78335	69871
c1hy_0092301	c1hy_0440005	-0.3186	0.3917	-0.8133	0.416	0.0104	0.0047	0.023	0.0084	3.38235	1.42373	0.0157116017882694	70178	78335	69871
c1hy_0092301	c1hy_0440006	-0.391	0.3729	-1.0484	0.2944	0.0466	0.0052	0.023	0.0086	3.38235	1.36508	0.0558328303112933	70178	78335	69871
c1hy_0092301	c1hy_0450101	0.0826	0.1719	0.4805	0.6309	0.0261	0.0053	0.023	0.0305	3.38235	4.23611	0.0262098864583919	70178	78335	69871
c1hy_0092301	c1hy_0450102	0.0107	0.1777	0.0603	0.9519	0.025	0.0052	0.023	0.0313	3.38235	4.01282	0.0269745422842629	70178	78335	69871
c1hy_0092301	c1hy_0450401	NA	NA	NA	NA	-0.0086	0.0047	0.023	-0.0018	3.38235	-0.327273	NA	70178	47125	41400
c1hy_0092301	c1hy_0460001	-0.1924	0.1323	-1.4541	0.1459	0.0138	0.0052	0.023	0.0801	3.38235	1.15584	0.0241821151971191	70178	78010	69617
c1hy_0092301	c1hy_0460101	-0.1968	0.1373	-1.4332	0.1518	0.0129	0.0053	0.023	0.068	3.38235	1.088	0.0225326309192453	70178	77898	69526
c1hy_0092301	c1hy_0490001	-0.5598	0.6062	-0.9235	0.3558	0.022	0.005	0.023	0.0045	3.38235	0.818182	0.0294854074674897	70178	78038	69625
c1hy_0092301	c1hy_0490102	NA	NA	NA	NA	-0.0069	0.0052	0.023	-5e-04	3.38235	-0.078125	NA	70178	33620	29831
c1hy_0092301	c1hy_0491001	NA	NA	NA	NA	NA	NA	0.023	4e-04	3.38235	0.0714286	NA	70178	77939	69550
c1hy_0092301	c1hy_0492001	0.3081	0.2813	1.0954	0.2734	0.0483	0.0049	0.023	0.0117	3.38235	1.91803	0.0470918967658683	70178	78097	69664
c1hy_0092301	c1hy_0492002	0.1091	0.2011	0.5426	0.5874	0.0438	0.0051	0.023	0.0271	3.38235	3.87143	0.0454295991835887	70178	76379	68206
c1hy_0092301	c1hy_0493001	0.2849	0.4016	0.7093	0.4781	-0.0098	0.0046	0.023	0.0057	3.38235	0.966102	-0.0180010520186186	70178	39068	35438
c1hy_0092301	c1hy_0493002b	0.4368	0.5719	0.7637	0.445	-0.0125	0.0046	0.023	0.0045	3.38235	0.789474	-0.0183891920109832	70178	61296	59878
c1hy_0092301	c1hy_0494001	-0.7137	0.953	-0.7489	0.4539	0.0093	0.0056	0.023	0.0029	3.38235	0.508772	0.0198271703895976	70178	39080	35445
c1hy_0092301	c1hy_0495001	0.0185	0.4335	0.0427	0.9659	0.0087	0.0054	0.023	0.0063	3.38235	1.21154	0.0141114930469692	70178	33803	29995
c1hy_0092301	c1hy_0496001	-0.2536	0.5653	-0.4487	0.6536	0.0122	0.0049	0.023	0.0036	3.38235	0.545455	0.0226958974845585	70178	32861	29169
c1hy_0092301	c1hy_0497001	-0.5219	0.3157	-1.6532	0.0983	0.0152	0.0057	0.023	0.0135	3.38235	1.92857	0.0344888311000469	70178	33893	30058
c1hy_0092301	c1hy_0500001	NA	NA	NA	NA	0.0346	0.0052	0.023	-0.0052	3.38235	-0.787879	NA	70178	76283	68200
c1hy_0092301	c1hy_0500101	NA	NA	NA	NA	NA	NA	0.023	0.0012	3.38235	0.210526	NA	70178	44861	39628
c1hy_0092301	c1hy_0500201	NA	NA	NA	NA	0.0099	0.0048	0.023	-0.0021	3.38235	-0.328125	NA	70178	78335	69871
c1hy_0092301	c1hy_0500401	NA	NA	NA	NA	0.0402	0.0048	0.023	-0.0077	3.38235	-1.24194	NA	70178	78335	69871
c1hy_0092301	c1hy_0500601	0.1468	0.3347	0.4386	0.661	0.0431	0.0047	0.023	0.0094	3.38235	1.59322	0.0451159772743382	70178	75470	67393
c1hy_0092301	c1hy_0500801	0.487	0.3093	1.5744	0.1154	0.0385	0.0046	0.023	0.0116	3.38235	2.18868	0.0378213951877846	70178	63992	57180
c1hy_0092301	c1hy_0501001	-0.937	2.1918	-0.4275	0.669	0.0158	0.0051	0.023	0.0016	3.38235	0.296296	0.0227524622903556	70178	78065	69664
c1hy_0092301	c1hy_0501201	NA	NA	NA	NA	NA	NA	0.023	9e-04	3.38235	0.157895	NA	70178	77901	69518
c1hy_0092301	c1hy_0501301	0.1925	0.4406	0.437	0.6621	0.0111	0.0048	0.023	0.0046	3.38235	0.821429	0.00996101826323433	70178	77908	69537
c1hy_0092301	c1hy_0501401	NA	NA	NA	NA	0.015	0.0051	0.023	-0.0062	3.38235	-1.10714	NA	70178	77997	69607
c1hy_0092301	c1hy_asq_acomu	0.0147	0.1375	0.1068	0.915	0.0257	0.0058	0.023	0.0861	3.38235	8.87629	0.0275384596867027	70178	68202	66652
c1hy_0092301	c1hy_asq_bgm	0.0651	0.1381	0.4717	0.6372	0.0095	0.0052	0.023	0.0765	3.38235	8.89535	0.00780364647975987	70178	64404	62966
c1hy_0092301	c1hy_asq_cfm	-0.0582	0.1681	-0.3461	0.7293	0.0243	0.0052	0.023	0.0557	3.38235	6.47674	0.0286338985620688	70178	67114	65605
c1hy_0092301	c1hy_asq_dproblem	-0.0141	0.1652	-0.0852	0.9321	0.0168	0.0055	0.023	0.0515	3.38235	6.68831	0.0187808805368014	70178	66949	65451
c1hy_0092301	c1hy_asq_epersonal	-0.0557	0.1855	-0.3002	0.764	0.0301	0.0052	0.023	0.0355	3.38235	4.08046	0.0338586142661757	70178	68045	66505
c1hy_0092301	c1hy_asq_total	-0.0115	0.1416	-0.081	0.9355	0.029	0.0057	0.023	0.0772	3.38235	8.21277	0.0361533101148693	70178	54023	52761
c1hy_0092301	c1hy_bed_time	0.3826	0.203	1.8842	0.0595	-0.0068	0.005	0.023	0.0269	3.38235	3.68493	-0.0176193641897406	70178	71648	62923
c1hy_0092301	c1hy_bmi	-0.0255	0.0917	-0.2784	0.7807	0.026	0.005	0.023	0.1847	3.38235	13.2878	0.0337394882721624	70178	61478	60027
c1hy_0092301	c1hy_nap_count	-0.4848	0.2683	-1.8069	0.0708	-0.0162	0.0044	0.023	0.0165	3.38235	2.46269	-0.00898942214257426	70178	71648	62923
c1hy_0092301	c1hy_night_wake_up_count	3e-04	0.1842	0.0017	0.9987	0.0188	0.004	0.023	0.0287	3.38235	4.28358	0.021739501941237	70178	71653	62928
c1hy_0092301	c1hy_psi_cf	-0.1799	0.2133	-0.8435	0.3989	0.0271	0.0048	0.023	0.0264	3.38235	4.125	0.0341054116528278	70178	65376	63670
c1hy_0092301	c1hy_sleep_time_day	-0.5358	0.2634	-2.034	0.042	-0.0148	0.0051	0.023	0.0195	3.38235	3.25	-0.00544710108537538	70178	71648	62923
c1hy_0092301	c1hy_sleep_time_night	-0.2369	0.1938	-1.2219	0.2218	0.0013	0.0044	0.023	0.0231	3.38235	3.34783	0.0070889280288472	70178	71648	62923
c1hy_0092301	c1hy_total_sleep_time	-0.9075	0.4656	-1.9492	0.0513	-0.0118	0.0051	0.023	0.01	3.38235	1.5873	0.000473078194698334	70178	71648	62923
c1hy_0092301	c1hy_wake_up_time	0.0286	0.1385	0.2063	0.8365	-0.0448	0.0051	0.023	0.0699	3.38235	9.07792	-0.0542054304904404	70178	71479	62800
c1hy_0092301	c1y_0010001_1	NA	NA	NA	NA	NA	NA	0.023	2e-04	3.38235	0.0350877	NA	70178	65763	63672
c1hy_0092301	c1y_0010001_3	NA	NA	NA	NA	-0.0213	0.005	0.023	-4e-04	3.38235	-0.0677966	NA	70178	65763	63672
c1hy_0092301	c1y_0080104_checked	-0.2042	0.1328	-1.5376	0.1241	-0.0024	0.0056	0.023	0.1944	3.38235	9.21327	0.0125128629565694	70178	65376	63670
c1hy_0092301	c1y_0080204_checked	-0.2161	0.1146	-1.885	0.0594	0.0072	0.0063	0.023	0.2505	3.38235	11.0841	0.0281196129977184	70178	65376	63670
c1hy_0092301	c1y_0090005b	NA	NA	NA	NA	0.0011	0.0051	0.023	-0.0013	3.38235	-0.188406	NA	70178	60307	58911
c1hy_0092301	c1y_0170001_1	0.0323	0.2865	0.1129	0.9101	0.0037	0.0056	0.023	0.0144	3.38235	2.18182	0.00342393898164517	70178	65763	63672
c1hy_0092301	c1y_0170001_1_3	-0.1376	0.1452	-0.9475	0.3434	0.0051	0.0053	0.023	0.0501	3.38235	5.16495	0.0108144997004476	70178	71648	62923
c1hy_0092301	c1y_0170001_3	-0.3442	0.2196	-1.5676	0.117	0.0032	0.0054	0.023	0.0238	3.38235	3.05128	0.0117420993629534	70178	65763	63672
c1hy_0092301	c1y_0210001_1	-0.1968	0.3538	-0.5564	0.5779	0.0136	0.0052	0.023	0.0085	3.38235	1.25	0.0175827346019544	70178	65347	63282
c1hy_0092301	c1y_0210001_2	0.181	0.3628	0.4989	0.6178	-0.0139	0.0053	0.023	0.0083	3.38235	1.23881	-0.0176367285780448	70178	65479	63411
c1hy_0092301	c1y_0220001_1	0.1013	0.2544	0.3981	0.6906	-0.01	0.0051	0.023	0.0185	3.38235	3.13559	-0.0130294448480512	70178	65763	63672
c1hy_0092301	c1y_0220001_2	0.0441	0.2767	0.1595	0.8733	-0.0038	0.0054	0.023	0.016	3.38235	2.38806	-0.00499787267932415	70178	65763	63672
c1hy_0092301	c1y_0220001_3	0.2169	0.1649	1.3154	0.1884	5e-04	0.005	0.023	0.0414	3.38235	6.27273	-0.00636479465032678	70178	65763	63672
c1hy_0092301	c1y_1_bmi	0.0782	0.1044	0.7482	0.4543	0.0024	0.0055	0.023	0.2582	3.38235	13.1066	-0.00399959244666699	70178	61700	60246
c1hy_0092301	c1y_2_bmi	-0.0092	0.0868	-0.1056	0.9159	0.0055	0.0047	0.023	0.282	3.38235	17.4074	0.00805741202227882	70178	61689	60238
c1hy_0092301	c1y_asq_acomu	0.045	0.1188	0.3791	0.7046	0.0114	0.0051	0.023	0.0953	3.38235	10.1383	0.0103440402495579	70178	68212	66663
c1hy_0092301	c1y_asq_bgm	0.0068	0.0964	0.0705	0.9438	0.0102	0.0057	0.023	0.1767	3.38235	15.5	0.0113301796382821	70178	68106	66556
c1hy_0092301	c1y_asq_cfm	-0.4176	0.1846	-2.2618	0.0237	0.0159	0.0049	0.023	0.0465	3.38235	5.96154	0.0312530840770804	70178	68169	66619
c1hy_0092301	c1y_asq_dproblem	-0.2822	0.1539	-1.8332	0.0668	0.029	0.005	0.023	0.061	3.38235	7.625	0.042460993476331	70178	68208	66659
c1hy_0092301	c1y_asq_epersonal	-0.118	0.1478	-0.7985	0.4246	0.0074	0.0049	0.023	0.0613	3.38235	7.38554	0.0126471232397462	70178	68198	66651
c1hy_0092301	c1y_asq_total	-0.1284	0.1136	-1.1305	0.2583	0.0204	0.0051	0.023	0.1088	3.38235	11.6989	0.032237019949348	70178	54725	53438
c1hy_0092301	c1y_bed_time	0.3939	0.2888	1.3639	0.1726	-0.0161	0.0049	0.023	0.0129	3.38235	2.01562	-0.0246385416449848	70178	78277	68536
c1hy_0092301	c1y_nap_count	0.1071	0.2237	0.4789	0.632	-0.0099	0.0044	0.023	0.0192	3.38235	3.04762	-0.0132361028337727	70178	78277	68536
c1hy_0092301	c1y_night_wake_up_count	0.2883	0.2421	1.1909	0.2337	6e-04	0.0047	0.023	0.0191	3.38235	3.03175	-0.00550975180599777	70178	78277	68536
c1hy_0092301	c1y_sleep_time_day	-0.042	0.217	-0.1937	0.8464	-0.0177	0.0045	0.023	0.0204	3.38235	3.2381	-0.01863598308029	70178	78277	68536
c1hy_0092301	c1y_sleep_time_night	-0.4007	0.2156	-1.8582	0.0631	0.0187	0.0052	0.023	0.029	3.38235	4.26471	0.0313875984970308	70178	78277	68536
c1hy_0092301	c1y_total_sleep_time	-0.3489	0.1852	-1.8842	0.0595	-0.0036	0.0045	0.023	0.0279	3.38235	4.5	0.0049029834791276	70178	71475	62798
c1hy_0092301	c1y_wake_up_time	0.034	0.1332	0.2557	0.7982	-0.0304	0.0052	0.023	0.063	3.38235	8.87324	-0.0357128552550981	70178	78277	68536
c1hy_0092301	c2hy_0010101	0.7462	0.5528	1.3499	0.1771	0.0298	0.0055	0.023	0.0071	3.38235	1.01429	0.0218440706072923	70178	70806	67653
c1hy_0092301	c2hy_0010201	NA	NA	NA	NA	0.0014	0.0052	0.023	-0.0108	3.38235	-1.74194	NA	70178	71000	67842
c1hy_0092301	c2hy_0010301	0.7151	0.6469	1.1055	0.269	-0.0059	0.0046	0.023	0.0047	3.38235	0.770492	-0.0137645280737865	70178	71029	67861
c1hy_0092301	c2hy_0030002_checked	0.0492	0.0977	0.5038	0.6144	-0.0135	0.0056	0.023	0.2841	3.38235	13.4645	-0.021928008254765	70178	65376	63670
c1hy_0092301	c2hy_0040101	0.1189	0.2259	0.5265	0.5986	0.0608	0.0056	0.023	0.0238	3.38235	3.26027	0.0621636112673481	70178	70444	67331
c1hy_0092301	c2hy_0040102	-0.0403	0.2874	-0.1402	0.8885	0.0387	0.0052	0.023	0.0151	3.38235	1.96104	0.0420221084799341	70178	70238	67137
c1hy_0092301	c2hy_0040201	0.136	0.2506	0.5425	0.5875	0.0304	0.0046	0.023	0.0156	3.38235	2.26087	0.0295865747898416	70178	71187	68015
c1hy_0092301	c2hy_0040301	0.7884	0.4208	1.8738	0.061	0.0146	0.0049	0.023	0.0088	3.38235	1.44262	0.00400675853019736	70178	71319	68136
c1hy_0092301	c2hy_0040401b	NA	NA	NA	NA	0.0041	0.0047	0.023	-0.0044	3.38235	-0.733333	NA	70178	61213	59802
c1hy_0092301	c2hy_0060001	-0.369	0.376	-0.9815	0.3263	0.0027	0.0048	0.023	0.0076	3.38235	1.13433	0.00780165460451721	70178	71319	68136
c1hy_0092301	c2hy_0060002	0.2001	0.3875	0.5164	0.6056	-0.0049	0.0047	0.023	0.0074	3.38235	1.23333	-0.00781729592237648	70178	71319	68136
c1hy_0092301	c2hy_0060003	0.2121	0.3599	0.5894	0.5556	0.0033	0.0048	0.023	0.0069	3.38235	1.07812	0.000765939662366621	70178	71319	68136
c1hy_0092301	c2hy_0060004	-0.1065	0.1845	-0.5771	0.5639	0.0096	0.0049	0.023	0.0353	3.38235	4.97183	0.0133930268662067	70178	71319	68136
c1hy_0092301	c2hy_0060005	-0.0483	0.2785	-0.1733	0.8624	-0.0033	0.0045	0.023	0.0116	3.38235	1.58904	-0.00268396268920504	70178	71319	68136
c1hy_0092301	c2hy_0060006	-0.6336	1.4651	-0.4325	0.6654	-0.0029	0.0048	0.023	0.0022	3.38235	0.333333	0.00151510796557315	70178	71319	68136
c1hy_0092301	c2hy_0060007	0.148	0.1955	0.7567	0.4492	0.0122	0.0049	0.023	0.0263	3.38235	3.65278	0.00925550923340679	70178	71319	68136
c1hy_0092301	c2hy_0060008	-0.0153	0.6402	-0.0239	0.9809	-2e-04	0.0055	0.023	0.0028	3.38235	0.41791	-8.59935913436085e-05	70178	71319	68136
c1hy_0092301	c2hy_0060009	0.4724	0.2681	1.7618	0.0781	-0.0205	0.005	0.023	0.0189	3.38235	2.66197	-0.03180091023023	70178	71319	68136
c1hy_0092301	c2hy_0060010	-0.2578	0.2682	-0.9612	0.3365	-0.0039	0.0051	0.023	0.0138	3.38235	1.89041	0.000295712257269165	70178	63050	60294
c1hy_0092301	c2hy_0060011	0.3034	0.2648	1.1459	0.2518	-0.002	0.0056	0.023	0.0165	3.38235	2.5	-0.00829284033480277	70178	62212	59566
c1hy_0092301	c2hy_0070101	0.4841	0.2928	1.6535	0.0982	-0.0143	0.0049	0.023	0.0171	3.38235	2.75806	-0.0260986803235915	70178	61296	58711
c1hy_0092301	c2hy_0070201	0.172	0.2681	0.6416	0.5211	0.0468	0.0051	0.023	0.0138	3.38235	2.09091	0.0463824790337837	70178	71319	68136
c1hy_0092301	c2hy_0070202	-0.0297	0.2005	-0.1482	0.8822	0.0444	0.0053	0.023	0.0294	3.38235	3.97297	0.0481345988927587	70178	71319	68136
c1hy_0092301	c2hy_0070301	0.2941	0.2755	1.0675	0.2857	-0.0265	0.0052	0.023	0.0152	3.38235	2.375	-0.0336572566223159	70178	71319	68136
c1hy_0092301	c2hy_0070302	0.2486	0.2977	0.8352	0.4036	-0.0269	0.0051	0.023	0.013	3.38235	1.91176	-0.0328203838546701	70178	71319	68136
c1hy_0092301	c2hy_0070401	-0.2948	0.4246	-0.6944	0.4874	-7e-04	0.0049	0.023	0.0081	3.38235	1.26562	0.00334913440637638	70178	71319	68136
c1hy_0092301	c2hy_0070501	0.4973	0.6126	0.8118	0.4169	-6e-04	0.0053	0.023	0.0047	3.38235	0.746032	-0.00587508987869224	70178	71319	68136
c1hy_0092301	c2hy_0070601	0.0403	0.3504	0.1149	0.9085	0.0095	0.0052	0.023	0.0084	3.38235	1.12	0.00945243602035479	70178	71319	68136
c1hy_0092301	c2hy_0070701	-0.3402	0.3745	-0.9083	0.3637	0.0142	0.0054	0.023	0.0086	3.38235	1.19444	0.0198426394683215	70178	71319	68136
c1hy_0092301	c2hy_0090001	0.0491	0.2924	0.168	0.8666	0.0326	0.0051	0.023	0.0136	3.38235	1.7	0.033595651048915	70178	71319	68136
c1hy_0092301	c2hy_0090101	NA	NA	NA	NA	NA	NA	0.023	2e-04	3.38235	0.031746	NA	70178	71319	68136
c1hy_0092301	c2hy_0090201	NA	NA	NA	NA	0.01	0.0053	0.023	-0.0029	3.38235	-0.408451	NA	70178	71319	68136
c1hy_0092301	c2hy_0090401	-1	1.7116	-0.779	0.436	0.0423	0.0048	0.023	0.0027	3.38235	0.442623	0.0551395431565113	70178	71319	68136
c1hy_0092301	c2hy_0090601	0.0135	0.4894	0.0277	0.9779	0.0237	0.0053	0.023	0.0043	3.38235	0.632353	0.0252539387729154	70178	68796	65759
c1hy_0092301	c2hy_0090801	NA	NA	NA	NA	NA	NA	0.023	0.0021	3.38235	0.33871	NA	70178	71319	68136
c1hy_0092301	c2hy_0090901	-0.191	0.6782	-0.2817	0.7782	0.0191	0.0052	0.023	0.0026	3.38235	0.440678	0.0215861476336134	70178	71319	68136
c1hy_0092301	c2hy_0091001	NA	NA	NA	NA	0.0021	0.0046	0.023	-0.0023	3.38235	-0.359375	NA	70178	71319	68136
c1hy_0092301	c2hy_0091201	-0.4828	0.6622	-0.729	0.466	0.0117	0.0052	0.023	0.0035	3.38235	0.564516	0.0167020868083253	70178	71319	68136
c1hy_0092301	c2hy_0091301	-0.4984	0.3515	-1.4181	0.1562	0.0105	0.0047	0.023	0.0114	3.38235	1.96552	0.0193050048537099	70178	71319	68136
c1hy_0092301	c2hy_0091401	NA	NA	NA	NA	0.0085	0.0054	0.023	-0.0067	3.38235	-1.11667	NA	70178	71319	68136
c1hy_0092301	c2hy_0190001	0.2162	0.3844	0.5625	0.5738	-0.0775	0.0055	0.023	0.0092	3.38235	1.29577	-0.0849841719123651	70178	71319	68136
c1hy_0092301	c2hy_0200001	0.183	0.1726	1.0603	0.289	-0.0371	0.0049	0.023	0.04	3.38235	5.19481	-0.0455070873028928	70178	71319	68136
c1hy_0092301	c2hy_asq_acomu	0.1071	0.1524	0.7026	0.4823	0.0248	0.0057	0.023	0.066	3.38235	7.02128	0.0228990066588659	70178	66813	65196
c1hy_0092301	c2hy_asq_bgm	0.0144	0.1375	0.105	0.9164	0.0077	0.0049	0.023	0.0652	3.38235	7.01075	0.00787890747161442	70178	66813	65196
c1hy_0092301	c2hy_asq_cfm	-0.183	0.1946	-0.9403	0.347	0.0173	0.0056	0.023	0.0357	3.38235	4.89041	0.0241223794660617	70178	66813	65196
c1hy_0092301	c2hy_asq_dproblem	0.1304	0.1555	0.839	0.4014	0.0296	0.0055	0.023	0.0588	3.38235	7.08434	0.0275799861472297	70178	66116	64535
c1hy_0092301	c2hy_asq_epersonal	0.034	0.1511	0.225	0.822	0.0399	0.0056	0.023	0.0734	3.38235	8.24719	0.0439615566301974	70178	62761	61261
c1hy_0092301	c2hy_asq_total	0.0054	0.1415	0.0385	0.9693	0.0317	0.0057	0.023	0.0765	3.38235	8.89535	0.0362291653404958	70178	61648	60193
c1hy_0092301	c2hy_bmi	-0.0153	0.0894	-0.1709	0.8643	0.024	0.0052	0.023	0.2398	3.38235	16.2027	0.0322507434921599	70178	59626	58238
c1hy_0092301	c2hy_psi_cf	-0.1044	0.1942	-0.5376	0.5909	0.0273	0.0048	0.023	0.0273	3.38235	4.33333	0.0324756187263902	70178	65376	63670
c1hy_0092301	c2y_0010001	-1	2.0305	-0.6762	0.4989	0.0165	0.0049	0.023	0.0024	3.38235	0.40678	0.0281546617279211	70178	77462	69143
c1hy_0092301	c2y_0010101	0.4861	0.2878	1.6894	0.0911	0.0288	0.0051	0.023	0.015	3.38235	2.34375	0.0219497671427908	70178	78335	69871
c1hy_0092301	c2y_0010201	NA	NA	NA	NA	0.003	0.0046	0.023	-9e-04	3.38235	-0.138462	NA	70178	78335	69871
c1hy_0092301	c2y_0010301	-0.0268	0.3255	-0.0824	0.9343	-0.0023	0.0047	0.023	0.0078	3.38235	1.27869	-0.00211889921048996	70178	77968	69579
c1hy_0092301	c2y_0030002_checked	-0.0138	0.1051	-0.1311	0.8957	-0.0039	0.0057	0.023	0.2606	3.38235	11.8455	-0.00362446721515545	70178	65376	63670
c1hy_0092301	c2y_0040101	NA	NA	NA	NA	-0.0071	0.0049	0.023	-0.0016	3.38235	-0.313725	NA	70178	47286	43701
c1hy_0092301	c2y_0041001	NA	NA	NA	NA	NA	NA	0.023	6e-04	3.38235	0.111111	NA	70178	77970	69576
c1hy_0092301	c2y_0041101	0.4182	2.0088	0.2082	0.8351	-0.0317	0.0052	0.023	0.0013	3.38235	0.236364	-0.0364606503769344	70178	77835	69462
c1hy_0092301	c2y_0041201	-0.8758	0.8545	-1.0249	0.3054	0.0057	0.0052	0.023	0.0045	3.38235	0.714286	0.0151996905491603	70178	78217	69457
c1hy_0092301	c2y_0041301	NA	NA	NA	NA	0.0359	0.0051	0.023	-8e-04	3.38235	-0.137931	NA	70178	76690	68145
c1hy_0092301	c2y_0041401	-0.3211	0.5862	-0.5478	0.5838	0.0398	0.0054	0.023	0.004	3.38235	0.57971	0.0461593715174796	70178	78209	69453
c1hy_0092301	c2y_0041501	0.1766	0.3515	0.5024	0.6154	0.0239	0.0051	0.023	0.0085	3.38235	1.37097	0.0237981958196589	70178	75758	67305
c1hy_0092301	c2y_0041601	-0.1399	0.5772	-0.2423	0.8085	-0.0165	0.0057	0.023	0.0039	3.38235	0.639344	-0.016498387911734	70178	77269	69033
c1hy_0092301	c2y_0041701	NA	NA	NA	NA	-0.0044	0.005	0.023	-7e-04	3.38235	-0.127273	NA	70178	78465	69635
c1hy_0092301	c2y_0041801	-0.027	0.2335	-0.1158	0.9078	-0.0323	0.0051	0.023	0.0167	3.38235	2.31944	-0.034563166104363	70178	78538	69696
c1hy_0092301	c2y_0041901	0.6785	3.3739	0.2011	0.8406	0.0047	0.0051	0.023	0.0012	3.38235	0.210526	0.00293217287480967	70178	43845	40351
c1hy_0092301	c2y_0042001	-0.1824	0.5263	-0.3466	0.7289	0.0059	0.0048	0.023	0.0041	3.38235	0.66129	0.0101992790105958	70178	39997	37709
c1hy_0092301	c2y_0042101	-0.5572	0.3431	-1.6243	0.1043	0.0334	0.0051	0.023	0.0104	3.38235	1.50725	0.0566663814204064	70178	39706	37432
c1hy_0092301	c2y_0042201	-0.6399	0.5855	-1.0928	0.2745	-0.0299	0.005	0.023	0.0051	3.38235	0.822581	-0.0248301774388269	70178	73600	68412
c1hy_0092301	c2y_0042301	-0.4863	0.2626	-1.8517	0.0641	-7.4513e-05	0.0049	0.023	0.0171	3.38235	2.40845	0.00976176957764656	70178	73768	68560
c1hy_0092301	c2y_0042401	0.0052	0.2497	0.021	0.9833	-0.0302	0.005	0.023	0.0142	3.38235	1.97222	-0.0375715557894635	70178	55465	51230
c1hy_0092301	c2y_0042501	0.1254	0.3424	0.3662	0.7142	-9e-04	0.005	0.023	0.0092	3.38235	1.41538	-0.00306592571540925	70178	46817	43265
c1hy_0092301	c2y_0050301	NA	NA	NA	NA	0.004	0.0047	0.023	-0.0012	3.38235	-0.2	NA	70178	50028	46211
c1hy_0092301	c2y_0050601	NA	NA	NA	NA	0.0044	0.0053	0.023	-0.0048	3.38235	-0.827586	NA	70178	46463	42966
c1hy_0092301	c2y_0051001	-1	2.2763	-0.4632	0.6432	0.0123	0.005	0.023	0.0023	3.38235	0.359375	0.0243695677063071	70178	46231	42743
c1hy_0092301	c2y_0053101	-0.2991	0.1729	-1.7293	0.0838	0.0313	0.0054	0.023	0.0551	3.38235	6.40698	0.0540798205955253	70178	47206	43607
c1hy_0092301	c2y_0053102	-0.2359	0.1596	-1.4783	0.1393	0.0301	0.0053	0.023	0.058	3.38235	6.59091	0.0472899294777798	70178	55200	50976
c1hy_0092301	c2y_0060001	0.669	0.3203	2.0887	0.0367	0.0545	0.0048	0.023	0.0118	3.38235	1.90323	0.0564508171411069	70178	55312	51069
c1hy_0092301	c2y_0060101	0.1584	0.1463	1.0826	0.279	0.0232	0.0049	0.023	0.0409	3.38235	4.59551	0.020281257085341	70178	72901	67757
c1hy_0092301	c2y_0060201	0.3587	0.2538	1.4134	0.1575	0.0065	0.0052	0.023	0.0213	3.38235	3.04286	-0.00114968422329638	70178	73913	68691
c1hy_0092301	c2y_0060401	NA	NA	NA	NA	0.0208	0.0048	0.023	-0.0104	3.38235	-1.7931	NA	70178	73913	68691
c1hy_0092301	c2y_0061301	0.1401	0.2076	0.675	0.4997	0.0825	0.0047	0.023	0.0201	3.38235	2.91304	0.0853263445437902	70178	73913	68691
c1hy_0092301	c2y_0061401	0.3716	0.2751	1.3508	0.1768	0.1047	0.0055	0.023	0.0166	3.38235	2.72131	0.10468481822061	70178	73765	68562
c1hy_0092301	c2y_0061501	0.2593	0.3125	0.8298	0.4067	0.0814	0.0052	0.023	0.0121	3.38235	1.75362	0.0824693085049419	70178	73913	68691
c1hy_0092301	c2y_0061601	0.8514	0.9737	0.8744	0.3819	0.2518	0.008	0.023	0.0047	3.38235	0.758065	0.258750395942294	70178	73913	68691
c1hy_0092301	c2y_0061901	0.3067	0.5454	0.5623	0.5739	0.0302	0.0057	0.023	0.0045	3.38235	0.703125	0.0289431762871511	70178	73913	68691
c1hy_0092301	c2y_0062001	0.3608	0.3128	1.1533	0.2488	0.0503	0.0055	0.023	0.0124	3.38235	1.9375	0.0474867074378673	70178	73913	68691
c1hy_0092301	c2y_0062101	0.1619	0.3445	0.4699	0.6384	0.0632	0.0042	0.023	0.0069	3.38235	1.09524	0.0652014277891587	70178	73913	68691
c1hy_0092301	c2y_0062201	0.4114	0.2624	1.568	0.1169	0.0741	0.0044	0.023	0.0145	3.38235	1.93333	0.0715212342774003	70178	73913	68691
c1hy_0092301	c2y_0062301	NA	NA	NA	NA	0.0603	0.0053	0.023	-0.002	3.38235	-0.30303	NA	70178	73913	68691
c1hy_0092301	c2y_0062401	0.3894	0.2391	1.6289	0.1033	0.061	0.0049	0.023	0.0183	3.38235	3.26786	0.0571488287576876	70178	73913	68691
c1hy_0092301	c2y_0062601	-0.1196	0.2929	-0.4083	0.6831	0.0291	0.0046	0.023	0.0109	3.38235	1.94643	0.0331990778205242	70178	72761	67641
c1hy_0092301	c2y_0062701	NA	NA	NA	NA	0.043	0.0048	0.023	-4.4094e-05	3.38235	-0.00711194	NA	70178	73913	68691
c1hy_0092301	c2y_0070001	-0.0108	0.1984	-0.0543	0.9567	0.1248	0.0053	0.023	0.0294	3.38235	4.0274	0.134660228431854	70178	73913	68691
c1hy_0092301	c2y_0070002	-0.0255	0.2253	-0.1131	0.91	0.1001	0.0051	0.023	0.0244	3.38235	3.43662	0.108119618522616	70178	73913	68691
c1hy_0092301	c2y_0070101	0.2422	0.2554	0.9483	0.343	0.0253	0.0047	0.023	0.0138	3.38235	2	0.0226282353548316	70178	73913	68691
c1hy_0092301	c2y_0070201	0.0483	0.2417	0.1999	0.8416	0.0656	0.0052	0.023	0.0188	3.38235	2.9375	0.0692229885989776	70178	73913	68691
c1hy_0092301	c2y_0070301b	NA	NA	NA	NA	0.0012	0.005	0.023	-2e-04	3.38235	-0.0338983	NA	70178	61299	59881
c1hy_0092301	c2y_0080001_1	0.33	0.2218	1.4876	0.1369	0.0149	0.0049	0.023	0.0208	3.38235	3.25	0.00887397674397134	70178	65763	63672
c1hy_0092301	c2y_0080001_2	-0.0379	0.2009	-0.1887	0.8503	-0.0187	0.0045	0.023	0.0219	3.38235	3.47619	-0.0195399832545842	70178	65763	63672
c1hy_0092301	c2y_0090001b2	NA	NA	NA	NA	-0.0041	0.0052	0.023	-0.008	3.38235	-1.37931	NA	70178	61214	59803
c1hy_0092301	c2y_0090002	0.3826	0.2322	1.6478	0.0994	0.052	0.0048	0.023	0.0207	3.38235	3	0.0472042979089873	70178	73913	68691
c1hy_0092301	c2y_0100001_2	0.0648	0.2293	0.2824	0.7776	0.0068	0.0051	0.023	0.0196	3.38235	2.9697	0.00600736787724795	70178	65763	63672
c1hy_0092301	c2y_0100001_3	0.1738	0.2008	0.8652	0.3869	0.0038	0.0048	0.023	0.0195	3.38235	2.70833	0.00038180739497557	70178	65763	63672
c1hy_0092301	c2y_0100001_4	0.2653	0.3418	0.7762	0.4376	-0.0034	0.0052	0.023	0.008	3.38235	1.25	-0.0073455211420056	70178	65550	63479
c1hy_0092301	c2y_0100102	0.0572	0.1595	0.3588	0.7198	0.013	0.0048	0.023	0.0417	3.38235	5.27848	0.0122558531035557	70178	73913	68691
c1hy_0092301	c2y_0100203	-0.0052	0.2164	-0.024	0.9808	0.0188	0.005	0.023	0.022	3.38235	3.23529	0.0202848485052931	70178	73913	68691
c1hy_0092301	c2y_0100301	-0.1339	0.2498	-0.5362	0.5918	0.0239	0.005	0.023	0.0162	3.38235	2.38235	0.0282335787101099	70178	73679	68482
c1hy_0092301	c2y_0100304	0.1083	0.4574	0.2367	0.8129	0.0071	0.005	0.023	0.0051	3.38235	0.894737	0.00638580835751466	70178	73406	68230
c1hy_0092301	c2y_0100501_3	0.4855	0.3723	1.304	0.1922	0.0127	0.0041	0.023	0.0093	3.38235	1.55	0.00655566294527074	70178	65763	63672
c1hy_0092301	c2y_0100602	0.0075	0.2066	0.0362	0.9711	0.015	0.005	0.023	0.0228	3.38235	3.35294	0.0159778234556592	70178	73369	68193
c1hy_0092301	c2y_0100703	0.083	0.2726	0.3045	0.7607	0.0152	0.0047	0.023	0.0153	3.38235	2.42857	0.014724516388588	70178	73310	68143
c1hy_0092301	c2y_0100801	0.1074	0.2825	0.3801	0.7039	0.0172	0.0044	0.023	0.012	3.38235	1.96721	0.0166473878399325	70178	73011	67871
c1hy_0092301	c2y_0101102	-0.0043	0.3364	-0.0127	0.9899	-0.0043	0.0052	0.023	0.0101	3.38235	1.62903	-0.00452589978473119	70178	73629	68438
c1hy_0092301	c2y_0102001_3	NA	NA	NA	NA	-0.009	0.005	0.023	-5e-04	3.38235	-0.0877193	NA	70178	65763	63672
c1hy_0092301	c2y_0103501_2	0.0195	0.2595	0.075	0.9402	-0.0242	0.0048	0.023	0.0157	3.38235	2.34328	-0.0267076408172219	70178	65763	63672
c1hy_0092301	c2y_0103501_3	NA	NA	NA	NA	NA	NA	0.023	5e-04	3.38235	0.0833333	NA	70178	65763	63672
c1hy_0092301	c2y_0104001_2	0.1871	0.2308	0.8107	0.4176	-0.0137	0.0049	0.023	0.0185	3.38235	2.68116	-0.0190405980035678	70178	63210	61711
c1hy_0092301	c2y_0104001_3	NA	NA	NA	NA	0.0049	0.005	0.023	-0.0028	3.38235	-0.491228	NA	70178	63210	61711
c1hy_0092301	c2y_0104501_2	NA	NA	NA	NA	-0.0126	0.0056	0.023	-0.009	3.38235	-1.55172	NA	70178	63210	61711
c1hy_0092301	c2y_0105001_2	-0.1718	0.2115	-0.8126	0.4164	-0.0215	0.005	0.023	0.0227	3.38235	3.28986	-0.0201773485740561	70178	60769	59388
c1hy_0092301	c2y_0105001_3	0.9174	1.4137	0.6489	0.5164	-0.0044	0.0049	0.023	0.0027	3.38235	0.457627	-0.0121562730535322	70178	62609	61144
c1hy_0092301	c2y_0105501	0.2567	0.2495	1.0291	0.3034	0.0056	0.0047	0.023	0.0199	3.38235	3.01515	0.000414189780968863	70178	73224	68073
c1hy_0092301	c2y_0105601	-0.1049	0.3737	-0.2807	0.779	0.0066	0.005	0.023	0.0077	3.38235	1.24194	0.00847026541748459	70178	73371	68202
c1hy_0092301	c2y_0105701	0.5212	0.2894	1.8012	0.0717	5e-04	0.005	0.023	0.0154	3.38235	2.52459	-0.00946367009919523	70178	73012	67889
c1hy_0092301	c2y_0110001	0.2783	0.1395	1.9958	0.046	0.0962	0.0052	0.023	0.0618	3.38235	7.53659	0.0973104706479539	70178	69911	65005
c1hy_0092301	c2y_0120001	0.2218	0.1377	1.6107	0.1072	0.0928	0.005	0.023	0.0519	3.38235	6.32927	0.0949362924879728	70178	71276	66273
c1hy_0092301	c2y_0120101	0.2607	0.1581	1.6493	0.0991	0.0923	0.0048	0.023	0.0463	3.38235	5.7875	0.106179356577599	70178	56592	52403
c1hy_0092301	c2y_0120201	0.2214	0.1693	1.3073	0.1911	0.0775	0.0044	0.023	0.0342	3.38235	3.8427	0.0775440004825224	70178	73388	68214
c1hy_0092301	c2y_0120301	NA	NA	NA	NA	NA	NA	0.023	4e-04	3.38235	0.0689655	NA	70178	73913	68691
c1hy_0092301	c2y_0130001	0.4561	0.2352	1.9392	0.0525	0.0532	0.0053	0.023	0.0192	3.38235	3.09677	0.0471904459623356	70178	73913	68691
c1hy_0092301	c2y_0140001	0.7487	1.9439	0.3852	0.7001	0.0219	0.0046	0.023	0.0016	3.38235	0.285714	0.0186504024340282	70178	73913	68691
c1hy_0092301	c2y_0150001	0.1074	0.4742	0.2264	0.8209	0.0339	0.0053	0.023	0.0049	3.38235	0.753846	0.034891572599993	70178	73913	68691
c1hy_0092301	c2y_0160001	-0.0058	0.1364	-0.0423	0.9662	0.0255	0.0049	0.023	0.057	3.38235	5.7	0.0280734660499168	70178	73913	68691
c1hy_0092301	c2y_0170001	-0.0645	0.1441	-0.4479	0.6542	0.0272	0.0051	0.023	0.0528	3.38235	5.33333	0.0319822453478762	70178	73913	68691
c1hy_0092301	c2y_0170101	-0.1137	0.1479	-0.7688	0.442	0.0249	0.005	0.023	0.0517	3.38235	4.92381	0.0311964874331588	70178	73913	68691
c1hy_0092301	c2y_0170401	-0.1384	0.2356	-0.5876	0.5568	0.0139	0.0051	0.023	0.0192	3.38235	2.86567	0.0180786576772751	70178	71709	66676
c1hy_0092301	c2y_0180001	0.1212	0.1817	0.6669	0.5048	0.0104	0.005	0.023	0.0357	3.38235	4.3012	0.00767506443538042	70178	73656	68456
c1hy_0092301	c2y_0190001	-0.0997	0.1356	-0.7352	0.4622	0.0368	0.005	0.023	0.0645	3.38235	6.32353	0.0443756395410817	70178	73913	68691
c1hy_0092301	c2y_0200001	0.4075	1.0808	0.377	0.7062	0.0219	0.005	0.023	0.0023	3.38235	0.319444	0.020255243510046	70178	73913	68691
c1hy_0092301	c2y_0210001	NA	NA	NA	NA	0.0159	0.0051	0.023	-0.0014	3.38235	-0.191781	NA	70178	73913	68691
c1hy_0092301	c2y_0210101	-0.0568	0.3772	-0.1505	0.8804	0.014	0.0046	0.023	0.0072	3.38235	0.935065	0.0155468043257375	70178	70862	67711
c1hy_0092301	c2y_0210201	-0.0758	0.3747	-0.2023	0.8397	0.0227	0.0049	0.023	0.0067	3.38235	1.06349	0.0249474603694274	70178	70902	67748
c1hy_0092301	c2y_0210202	0.2093	0.3404	0.6147	0.5388	0.0174	0.0046	0.023	0.0086	3.38235	1.34375	0.0154096604124953	70178	70984	67815
c1hy_0092301	c2y_0210203	0.1448	0.3674	0.3943	0.6934	0.017	0.0046	0.023	0.0079	3.38235	1.29508	0.0159918320273391	70178	70954	67789
c1hy_0092301	c2y_0210204	NA	NA	NA	NA	0.0172	0.0048	0.023	-0.0019	3.38235	-0.296875	NA	70178	33377	31664
c1hy_0092301	c2y_0210205	NA	NA	NA	NA	0.021	0.0049	0.023	-0.0015	3.38235	-0.220588	NA	70178	70204	67080
c1hy_0092301	c2y_0210206	NA	NA	NA	NA	0.0275	0.0048	0.023	-4e-04	3.38235	-0.0727273	NA	70178	71075	67912
c1hy_0092301	c2y_0210207	-0.1796	0.2403	-0.7476	0.4547	0.0311	0.0051	0.023	0.0197	3.38235	3.28333	0.0370008786368395	70178	70887	67727
c1hy_0092301	c2y_0210208	NA	NA	NA	NA	0.0217	0.0046	0.023	-0.0033	3.38235	-0.55	NA	70178	70804	67657
c1hy_0092301	c2y_0210209	NA	NA	NA	NA	NA	NA	0.023	7e-04	3.38235	0.127273	NA	70178	70894	67738
c1hy_0092301	c2y_0210210	NA	NA	NA	NA	0.0288	0.0048	0.023	-0.0047	3.38235	-0.824561	NA	70178	70705	67561
c1hy_0092301	c2y_0210211	0.2245	0.4111	0.5461	0.585	0.0267	0.0051	0.023	0.0065	3.38235	1.01562	0.0254579617744654	70178	70761	67616
c1hy_0092301	c2y_0210212	0.2	0.3112	0.6428	0.5204	0.0125	0.0048	0.023	0.0098	3.38235	1.60656	0.0101778011310318	70178	70928	67769
c1hy_0092301	c2y_0220001	0.3182	0.3216	0.9895	0.3224	0.0069	0.005	0.023	0.0129	3.38235	2.01562	0.00173340213877607	70178	70926	67769
c1hy_0092301	c2y_0240001	-0.1653	0.2504	-0.6601	0.5092	0.0036	0.0048	0.023	0.0174	3.38235	2.63636	0.00720504674971511	70178	70733	67589
c1hy_0092301	c2y_0250001	-0.377	0.4353	-0.8663	0.3863	-0.0056	0.0049	0.023	0.0067	3.38235	1.11667	-0.00119219673366485	70178	70303	67188
c1hy_0092301	c2y_0260001	0.061	0.2744	0.2222	0.8241	-0.0065	0.0048	0.023	0.014	3.38235	2	-0.00805851528070501	70178	69835	66773
c1hy_0092301	c2y_0270001	-0.4809	0.5506	-0.8735	0.3824	0.0288	0.0049	0.023	0.0049	3.38235	0.803279	0.0357756063233923	70178	69963	66889
c1hy_0092301	c2y_0280001	NA	NA	NA	NA	NA	NA	0.023	2e-04	3.38235	0.0273973	NA	70178	70084	66995
c1hy_0092301	c2y_0290001	0.2543	0.1545	1.6458	0.0998	-0.013	0.0046	0.023	0.0457	3.38235	6.01316	-0.0225642549343573	70178	70830	67676
c1hy_0092301	c2y_0300001	-0.0764	0.2391	-0.3194	0.7494	0.0037	0.0051	0.023	0.0185	3.38235	2.89062	0.0055489009145955	70178	70695	67555
c1hy_0092301	c2y_0310001	-0.1719	0.4182	-0.411	0.6811	0.0127	0.005	0.023	0.0064	3.38235	1	0.0156145960512178	70178	70089	66975
c1hy_0092301	c2y_0320001	0.4111	0.2087	1.9698	0.0489	0.0041	0.0053	0.023	0.03	3.38235	4.05405	-0.00670154629543102	70178	70710	67563
c1hy_0092301	c2y_0330101	0.6559	0.2984	2.1976	0.028	0.0147	0.0048	0.023	0.0142	3.38235	2.18462	0.00354734853875348	70178	70615	67482
c1hy_0092301	c2y_0330201	0.347	0.395	0.8784	0.3797	0.0219	0.0054	0.023	0.0084	3.38235	1.23529	0.0182863186686659	70178	70773	67628
c1hy_0092301	c2y_0340001	-0.3213	0.2172	-1.4796	0.139	0.0377	0.0051	0.023	0.0236	3.38235	3.63077	0.0478596325766587	70178	70889	67732
c1hy_0092301	c2y_0350001	0.1176	0.317	0.3711	0.7106	-0.0172	0.0048	0.023	0.0086	3.38235	1.34375	-0.0198859710926379	70178	70839	67685
c1hy_0092301	c2y_0360001	NA	NA	NA	NA	0.1215	0.0055	0.023	-0.0022	3.38235	-0.349206	NA	70178	70610	67470
c1hy_0092301	c2y_0360201	-0.01	0.3191	-0.0313	0.975	0.0459	0.005	0.023	0.0204	3.38235	1.74359	0.0490728512942687	70178	70903	67748
c1hy_0092301	c2y_0450001	0.5848	1.3513	0.4328	0.6652	-0.0908	0.0053	0.023	0.0021	3.38235	0.323077	-0.100073916844544	70178	70580	67446
c1hy_0092301	c2y_0460001	-0.0484	0.1728	-0.2803	0.7792	-0.0333	0.0052	0.023	0.0364	3.38235	5.35294	-0.0343018238461895	70178	70875	67714
c1hy_0092301	c2y_asq_acomu	-0.0015	0.132	-0.0114	0.9909	0.0468	0.0057	0.023	0.0949	3.38235	10.4286	0.0517479394602754	70178	68149	66606
c1hy_0092301	c2y_asq_bgm	-0.1055	0.1198	-0.8805	0.3786	0.0181	0.0049	0.023	0.0941	3.38235	11.6173	0.0252454124657622	70178	67793	66258
c1hy_0092301	c2y_asq_cfm	-0.1563	0.1766	-0.885	0.3762	0.0387	0.005	0.023	0.0439	3.38235	5.55696	0.0639768138131618	70178	34397	33436
c1hy_0092301	c2y_asq_dproblem	-0.1353	0.1892	-0.7151	0.4746	0.0161	0.0053	0.023	0.0358	3.38235	4.36585	0.0212552085880837	70178	67902	66362
c1hy_0092301	c2y_asq_epersonal	0.059	0.1869	0.3158	0.7521	0.0212	0.0052	0.023	0.0352	3.38235	4.09302	0.0209294831307301	70178	68235	66687
c1hy_0092301	c2y_asq_total	-0.0304	0.1351	-0.2251	0.8219	0.0394	0.0057	0.023	0.079	3.38235	8.97727	0.0498140772650705	70178	54087	52819
c1hy_0092301	c2y_bmi	-0.0567	0.0901	-0.6297	0.5289	0.0247	0.0051	0.023	0.237	3.38235	16.4583	0.0361297723313626	70178	61554	60108
c1hy_0092301	c3hy_0010101	0.568	0.3284	1.7296	0.0837	0.0213	0.0054	0.023	0.0138	3.38235	1.84	0.011454903025595	70178	70596	70178
c1hy_0092301	c3hy_0010201	0.2071	0.3921	0.5282	0.5974	0.0084	0.0051	0.023	0.0076	3.38235	1.11765	0.00577540734731932	70178	70596	70178
c1hy_0092301	c3hy_0010301	NA	NA	NA	NA	-0.0043	0.005	0.023	-0.0017	3.38235	-0.25	NA	70178	70596	70178
c1hy_0092301	c3hy_0030002	0.0486	0.0986	0.4928	0.6221	-0.0081	0.006	0.023	0.3623	3.38235	15.417	-0.0159130081209832	70178	70596	70178
c1hy_0092301	c3hy_0080102	NA	NA	NA	NA	0.0035	0.0052	0.023	-0.0055	3.38235	-0.916667	NA	70178	70596	70178
c1hy_0092301	c3hy_0081001	0.5775	1.0354	0.5577	0.577	-0.0108	0.0048	0.023	0.0024	3.38235	0.393443	-0.0153181138114845	70178	70596	70178
c1hy_0092301	c3hy_0082002	-0.1559	0.2576	-0.6052	0.5451	0.0151	0.005	0.023	0.0305	3.38235	2.52066	0.0198039450518291	70178	70596	70178
c1hy_0092301	c3hy_0083001	NA	NA	NA	NA	NA	NA	0.023	0.001	3.38235	0.140845	NA	70178	70596	70178
c1hy_0092301	c3hy_0083002	0.524	0.5785	0.9057	0.3651	-0.0307	0.005	0.023	0.0055	3.38235	0.808824	-0.0372166196144897	70178	70596	70178
c1hy_0092301	c3hy_0084001	-0.8143	2.5869	-0.3148	0.7529	-0.0037	0.0047	0.023	0.0021	3.38235	0.304348	0.00197310738211306	70178	70596	70178
c1hy_0092301	c3hy_0085001	0.1402	0.5223	0.2684	0.7884	-0.0053	0.0051	0.023	0.0049	3.38235	0.671233	-0.00690067856846212	70178	70596	70178
c1hy_0092301	c3hy_0086001	0.0275	0.4133	0.0665	0.947	0.0071	0.0051	0.023	0.006	3.38235	0.895522	0.00689834036627067	70178	70596	70178
c1hy_0092301	c3hy_0087001	-0.3773	0.3173	-1.189	0.2344	0.0125	0.0054	0.023	0.0123	3.38235	1.75714	0.0192227805432645	70178	70596	70178
c1hy_0092301	c3hy_0090001	0.6509	1.2103	0.5378	0.5907	0.0255	0.0048	0.023	0.0029	3.38235	0.367089	0.0205267974145824	70178	70596	70178
c1hy_0092301	c3hy_0090101	-0.0066	0.9837	-0.0067	0.9947	-0.0013	0.0047	0.023	0.0014	3.38235	0.233333	-0.00128213181463607	70178	70596	70178
c1hy_0092301	c3hy_0090201	NA	NA	NA	NA	NA	NA	0.023	7e-04	3.38235	0.111111	NA	70178	70181	69766
c1hy_0092301	c3hy_0090401	-0.1072	0.5511	-0.1946	0.8457	0.0241	0.0048	0.023	0.0036	3.38235	0.514286	0.0255832308613747	70178	70047	69632
c1hy_0092301	c3hy_0090601	0.3294	0.5278	0.6241	0.5326	0.0222	0.0047	0.023	0.0053	3.38235	0.815385	0.0190220197877414	70178	69824	69410
c1hy_0092301	c3hy_0090801	0.0707	0.3507	0.2015	0.8403	0.0172	0.0047	0.023	0.0075	3.38235	1.31579	0.0165935987213552	70178	70453	70036
c1hy_0092301	c3hy_0091001	0.0954	0.3053	0.3124	0.7547	0.0067	0.0052	0.023	0.0112	3.38235	1.72308	0.00529584963290404	70178	70254	69837
c1hy_0092301	c3hy_0091201	NA	NA	NA	NA	0.0122	0.0049	0.023	-0.013	3.38235	-2.03125	NA	70178	70178	70178
c1hy_0092301	c3hy_0091401	NA	NA	NA	NA	0.011	0.0051	0.023	-0.0012	3.38235	-0.196721	NA	70178	70178	70178
c1hy_0092301	c3hy_asq_acomu	0.0262	0.1896	0.1381	0.8902	0.015	0.0053	0.023	0.0435	3.38235	5.50633	0.0156775792899929	70178	65148	63453
c1hy_0092301	c3hy_asq_bgm	-0.0404	0.158	-0.2555	0.7983	0.0193	0.0047	0.023	0.0563	3.38235	7.40789	0.0229174168476678	70178	65244	63545
c1hy_0092301	c3hy_asq_cfm	-0.0824	0.1642	-0.5015	0.616	0.0179	0.0055	0.023	0.0529	3.38235	6.78205	0.022833362868509	70178	65026	63342
c1hy_0092301	c3hy_asq_dproblem	-0.0327	0.1633	-0.2005	0.8411	0.0175	0.0049	0.023	0.0431	3.38235	5.4557	0.0209731768412245	70178	61135	59548
c1hy_0092301	c3hy_asq_epersonal	0.027	0.1778	0.1516	0.8795	0.0235	0.0053	0.023	0.0429	3.38235	4.98837	0.0250743794398801	70178	64861	63179
c1hy_0092301	c3hy_asq_total	0.0117	0.1585	0.0736	0.9413	0.021	0.0055	0.023	0.0646	3.38235	8.17722	0.0235339127580767	70178	61633	60182
c1hy_0092301	c3hy_bmi	-0.0548	0.0854	-0.6417	0.5211	0.0238	0.0056	0.023	0.2701	3.38235	16.3697	0.0358592122346603	70178	61862	60401
c1hy_0092301	c3hy_psi_cf	-0.0719	0.1818	-0.3952	0.6927	0.0189	0.005	0.023	0.0334	3.38235	4.07317	0.0227409278050248	70178	65376	63670
c1hy_0092301	c3y_0010101	0.8045	0.4033	1.9947	0.0461	0.0201	0.0054	0.023	0.0108	3.38235	1.61194	0.00833147217529743	70178	71319	68136
c1hy_0092301	c3y_0010201	NA	NA	NA	NA	NA	NA	0.023	9e-04	3.38235	0.130435	NA	70178	71319	68136
c1hy_0092301	c3y_0010301	-0.1144	0.8508	-0.1345	0.893	-0.0027	0.0049	0.023	0.0018	3.38235	0.26087	-0.00209342903167114	70178	71319	68136
c1hy_0092301	c3y_0030002_checked	-0.0247	0.0977	-0.2524	0.8007	-0.0041	0.0058	0.023	0.3134	3.38235	14.3105	-0.00278580344045775	70178	64843	63164
c1hy_0092301	c3y_0040001_1	0.4365	0.3666	1.1905	0.2339	0.003	0.0047	0.023	0.0083	3.38235	1.22059	-0.00279552361621796	70178	61586	60143
c1hy_0092301	c3y_0040001_2	-0.4506	0.3259	-1.3828	0.1667	0.0017	0.0048	0.023	0.0111	3.38235	1.65672	0.00977693892458951	70178	36752	35819
c1hy_0092301	c3y_0050001_1	0.3151	0.2399	1.3135	0.189	-0.0098	0.0053	0.023	0.022	3.38235	3.18841	-0.018071472707483	70178	63210	61711
c1hy_0092301	c3y_0050001_2	-0.2479	0.3398	-0.7297	0.4656	0.0043	0.0047	0.023	0.0089	3.38235	1.28986	0.00832116854301666	70178	63195	61696
c1hy_0092301	c3y_0050001_3	-0.3876	0.1768	-2.1918	0.0284	0.0099	0.0046	0.023	0.0435	3.38235	6.30435	0.023735331830895	70178	63210	61711
c1hy_0092301	c3y_0060001	-0.2839	0.2863	-0.9918	0.3213	0.0149	0.0054	0.023	0.0141	3.38235	1.98592	0.0209726181676291	70178	71319	68136
c1hy_0092301	c3y_0082101	-0.2644	0.1652	-1.6009	0.1094	0.0232	0.0052	0.023	0.0477	3.38235	5.54651	0.034052809187654	70178	71319	68136
c1hy_0092301	c3y_0082102	-0.2446	0.1541	-1.5868	0.1126	0.0225	0.0052	0.023	0.0549	3.38235	6.16854	0.0333573662612579	70178	71319	68136
c1hy_0092301	c3y_0091001	0.5372	0.2291	2.345	0.019	0.0438	0.0052	0.023	0.0302	3.38235	3.51163	0.0321759663719431	70178	71319	68136
c1hy_0092301	c3y_0091101	0.1345	0.171	0.7863	0.4317	0.0179	0.0052	0.023	0.0405	3.38235	4.55056	0.0149561697482687	70178	71319	68136
c1hy_0092301	c3y_0091201	-0.049	0.1809	-0.271	0.7864	0.0212	0.0052	0.023	0.0365	3.38235	4.29412	0.0241509334031656	70178	71319	68136
c1hy_0092301	c3y_0091301	NA	NA	NA	NA	NA	NA	0.023	0.0013	3.38235	0.19403	NA	70178	71319	68136
c1hy_0092301	c3y_0091401	0.0509	0.2958	0.1721	0.8634	0.0243	0.0047	0.023	0.0113	3.38235	1.66176	0.0248367026308878	70178	71319	68136
c1hy_0092301	c3y_0091501	0.6382	0.3886	1.6421	0.1006	0.0188	0.0053	0.023	0.0102	3.38235	1.47826	0.00990982160011354	70178	71319	68136
c1hy_0092301	c3y_0092801	NA	NA	NA	NA	0.0398	0.0049	0.023	-0.0066	3.38235	-0.985075	NA	70178	71319	68136
c1hy_0092301	c3y_0092901	-0.0767	0.5414	-0.1418	0.8873	0.0371	0.0049	0.023	0.0044	3.38235	0.733333	0.0399417609216817	70178	70932	67775
c1hy_0092301	c3y_0093001	-0.0711	0.4293	-0.1656	0.8685	0.0342	0.0055	0.023	0.0063	3.38235	0.969231	0.0369778632133677	70178	71021	67862
c1hy_0092301	c3y_0093401	NA	NA	NA	NA	0.0143	0.0056	0.023	-0.0078	3.38235	-1.2381	NA	70178	70753	67601
c1hy_0092301	c3y_0094701	NA	NA	NA	NA	0.0173	0.0049	0.023	-0.0024	3.38235	-0.428571	NA	70178	70787	67634
c1hy_0092301	c3y_0095301	0.3021	0.4705	0.6421	0.5208	0.0114	0.0049	0.023	0.0063	3.38235	1.05	0.00836937248678132	70178	70749	67599
c1hy_0092301	c3y_0095401	0.1021	0.4529	0.2255	0.8216	0.0271	0.005	0.023	0.0044	3.38235	0.6875	0.0275586374930442	70178	70959	67798
c1hy_0092301	c3y_0100101	-0.565	0.5069	-1.1146	0.265	0.0494	0.0048	0.023	0.0062	3.38235	0.861111	0.0589014801149088	70178	71319	68136
c1hy_0092301	c3y_0100102	-0.4644	0.3903	-1.1898	0.2341	0.0385	0.0048	0.023	0.0087	3.38235	1.19178	0.0472949873611348	70178	71319	68136
c1hy_0092301	c3y_0100201	0.0655	1.5611	0.042	0.9665	0.0218	0.0054	0.023	0.0014	3.38235	0.2	0.0225397649696715	70178	71319	68136
c1hy_0092301	c3y_0100301b	0.0096	0.5014	0.0192	0.9846	0.0186	0.0047	0.023	0.0041	3.38235	0.554054	0.0205715178586236	70178	61215	59804
c1hy_0092301	c3y_0110001_3	0.3409	0.234	1.4571	0.1451	0.0072	0.0049	0.023	0.0212	3.38235	2.90411	0.000248610769311474	70178	63210	61711
c1hy_0092301	c3y_0110101	0.3055	0.1818	1.6804	0.0929	0.0088	0.0049	0.023	0.0383	3.38235	5.17568	7.21007419137098e-05	70178	71319	68136
c1hy_0092301	c3y_0110201	0.1325	0.2392	0.554	0.5796	0.0142	0.005	0.023	0.0182	3.38235	2.56338	0.0122862026262908	70178	71319	68136
c1hy_0092301	c3y_0110301	0.2191	0.2391	0.9162	0.3596	0.0144	0.0051	0.023	0.0184	3.38235	2.48649	0.0106651554773768	70178	71319	68136
c1hy_0092301	c3y_0110501_3	1	1.8928	0.6234	0.533	0.0032	0.0049	0.023	0.0021	3.38235	0.368421	-0.00480772095479194	70178	63210	61711
c1hy_0092301	c3y_0110601	0.3272	0.2789	1.1735	0.2406	0.0114	0.0048	0.023	0.0151	3.38235	2.09722	0.00585052302250548	70178	71319	68136
c1hy_0092301	c3y_0110701	0.2709	0.3345	0.8101	0.4179	0.0114	0.0045	0.023	0.0103	3.38235	1.51471	0.00779712837266066	70178	71319	68136
c1hy_0092301	c3y_0110801	0.2813	0.5212	0.5398	0.5893	0.0093	0.0047	0.023	0.0044	3.38235	0.666667	0.00692157201955483	70178	71319	68136
c1hy_0092301	c3y_0112001_3	NA	NA	NA	NA	0.0117	0.005	0.023	-0.0015	3.38235	-0.254237	NA	70178	63210	61711
c1hy_0092301	c3y_0113501_2	0.6296	0.588	1.0708	0.2843	-0.0204	0.0051	0.023	0.0043	3.38235	0.661538	-0.0303805658203417	70178	54427	53190
c1hy_0092301	c3y_0113501_3	NA	NA	NA	NA	-0.0043	0.0049	0.023	-0.0015	3.38235	-0.217391	NA	70178	63210	61711
c1hy_0092301	c3y_0114001_2	-0.4537	0.6264	-0.7243	0.4689	-0.0013	0.0052	0.023	0.0042	3.38235	0.591549	0.00309842815835894	70178	63210	61711
c1hy_0092301	c3y_0114001_3	NA	NA	NA	NA	-0.0023	0.0048	0.023	-0.0047	3.38235	-0.783333	NA	70178	63210	61711
c1hy_0092301	c3y_0114501_2	NA	NA	NA	NA	-0.0093	0.0052	0.023	-0.0038	3.38235	-0.666667	NA	70178	63210	61711
c1hy_0092301	c3y_0115001_2	-0.272	0.2289	-1.1882	0.2348	-0.0133	0.0048	0.023	0.0175	3.38235	2.46479	-0.00908127138914708	70178	63210	61711
c1hy_0092301	c3y_0115001_3	0.6419	1.8212	0.3524	0.7245	-0.0047	0.0048	0.023	0.0016	3.38235	0.231884	-0.00907872994432341	70178	63210	61711
c1hy_0092301	c3y_0116001	0.297	0.3729	0.7964	0.4258	0.0034	0.0047	0.023	0.0083	3.38235	1.53704	-0.000582428513622086	70178	71319	68136
c1hy_0092301	c3y_0116101	NA	NA	NA	NA	0.012	0.0049	0.023	-0.0068	3.38235	-1.0625	NA	70178	71319	68136
c1hy_0092301	c3y_0116102	0.2821	0.3398	0.8303	0.4064	-0.0016	0.0047	0.023	0.0096	3.38235	1.43284	-0.00595023848658355	70178	71319	68136
c1hy_0092301	c3y_0120001	0.1659	0.1525	1.0884	0.2764	0.0829	0.0053	0.023	0.0525	3.38235	5.41237	0.08378442043822	70178	70819	67660
c1hy_0092301	c3y_0130001	0.0879	0.1875	0.4691	0.639	0.0611	0.0054	0.023	0.0375	3.38235	4.03226	0.0632008589080398	70178	70346	67216
c1hy_0092301	c3y_0130101	0.1466	0.1718	0.8537	0.3933	0.0674	0.0052	0.023	0.0494	3.38235	4.94	0.0729437701278735	70178	61764	58978
c1hy_0092301	c3y_0130201	0.2974	0.2048	1.4518	0.1466	0.0401	0.0048	0.023	0.0303	3.38235	3.06061	0.0348891338481396	70178	70697	67556
c1hy_0092301	c3y_0130301	0.2001	0.4199	0.4766	0.6336	0.0187	0.0049	0.023	0.0068	3.38235	0.957746	0.0172056748173711	70178	71057	67889
c1hy_0092301	c3y_0140001	0.4418	0.1889	2.3387	0.0193	0.05	0.0051	0.023	0.037	3.38235	4.5122	0.0403421331733993	70178	71027	67861
c1hy_0092301	c3y_0150001	0.4306	0.3051	1.411	0.1582	0.014	0.0049	0.023	0.013	3.38235	1.9697	0.00728526425220673	70178	70663	67527
c1hy_0092301	c3y_0160001	-0.3151	0.479	-0.6578	0.5106	0.0334	0.0046	0.023	0.0064	3.38235	0.914286	0.037779664307978	70178	70178	70178
c1hy_0092301	c3y_0170001	0.1472	0.1566	0.9399	0.3473	0.0135	0.0049	0.023	0.0523	3.38235	5.50526	0.00872412068163136	70178	70178	70178
c1hy_0092301	c3y_0180001	0.1738	0.1667	1.0428	0.2971	0.0143	0.005	0.023	0.0483	3.38235	4.97938	0.0088224701439965	70178	70178	70178
c1hy_0092301	c3y_0180101	0.1531	0.1609	0.9515	0.3414	0.0161	0.0049	0.023	0.0516	3.38235	5.54839	0.0112463956179429	70178	70178	70178
c1hy_0092301	c3y_0180401	-0.3116	0.2546	-1.224	0.221	0.0144	0.0052	0.023	0.0188	3.38235	2.57534	0.0213693304794706	70178	69759	69759
c1hy_0092301	c3y_0190001	-0.0104	0.1807	-0.0577	0.954	0.0218	0.0051	0.023	0.0383	3.38235	3.94845	0.022868445853578	70178	69805	69805
c1hy_0092301	c3y_0200001	0.2011	0.1411	1.4253	0.1541	0.0315	0.0049	0.023	0.0633	3.38235	6.52577	0.0249564024765549	70178	69967	69967
c1hy_0092301	c3y_0210001	-0.1098	0.336	-0.3267	0.7439	0.0342	0.0051	0.023	0.0101	3.38235	1.48529	0.0365425872530249	70178	69918	69918
c1hy_0092301	c3y_0220001	-0.0823	0.3685	-0.2232	0.8233	0.0319	0.0051	0.023	0.0091	3.38235	1.35821	0.0336817320476629	70178	69960	69960
c1hy_0092301	c3y_0220101	-0.1952	0.2895	-0.6744	0.5001	0.0251	0.0048	0.023	0.0133	3.38235	1.84722	0.0290608271509848	70178	70072	70072
c1hy_0092301	c3y_0220201	0.4121	0.6029	0.6836	0.4942	0.0188	0.005	0.023	0.0047	3.38235	0.723077	0.0147198436074768	70178	70178	70178
c1hy_0092301	c3y_0220202	0.0097	1.0342	0.0094	0.9925	0.0246	0.0051	0.023	0.0014	3.38235	0.215385	0.0248495894698657	70178	70178	70178
c1hy_0092301	c3y_0220203	0.0966	0.4531	0.2131	0.8312	0.014	0.0045	0.023	0.0044	3.38235	0.733333	0.0132097743981967	70178	70178	70178
c1hy_0092301	c3y_0220204	NA	NA	NA	NA	0.0203	0.0047	0.023	-2e-04	3.38235	-0.03125	NA	70178	70178	70178
c1hy_0092301	c3y_0220205	NA	NA	NA	NA	NA	NA	0.023	8e-04	3.38235	0.115942	NA	70178	70178	70178
c1hy_0092301	c3y_0220206	-0.4036	0.9559	-0.4222	0.6728	0.0313	0.0051	0.023	0.0024	3.38235	0.363636	0.0347417011467012	70178	70178	70178
c1hy_0092301	c3y_0220207	NA	NA	NA	NA	NA	NA	0.023	6e-04	3.38235	0.101695	NA	70178	70178	70178
c1hy_0092301	c3y_0220208	NA	NA	NA	NA	0.0176	0.0046	0.023	-0.0032	3.38235	-0.533333	NA	70178	70178	70178
c1hy_0092301	c3y_0220209	-0.0088	0.2288	-0.0383	0.9695	0.0295	0.0046	0.023	0.0158	3.38235	2.46875	0.0302548998570837	70178	70178	70178
c1hy_0092301	c3y_0220210	0.0244	0.7155	0.0342	0.9727	0.0334	0.0049	0.023	0.0023	3.38235	0.370968	0.033650031353912	70178	70178	70178
c1hy_0092301	c3y_0220211	NA	NA	NA	NA	0.0239	0.0048	0.023	-0.003	3.38235	-0.517241	NA	70178	70178	70178
c1hy_0092301	c3y_0220212	NA	NA	NA	NA	0.0178	0.0051	0.023	-0.0047	3.38235	-0.746032	NA	70178	70178	70178
c1hy_0092301	c3y_0230001	-0.0347	0.3936	-0.0882	0.9297	0.0044	0.005	0.023	0.0066	3.38235	1.1	0.00490021925306809	70178	70178	70178
c1hy_0092301	c3y_0240001	-0.1046	0.1925	-0.5433	0.5869	0.0287	0.0044	0.023	0.031	3.38235	4.49275	0.0323672164275765	70178	70178	70178
c1hy_0092301	c3y_0250001	-0.3198	0.258	-1.2393	0.2152	0.0368	0.0047	0.023	0.0162	3.38235	2.38235	0.0438324252315724	70178	70178	70178
c1hy_0092301	c3y_0260001	-0.0751	0.2055	-0.3654	0.7148	0.0023	0.0048	0.023	0.0292	3.38235	4.17143	0.00436005392960198	70178	70178	70178
c1hy_0092301	c3y_0270101	-0.4491	0.2935	-1.5303	0.126	9e-04	0.0049	0.023	0.0156	3.38235	2.32836	0.00959205331854895	70178	70178	70178
c1hy_0092301	c3y_0270201	-0.184	0.5592	-0.3291	0.7421	0.0247	0.005	0.023	0.0052	3.38235	0.732394	0.0270953903284841	70178	70178	70178
c1hy_0092301	c3y_0270301	-0.1744	0.3553	-0.4909	0.6235	0.0067	0.0048	0.023	0.01	3.38235	1.53846	0.00950189227468879	70178	70178	70178
c1hy_0092301	c3y_0270401	-0.1055	0.1936	-0.5447	0.586	0.019	0.0057	0.023	0.0359	3.38235	4.72368	0.0227005601160317	70178	70178	70178
c1hy_0092301	c3y_0270501	0.1903	0.227	0.8384	0.4018	3e-04	0.0047	0.023	0.0215	3.38235	3.02817	-0.00402124264434356	70178	70178	70178
c1hy_0092301	c3y_0270601	NA	NA	NA	NA	4e-04	0.0049	0.023	-0.0051	3.38235	-0.822581	NA	70178	70178	70178
c1hy_0092301	c3y_0280101	-0.2381	0.2376	-1.0021	0.3163	-0.0134	0.005	0.023	0.0197	3.38235	2.9403	-0.00851354472364936	70178	70178	70178
c1hy_0092301	c3y_0280201b	-0.0418	0.4838	-0.0865	0.9311	-0.0043	0.005	0.023	0.0051	3.38235	0.689189	-0.0043286373920907	70178	61062	59632
c1hy_0092301	c3y_0280301b	NA	NA	NA	NA	-0.012	0.0046	0.023	-0.0041	3.38235	-0.602941	NA	70178	61862	60401
c1hy_0092301	c3y_0280501b	-0.2069	0.3352	-0.6173	0.537	-0.0125	0.0052	0.023	0.0089	3.38235	1.27143	-0.0108488532161429	70178	61862	60401
c1hy_0092301	c3y_0280601b	-0.7349	0.5929	-1.2396	0.2151	2.8025e-05	0.0053	0.023	0.0065	3.38235	0.866667	0.0091515244405663	70178	61796	60338
c1hy_0092301	c3y_0280901b	NA	NA	NA	NA	-0.0102	0.0043	0.023	-0.0038	3.38235	-0.520548	NA	70178	61157	59711
c1hy_0092301	c3y_0290001	0.0633	0.291	0.2176	0.8277	0.0419	0.005	0.023	0.0146	3.38235	2.08571	0.0417090491989746	70178	69564	69564
c1hy_0092301	c3y_0300001	-0.0418	0.3102	-0.1347	0.8928	0.0185	0.005	0.023	0.0111	3.38235	1.68182	0.0195007235129058	70178	70178	70178
c1hy_0092301	c3y_0300002	0.2507	0.2973	0.8433	0.3991	0.0201	0.0052	0.023	0.0142	3.38235	1.97222	0.0158645675037485	70178	70178	70178
c1hy_0092301	c3y_0300101	-0.1693	0.2206	-0.7672	0.443	0.0185	0.005	0.023	0.0207	3.38235	3.04412	0.0227213424648245	70178	69945	69945
c1hy_0092301	c3y_0300201	-0.3689	0.2991	-1.2331	0.2175	-0.028	0.0053	0.023	0.0152	3.38235	2.23529	-0.0215692180017394	70178	69905	69905
c1hy_0092301	c3y_0310001	-0.1248	0.3169	-0.3937	0.6938	-0.0069	0.0051	0.023	0.0107	3.38235	1.78333	-0.00504098511198838	70178	69899	69899
c1hy_0092301	c3y_0320001	0.5632	0.5641	0.9984	0.3181	0.0056	0.0051	0.023	0.0059	3.38235	0.893939	-0.000964425658790156	70178	69921	69921
c1hy_0092301	c3y_0330001	-0.5327	0.4358	-1.2223	0.2216	0.0115	0.0049	0.023	0.0077	3.38235	1.22222	0.0190827095605066	70178	67798	67798
c1hy_0092301	c3y_0350001	0.3168	0.3196	0.9911	0.3216	0.0902	0.0049	0.023	0.0107	3.38235	1.62121	0.0883566295984493	70178	67700	67700
c1hy_0092301	c3y_0420001	0.436	0.543	0.803	0.422	-0.0775	0.0051	0.023	0.005	3.38235	0.78125	-0.0846994563056424	70178	67822	67822
c1hy_0092301	c3y_0430001	0.1384	0.1748	0.7919	0.4284	-0.0349	0.0051	0.023	0.0375	3.38235	5.13699	-0.0402302242314286	70178	69987	69987
c1hy_0092301	c3y_0450001	0.0123	0.164	0.0751	0.9401	0.0019	0.0053	0.023	0.0413	3.38235	5.36364	0.00157621687303026	70178	69842	69842
c1hy_0092301	c3y_0460101	0.5369	0.1941	2.7659	0.0057	0.0193	0.0053	0.023	0.0315	3.38235	3.98734	0.00503518324472434	70178	69820	69820
c1hy_0092301	c3y_0460401	NA	NA	NA	NA	NA	NA	0.023	0.0015	3.38235	0.227273	NA	70178	69759	69759
c1hy_0092301	c3y_0490001	NA	NA	NA	NA	0.0021	0.005	0.023	-0.0032	3.38235	-0.52459	NA	70178	69954	69954
c1hy_0092301	c3y_0500001	NA	NA	NA	NA	NA	NA	0.023	0.0013	3.38235	0.203125	NA	70178	70178	70178
c1hy_0092301	c3y_0510001	NA	NA	NA	NA	0.0207	0.005	0.023	-0.0015	3.38235	-0.234375	NA	70178	70178	70178
c1hy_0092301	c3y_0510002	-0.1136	0.3345	-0.3397	0.7341	0.0091	0.0056	0.023	0.0094	3.38235	1.44615	0.0109479592069943	70178	70178	70178
c1hy_0092301	c3y_0510003	NA	NA	NA	NA	0.0235	0.0047	0.023	-0.0024	3.38235	-0.358209	NA	70178	70178	70178
c1hy_0092301	c3y_0510004	-0.0778	0.2389	-0.3255	0.7448	0.0154	0.0048	0.023	0.0182	3.38235	2.8	0.0173492107023209	70178	70178	70178
c1hy_0092301	c3y_0520001	-0.3284	0.3715	-0.8841	0.3766	0.0098	0.0047	0.023	0.0072	3.38235	1.01408	0.0142415356060181	70178	70178	70178
c1hy_0092301	c3y_0520101	0.3051	0.418	0.7298	0.4655	0.011	0.0052	0.023	0.0076	3.38235	1.11765	0.00707466879662201	70178	70178	70178
c1hy_0092301	c3y_0520201	NA	NA	NA	NA	0.0103	0.0048	0.023	-0.0021	3.38235	-0.318182	NA	70178	70178	70178
c1hy_0092301	c3y_0530001	-0.0259	0.3397	-0.0762	0.9392	0.0042	0.0053	0.023	0.01	3.38235	1.36986	0.00466994738872714	70178	70178	70178
c1hy_0092301	c3y_0530002	0.3685	0.2718	1.3555	0.1753	-0.0081	0.0049	0.023	0.0168	3.38235	2.33333	-0.015655242615502	70178	70178	70178
c1hy_0092301	c3y_0530003	NA	NA	NA	NA	-0.0027	0.0049	0.023	-0.0034	3.38235	-0.576271	NA	70178	70178	70178
c1hy_0092301	c3y_0530004	NA	NA	NA	NA	0.0029	0.005	0.023	-0.0013	3.38235	-0.191176	NA	70178	70178	70178
c1hy_0092301	c3y_0540001	NA	NA	NA	NA	0.0078	0.0052	0.023	-0.006	3.38235	-0.952381	NA	70178	70178	70178
c1hy_0092301	c3y_0540002	NA	NA	NA	NA	-0.0065	0.0045	0.023	-0.0151	3.38235	-2.35938	NA	70178	70178	70178
c1hy_0092301	c3y_0540003	0.0413	0.3305	0.125	0.9005	0.0056	0.0048	0.023	0.0086	3.38235	1.22857	0.00509986321905219	70178	70178	70178
c1hy_0092301	c3y_0540004	0.3995	0.2257	1.7698	0.0768	0.005	0.0053	0.023	0.0227	3.38235	3.28986	-0.00419293952906341	70178	69309	69309
c1hy_0092301	c3y_0550001	-0.0235	0.4859	-0.0484	0.9614	0.0158	0.0046	0.023	0.0055	3.38235	0.808824	0.0163267231909673	70178	69920	69920
c1hy_0092301	c3y_0560001	0.8636	2.3338	0.37	0.7114	0.0165	0.0047	0.023	0.0019	3.38235	0.287879	0.0109567581003584	70178	69935	69935
c1hy_0092301	c3y_0570001	0.0845	0.2929	0.2885	0.773	0.0158	0.0048	0.023	0.0135	3.38235	2.01493	0.0146340558932295	70178	69685	69685
c1hy_0092301	c3y_0570002	0.5543	0.627	0.8841	0.3766	-3e-04	0.0049	0.023	0.0049	3.38235	0.742424	-0.00627252491948468	70178	70038	70038
c1hy_0092301	c3y_0570003	0.2021	0.5807	0.348	0.7278	0.0163	0.0051	0.023	0.0045	3.38235	0.681818	0.0145685683811388	70178	69125	69125
c1hy_0092301	c3y_0570004	0.053	0.2574	0.2061	0.8367	-0.0131	0.0049	0.023	0.0158	3.38235	2.32353	-0.0144017949469638	70178	70050	70050
c1hy_0092301	c3y_0580001	-0.2879	0.3675	-0.7835	0.4333	0.0274	0.005	0.023	0.0167	3.38235	1.19286	0.0337580710554628	70178	69946	69946
c1hy_0092301	c3y_0580002	-0.1102	0.3217	-0.3427	0.7319	0.0277	0.0047	0.023	0.0096	3.38235	1.35211	0.0299785572996611	70178	70249	69831
c1hy_0092301	c3y_0580003	-0.1421	0.4556	-0.3119	0.7551	0.0096	0.0054	0.023	0.0062	3.38235	0.911765	0.0126152689696906	70178	56798	56466
c1hy_0092301	c3y_0580004	-0.0756	0.2653	-0.2851	0.7756	0.0148	0.0048	0.023	0.0144	3.38235	1.89474	0.0165290978271622	70178	70596	70178
c1hy_0092301	c3y_0590001	-0.1169	0.2953	-0.3959	0.6921	0.0155	0.0049	0.023	0.0118	3.38235	1.66197	0.0177816130649091	70178	70596	70178
c1hy_0092301	c3y_0590002	0.0654	0.3104	0.2108	0.8331	0.0076	0.005	0.023	0.0108	3.38235	1.61194	0.00670529619787188	70178	70596	70178
c1hy_0092301	c3y_0590003	0.0098	0.3416	0.0286	0.9772	0.0162	0.0045	0.023	0.0067	3.38235	0.848101	0.0163701688661314	70178	70596	70178
c1hy_0092301	c3y_0590004	-0.1927	0.4787	-0.4026	0.6872	0.0061	0.0052	0.023	0.0048	3.38235	0.648649	0.00825799858126402	70178	70596	70178
c1hy_0092301	c3y_0590005	0.6653	0.4034	1.6494	0.0991	0.0182	0.0047	0.023	0.0082	3.38235	1.28125	0.00926219048067248	70178	70596	70178
c1hy_0092301	c3y_0590006	NA	NA	NA	NA	0.0081	0.0049	0.023	-0.0119	3.38235	-2.01695	NA	70178	70596	70178
c1hy_0092301	c3y_0590007	-0.0044	0.3487	-0.0127	0.9898	0.0206	0.0049	0.023	0.0083	3.38235	1.22059	0.0210520948941428	70178	70596	70178
c1hy_0092301	c3y_0600101_1	NA	NA	NA	NA	0.0092	0.0049	0.023	-0.01	3.38235	-1.5625	NA	70178	63210	61711
c1hy_0092301	c3y_0600101_2	NA	NA	NA	NA	NA	NA	0.023	0.001	3.38235	0.15625	NA	70178	63210	61711
c1hy_0092301	c3y_0600101_3	NA	NA	NA	NA	0.0014	0.005	0.023	-0.0012	3.38235	-0.181818	NA	70178	61862	60401
c1hy_0092301	c3y_0600101_4	NA	NA	NA	NA	-0.0107	0.0051	0.023	-0.0052	3.38235	-0.787879	NA	70178	61862	60401
c1hy_0092301	c3y_0600201	0.1487	0.3043	0.4886	0.6251	-3e-04	0.0052	0.023	0.0099	3.38235	1.54688	-0.00258735360369326	70178	70596	70178
c1hy_0092301	c3y_0600202	NA	NA	NA	NA	-7.0056e-05	0.0052	0.023	-0.0015	3.38235	-0.245902	NA	70178	70596	70178
c1hy_0092301	c3y_0600301	NA	NA	NA	NA	0.0031	0.0047	0.023	-0.004	3.38235	-0.625	NA	70178	70596	70178
c1hy_0092301	c3y_0610001	0.5242	0.3756	1.3957	0.1628	0.0177	0.0047	0.023	0.0086	3.38235	1.34375	0.0105471358048056	70178	70596	70178
c1hy_0092301	c3y_0611001	0.1956	0.3628	0.5393	0.5897	0.0199	0.0052	0.023	0.0081	3.38235	1.15714	0.0175629979567139	70178	70596	70178
c1hy_0092301	c3y_0611101	0.967	1.3985	0.6914	0.4893	0.0139	0.0045	0.023	0.0025	3.38235	0.396825	0.00673588186950737	70178	70186	69769
c1hy_0092301	c3y_0611201	NA	NA	NA	NA	NA	NA	0.023	9e-04	3.38235	0.125	NA	70178	69944	69529
c1hy_0092301	c3y_0611301	0.0476	0.288	0.1653	0.8687	0.0231	0.0055	0.023	0.0124	3.38235	1.96825	0.022768152371147	70178	70596	70178
c1hy_0092301	c3y_0611401	0.0308	0.4475	0.0688	0.9451	0.0126	0.005	0.023	0.0054	3.38235	0.857143	0.0124718076467278	70178	70596	70178
c1hy_0092301	c3y_0611501	-0.9091	0.9754	-0.932	0.3513	0.0205	0.0052	0.023	0.0038	3.38235	0.584615	0.0294560390742253	70178	70596	70178
c1hy_0092301	c3y_0611601	NA	NA	NA	NA	0.0087	0.0053	0.023	-0.0069	3.38235	-1.1129	NA	70178	70596	70178
c1hy_0092301	c3y_0620001	-0.028	0.3404	-0.0823	0.9344	-0.0049	0.0049	0.023	0.0089	3.38235	1.36923	-0.00458724814128092	70178	70596	70178
c1hy_0092301	c3y_0620101	0.2312	0.2327	0.9933	0.3206	0.0088	0.0057	0.023	0.0235	3.38235	3.4058	0.00353322713989476	70178	70596	70178
c1hy_0092301	c3y_0620201	0.2381	0.4966	0.4794	0.6317	0.0044	0.0055	0.023	0.0055	3.38235	0.887097	0.00176027309011072	70178	70596	70178
c1hy_0092301	c3y_0620301	0.4366	0.2926	1.492	0.1357	0.0036	0.005	0.023	0.0119	3.38235	1.77612	-0.00367656679293418	70178	70596	70178
c1hy_0092301	c3y_0630001	-0.1248	0.2194	-0.5691	0.5693	0.0094	0.0055	0.023	0.0247	3.38235	3.43056	0.0127055747098168	70178	70596	70178
c1hy_0092301	c3y_0631001	-0.378	0.3313	-1.1408	0.254	0.0047	0.0052	0.023	0.0118	3.38235	1.61644	0.0111449572673348	70178	70310	69893
c1hy_0092301	c3y_0631101	0.1503	0.3009	0.4997	0.6173	0.0014	0.0046	0.023	0.0114	3.38235	1.96552	-0.00104762020128031	70178	70596	70178
c1hy_0092301	c3y_0631201	0.0116	0.4151	0.0279	0.9777	-0.0011	0.0049	0.023	0.0059	3.38235	0.951613	-0.00125660442834674	70178	70596	70178
c1hy_0092301	c3y_0631401	0.1869	0.2296	0.814	0.4157	1e-04	0.0051	0.023	0.0221	3.38235	3.25	-0.00420835725125528	70178	70596	70178
c1hy_0092301	c3y_asq_acomu	0.0187	0.1516	0.1232	0.902	0.0263	0.0052	0.023	0.0538	3.38235	6.725	0.0287200237233468	70178	63720	62208
c1hy_0092301	c3y_asq_bgm	-0.0352	0.1628	-0.2161	0.8289	0.0099	0.0047	0.023	0.05	3.38235	5.88235	0.0122819114137344	70178	63760	62247
c1hy_0092301	c3y_asq_cfm	-0.2612	0.1764	-1.4805	0.1387	0.0184	0.0049	0.023	0.0484	3.38235	6.36842	0.0292275951698917	70178	65805	64232
c1hy_0092301	c3y_asq_dproblem	-0.0632	0.161	-0.3927	0.6945	0.0206	0.0055	0.023	0.0531	3.38235	6.39759	0.0249668518985049	70178	65731	64164
c1hy_0092301	c3y_asq_epersonal	-0.1029	0.171	-0.6018	0.5473	0.0336	0.0055	0.023	0.0544	3.38235	6.55422	0.0407912357219272	70178	65725	64158
c1hy_0092301	c3y_asq_total	-0.0585	0.152	-0.385	0.7002	0.0273	0.0053	0.023	0.0674	3.38235	8.53165	0.0336299925335014	70178	61779	60325
c1hy_0092301	c3y_bed_time	-0.0032	0.2002	-0.0162	0.9871	0.0281	0.0052	0.023	0.0309	3.38235	4.29167	0.0308916696322516	70178	79705	70115
c1hy_0092301	c3y_bmi	0.0895	0.0836	1.0712	0.2841	0.0051	0.0053	0.023	0.2654	3.38235	15.7976	-0.00168702264646869	70178	61862	60401
c1hy_0092301	c3y_nap_count	-0.0867	0.2196	-0.3949	0.6929	0.0171	0.0047	0.023	0.0206	3.38235	3.12121	0.02057591627358	70178	79705	70115
c1hy_0092301	c3y_night_wake_up_count	0.0677	0.2202	0.3072	0.7587	0.0023	0.0046	0.023	0.0214	3.38235	2.77922	0.000972990635996188	70178	79705	70115
c1hy_0092301	c3y_sleep_time_day	-0.3201	0.2182	-1.4671	0.1423	0.021	0.0045	0.023	0.0233	3.38235	3.32857	0.0308007589051472	70178	78466	68717
c1hy_0092301	c3y_sleep_time_night	-0.107	0.1734	-0.6174	0.5369	-0.0236	0.0051	0.023	0.0351	3.38235	4.94366	-0.0231170520351714	70178	78466	68717
c1hy_0092301	c3y_total_sleep_time	-0.6638	0.353	-1.8808	0.06	0.0073	0.0046	0.023	0.0118	3.38235	1.84375	0.0191640179456978	70178	78270	68531
c1hy_0092301	c3y_wake_up_time	-0.1409	0.1339	-1.0524	0.2926	-0.021	0.0053	0.023	0.0777	3.38235	9.03488	-0.0173227913526839	70178	79705	70115
c1hy_0092301	c4y_0010101	0.4804	0.3765	1.2759	0.202	0.0211	0.0057	0.023	0.0097	3.38235	1.34722	0.0141562629556852	70178	70178	70178
c1hy_0092301	c4y_0010201	NA	NA	NA	NA	NA	NA	0.023	0.0012	3.38235	0.179104	NA	70178	70158	70158
c1hy_0092301	c4y_0010301	-0.1621	0.2795	-0.58	0.5619	-9.3533e-06	0.0052	0.023	0.0124	3.38235	1.74648	0.00277736883168997	70178	70178	70178
c1hy_0092301	c4y_0030002	-0.0388	0.0942	-0.4113	0.6808	0.0046	0.0061	0.023	0.3831	3.38235	15.324	0.0106165436037437	70178	70178	70178
c1hy_0092301	c4y_0042101	-0.2326	0.1711	-1.3592	0.1741	0.023	0.0052	0.023	0.0484	3.38235	5.31868	0.0319021945040363	70178	70178	70178
c1hy_0092301	c4y_0042102b	-0.2134	0.1642	-1.2999	0.1936	0.0224	0.0051	0.023	0.0495	3.38235	5.625	0.0328946167034209	70178	61537	60086
c1hy_0092301	c4y_0051001	0.3453	0.1932	1.7874	0.0739	0.0435	0.0056	0.023	0.0331	3.38235	3.48421	0.034953502238988	70178	70178	70178
c1hy_0092301	c4y_0051101	0.0734	0.1929	0.3806	0.7035	0.0103	0.0054	0.023	0.0364	3.38235	4.33333	0.00842668178766621	70178	70178	70178
c1hy_0092301	c4y_0051201	0.0561	0.1723	0.3258	0.7446	0.0101	0.0053	0.023	0.0432	3.38235	4.45361	0.00872342722619344	70178	68774	68774
c1hy_0092301	c4y_0051301	-0.1148	0.3982	-0.2882	0.7732	0.0264	0.0052	0.023	0.0069	3.38235	1.01471	0.029519326294098	70178	64065	64065
c1hy_0092301	c4y_0051401	0.1575	0.3522	0.4471	0.6548	0.0283	0.005	0.023	0.0091	3.38235	1.3	0.026446531294947	70178	70178	70178
c1hy_0092301	c4y_0051501	-0.1234	0.275	-0.4489	0.6535	0.0295	0.0045	0.023	0.0178	3.38235	2.25316	0.0326632740965192	70178	70178	70178
c1hy_0092301	c4y_0053801	-0.195	0.3292	-0.5924	0.5536	0.0437	0.005	0.023	0.0116	3.38235	1.78462	0.0477113273351174	70178	70178	70178
c1hy_0092301	c4y_0053901	1	0.677	1.6599	0.0969	0.0272	0.0047	0.023	0.0078	3.38235	1.16418	0.0123395207154804	70178	70178	70178
c1hy_0092301	c4y_0054001	0.5741	0.4551	1.2615	0.2071	0.0441	0.0049	0.023	0.0061	3.38235	0.953125	0.0378520009980963	70178	70178	70178
c1hy_0092301	c4y_0054401	1	2.0745	0.6052	0.5451	0.0259	0.0048	0.023	0.0025	3.38235	0.378788	0.0165929005765016	70178	70178	70178
c1hy_0092301	c4y_0055701	-0.0432	0.201	-0.215	0.8298	0.0211	0.0049	0.023	0.0227	3.38235	3.06757	0.0226035910462683	70178	70178	70178
c1hy_0092301	c4y_0056001	1	1.0264	1.0086	0.3132	0.0013	0.0048	0.023	0.0039	3.38235	0.629032	-0.00862073526395052	70178	70178	70178
c1hy_0092301	c4y_0056101	0.1943	0.2991	0.6496	0.5159	7e-04	0.0049	0.023	0.0125	3.38235	2.19298	-0.00264143939905548	70178	70178	70178
c1hy_0092301	c4y_0056301	0.1948	0.333	0.5849	0.5586	0.0157	0.0048	0.023	0.0099	3.38235	1.43478	0.0135632085241537	70178	68351	66794
c1hy_0092301	c4y_0056401	0.2148	0.439	0.4893	0.6247	0.0186	0.0052	0.023	0.0059	3.38235	0.880597	0.0170307919863807	70178	68351	66794
c1hy_0092301	c4y_0060101	0.5868	0.6168	0.9513	0.3414	0.034	0.0053	0.023	0.0046	3.38235	0.657143	0.0296288628211295	70178	68351	66794
c1hy_0092301	c4y_0060201	NA	NA	NA	NA	0.0277	0.0055	0.023	-4.8573e-05	3.38235	-0.00703957	NA	70178	68351	66794
c1hy_0092301	c4y_0060301b	0.2973	1.2264	0.2424	0.8085	0.0101	0.005	0.023	0.0017	3.38235	0.261538	0.0106355169365136	70178	49116	47965
c1hy_0092301	c4y_0070001_3	0.6872	0.3764	1.8258	0.0679	0.0102	0.0052	0.023	0.0123	3.38235	1.5375	-0.000439458812393507	70178	61862	60401
c1hy_0092301	c4y_0070101	0.2827	0.1854	1.5245	0.1274	0.0113	0.005	0.023	0.0342	3.38235	4.5	0.00389981549703636	70178	68351	66794
c1hy_0092301	c4y_0070201	0.0985	0.212	0.4645	0.6423	0.018	0.0049	0.023	0.0232	3.38235	3.13514	0.0167763449485962	70178	68351	66794
c1hy_0092301	c4y_0070301	0.1477	0.2494	0.5922	0.5537	0.0186	0.0051	0.023	0.0171	3.38235	2.28	0.0166918682732032	70178	68351	66794
c1hy_0092301	c4y_0070501_3	0.9621	1.4441	0.6662	0.5053	9e-04	0.0047	0.023	0.0028	3.38235	0.444444	-0.00680677830684235	70178	59247	57906
c1hy_0092301	c4y_0070601	0.0527	0.2161	0.2437	0.8074	0.0124	0.0048	0.023	0.0223	3.38235	3.32836	0.0119343192471475	70178	68351	66794
c1hy_0092301	c4y_0070701	0.5947	0.4567	1.3023	0.1928	0.0082	0.0046	0.023	0.0086	3.38235	1.26471	0.000140838268194262	70178	68351	66794
c1hy_0092301	c4y_0070801	NA	NA	NA	NA	0.0067	0.0047	0.023	-9e-04	3.38235	-0.136364	NA	70178	68351	66794
c1hy_0092301	c4y_0073501_2	-0.039	0.2087	-0.1867	0.8519	-0.0071	0.0049	0.023	0.0278	3.38235	3.97143	-0.00693509791912186	70178	61862	60401
c1hy_0092301	c4y_0073501_3	NA	NA	NA	NA	-0.0075	0.0046	0.023	-0.0024	3.38235	-0.347826	NA	70178	61862	60401
c1hy_0092301	c4y_0074001_2	-0.0123	0.3454	-0.0357	0.9716	-0.0082	0.0049	0.023	0.0094	3.38235	1.25333	-0.00890871260725692	70178	61862	60401
c1hy_0092301	c4y_0075001_2	-0.8563	1.7063	-0.5019	0.6158	-0.0031	0.0042	0.023	0.0023	3.38235	0.315068	0.00288304034079824	70178	61862	60401
c1hy_0092301	c4y_0075001_3	NA	NA	NA	NA	NA	NA	0.023	0.0017	3.38235	0.257576	NA	70178	61862	60401
c1hy_0092301	c4y_0075501_2	-1	5.1485	-0.2358	0.8136	-0.0017	0.0046	0.023	0.0019	3.38235	0.253333	0.00625029685483988	70178	61862	60401
c1hy_0092301	c4y_0075501_3	0.8281	0.5143	1.6102	0.1074	-0.0052	0.0051	0.023	0.008	3.38235	1.17647	-0.0171720149173273	70178	61862	60401
c1hy_0092301	c4y_0077001	0.1148	0.2974	0.386	0.6995	0.0116	0.0055	0.023	0.0128	3.38235	1.72973	0.0102417150820229	70178	68351	66794
c1hy_0092301	c4y_0077101	0.6843	0.6422	1.0655	0.2867	0.0041	0.0044	0.023	0.0048	3.38235	0.761905	-0.00298031133781787	70178	68351	66794
c1hy_0092301	c4y_0077102	-0.1222	0.2538	-0.4815	0.6302	0.0094	0.0054	0.023	0.0182	3.38235	2.84375	0.0125046383321176	70178	68351	66794
c1hy_0092301	c4y_0080001	0.0759	0.2479	0.3061	0.7596	-0.0099	0.0047	0.023	0.0192	3.38235	2.59459	-0.0121159293528512	70178	68351	66794
c1hy_0092301	c4y_0081001	-0.7167	0.2668	-2.6858	0.0072	-0.0124	0.0045	0.023	0.0209	3.38235	2.98571	0.00292013553483477	70178	68351	66794
c1hy_0092301	c4y_0090001	0.0696	0.3169	0.2197	0.8261	0.0013	0.0047	0.023	0.0092	3.38235	1.31429	0.000341029678079347	70178	68351	66794
c1hy_0092301	c4y_0091001	NA	NA	NA	NA	-0.0013	0.0049	0.023	-0.0042	3.38235	-0.494118	NA	70178	68351	66794
c1hy_0092301	c4y_0100001	-0.4802	0.5468	-0.878	0.3799	0.0068	0.0052	0.023	0.0062	3.38235	0.775	0.0129751185233456	70178	68351	66794
c1hy_0092301	c4y_0110001	0.4648	0.1968	2.3615	0.0182	-0.0148	0.005	0.023	0.0425	3.38235	5.66667	-0.0308912473775456	70178	68351	66794
c1hy_0092301	c4y_0120001	-0.0698	0.1407	-0.4964	0.6196	0.004	0.0053	0.023	0.0673	3.38235	6.23148	0.00722166705116811	70178	68351	66794
c1hy_0092301	c4y_0130001	0.147	0.1464	1.0042	0.3153	0.0162	0.0052	0.023	0.0658	3.38235	6.38835	0.0126428505174196	70178	60702	59411
c1hy_0092301	c4y_0130102	NA	NA	NA	NA	NA	NA	0.023	6e-04	3.38235	0.0909091	NA	70178	68351	66794
c1hy_0092301	c4y_0130103	-0.1097	0.2523	-0.4348	0.6637	0.0041	0.0049	0.023	0.0159	3.38235	2.09211	0.00647508257483149	70178	68351	66794
c1hy_0092301	c4y_0130104	0.2443	0.1597	1.5301	0.126	0.0144	0.0051	0.023	0.0529	3.38235	5.75	0.00666348140542074	70178	68351	66794
c1hy_0092301	c4y_0130105	0.3941	0.3911	1.0077	0.3136	0.0041	0.0052	0.023	0.0078	3.38235	1.18182	-0.00104340942295733	70178	68351	66794
c1hy_0092301	c4y_0140001	-0.1436	0.1792	-0.8014	0.4229	0.0028	0.0048	0.023	0.0294	3.38235	3.45882	0.00681761265910866	70178	68280	66725
c1hy_0092301	c4y_0150001	-0.0104	0.1408	-0.0739	0.9411	0.0781	0.0052	0.023	0.061	3.38235	6.0396	0.0849553099334391	70178	68351	66794
c1hy_0092301	c4y_0160001	-0.01	0.1656	-0.0601	0.9521	0.0461	0.0052	0.023	0.0459	3.38235	4.25	0.0498464458987993	70178	68351	66794
c1hy_0092301	c4y_0160101	0.0354	0.1478	0.2395	0.8107	0.0486	0.0049	0.023	0.0605	3.38235	4.80159	0.0512205114168382	70178	68351	66794
c1hy_0092301	c4y_0160201	0.2137	0.1945	1.0989	0.2718	0.0362	0.0048	0.023	0.0354	3.38235	3.33962	0.032384161542683	70178	68351	66794
c1hy_0092301	c4y_0160301	0.183	0.8163	0.2241	0.8226	0.0166	0.0053	0.023	0.004	3.38235	0.449438	0.0156694648582084	70178	68351	66794
c1hy_0092301	c4y_0170001	0.4595	0.1988	2.3113	0.0208	0.0435	0.0055	0.023	0.0358	3.38235	3.69072	0.0328872559214039	70178	68351	66794
c1hy_0092301	c4y_0180001	0.5581	0.4911	1.1365	0.2557	0.0133	0.004	0.023	0.0066	3.38235	0.942857	0.00701865056038183	70178	68351	66794
c1hy_0092301	c4y_0190001	NA	NA	NA	NA	NA	NA	0.023	-1e-04	3.38235	-0.0140845	NA	70178	68351	66794
c1hy_0092301	c4y_0200001	0.1878	0.1631	1.1514	0.2496	0.0162	0.0049	0.023	0.0431	3.38235	4.14423	0.0112575071361483	70178	68351	66794
c1hy_0092301	c4y_0210001	0.1672	0.1642	1.0177	0.3088	0.0165	0.0049	0.023	0.0417	3.38235	4.04854	0.012330159024813	70178	68351	66794
c1hy_0092301	c4y_0210101	0.1549	0.1499	1.0334	0.3014	0.0151	0.0046	0.023	0.0518	3.38235	4.7963	0.0107123025865449	70178	68351	66794
c1hy_0092301	c4y_0210401	0.0058	0.2407	0.0242	0.9807	0.0123	0.0051	0.023	0.0183	3.38235	2.17857	0.0129012849761453	70178	68351	66794
c1hy_0092301	c4y_0220001	-0.0519	0.1491	-0.3478	0.728	0.0216	0.0054	0.023	0.0566	3.38235	5.44231	0.0252793789981026	70178	68351	66794
c1hy_0092301	c4y_0230001	0.0778	0.1311	0.5935	0.5529	0.0299	0.0053	0.023	0.06	3.38235	5.45455	0.0293357396799258	70178	68351	66794
c1hy_0092301	c4y_0240001	-0.0646	0.4729	-0.1366	0.8914	0.022	0.0052	0.023	0.0051	3.38235	0.607143	0.0238474024932424	70178	68351	66794
c1hy_0092301	c4y_0250001	0.1828	0.5634	0.3245	0.7455	0.0206	0.0051	0.023	0.0038	3.38235	0.493506	0.019918955623524	70178	68351	66794
c1hy_0092301	c4y_0250101	-0.3212	0.6227	-0.5158	0.606	0.0174	0.0054	0.023	0.0043	3.38235	0.551282	0.0215311414035138	70178	68351	66794
c1hy_0092301	c4y_0250201	NA	NA	NA	NA	0.0183	0.0053	0.023	-0.0038	3.38235	-0.575758	NA	70178	67101	65592
c1hy_0092301	c4y_0250202	-0.4764	0.5012	-0.9506	0.3418	0.0206	0.0055	0.023	0.0067	3.38235	0.971014	0.0278142169473567	70178	67525	65999
c1hy_0092301	c4y_0250203	-0.6067	0.7244	-0.8376	0.4023	0.0245	0.0049	0.023	0.0045	3.38235	0.625	0.0321601356961659	70178	67571	66047
c1hy_0092301	c4y_0250204	0.2187	0.3877	0.5641	0.5727	0.0193	0.0047	0.023	0.0071	3.38235	1.01429	0.0181435261681206	70178	64063	62623
c1hy_0092301	c4y_0250205	-0.36	1.0686	-0.3369	0.7362	0.018	0.0047	0.023	0.0022	3.38235	0.333333	0.0214969918677312	70178	68351	66794
c1hy_0092301	c4y_0250206	NA	NA	NA	NA	0.0125	0.0048	0.023	-0.0072	3.38235	-1.10769	NA	70178	68351	66794
c1hy_0092301	c4y_0250207	0.1081	0.4167	0.2594	0.7953	0.0122	0.004	0.023	0.0055	3.38235	0.785714	0.0116000660652871	70178	68351	66794
c1hy_0092301	c4y_0250208	-0.255	0.3094	-0.824	0.4099	0.0234	0.0046	0.023	0.0108	3.38235	1.52113	0.0287691055192891	70178	68351	66794
c1hy_0092301	c4y_0250209	-0.49	0.6632	-0.7388	0.46	0.0273	0.0046	0.023	0.0037	3.38235	0.552239	0.0332732809070656	70178	68351	66794
c1hy_0092301	c4y_0250210	-0.11	0.7236	-0.1521	0.8791	0.0214	0.0051	0.023	0.0021	3.38235	0.333333	0.0232471055149609	70178	68351	66794
c1hy_0092301	c4y_0250211	NA	NA	NA	NA	0.0168	0.0048	0.023	-0.0076	3.38235	-1.15152	NA	70178	68351	66794
c1hy_0092301	c4y_0250212	NA	NA	NA	NA	0.0152	0.0053	0.023	-0.0094	3.38235	-1.36232	NA	70178	68351	66794
c1hy_0092301	c4y_0260001	-0.0899	0.3369	-0.2668	0.7896	0.0161	0.0049	0.023	0.0102	3.38235	1.36	0.0184742609401504	70178	67552	66022
c1hy_0092301	c4y_0270001	-0.0777	0.191	-0.4067	0.6842	0.0178	0.0047	0.023	0.031	3.38235	4.13333	0.0211014225975679	70178	68351	66794
c1hy_0092301	c4y_0280001	-0.1572	0.2573	-0.6111	0.5411	0.0205	0.0052	0.023	0.0216	3.38235	3.27273	0.0253249672417993	70178	68351	66794
c1hy_0092301	c4y_0290001	0.295	0.1355	2.1765	0.0295	-0.0139	0.0051	0.023	0.0941	3.38235	9.50505	-0.0299257402537015	70178	68181	66634
c1hy_0092301	c4y_0300101	-0.2077	0.2346	-0.8852	0.376	-0.0046	0.005	0.023	0.0224	3.38235	3.29412	-7.26274812440012e-05	70178	67882	66347
c1hy_0092301	c4y_0300201	-0.1773	0.354	-0.5009	0.6164	0.0114	0.005	0.023	0.0102	3.38235	1.39726	0.0151858471329167	70178	63955	62510
c1hy_0092301	c4y_0300301	-0.2507	0.2124	-1.18	0.238	4e-04	0.005	0.023	0.023	3.38235	3.15068	0.00634135343124778	70178	63742	62303
c1hy_0092301	c4y_0300401	0.0482	0.213	0.2262	0.821	0.0082	0.0049	0.023	0.021	3.38235	3	0.00790581739093688	70178	63916	62470
c1hy_0092301	c4y_0300501	-0.1514	0.2304	-0.6572	0.511	-0.0033	0.0051	0.023	0.0208	3.38235	3.05882	-0.000117738298391402	70178	68134	66593
c1hy_0092301	c4y_0300601	-0.5715	0.2579	-2.2158	0.0267	0.0098	0.005	0.023	0.0234	3.38235	3.34286	0.0239829324560465	70178	68258	66705
c1hy_0092301	c4y_0310101	-0.323	0.246	-1.3133	0.1891	0.0112	0.0053	0.023	0.0242	3.38235	3.36111	0.0197200520289025	70178	68097	66549
c1hy_0092301	c4y_0310201	-0.1643	0.2145	-0.766	0.4437	0.0086	0.0048	0.023	0.0318	3.38235	4.24	0.0137532525707223	70178	68104	66557
c1hy_0092301	c4y_0310301	-0.2046	0.295	-0.6937	0.4879	0.0036	0.0053	0.023	0.0176	3.38235	2.14634	0.00801833759213646	70178	68116	66568
c1hy_0092301	c4y_0310401b	NA	NA	NA	NA	0.0112	0.0051	0.023	-0.0049	3.38235	-0.544444	NA	70178	61714	60258
c1hy_0092301	c4y_0310501	0.1371	0.403	0.3403	0.7336	-0.0092	0.0052	0.023	0.0093	3.38235	1	-0.011785841155816	70178	67626	66088
c1hy_0092301	c4y_0310601	-1	1.6639	-0.7809	0.4348	0.004	0.0053	0.023	0.0044	3.38235	0.473118	0.0174820331530146	70178	67601	66069
c1hy_0092301	c4y_0310901b	0.5705	0.3548	1.608	0.1078	5e-04	0.0046	0.023	0.0128	3.38235	1.52381	-0.00941139006242421	70178	61757	60299
c1hy_0092301	c4y_0320001	0.0766	0.3056	0.2507	0.8021	0.0265	0.005	0.023	0.0102	3.38235	1.36	0.0268188239849779	70178	67995	66454
c1hy_0092301	c4y_0330001	0.5313	0.3031	1.7527	0.0797	0.0149	0.005	0.023	0.0128	3.38235	1.80282	0.00647690228704622	70178	68102	66555
c1hy_0092301	c4y_0330002	0.1762	0.3679	0.4789	0.632	0.0223	0.0051	0.023	0.0097	3.38235	1.12791	0.0209124771330215	70178	67881	66337
c1hy_0092301	c4y_0330101	-0.5163	0.57	-0.9057	0.3651	0.0095	0.0053	0.023	0.0055	3.38235	0.723684	0.0159176585821893	70178	67868	66337
c1hy_0092301	c4y_0330201	0.0143	0.2518	0.0569	0.9546	-0.029	0.0048	0.023	0.0201	3.38235	2.61039	-0.0315694506318232	70178	66059	64566
c1hy_0092301	c4y_0340001	-0.6534	0.625	-1.0455	0.2958	0.0027	0.0053	0.023	0.0055	3.38235	0.774648	0.01029566889016	70178	68351	66794
c1hy_0092301	c4y_0350001	0.5435	0.3791	1.4336	0.1517	0.0053	0.0054	0.023	0.0112	3.38235	1.67164	-0.00328379132650568	70178	68351	66794
c1hy_0092301	c4y_0360001	-0.5827	1.3765	-0.4233	0.672	0.0026	0.0053	0.023	0.0024	3.38235	0.32	0.00711595514538915	70178	68351	66794
c1hy_0092301	c4y_0380001	0.378	0.342	1.1055	0.269	0.029	0.005	0.023	0.0126	3.38235	1.7027	0.0240637818784789	70178	68351	66794
c1hy_0092301	c4y_0450001	0.1543	0.3242	0.4758	0.6342	-0.0594	0.0053	0.023	0.0126	3.38235	1.82609	-0.065383109345587	70178	68351	66794
c1hy_0092301	c4y_0460001	0.2307	0.2123	1.0866	0.2772	-0.0085	0.0049	0.023	0.0238	3.38235	3.01266	-0.0145517244223154	70178	68351	66794
c1hy_0092301	c4y_0480001	0.0705	0.1771	0.3982	0.6905	0.0016	0.0052	0.023	0.0387	3.38235	5.16	-0.000458458695439291	70178	68351	66794
c1hy_0092301	c4y_0490001_1	-0.4395	0.3226	-1.3626	0.173	-0.0078	0.0047	0.023	0.0125	3.38235	1.66667	-0.0010757188242775	70178	61862	60401
c1hy_0092301	c4y_0490001_2	0.2314	0.3423	0.6761	0.499	0.0054	0.005	0.023	0.0097	3.38235	1.34722	0.00247484053400526	70178	61862	60401
c1hy_0092301	c4y_0490001_3	1	5.9459	0.2138	0.8307	0.0092	0.0049	0.023	0.0014	3.38235	0.208955	0.00285692212613847	70178	61862	60401
c1hy_0092301	c4y_0500001	-0.2385	0.1157	-2.0604	0.0394	0.0159	0.0049	0.023	0.097	3.38235	1.13984	0.0295461291641484	70178	68351	66794
c1hy_0092301	c4y_0500101	-0.2198	0.1239	-1.7744	0.076	0.0107	0.005	0.023	0.1015	3.38235	1.31818	0.0231765853830968	70178	68351	66794
c1hy_0092301	c4y_asq_acomu	-0.0768	0.1627	-0.4723	0.6367	0.0083	0.0053	0.023	0.058	3.38235	6.59091	0.0121566902757891	70178	64952	63266
c1hy_0092301	c4y_asq_bgm	-0.0787	0.1761	-0.4468	0.6551	0.0168	0.0051	0.023	0.0502	3.38235	6.12195	0.0213969017806309	70178	64868	63192
c1hy_0092301	c4y_asq_cfm	-0.2276	0.1787	-1.2738	0.2027	0.0051	0.0055	0.023	0.0527	3.38235	6.3494	0.0139039504035701	70178	64712	63037
c1hy_0092301	c4y_asq_dproblem	-0.0734	0.1889	-0.3884	0.6977	0.0104	0.0054	0.023	0.0419	3.38235	5.2375	0.0138125092323303	70178	65112	63420
c1hy_0092301	c4y_asq_epersonal	-0.1035	0.2091	-0.4951	0.6206	0.0221	0.0052	0.023	0.0279	3.38235	3.44444	0.026871131146936	70178	65052	63365
c1hy_0092301	c4y_asq_total	-0.069	0.1726	-0.3995	0.6895	0.0145	0.0057	0.023	0.0553	3.38235	6.28409	0.0190687542611229	70178	61531	60082
c1hy_0092301	c4y_bmi	0.0732	0.0877	0.8351	0.4037	0.0025	0.0056	0.023	0.2773	3.38235	16.7048	-0.00371152276554236	70178	61862	60401
c1hy_0092301	c6m_0010201_1	0.8556	0.3738	2.2886	0.0221	-0.0161	0.0057	0.023	0.0218	3.38235	1.87931	-0.0372786710273511	70178	64932	62876
c1hy_0092301	c6m_0010201_2	-0.2267	0.3143	-0.7211	0.4709	-0.007	0.0051	0.023	0.016	3.38235	1.64948	-0.00321513763173475	70178	65161	63104
c1hy_0092301	c6m_0010201_3	0.0165	0.5981	0.0277	0.9779	0.0104	0.0048	0.023	0.0042	3.38235	0.466667	0.0111037382008942	70178	65517	63449
c1hy_0092301	c6m_0010201_5	-0.2697	0.2323	-1.161	0.2456	0.0051	0.0049	0.023	0.0312	3.38235	2.88889	0.0130190982651794	70178	65763	63672
c1hy_0092301	c6m_0020001_1	-0.0407	0.2713	-0.1498	0.8809	-0.0184	0.005	0.023	0.0142	3.38235	1.97222	-0.0192546153486793	70178	65763	63672
c1hy_0092301	c6m_0020001_2	-0.6708	1.0565	-0.635	0.5255	0.0144	0.005	0.023	0.0029	3.38235	0.467742	0.0211170093985649	70178	65763	63672
c1hy_0092301	c6m_0020001_3	0.3337	0.2781	1.1999	0.2302	0.0061	0.0051	0.023	0.0132	3.38235	1.97015	0.000706747680632884	70178	65763	63672
c1hy_0092301	c6m_0040108b	NA	NA	NA	NA	0.0066	0.0052	0.023	-0.0074	3.38235	-0.795699	NA	70178	61862	60401
c1hy_0092301	c6m_0040109b	NA	NA	NA	NA	NA	NA	0.023	3e-04	3.38235	0.0333333	NA	70178	61862	60401
c1hy_0092301	c6m_0040110b	-0.2219	0.2722	-0.8151	0.415	0.0121	0.0052	0.023	0.0225	3.38235	2.29592	0.0186720964848863	70178	61862	60401
c1hy_0092301	c6m_0040111b	-0.2906	0.5217	-0.5571	0.5775	0.0083	0.005	0.023	0.0059	3.38235	0.641304	0.0126221921168445	70178	61862	60401
c1hy_0092301	c6m_0070103_checked	-0.1723	0.1025	-1.6807	0.0928	0.0025	0.0059	0.023	0.2189	3.38235	12.3672	0.0170394417069495	70178	65376	63670
c1hy_0092301	c6m_0090001b	0.4562	0.598	0.7628	0.4456	0.0035	0.0049	0.023	0.0033	3.38235	0.611111	-0.00015853044386429	70178	61862	60401
c1hy_0092301	c6m_0170001_1	0.4876	0.382	1.2766	0.2017	0.0174	0.005	0.023	0.0062	3.38235	1.05085	0.0129314512274126	70178	65763	63672
c1hy_0092301	c6m_0170001_2	-0.312	0.2782	-1.1214	0.2621	-0.0188	0.0049	0.023	0.0098	3.38235	1.66102	-0.0156311405999565	70178	65763	63672
c1hy_0092301	c6m_0180001_1	-0.0943	0.1777	-0.5303	0.5959	0.0117	0.0048	0.023	0.0403	3.38235	5.30263	0.0158567233277955	70178	65763	63672
c1hy_0092301	c6m_0180001_2	0.0568	0.2408	0.2359	0.8135	-0.0053	0.0047	0.023	0.0164	3.38235	2.44776	-0.00689381406006615	70178	65763	63672
c1hy_0092301	c6m_0180001_3	0.0598	0.23	0.2598	0.795	-0.0102	0.0049	0.023	0.0213	3.38235	3.13235	-0.012482954898525	70178	65763	63672
c1hy_0092301	c6m_0220001_1	-0.1931	0.4701	-0.4107	0.6813	9e-04	0.0047	0.023	0.0043	3.38235	0.796296	0.00292059794604038	70178	65763	63672
c1hy_0092301	c6m_0380001_1	0.6678	0.7973	0.8376	0.4023	-0.0153	0.0053	0.023	0.003	3.38235	0.566038	-0.0221606624161802	70178	65763	63672
c1hy_0092301	c6m_asq_acomu	-0.1564	0.2016	-0.7757	0.4379	0.0178	0.0046	0.023	0.028	3.38235	4	0.0230126439117706	70178	68351	66794
c1hy_0092301	c6m_asq_bgm	-0.069	0.1193	-0.5788	0.5627	3e-04	0.0052	0.023	0.0818	3.38235	10.9067	0.00348833135537855	70178	68351	66794
c1hy_0092301	c6m_asq_cfm	-0.111	0.1499	-0.7406	0.4589	0.0052	0.0046	0.023	0.0476	3.38235	6.18182	0.00941701596420471	70178	67848	66311
c1hy_0092301	c6m_asq_dproblem	-0.0201	0.1355	-0.1485	0.8819	0.0116	0.005	0.023	0.0617	3.38235	7.81013	0.0133688632227141	70178	68172	66624
c1hy_0092301	c6m_asq_epersonal	-0.0049	0.1181	-0.0415	0.9669	-0.0021	0.005	0.023	0.0796	3.38235	9.82716	-0.00207785490611937	70178	68182	66633
c1hy_0092301	c6m_asq_total	-0.0612	0.1244	-0.4922	0.6226	0.0073	0.0048	0.023	0.0766	3.38235	9.34146	0.0110975804631624	70178	61726	60269
c1hy_0092301	c6m_bed_time	0.1024	0.233	0.4397	0.6602	-0.0028	0.0047	0.023	0.0177	3.38235	2.85484	-0.00517874132250966	70178	79449	69524
c1hy_0092301	c6m_bmi	0.0789	0.0835	0.9456	0.3444	0.0036	0.0057	0.023	0.2613	3.38235	18.2727	-0.00254851714510644	70178	61077	59645
c1hy_0092301	c6m_nap_count	0.1547	0.2548	0.6074	0.5436	0.0159	0.005	0.023	0.0172	3.38235	3.07143	0.0142871197715898	70178	79449	69524
c1hy_0092301	c6m_night_wake_up_count	-0.1402	0.1976	-0.7096	0.4779	0.0172	0.0049	0.023	0.0195	3.38235	3.36207	0.0219077455895038	70178	79449	69524
c1hy_0092301	c6m_sleep_time_day	-0.0046	0.2127	-0.0215	0.9829	0.0066	0.0052	0.023	0.0205	3.38235	3.53448	0.00729869568790747	70178	79705	70115
c1hy_0092301	c6m_sleep_time_night	-0.2107	0.235	-0.8967	0.3699	0.0033	0.0054	0.023	0.0187	3.38235	2.92188	0.00808246094039258	70178	79449	69524
c1hy_0092301	c6m_total_sleep_time	-0.2216	0.2555	-0.8673	0.3858	0.0086	0.005	0.023	0.0138	3.38235	2.3	0.0133674796934846	70178	79705	70115
c1hy_0092301	c6m_wake_up_time	-0.0577	0.1569	-0.368	0.7128	-0.0011	0.0049	0.023	0.0394	3.38235	5.9697	0.000573448134120147	70178	79449	69524
c1hy_0092301	c_hospital_kikan	-0.205	0.2397	-0.8555	0.3923	-0.0221	0.0052	0.023	0.0146	3.38235	2.51724	-0.0201716861746635	70178	65154	63459
c1hy_0092301	c_tshfpb_010	0.1495	0.1273	1.1747	0.2401	0.0105	0.0052	0.023	0.1406	3.38235	6.63208	0.0026037670503051	70178	68351	66794
c1hy_0092301	cd	0.3566	0.1341	2.6606	0.0078	-0.0123	0.0053	0.023	0.072	3.38235	6	-0.028901400032414	70178	65855	64282
c1hy_0092301	childcare_facility_daycare_time_3y	-0.3409	0.53	-0.6432	0.5201	0.0642	0.0049	0.023	0.0083	3.38235	0.783019	0.078383434672599	70178	71426	62742
c1hy_0092301	childcare_facility_daycare_time_4y	NA	NA	NA	NA	NA	NA	0.023	5e-04	3.38235	0.0694444	NA	70178	71426	62742
c1hy_0092301	childcare_facility_starting_age	-0.0927	0.405	-0.2289	0.819	-0.1082	0.0049	0.023	0.0107	3.38235	0.972727	-0.122545765518694	70178	71648	62923
c1hy_0092301	constipation_3y	-0.0883	0.2014	-0.4387	0.6609	0.0124	0.0051	0.023	0.028	3.38235	3.94366	0.0166375970417678	70178	71664	62936
c1hy_0092301	constipation_4y	-0.2539	0.1811	-1.4021	0.1609	0.0089	0.0052	0.023	0.0332	3.38235	4.61111	0.0175922935219814	70178	70960	62297
c1hy_0092301	constipation_cum_4y	-0.3036	0.1561	-1.9448	0.0518	0.0124	0.0051	0.023	0.0485	3.38235	5.98765	0.0250093175726562	70178	71655	62929
c1hy_0092301	constipation_severity_3y	-0.0984	0.1986	-0.4954	0.6203	0.0193	0.0055	0.023	0.0363	3.38235	4.65385	0.0442900265667011	70178	20259	18133
c1hy_0092301	constipation_severity_4y	-0.1187	0.1822	-0.6518	0.5145	0.0077	0.005	0.023	0.0324	3.38235	4.37838	0.0198004581146882	70178	20259	18133
c1hy_0092301	dr0m_0020701_1	-0.0151	0.2978	-0.0506	0.9597	0.0109	0.0047	0.023	0.0087	3.38235	1.58182	0.0121407559908207	70178	63800	62155
c1hy_0092301	dr0m_0020701_3	0.0285	0.26	0.1097	0.9127	-0.0097	0.0051	0.023	0.0126	3.38235	2.29091	-0.0111878860893543	70178	63051	61431
c1hy_0092301	dr0m_bmi	-0.1529	0.1033	-1.4804	0.1388	0.0182	0.0048	0.023	0.1436	3.38235	13.0545	0.0313518541228414	70178	61616	60168
c1hy_0092301	dr1m_0040501b	-0.186	0.3005	-0.6191	0.5359	-0.0031	0.0047	0.023	0.009	3.38235	1.8	-0.00071707786046721	70178	61862	60401
c1hy_0092301	dr1m_bmi	-0.1291	0.1177	-1.0971	0.2726	0.0306	0.0051	0.023	0.1023	3.38235	10.7684	0.0425473262471287	70178	61100	59664
c1hy_0092301	egg_allergy_1hy	-0.1741	0.2543	-0.6846	0.4936	0.0156	0.0052	0.023	0.0172	3.38235	2.6875	0.0209003728082455	70178	61862	60401
c1hy_0092301	egg_allergy_2y	-0.0841	0.2036	-0.4133	0.6794	0.0225	0.0049	0.023	0.024	3.38235	3.80952	0.0271584413554259	70178	61862	60401
c1hy_0092301	egg_allergy_3y	0.2661	0.1977	1.3458	0.1784	0.0125	0.005	0.023	0.0306	3.38235	4.56716	0.00675745076497062	70178	61862	60401
c1hy_0092301	egg_allergy_4y	0.347	0.2205	1.5741	0.1155	0.0139	0.0049	0.023	0.0247	3.38235	3.38356	0.00706063685597239	70178	61862	60401
c1hy_0092301	egg_allergy_cum_4y	0.0757	0.1791	0.4227	0.6725	0.0176	0.0049	0.023	0.0351	3.38235	4.28049	0.01758709743476	70178	61675	60223
c1hy_0092301	egg_allergy_score_until_4yo	0.0088	0.1467	0.0602	0.952	0.0156	0.0049	0.023	0.0558	3.38235	5.58	0.017389723100474	70178	61862	60401
c1hy_0092301	egg_allergy_score_until_4yo_positive	-0.0167	0.1546	-0.1082	0.9139	0.0108	0.0047	0.023	0.052	3.38235	5.14851	0.0128853472561721	70178	61411	59967
c1hy_0092301	exclusive_breastfeeding_1y	-0.2487	0.1932	-1.2878	0.1978	-0.0167	0.0046	0.023	0.0262	3.38235	3.9697	-0.0130608414271321	70178	71426	62742
c1hy_0092301	febrile_convulsion_cum_4y	-0.1681	0.1366	-1.2306	0.2185	0.0226	0.0054	0.023	0.0888	3.38235	8.07273	0.0344750253401005	70178	59091	58375
c1hy_0092301	feeding_type_yesterday_breast_feeding_count_1m	-0.218	0.2266	-0.962	0.336	0.0176	0.0048	0.023	0.0168	3.38235	2.84746	0.0303414425337317	70178	40817	37009
c1hy_0092301	feeding_type_yesterday_formula_feeding_count_1m	-0.2514	0.5089	-0.494	0.6213	0.0099	0.0049	0.023	0.0086	3.38235	0.754386	0.0181397058531396	70178	40817	37009
c1hy_0092301	fever_count_cum_2hy	0.1167	0.1584	0.7367	0.4613	0.1418	0.0055	0.023	0.0463	3.38235	5.38372	0.301520781890181	70178	20259	18133
c1hy_0092301	fever_count_cum_2y	0.1216	0.1755	0.6929	0.4884	0.1489	0.0055	0.023	0.036	3.38235	4.44444	0.169258998548374	70178	71680	62951
c1hy_0092301	fever_over_39c_count_cum_2hy	0.0364	0.1847	0.1971	0.8437	0.1112	0.0053	0.023	0.0364	3.38235	4.08989	0.237249973372866	70178	20256	18130
c1hy_0092301	fever_over_39c_count_cum_2y	0.0918	0.1943	0.4726	0.6365	0.1181	0.0052	0.023	0.0302	3.38235	3.82278	0.134933234635319	70178	70976	62312
c1hy_0092301	first_vaccination_bcg	1	0.7662	1.4079	0.1592	0.0096	0.0048	0.023	0.0051	3.38235	0.822581	-0.000877697260044279	70178	71659	62933
c1hy_0092301	first_vaccination_dpt	NA	NA	NA	NA	NA	NA	0.023	0.0012	3.38235	0.193548	NA	70178	70951	62290
c1hy_0092301	first_vaccination_haemophilus_b_influenzae	NA	NA	NA	NA	NA	NA	0.023	8e-04	3.38235	0.135593	NA	70178	71426	62742
c1hy_0092301	first_vaccination_hbv	-0.0635	0.2677	-0.2374	0.8124	-0.0202	0.0052	0.023	0.015	3.38235	2.63158	-0.0220334134515672	70178	71426	62742
c1hy_0092301	first_vaccination_pneumococcus	NA	NA	NA	NA	-0.0081	0.0048	0.023	-0.0025	3.38235	-0.403226	NA	70178	71426	62742
c1hy_0092301	first_vaccination_polio	NA	NA	NA	NA	-0.0029	0.0048	0.023	-0.0064	3.38235	-1.12281	NA	70178	70955	62294
c1hy_0092301	first_vaccination_rotavirus	0.0943	0.3776	0.2498	0.8027	-0.0331	0.0053	0.023	0.0073	3.38235	1.17742	-0.0391079238692631	70178	71685	62954
c1hy_0092301	fish_allergy_score_until_4yo_positive	-0.1601	0.3248	-0.493	0.622	0.0076	0.0044	0.023	0.0081	3.38235	1.55769	0.0106578828142055	70178	61614	60163
c1hy_0092301	food_allergy_cum_4y	0.0681	0.1625	0.4194	0.6749	0.0152	0.005	0.023	0.0458	3.38235	4.77083	0.0151012775770104	70178	58926	58213
c1hy_0092301	food_allergy_cum_count_until_4yo	0.044	0.161	0.2736	0.7844	0.0214	0.0047	0.023	0.0447	3.38235	4.96667	0.0255899953999709	70178	49370	48201
c1hy_0092301	food_allergy_egg_feeding_status_case_combined_1yh	-0.2025	0.1679	-1.2061	0.2278	0.0141	0.0051	0.023	0.0402	3.38235	4.46667	0.0224630332725703	70178	60142	58739
c1hy_0092301	food_allergy_egg_feeding_status_case_combined_2y	0.1988	0.1625	1.2233	0.2212	0.0049	0.005	0.023	0.0343	3.38235	4.34177	-0.000215600453378745	70178	61929	60106
c1hy_0092301	food_allergy_egg_feeding_status_case_combined_3y	0.3019	0.2199	1.3729	0.1698	0.0039	0.0048	0.023	0.0219	3.38235	2.60714	-0.00252777016554233	70178	59805	58695
c1hy_0092301	food_allergy_egg_feeding_status_case_combined_4y	0.4757	0.3166	1.5024	0.133	0.01	0.005	0.023	0.0133	3.38235	1.77333	0.00288859755850725	70178	57999	57187
c1hy_0092301	food_allergy_fish_feeding_status_case_combined_1yh	NA	NA	NA	NA	-0.0052	0.0042	0.023	-0.0077	3.38235	-1.30508	NA	70178	61717	60262
c1hy_0092301	food_allergy_fish_feeding_status_case_combined_2y	0.8017	1.0035	0.7989	0.4243	-0.0099	0.0052	0.023	0.0034	3.38235	0.53125	-0.0181771822457918	70178	62053	60230
c1hy_0092301	food_allergy_fish_feeding_status_case_combined_3y	NA	NA	NA	NA	0.0079	0.0048	0.023	-0.0118	3.38235	-2.40816	NA	70178	59801	58690
c1hy_0092301	food_allergy_fruit_feeding_status_case_combined_1yh	0.151	0.3796	0.3977	0.6909	-0.0097	0.0051	0.023	0.0068	3.38235	1.21429	-0.0127034693382143	70178	61329	59891
c1hy_0092301	food_allergy_fruit_feeding_status_case_combined_2y	0.2662	2.6312	0.1012	0.9194	-0.0022	0.0053	0.023	0.002	3.38235	0.3125	-0.00426186000081078	70178	61695	60244
c1hy_0092301	food_allergy_fruit_feeding_status_case_combined_3y	NA	NA	NA	NA	-0.0087	0.0051	0.023	-7e-04	3.38235	-0.107692	NA	70178	59733	58623
c1hy_0092301	food_allergy_milk_feeding_status_case_combined_1yh	-0.0549	0.2714	-0.2023	0.8397	6e-04	0.0045	0.023	0.0113	3.38235	1.82258	0.00158067542619295	70178	59228	57867
c1hy_0092301	food_allergy_milk_feeding_status_case_combined_2y	0.3789	0.2504	1.5132	0.1302	0.0015	0.0041	0.023	0.0185	3.38235	2.84615	-0.00630820038538728	70178	61689	60234
c1hy_0092301	food_allergy_milk_feeding_status_case_combined_3y	0.34	0.364	0.9341	0.3503	0.0023	0.005	0.023	0.0097	3.38235	1.49231	-0.00257829260905629	70178	59634	58525
c1hy_0092301	food_allergy_milk_feeding_status_case_combined_4y	0.3152	0.4293	0.7342	0.4628	0.0012	0.0049	0.023	0.0075	3.38235	1.10294	-0.00284050742929207	70178	56053	56053
c1hy_0092301	food_allergy_non_peanuts_nuts_feeding_status_case_combined_4y	-0.1612	0.4021	-0.4008	0.6886	-0.0058	0.0048	0.023	0.0075	3.38235	0.9375	-0.00444148788626466	70178	56035	56035
c1hy_0092301	food_allergy_nuts_feeding_status_case_combined_1yh	0.1227	0.1995	0.615	0.5386	-0.024	0.005	0.023	0.0278	3.38235	3.97143	-0.0301890210174245	70178	61192	59756
c1hy_0092301	food_allergy_nuts_feeding_status_case_combined_2y	0.0101	0.2264	0.0446	0.9644	-0.0233	0.005	0.023	0.0206	3.38235	2.98551	-0.0265146527763253	70178	59809	58698
c1hy_0092301	food_allergy_nuts_feeding_status_case_combined_3y	-0.075	0.2145	-0.3497	0.7266	-0.0164	0.0051	0.023	0.0233	3.38235	2.94937	-0.0169375184265853	70178	58088	57276
c1hy_0092301	food_allergy_peanuts_feeding_status_case_combined_4y	-0.2176	0.3923	-0.5546	0.5792	-0.0073	0.0047	0.023	0.0073	3.38235	1.01389	-0.00545607089224914	70178	55716	55716
c1hy_0092301	food_allergy_score_cum_count_until_4yo	-0.0201	0.1455	-0.1378	0.8904	0.0193	0.0049	0.023	0.064	3.38235	6.09524	0.0251624577536946	70178	50549	49354
c1hy_0092301	food_allergy_sesame_feeding_status_case_combined_1yh	-0.1196	0.344	-0.3478	0.728	-0.0155	0.0056	0.023	0.0083	3.38235	1.22059	-0.0160626526611801	70178	57915	56585
c1hy_0092301	food_allergy_sesame_feeding_status_case_combined_2y	NA	NA	NA	NA	-0.0149	0.0057	0.023	-0.0116	3.38235	-2	NA	70178	49042	43279
c1hy_0092301	food_allergy_sesame_feeding_status_case_combined_3y	0.6447	0.9125	0.7066	0.4798	-0.0154	0.0052	0.023	0.0033	3.38235	0.540984	-0.0230812231116798	70178	58136	57323
c1hy_0092301	food_allergy_shellfish_feeding_status_case_combined_1yh	0.029	0.1864	0.1554	0.8765	-0.0269	0.0051	0.023	0.0297	3.38235	4.30435	-0.0310492779865587	70178	61302	59864
c1hy_0092301	food_allergy_shellfish_feeding_status_case_combined_2y	0.3104	0.3244	0.9568	0.3387	-0.0281	0.0046	0.023	0.0117	3.38235	1.82812	-0.0365084212388911	70178	62078	60252
c1hy_0092301	food_allergy_shellfish_feeding_status_case_combined_3y	0.7609	1.3902	0.5473	0.5842	-0.0195	0.0049	0.023	0.0023	3.38235	0.338235	-0.0276097584836205	70178	58159	57344
c1hy_0092301	food_allergy_shellfish_feeding_status_case_combined_4y	-0.1149	0.2149	-0.5348	0.5928	-0.0087	0.0045	0.023	0.0249	3.38235	3.32	-0.00715520188241774	70178	56066	56066
c1hy_0092301	food_allergy_soba_feeding_status_case_combined_1yh	-0.0574	0.2028	-0.2831	0.7771	-0.0201	0.0056	0.023	0.0249	3.38235	3.95238	-0.021107611404943	70178	61581	60128
c1hy_0092301	food_allergy_soba_feeding_status_case_combined_2y	0.1439	0.269	0.5348	0.5928	-0.0122	0.0049	0.023	0.0143	3.38235	2.2	-0.0162950577756518	70178	61919	60100
c1hy_0092301	food_allergy_soba_feeding_status_case_combined_3y	-0.3671	0.471	-0.7793	0.4358	-0.0022	0.0055	0.023	0.0059	3.38235	0.819444	0.00185252117408868	70178	58174	57359
c1hy_0092301	food_allergy_soba_feeding_status_case_combined_4y	0.0439	0.3639	0.1205	0.9041	-0.0094	0.0052	0.023	0.0094	3.38235	1.32394	-0.0113492043149628	70178	56035	56035
c1hy_0092301	food_allergy_wheat_feeding_status_case_combined_1yh	-0.1766	0.3417	-0.5168	0.6053	-0.0029	0.0042	0.023	0.008	3.38235	1.45455	-0.000784050510785002	70178	61699	60247
c1hy_0092301	fruit_allergy_score_until_4yo_positive	0.1283	0.2715	0.4726	0.6365	-4e-04	0.005	0.023	0.0137	3.38235	2.20968	-0.00276743681645905	70178	61048	59617
c1hy_0092301	ft1b_0080001	0.1985	0.2269	0.8749	0.3816	-0.0022	0.005	0.023	0.0438	3.38235	3.68067	-0.00895544963703447	70178	64521	62847
c1hy_0092301	ft1b_0400001	0.1113	0.2094	0.5317	0.5949	0.0015	0.0055	0.023	0.0545	3.38235	4.12879	-0.0024361394971412	70178	65089	63396
c1hy_0092301	ft1b_0410001	0.1688	0.197	0.8567	0.3916	-0.0067	0.0054	0.023	0.0599	3.38235	3.94079	-0.0139872186818447	70178	65141	63450
c1hy_0092301	ft1b_0420001	0.156	0.2077	0.7509	0.4527	-0.0057	0.0055	0.023	0.0544	3.38235	3.62667	-0.0120708029045397	70178	64938	63246
c1hy_0092301	ft1b_0430001	0.0059	0.1867	0.0314	0.9749	0.0046	0.0051	0.023	0.0461	3.38235	3.17931	0.00488631517420332	70178	64929	63250
c1hy_0092301	ft1b_0440001	0.1798	0.2214	0.8123	0.4166	-0.0178	0.0052	0.023	0.053	3.38235	4.24	-0.026601157004852	70178	62797	61195
c1hy_0092301	ft1b_0450001	0.0541	0.2105	0.2568	0.7973	0.004	0.0054	0.023	0.0486	3.38235	4.58491	0.00253765577570111	70178	65376	63670
c1hy_0092301	ft1b_0460001	0.0664	0.1981	0.3354	0.7373	-0.0081	0.0049	0.023	0.0516	3.38235	4.96154	-0.0113283006596694	70178	65376	63670
c1hy_0092301	ft1b_0470001b	NA	NA	NA	NA	0.0409	0.0051	0.023	-0.0046	3.38235	-0.479167	NA	70178	61733	60276
c1hy_0092301	ft1b_0480001	0.242	0.2389	1.0127	0.3112	-0.0136	0.0054	0.023	0.0568	3.38235	3.44242	-0.0241835820161933	70178	65376	63670
c1hy_0092301	gastroenteritis_cum_2y	0.8208	0.1559	5.2659	1.3952e-07	0.7177	0.0107	0.023	0.0158	3.38235	2.07895	0.777447415623383	70178	62606	61146
c1hy_0092301	hand_foot_and_mouth_disease_cum_2y	NA	NA	NA	NA	0.1054	0.0046	0.023	-6e-04	3.38235	-0.0810811	NA	70178	77614	67959
c1hy_0092301	hba1c_ngsp_early	0.1555	0.1453	1.0706	0.2844	-0.0018	0.005	0.023	0.0558	3.38235	6.2	-0.00788682855287301	70178	59039	57808
c1hy_0092301	herpangina_cum_2y	0.1898	0.3139	0.6046	0.5454	0.0831	0.0049	0.023	0.0091	3.38235	1.26389	0.0886900029999207	70178	62714	61248
c1hy_0092301	hg	0.2365	0.136	1.7396	0.0819	-0.0141	0.0046	0.023	0.078	3.38235	1.93069	-0.0262718901343841	70178	65793	64226
c1hy_0092301	hsv_infection_cum_2y	-0.3931	0.7757	-0.5068	0.6123	0.0187	0.005	0.023	0.0026	3.38235	0.472727	0.023651755616023	70178	77614	67959
c1hy_0092301	influenza_viral_infections_cum_4y	0.3993	0.2038	1.9594	0.0501	0.0483	0.0046	0.023	0.0286	3.38235	3.91781	0.092583366963445	70178	20259	18133
c1hy_0092301	intellectual_and_developmental_disability_including_language_delay_cum_4y	NA	NA	NA	NA	NA	NA	0.023	2e-04	3.38235	0.030303	NA	70178	20259	18133
c1hy_0092301	isacc_modified_current_runny_nose_autumn_2y	1	4.5091	0.2884	0.7731	0.0337	0.0049	0.023	0.0014	3.38235	0.237288	0.030023391483581	70178	59758	58929
c1hy_0092301	isacc_modified_current_runny_nose_autumn_3y	0.2417	0.5585	0.4327	0.6652	0.032	0.0047	0.023	0.0039	3.38235	0.590909	0.0330056814699267	70178	61740	60442
c1hy_0092301	isacc_modified_current_runny_nose_autumn_4y	NA	NA	NA	NA	0.0253	0.005	0.023	-0.0066	3.38235	-1.06452	NA	70178	60809	59491
c1hy_0092301	isacc_modified_current_runny_nose_nonpollen_season_2y	NA	NA	NA	NA	NA	NA	0.023	5e-04	3.38235	0.0746269	NA	70178	39019	37434
c1hy_0092301	isacc_modified_current_runny_nose_nonpollen_season_3y	NA	NA	NA	NA	0.0348	0.0053	0.023	-0.0024	3.38235	-0.393443	NA	70178	76319	67204
c1hy_0092301	isacc_modified_current_runny_nose_nonpollen_season_4y	NA	NA	NA	NA	NA	NA	0.023	0.001	3.38235	0.149254	NA	70178	58807	57581
c1hy_0092301	isacc_modified_current_runny_nose_pollen_season_2y	NA	NA	NA	NA	NA	NA	0.023	6e-04	3.38235	0.0983607	NA	70178	71842	66918
c1hy_0092301	isacc_modified_current_runny_nose_pollen_season_3y	0.0246	0.443	0.0556	0.9556	0.0238	0.0048	0.023	0.0055	3.38235	0.833333	0.0265898131450507	70178	59497	58063
c1hy_0092301	isacc_modified_current_runny_nose_pollen_season_4y	-0.3848	0.3653	-1.0533	0.2922	0.0257	0.0053	0.023	0.0103	3.38235	1.43056	0.0347226009785055	70178	60807	59489
c1hy_0092301	isacc_modified_current_runny_nose_spring_2y	-0.0082	0.814	-0.01	0.992	0.0162	0.0046	0.023	0.0019	3.38235	0.301587	0.0237792470375514	70178	40817	37009
c1hy_0092301	isacc_modified_current_runny_nose_spring_3y	-0.1442	0.6256	-0.2305	0.8177	0.0194	0.0045	0.023	0.0027	3.38235	0.428571	0.0246903057488523	70178	53035	50937
c1hy_0092301	isacc_modified_current_runny_nose_spring_4y	-0.5236	0.4261	-1.2287	0.2192	0.0264	0.0051	0.023	0.0091	3.38235	1.28169	0.0371431797455673	70178	60884	59565
c1hy_0092301	isacc_modified_current_runny_nose_summer_2y	NA	NA	NA	NA	0.0307	0.0047	0.023	-7e-04	3.38235	-0.118644	NA	70178	60244	60244
c1hy_0092301	isacc_modified_current_runny_nose_summer_3y	0.4927	1.045	0.4715	0.6373	0.0333	0.0048	0.023	0.0024	3.38235	0.358209	0.0325029942538394	70178	60896	60894
c1hy_0092301	isacc_modified_current_runny_nose_summer_4y	NA	NA	NA	NA	0.0198	0.005	0.023	-3e-04	3.38235	-0.0379747	NA	70178	60838	59518
c1hy_0092301	isacc_modified_current_runny_nose_winter_2y	0.1725	0.4233	0.4075	0.6837	0.0168	0.0046	0.023	0.0049	3.38235	0.742424	0.0169613947993563	70178	59541	58526
c1hy_0092301	isacc_modified_current_runny_nose_winter_3y	NA	NA	NA	NA	0.0222	0.0052	0.023	-9e-04	3.38235	-0.160714	NA	70178	58965	57658
c1hy_0092301	isacc_modified_current_runny_nose_winter_4y	NA	NA	NA	NA	0.0159	0.0056	0.023	-0.0038	3.38235	-0.535211	NA	70178	60590	59283
c1hy_0092301	kawasaki_disease_cum_4y	NA	NA	NA	NA	0.0054	0.0052	0.023	-6e-04	3.38235	-0.0967742	NA	70178	59091	58376
c1hy_0092301	length_of_labor	-0.0518	0.1782	-0.2905	0.7715	-0.0179	0.0049	0.023	0.0336	3.38235	4.73239	-0.0193053125590632	70178	71426	62742
c1hy_0092301	low_birth_weight	0.0504	0.1832	0.2751	0.7832	-0.0142	0.0055	0.023	0.0312	3.38235	4.8	-0.0178358895979745	70178	71648	62923
c1hy_0092301	lower_respiratory_tract_infection_cum_2y	0.2707	0.2283	1.1856	0.2358	0.1168	0.0053	0.023	0.0186	3.38235	2.58333	0.123362291089681	70178	62841	61367
c1hy_0092301	m0mb_0410001	-0.0764	0.1569	-0.4872	0.6261	0.0011	0.0052	0.023	0.0693	3.38235	6.41667	0.0044276561453272	70178	65178	63482
c1hy_0092301	m0mb_0420001	-0.0915	0.1693	-0.5408	0.5887	-0.0074	0.0053	0.023	0.0712	3.38235	6.47273	-0.00438236690425258	70178	65276	63581
c1hy_0092301	m0mb_0430001	0.0042	0.1345	0.0314	0.975	0.0025	0.005	0.023	0.062	3.38235	4.46043	0.00261690738646224	70178	65158	63464
c1hy_0092301	m0mb_0450001	0.3022	0.2092	1.4442	0.1487	0.0059	0.0053	0.023	0.0209	3.38235	3.16667	-0.000350489108859529	70178	65225	63533
c1hy_0092301	m0mb_0460001	0.3506	0.2193	1.5988	0.1099	-0.0035	0.0054	0.023	0.0224	3.38235	3.5	-0.0119626401428176	70178	65006	63324
c1hy_0092301	m0mb_0480001	-0.1354	0.1509	-0.8973	0.3696	0.0062	0.0052	0.023	0.0638	3.38235	6.44444	0.0123627578256273	70178	64549	62875
c1hy_0092301	m1m_0030001_1	NA	NA	NA	NA	NA	NA	0.023	0.0011	3.38235	0.186441	NA	70178	65164	63470
c1hy_0092301	m1m_0030001_2	-0.0853	0.3129	-0.2725	0.7852	-0.0088	0.0049	0.023	0.0098	3.38235	1.46269	-0.00823062364853529	70178	65163	63469
c1hy_0092301	m1m_0030001_3	NA	NA	NA	NA	0.0144	0.0054	0.023	-0.0104	3.38235	-1.92593	NA	70178	65161	63470
c1hy_0092301	m1m_0040001_1	-0.1033	0.2548	-0.4055	0.6851	0.0134	0.005	0.023	0.0166	3.38235	2.72131	0.0166815658310465	70178	64642	62970
c1hy_0092301	m1m_0040001_2	0.9692	1.3877	0.6984	0.4849	-0.009	0.0054	0.023	0.0022	3.38235	0.431373	-0.0166914457279514	70178	65201	63509
c1hy_0092301	m1m_0040001_4	-0.1947	0.2332	-0.8352	0.4036	-0.0082	0.0049	0.023	0.0173	3.38235	2.74603	-0.0050778651436702	70178	63328	61704
c1hy_0092301	m1m_0040001_6	NA	NA	NA	NA	-0.0018	0.0052	0.023	-0.0088	3.38235	-1.76	NA	70178	64852	63169
c1hy_0092301	m1m_0250001_1	0.2443	0.2797	0.8735	0.3824	0.0171	0.0052	0.023	0.0132	3.38235	2.09524	0.0142823073366097	70178	65500	63421
c1hy_0092301	m1m_0250001_2	-0.2441	0.3245	-0.7524	0.4518	-0.0189	0.0053	0.023	0.0101	3.38235	1.60317	-0.0167001359473494	70178	65121	63428
c1hy_0092301	m1m_0250001_3	-0.43	1.3365	-0.3218	0.7476	0.0037	0.0049	0.023	0.0035	3.38235	0.603448	0.00791704756832447	70178	65546	63470
c1hy_0092301	m1m_0260001_1	-0.026	0.3418	-0.0759	0.9395	-7e-04	0.0049	0.023	0.0079	3.38235	1.36207	-0.000401296060128991	70178	65210	63515
c1hy_0092301	m1m_0260001_2	0.0598	0.4244	0.141	0.8879	0.002	0.0051	0.023	0.0055	3.38235	0.901639	0.00149185790750845	70178	65155	63104
c1hy_0092301	m1m_bed_time	NA	NA	NA	NA	NA	NA	0.023	2e-04	3.38235	0.0350877	NA	70178	40817	37009
c1hy_0092301	m1m_nap_count	-0.1597	0.1741	-0.917	0.3591	0.017	0.0049	0.023	0.0286	3.38235	4.4	0.0294401677795634	70178	40817	37009
c1hy_0092301	m1m_night_wake_up_count	-0.2408	0.1991	-1.2095	0.2265	0.0104	0.0049	0.023	0.0238	3.38235	3.83871	0.0211692302557063	70178	40817	37009
c1hy_0092301	m1m_sleep_time_day	0.018	0.1532	0.1177	0.9063	0.008	0.0054	0.023	0.0395	3.38235	6.69492	0.0113818647276749	70178	40824	37015
c1hy_0092301	m1m_sleep_time_night	-0.0246	0.2416	-0.1016	0.919	0.0062	0.005	0.023	0.0141	3.38235	2.2381	0.00958707904700176	70178	40817	37009
c1hy_0092301	m1m_total_sleep_time	-0.0025	0.182	-0.0139	0.9889	0.0091	0.0052	0.023	0.028	3.38235	4.66667	0.0100944105264115	70178	79449	69524
c1hy_0092301	m1m_wake_up_time	-0.2445	0.2272	-1.076	0.2819	0.0151	0.005	0.023	0.0249	3.38235	3.19231	0.0283674625151347	70178	40817	37009
c1hy_0092301	mbpfas0001b	0.3689	0.5733	0.6435	0.5199	0.0025	0.0049	0.023	0.0136	3.38235	0.660194	-0.00383346965017573	70178	60361	58929
c1hy_0092301	mbpfas0007	0.1981	0.8804	0.225	0.822	-0.0033	0.0053	0.023	0.0067	3.38235	0.345361	-0.00603146518793437	70178	66144	64560
c1hy_0092301	mbpfas0009	0.0694	0.2645	0.2622	0.7932	-0.0148	0.0049	0.023	0.054	3.38235	2.45455	-0.0187129015439451	70178	66813	65196
c1hy_0092301	mbpfas0013	0.3268	0.2759	1.1843	0.2363	-0.0158	0.0048	0.023	0.0495	3.38235	2.25	-0.0286630346792587	70178	66813	65196
c1hy_0092301	mbpfas0017	0.2222	0.2463	0.9021	0.367	-0.016	0.0048	0.023	0.0561	3.38235	2.55	-0.0258252462492931	70178	66696	65085
c1hy_0092301	mbpfas0021	0.1595	0.4691	0.3401	0.7338	-0.0083	0.0046	0.023	0.0148	3.38235	0.714976	-0.0118849139077878	70178	66813	65196
c1hy_0092301	mbpfas0025	NA	NA	NA	NA	-0.0057	0.0047	0.023	-0.001	3.38235	-0.046729	NA	70178	66776	65161
c1hy_0092301	mbpfas0029	-0.0889	0.2761	-0.322	0.7474	7.8472e-05	0.0045	0.023	0.0334	3.38235	1.63725	0.00262033834296057	70178	66813	65196
c1hy_0092301	mbpfas0039b	NA	NA	NA	NA	NA	NA	0.023	0.0042	3.38235	0.214286	NA	70178	58745	57400
c1hy_0092301	mbpfas0041	NA	NA	NA	NA	NA	NA	0.023	0.0047	3.38235	0.20524	NA	70178	66813	65196
c1hy_0092301	mbpfas0045	NA	NA	NA	NA	-0.0036	0.0047	0.023	-0.008	3.38235	-0.451977	NA	70178	66813	65196
c1hy_0092301	mbpfas0047	0.4938	0.2773	1.7806	0.075	-0.0225	0.0044	0.023	0.0515	3.38235	2.48792	-0.0422029806007581	70178	66813	65196
c1hy_0092301	mbpfas0053b	0.1862	0.3521	0.5289	0.5969	-6e-04	0.0045	0.023	0.0222	3.38235	1.21978	-0.00497439761042872	70178	61862	60401
c1hy_0092301	mbpfas0067b	0.1448	0.3086	0.4692	0.6389	0.0014	0.0049	0.023	0.0296	3.38235	1.5914	-0.00231175291066937	70178	61862	60401
c1hy_0092301	mbpfas0073	0.0766	0.2235	0.3429	0.7317	-0.0025	0.005	0.023	0.0626	3.38235	2.69828	-0.00586809265146517	70178	62712	61218
c1hy_0092301	milk_allergy_1hy	0.2112	0.2643	0.799	0.4243	0.012	0.0049	0.023	0.0138	3.38235	2.15625	0.00950256858271732	70178	61862	60401
c1hy_0092301	milk_allergy_2y	0.1141	0.292	0.391	0.6958	0.0199	0.0046	0.023	0.0113	3.38235	1.79365	0.0202156777540448	70178	61862	60401
c1hy_0092301	milk_allergy_3y	0.3802	1.1154	0.3409	0.7332	0.0112	0.0049	0.023	0.0017	3.38235	0.288136	0.00996384837954846	70178	61862	60401
c1hy_0092301	milk_allergy_cum_4y	0.1065	0.2115	0.5036	0.6145	0.0164	0.0046	0.023	0.0203	3.38235	3.02985	0.0174824133764635	70178	52611	51353
c1hy_0092301	milk_allergy_score_until_4yo	-0.0048	0.1902	-0.0253	0.9798	0.0201	0.0047	0.023	0.0317	3.38235	4.28378	0.0226762776237917	70178	61862	60401
c1hy_0092301	milk_allergy_score_until_4yo_positive	-0.0518	0.1989	-0.2604	0.7945	0.021	0.0049	0.023	0.0309	3.38235	4.06579	0.024991917234122	70178	61700	60245
c1hy_0092301	mn	0.105	0.1346	0.7796	0.4356	-0.0073	0.0051	0.023	0.0781	3.38235	4.91195	-0.0128304022913285	70178	65733	64170
c1hy_0092301	mt1b_0020001	0.2954	0.1806	1.6355	0.102	-0.0022	0.0052	0.023	0.0349	3.38235	4.30864	-0.0109985108352959	70178	66813	65196
c1hy_0092301	mt1b_0020101	0.3011	0.1852	1.6258	0.104	-0.0026	0.0052	0.023	0.0332	3.38235	4.25641	-0.0113708218816171	70178	66813	65196
c1hy_0092301	mt1b_0030001	0.0664	0.1849	0.3593	0.7194	-5e-04	0.0051	0.023	0.0286	3.38235	3.575	-0.0022871654727419	70178	66813	65196
c1hy_0092301	mt1b_0030101	0.0865	0.1831	0.4722	0.6368	8e-04	0.005	0.023	0.0294	3.38235	3.58537	-0.00144701861916056	70178	66813	65196
c1hy_0092301	mt1b_0040001b	-0.0463	0.2561	-0.1807	0.8566	0.0053	0.0047	0.023	0.015	3.38235	2.58621	0.00677022280037032	70178	61862	60401
c1hy_0092301	mt1b_0040101b	-0.0923	0.2657	-0.3472	0.7284	0.0048	0.0047	0.023	0.0141	3.38235	2.35	0.00702874295110815	70178	61862	60401
c1hy_0092301	mt1b_0050001	0.3745	0.2115	1.7706	0.0766	-0.0013	0.0054	0.023	0.0302	3.38235	4.50746	-0.0115425345595064	70178	66813	65196
c1hy_0092301	mt1b_0050101	0.4104	0.2179	1.8837	0.0596	-0.0034	0.0054	0.023	0.03	3.38235	4.34783	-0.014742076423022	70178	66813	65196
c1hy_0092301	mt1b_0060001	0.3841	0.2589	1.4832	0.138	-0.0108	0.0051	0.023	0.02	3.38235	2.85714	-0.0200114492438459	70178	66813	65196
c1hy_0092301	mt1b_0060101	0.434	0.2685	1.6165	0.106	-0.0115	0.005	0.023	0.0191	3.38235	2.72857	-0.0216301298139936	70178	66813	65196
c1hy_0092301	mt1b_0080001	0.2347	0.1555	1.5091	0.1313	-0.0075	0.0057	0.023	0.0576	3.38235	6.32967	-0.0171120372179352	70178	66813	65196
c1hy_0092301	mt1b_0100101	0.0801	0.1374	0.5831	0.5598	0.0037	0.0049	0.023	0.0571	3.38235	3.48171	0.00102448339101856	70178	66813	65196
c1hy_0092301	mt1b_0100201	0.2088	0.1582	1.3199	0.1869	0.0094	0.0052	0.023	0.055	3.38235	6.11111	0.00256642389651061	70178	66518	64923
c1hy_0092301	mt1b_0100301	0.2527	0.1824	1.3852	0.166	0.0051	0.0051	0.023	0.034	3.38235	4.72222	-0.00175535675271982	70178	66682	65074
c1hy_0092301	mt1b_0100401	0.3079	0.1719	1.7915	0.0732	0.0068	0.0052	0.023	0.039	3.38235	5.34247	-0.0020511587861851	70178	65376	63670
c1hy_0092301	mt1b_0100501	0.0417	0.1563	0.2665	0.7899	-0.0057	0.0051	0.023	0.0606	3.38235	5.66355	-0.00795465110132108	70178	65376	63670
c1hy_0092301	mt1b_0100601	0.023	0.1597	0.1439	0.8855	-0.0086	0.0053	0.023	0.0596	3.38235	5.51852	-0.0104332680836751	70178	65376	63670
c1hy_0092301	mt1b_0100701	-0.0721	0.1635	-0.4412	0.659	-0.0032	0.005	0.023	0.0456	3.38235	5.92208	-0.00110944168793656	70178	65295	63593
c1hy_0092301	mt1b_0100801	-0.0241	0.14	-0.1722	0.8633	0.0132	0.0052	0.023	0.0914	3.38235	7.87931	0.0160772110732839	70178	65376	63670
c1hy_0092301	mt1b_0200101	-0.2174	0.1506	-1.4434	0.1489	-0.0119	0.0055	0.023	0.0567	3.38235	5.0177	-0.00501078398014973	70178	65361	63655
c1hy_0092301	mt1b_0200201	0.1863	0.1548	1.2034	0.2288	0.0138	0.0055	0.023	0.0537	3.38235	4.92661	0.00845905729146707	70178	65376	63670
c1hy_0092301	mt1b_0200301	0.0084	0.1617	0.0519	0.9586	-0.002	0.0049	0.023	0.0432	3.38235	4.69565	-0.00247448870441823	70178	65376	63670
c1hy_0092301	mt1b_0200401	0.2946	0.143	2.0596	0.0394	0.0033	0.0048	0.023	0.0552	3.38235	5.52	-0.00727166740147884	70178	65376	63670
c1hy_0092301	mt1b_0200501	0.373	0.2648	1.4087	0.1589	-0.0021	0.0051	0.023	0.026	3.38235	1.9697	-0.0116406213016585	70178	65376	63670
c1hy_0092301	mt1b_0400001	1e-04	0.1512	9e-04	0.9993	-0.0128	0.005	0.023	0.0725	3.38235	6.90476	-0.0143090486977942	70178	65376	63670
c1hy_0092301	mt1b_0410001	-0.036	0.1584	-0.2272	0.8203	-0.0126	0.0054	0.023	0.0631	3.38235	6.8587	-0.0125769645081645	70178	65376	63670
c1hy_0092301	mt1b_0420001	-0.0799	0.1805	-0.4427	0.658	-0.0127	0.0053	0.023	0.0587	3.38235	6.52222	-0.0110271916825982	70178	65376	63670
c1hy_0092301	mt1b_0430001	-0.0698	0.1395	-0.5005	0.6167	0.0014	0.0049	0.023	0.058	3.38235	4.87395	0.00420991715046488	70178	65376	63670
c1hy_0092301	mt1b_0440001	-0.0249	0.1693	-0.147	0.8831	-0.0079	0.0054	0.023	0.0611	3.38235	6.17172	-0.00780035502520195	70178	65376	63670
c1hy_0092301	mt1b_0450001	-0.1246	0.1918	-0.6494	0.5161	0.0022	0.005	0.023	0.029	3.38235	4.14286	0.00570680558615128	70178	65376	63670
c1hy_0092301	mt1b_0460001	0.0846	0.1833	0.4618	0.6442	-0.0121	0.0049	0.023	0.0312	3.38235	4.52174	-0.0155605135288231	70178	65376	63670
c1hy_0092301	mt1b_0470001	NA	NA	NA	NA	0.0631	0.0051	0.023	-0.0051	3.38235	-0.87931	NA	70178	65376	63670
c1hy_0092301	mt1b_0480001	-0.0897	0.157	-0.5712	0.5679	-0.0056	0.0053	0.023	0.0615	3.38235	5.6422	-0.00269841078943174	70178	65376	63670
c1hy_0092301	mt1u_0010001	-0.2315	0.2394	-0.9671	0.3335	0.0032	0.0051	0.023	0.0165	3.38235	2.79661	0.0080735686036147	70178	65376	63670
c1hy_0092301	mt1u_0020001	-0.194	0.2501	-0.7758	0.4379	0.0081	0.0049	0.023	0.013	3.38235	2.13115	0.0124114931333872	70178	62090	60530
c1hy_0092301	mt2b_0410001	-0.0164	0.1487	-0.11	0.9124	-0.0149	0.0053	0.023	0.0775	3.38235	6.73913	-0.0168800890318642	70178	58660	57185
c1hy_0092301	mt2b_0420001	0.0442	0.1555	0.2845	0.776	-0.0188	0.0054	0.023	0.0791	3.38235	6.76068	-0.0231488522796759	70178	64853	63187
c1hy_0092301	mt2b_0430001	-0.006	0.1193	-0.05	0.9601	-0.0024	0.0054	0.023	0.0853	3.38235	5.29814	-0.00242940981865138	70178	64855	63189
c1hy_0092301	mt2b_0450001	-0.0131	0.1424	-0.0922	0.9265	-0.0102	0.0048	0.023	0.0514	3.38235	6.425	-0.010844380386347	70178	64853	63187
c1hy_0092301	mt2b_0460001	0.0415	0.1628	0.2548	0.7989	-0.0276	0.0051	0.023	0.0452	3.38235	5.38095	-0.0319117236929432	70178	64768	63112
c1hy_0092301	mt2b_0480001	-0.0974	0.1501	-0.6491	0.5163	-0.0076	0.0055	0.023	0.0758	3.38235	5.57353	-0.00426404973551642	70178	64769	63112
c1hy_0092301	mt2b_0490001	-0.1396	0.1574	-0.8874	0.3749	-0.0325	0.0047	0.023	0.0271	3.38235	3.56579	-0.0320356586556306	70178	64768	63111
c1hy_0092301	mt2u_0010001	-0.1254	0.1894	-0.662	0.5079	0.0136	0.0045	0.023	0.0227	3.38235	3.72131	0.0177852996282486	70178	64926	63252
c1hy_0092301	mt2u_0020001	-0.2542	0.192	-1.3243	0.1854	0.02	0.0044	0.023	0.0228	3.38235	3.8	0.0277329354003508	70178	65376	63670
c1hy_0092301	mumps_cum_4y	0.8884	0.945	0.9401	0.3472	0.0297	0.0054	0.023	0.0044	3.38235	0.594595	0.0535573744998522	70178	20259	18133
c1hy_0092301	mycotic_or_fungal_infection_cum_2y	-0.0644	0.4183	-0.1539	0.8777	0.064	0.0051	0.023	0.0053	3.38235	0.929825	0.071224683517219	70178	77614	67959
c1hy_0092301	nuts_allergy_score_until_4yo_positive	0.2714	0.3516	0.7719	0.4402	2e-04	0.0051	0.023	0.0098	3.38235	1.44118	-0.0039203273201045	70178	61568	60120
c1hy_0092301	otitis_media_cum_2y	0.1414	0.1878	0.7529	0.4515	0.1005	0.0046	0.023	0.0243	3.38235	3.68182	0.110892296465966	70178	58518	57703
c1hy_0092301	out_of_night_diapers_age_4y	-0.0199	0.275	-0.0723	0.9423	0.0041	0.0049	0.023	0.0304	3.38235	2.15603	0.00523150141618571	70178	59039	57804
c1hy_0092301	participant_reported_food_allergy_cum_4y	0.026	0.1684	0.1543	0.8773	0.0214	0.0049	0.023	0.0429	3.38235	4.71429	0.0260259658387076	70178	49932	48753
c1hy_0092301	pb	0.1754	0.1591	1.1024	0.2703	0.0157	0.0052	0.023	0.0508	3.38235	6.51282	0.0110092114717823	70178	65903	64330
c1hy_0092301	peanuts_allergy_score_4yo_positive	-0.0732	0.8308	-0.0881	0.9298	0.0099	0.0053	0.023	0.0018	3.38235	0.28125	0.0114381917955239	70178	61560	60113
c1hy_0092301	premature_birth	0.1456	0.3144	0.4632	0.6432	-0.0036	0.0048	0.023	0.0091	3.38235	1.56897	-0.00626951205796524	70178	71426	62742
c1hy_0092301	psychomotor_developmental_delay_cum_4y	NA	NA	NA	NA	-0.0011	0.0049	0.023	-0.0018	3.38235	-0.295082	NA	70178	20259	18133
c1hy_0092301	roseola_infantum_cum_2y	0.2247	0.3037	0.7398	0.4594	0.1064	0.0057	0.023	0.0126	3.38235	2	0.113842286970297	70178	62274	60826
c1hy_0092301	rsv_infection_cum_2y	0.3262	0.175	1.8636	0.0624	0.0891	0.0049	0.023	0.0361	3.38235	5.30882	0.0900239703792751	70178	77614	67959
c1hy_0092301	sccon003	0.1569	0.1273	1.232	0.218	0.0202	0.0052	0.023	0.0704	3.38235	8.38095	0.0157968593648068	70178	65818	64248
c1hy_0092301	sccon005	0.0632	0.1839	0.3437	0.7311	0.0114	0.005	0.023	0.0252	3.38235	3.76119	0.0107948035666538	70178	65865	64287
c1hy_0092301	se	-0.0322	0.1196	-0.2689	0.788	-0.0019	0.0051	0.023	0.0628	3.38235	1.82558	-0.000822266101332383	70178	65761	64197
c1hy_0092301	shellfish_allergy_score_until_4yo_positive	-1	1.3712	-0.7552	0.4501	0.0028	0.0049	0.023	0.0027	3.38235	0.442623	0.0113678128696277	70178	61589	60137
c1hy_0092301	soba_allergy_score_until_4yo_positive	-0.087	0.3334	-0.261	0.7941	0.0077	0.005	0.023	0.0105	3.38235	1.75	0.00993481220513114	70178	61610	60159
c1hy_0092301	soybean_allergy_score_until_4yo_positive	0.1366	0.3454	0.3956	0.6924	0.0079	0.0043	0.023	0.0084	3.38235	1.29231	0.00684868379495861	70178	61540	60091
c1hy_0092301	streptococcus_pyogenes_cum_4y	0.4272	0.4293	0.9952	0.3196	0.0492	0.0052	0.023	0.0062	3.38235	0.984127	0.0986492953058314	70178	20259	18133
c1hy_0092301	ucbb_0080001b	0.2124	0.187	1.1357	0.2561	-0.0141	0.0049	0.023	0.029	3.38235	4.83333	-0.0214472584895833	70178	61669	60217
c1hy_0092301	ucbb_0410001	-0.0438	0.0806	-0.5439	0.5865	7e-04	0.0062	0.023	0.3582	3.38235	8.3109	0.00596100592572668	70178	65376	63670
c1hy_0092301	ucbb_0420001	-0.0431	0.0815	-0.5293	0.5966	-0.0039	0.0063	0.023	0.3484	3.38235	7.81166	-0.00037057937090558	70178	65207	63513
c1hy_0092301	ucbb_0430001	-0.0316	0.0791	-0.3992	0.6898	-0.0103	0.0057	0.023	0.2981	3.38235	4.26466	-0.0101151134161646	70178	64930	63248
c1hy_0092301	ucbb_0450001	-0.0322	0.1088	-0.296	0.7672	0.0068	0.0049	0.023	0.0986	3.38235	10.9556	0.00980272924196859	70178	58162	56672
c1hy_0092301	ucbb_0460001	-0.0784	0.1089	-0.72	0.4715	0.011	0.0048	0.023	0.0956	3.38235	10.5055	0.0171368475432465	70178	57865	56383
c1hy_0092301	ucbb_0480001	-0.073	0.0871	-0.8384	0.4018	0.0013	0.0061	0.023	0.3442	3.38235	7.23109	0.0099485972112589	70178	57966	56476
c1hy_0092301	upper_respiratory_tract_infection_cum_2y	0.2604	0.2592	1.0048	0.315	0.1392	0.0055	0.023	0.018	3.38235	2.64706	0.148464060456901	70178	62765	61296
c1hy_0092301	urinary_tract_infections_cum_4y	NA	NA	NA	NA	0.0077	0.0055	0.023	-0.0027	3.38235	-0.442623	NA	70178	69375	60362
c1hy_0092301	urticaria_cum_4y	0.2503	0.3039	0.8236	0.4102	0.0308	0.0048	0.023	0.0121	3.38235	1.77941	0.0305452209812767	70178	58597	57778
c1hy_0092301	varicella_cum_4y	0.0549	0.494	0.1112	0.9115	0.0604	0.0052	0.023	0.0045	3.38235	0.642857	0.0658579844540366	70178	77736	68101
c1hy_0092301	wheat_allergy_score_until_4yo_positive	0.065	0.1935	0.3359	0.7369	0.0095	0.0045	0.023	0.0305	3.38235	4.55224	0.00888731023368131	70178	61760	60305
c1hy_0092601	BMI	NA	NA	NA	NA	-0.002	0.0062	0.001	0.1732	0.188679	19.4607	NA	70178	163835	0
c1hy_0092601	adenovirus_infection_cum_2y	-0.7767	3.1706	-0.245	0.8065	0.0442	0.0053	0.001	0.0171	0.188679	2.71429	0.0515373518180883	70178	62765	61296
c1hy_0092601	allergic_conjunctivitis_cum_4y	-0.4061	2.3203	-0.175	0.8611	0.0191	0.0048	0.001	0.0162	0.188679	2.28169	0.0229022983701284	70178	59091	58375
c1hy_0092601	allergic_conjunctivitis_or_rhinitis_or_hay_fever_cum_4y	-1	4.574	-0.2226	0.8238	0.0215	0.0051	0.001	0.0086	0.188679	1.11688	0.026832240304192	70178	59091	58376
c1hy_0092601	allergic_rhinitis_cum_4y	-0.4868	2.465	-0.1975	0.8434	0.0136	0.005	0.001	0.0126	0.188679	1.55556	0.0168528477150808	70178	59032	58318
c1hy_0092601	any_food_allergy_score_positive_until_4yo	1	5.241	0.2403	0.8101	0.0033	0.0052	0.001	0.0548	0.188679	5.48	-0.00588118389234437	70178	61568	60120
c1hy_0092601	asthma_cum_4y	0.1189	1.0393	0.1144	0.9089	0.0262	0.005	0.001	0.0306	0.188679	3.1875	0.02911802472533	70178	56066	56066
c1hy_0092601	atopic_dermatitis_cum_4y	-0.561	2.3809	-0.2356	0.8137	0.0205	0.0051	0.001	0.0633	0.188679	5.86111	0.0283978515314045	70178	55716	55716
c1hy_0092601	autistic_spectrum_disorder_and_pddnos_cum_4y	0.3867	2.1834	0.1771	0.8594	-0.007	0.0046	0.001	0.0107	0.188679	1.94545	-0.00890915162762371	70178	77736	68101
c1hy_0092601	bone_fracture_cum_4y	1	5.0159	0.212	0.8321	0.0012	0.0046	0.001	0.0034	0.188679	0.548387	0.000535286831341036	70178	20259	18133
c1hy_0092601	breast_feeding_cessation_1m	-0.2469	2.4911	-0.0991	0.9211	0.006	0.0044	0.001	0.004	0.188679	0.634921	0.00727192361742801	70178	71685	62954
c1hy_0092601	breast_feeding_cessation_2m	1	4.2894	0.2442	0.8071	0.0061	0.0045	0.001	0.0142	0.188679	2.18462	0.00295900220612069	70178	71426	62742
c1hy_0092601	breast_feeding_cessation_3m	1	7.4511	0.2482	0.804	0.0092	0.0047	0.001	0.0112	0.188679	1.77778	0.00421863463129657	70178	71426	62742
c1hy_0092601	breast_feeding_cessation_age	1	6.3533	0.2539	0.7996	-0.0163	0.0047	0.001	0.018	0.188679	2.14286	-0.0254795907155171	70178	71426	62742
c1hy_0092601	breast_feeding_period_1y	0.0259	1.1062	0.0235	0.9813	-0.0105	0.0045	0.001	0.0188	0.188679	2.84848	-0.012063903504575	70178	71659	62933
c1hy_0092601	c1hy_0030001b2	1	4.4688	0.2546	0.799	0.0034	0.005	0.001	0.0102	0.188679	1.85455	7.51788777647534e-05	70178	61862	60401
c1hy_0092601	c1hy_0060002_checked	0.4302	1.7213	0.2499	0.8026	-0.0046	0.005	0.001	0.1964	0.188679	12.1235	-0.0121905390859347	70178	65376	63670
c1hy_0092601	c1hy_0070002b	1	7.6171	0.2492	0.8032	0.0149	0.0048	0.001	0.0083	0.188679	1.40678	0.0108355855962743	70178	61862	60401
c1hy_0092601	c1hy_0092701	-0.3572	2.856	-0.1251	0.9005	0.072	0.0048	0.001	0.0031	0.188679	0.525424	0.0822713684359358	70178	57500	56137
c1hy_0092601	c1hy_0092801	NA	NA	NA	NA	0.017	0.0048	0.001	-0.0018	0.188679	-0.276923	NA	70178	41872	40627
c1hy_0092601	c1hy_0092901	NA	NA	NA	NA	0.0136	0.005	0.001	-0.002	0.188679	-0.31746	NA	70178	80264	70178
c1hy_0092601	c1hy_0093001	-1	14.8656	-0.254	0.7995	0.0429	0.0051	0.001	0.0052	0.188679	0.852459	0.0545309810092201	70178	79735	70144
c1hy_0092601	c1hy_0093101	-1	4.3427	-0.2425	0.8084	0.064	0.0052	0.001	0.013	0.188679	1.91176	0.0709257728044648	70178	70924	67765
c1hy_0092601	c1hy_0093301	NA	NA	NA	NA	NA	NA	0.001	5e-04	0.188679	0.0980392	NA	70178	43468	42192
c1hy_0092601	c1hy_0100001_2	-0.2389	1.4928	-0.1601	0.8728	0.0172	0.0048	0.001	0.0118	0.188679	1.81538	0.0192959123003267	70178	65763	63672
c1hy_0092601	c1hy_0100001_3	0.6373	2.7733	0.2298	0.8183	0.0048	0.0052	0.001	0.0295	0.188679	3.73418	0.00170127852210564	70178	65347	63282
c1hy_0092601	c1hy_0100001_4	NA	NA	NA	NA	0.0046	0.0047	0.001	-0.0043	0.188679	-0.767857	NA	70178	65479	63411
c1hy_0092601	c1hy_0100102	0.4456	1.9123	0.233	0.8157	0.0176	0.0048	0.001	0.0372	0.188679	4.96	0.0152673467890721	70178	69458	69458
c1hy_0092601	c1hy_0100203	0.3437	1.9745	0.1741	0.8618	0.0066	0.0046	0.001	0.0202	0.188679	2.72973	0.00514414770785988	70178	69458	69458
c1hy_0092601	c1hy_0100301	0.7719	3.4259	0.2253	0.8217	0.0109	0.0048	0.001	0.0187	0.188679	2.39744	0.00769447835754924	70178	69458	69458
c1hy_0092601	c1hy_0100304	-0.8726	4.654	-0.1875	0.8513	0.0084	0.0047	0.001	0.0027	0.188679	0.519231	0.0098955633410459	70178	69458	69458
c1hy_0092601	c1hy_0100501_3	1	4.4843	0.2449	0.8065	-0.0036	0.0047	0.001	0.0065	0.188679	1.14035	-0.00666564701801338	70178	65763	63672
c1hy_0092601	c1hy_0100501_4	1	23.7708	0.2111	0.8328	0.003	0.0043	0.001	0.0022	0.188679	0.407407	-0.00425048918235639	70178	65763	63672
c1hy_0092601	c1hy_0100602	0.7508	3.0256	0.2482	0.804	0.0137	0.0048	0.001	0.0273	0.188679	3.9	0.00999017596723816	70178	69458	69458
c1hy_0092601	c1hy_0100703	1	7.3902	0.2579	0.7965	0.0078	0.0044	0.001	0.0175	0.188679	2.73438	-0.000132319944685779	70178	69453	69453
c1hy_0092601	c1hy_0100801	1	8.755	0.2523	0.8008	0.0033	0.0043	0.001	0.019	0.188679	2.96875	-0.00637486175578505	70178	69457	69457
c1hy_0092601	c1hy_0101102	1	6.6383	0.2285	0.8192	7e-04	0.0048	0.001	0.0126	0.188679	2.29091	-0.00468830597455588	70178	70826	67680
c1hy_0092601	c1hy_0102001_3	NA	NA	NA	NA	-0.0106	0.0049	0.001	-0.0046	0.188679	-0.754098	NA	70178	65763	63672
c1hy_0092601	c1hy_0103001_3	-0.3718	1.7781	-0.2091	0.8344	8e-04	0.0048	0.001	0.018	0.188679	3.33333	0.00245437743808037	70178	65763	63672
c1hy_0092601	c1hy_0103501_2	1	7.6919	0.2433	0.8078	-0.0304	0.0053	0.001	0.0212	0.188679	2.94444	-0.0415142477367391	70178	65763	63672
c1hy_0092601	c1hy_0103501_3	1	12.8027	0.1654	0.8687	-0.0116	0.0049	0.001	0.0018	0.188679	0.295082	-0.0152381723707039	70178	65763	63672
c1hy_0092601	c1hy_0104001_2	-0.4843	1.9032	-0.2545	0.7991	-0.0359	0.0046	0.001	0.0266	0.188679	4.09231	-0.0363096978154657	70178	65763	63672
c1hy_0092601	c1hy_0104001_3	NA	NA	NA	NA	-0.0033	0.005	0.001	-0.0029	0.188679	-0.508772	NA	70178	65763	63672
c1hy_0092601	c1hy_0104501_2	-0.3084	2.216	-0.1392	0.8893	-0.0143	0.0045	0.001	0.0064	0.188679	1.03226	-0.0145309613973762	70178	65763	63672
c1hy_0092601	c1hy_0105001_2	0.3264	1.7644	0.185	0.8532	-0.0433	0.0052	0.001	0.028	0.188679	4.24242	-0.0486356621322935	70178	65763	63672
c1hy_0092601	c1hy_0105001_3	NA	NA	NA	NA	0.0078	0.0047	0.001	-0.003	0.188679	-0.491803	NA	70178	65763	63672
c1hy_0092601	c1hy_0105501	0.6707	3.3339	0.2012	0.8406	-0.0062	0.0048	0.001	0.0049	0.188679	0.790323	-0.00796662281457745	70178	70826	67680
c1hy_0092601	c1hy_0105601	1	8.726	0.2123	0.8318	0.0031	0.0051	0.001	0.0027	0.188679	0.428571	0.0001851056223737	70178	70826	67680
c1hy_0092601	c1hy_0105701	NA	NA	NA	NA	-0.0094	0.0049	0.001	-5e-04	0.188679	-0.0833333	NA	70178	70826	67680
c1hy_0092601	c1hy_0110001	1	5.4639	0.2096	0.834	0.0031	0.0048	0.001	0.0026	0.188679	0.472727	0.00138546142396563	70178	70826	67680
c1hy_0092601	c1hy_0130001	0.5072	2.0919	0.2424	0.8084	0.0523	0.005	0.001	0.0454	0.188679	6.21918	0.0522954383687251	70178	70809	67664
c1hy_0092601	c1hy_0140001	0.481	1.9847	0.2423	0.8085	0.0565	0.0051	0.001	0.0475	0.188679	6.50685	0.056938500360564	70178	70822	67676
c1hy_0092601	c1hy_0150001	0.4412	1.9086	0.2312	0.8172	0.0505	0.0051	0.001	0.0465	0.188679	6.2	0.052205726934634	70178	64774	63098
c1hy_0092601	c1hy_0150101	0.9116	3.6389	0.2505	0.8022	0.0492	0.005	0.001	0.042	0.188679	5.67568	0.0476994379597939	70178	64774	63098
c1hy_0092601	c1hy_0150201	1	6.6935	0.2506	0.8021	0.0313	0.0049	0.001	0.0345	0.188679	4.72603	0.024021011335387	70178	64774	63098
c1hy_0092601	c1hy_0150301	0.1242	1.1352	0.1094	0.9129	0.0096	0.0046	0.001	0.0163	0.188679	2.85965	0.00984184002461751	70178	64774	63098
c1hy_0092601	c1hy_0160001	-0.2271	1.7	-0.1336	0.8937	0.0407	0.005	0.001	0.0199	0.188679	3.37288	0.0449741133634129	70178	64774	63098
c1hy_0092601	c1hy_0170001	-0.2711	1.8167	-0.1492	0.8814	0.0345	0.0053	0.001	0.0167	0.188679	2.78333	0.0383122829692926	70178	64774	63098
c1hy_0092601	c1hy_0180001	-1	17.6763	-0.2445	0.8068	0.0354	0.0053	0.001	0.0069	0.188679	1.18966	0.0493748342558463	70178	64774	63098
c1hy_0092601	c1hy_0190001	-0.0146	0.9324	-0.0157	0.9875	0.0229	0.0055	0.001	0.039	0.188679	4.10526	0.0246650411276063	70178	73434	68281
c1hy_0092601	c1hy_0200001	-0.2977	1.5047	-0.1978	0.8432	0.0244	0.0052	0.001	0.0402	0.188679	4.56818	0.0281254744846638	70178	73434	68281
c1hy_0092601	c1hy_0200301	-0.269	2.2359	-0.1203	0.9042	0.0188	0.0047	0.001	0.0061	0.188679	0.953125	0.0202299205210552	70178	68351	66794
c1hy_0092601	c1hy_0201001	0.4426	2.4838	0.1782	0.8586	0.0104	0.0047	0.001	0.0089	0.188679	1.39062	0.00966158555811159	70178	73434	68281
c1hy_0092601	c1hy_0201101	NA	NA	NA	NA	0.0148	0.0055	0.001	-0.002	0.188679	-0.338983	NA	70178	73434	68281
c1hy_0092601	c1hy_0201201	-0.6189	2.7932	-0.2216	0.8246	0.021	0.0049	0.001	0.0166	0.188679	2.33803	0.0248192073454639	70178	73434	68281
c1hy_0092601	c1hy_0201301	-0.1295	1.3221	-0.098	0.922	0.0212	0.0049	0.001	0.0208	0.188679	3.2	0.0231424549977768	70178	73369	68221
c1hy_0092601	c1hy_0201401	0.335	1.7321	0.1934	0.8466	0.0195	0.0051	0.001	0.0183	0.188679	2.77273	0.019330643378155	70178	72891	67780
c1hy_0092601	c1hy_0201501	0.7602	3.5972	0.2113	0.8326	0.0109	0.0052	0.001	0.0119	0.188679	1.72464	0.00912571907497376	70178	76280	68226
c1hy_0092601	c1hy_0201601	-0.041	1.2282	-0.0334	0.9734	0.0178	0.0054	0.001	0.0198	0.188679	2.86957	0.0194745243256895	70178	76280	68226
c1hy_0092601	c1hy_0201701	0.4287	2.2488	0.1907	0.8488	0.0142	0.0053	0.001	0.0253	0.188679	3.77612	0.0132469142757226	70178	76280	68226
c1hy_0092601	c1hy_0201801	0.0295	1.0651	0.0277	0.9779	0.0166	0.005	0.001	0.0225	0.188679	3.16901	0.0178729250624456	70178	76280	68226
c1hy_0092601	c1hy_0201901	-0.9869	3.8383	-0.2571	0.7971	0.0189	0.0047	0.001	0.0202	0.188679	2.97059	0.0249697248311082	70178	76280	68226
c1hy_0092601	c1hy_0202001	-0.1977	1.995	-0.0991	0.9211	0.0091	0.0051	0.001	0.0073	0.188679	1.2807	0.0103667513415995	70178	75785	67791
c1hy_0092601	c1hy_0202101	0.3553	1.7995	0.1974	0.8435	0.0125	0.005	0.001	0.0161	0.188679	2.23611	0.0144158669884323	70178	55151	49476
c1hy_0092601	c1hy_0202201	-0.5032	2.0888	-0.2409	0.8096	0.0185	0.005	0.001	0.0311	0.188679	4.09211	0.0234207931273313	70178	72755	65325
c1hy_0092601	c1hy_0202301	0.6916	2.9677	0.233	0.8157	0.0092	0.0055	0.001	0.022	0.188679	2.93333	0.0112618596066006	70178	37207	32702
c1hy_0092601	c1hy_0202401	-1	5.952	-0.2424	0.8085	0.0146	0.0047	0.001	0.0194	0.188679	2.85294	0.0217159977992936	70178	68351	66794
c1hy_0092601	c1hy_0210001	0.4682	1.9793	0.2366	0.813	0.02	0.0046	0.001	0.04	0.188679	4.7619	0.0181524250264121	70178	68351	66794
c1hy_0092601	c1hy_0220001	0.0402	0.8027	0.05	0.9601	0.0377	0.0052	0.001	0.0534	0.188679	5.44898	0.0398965052030634	70178	68351	66794
c1hy_0092601	c1hy_0240001_1	1	19.3792	0.2529	0.8004	0.0143	0.0055	0.001	0.0045	0.188679	0.725806	0.00487543755016069	70178	65763	63672
c1hy_0092601	c1hy_0240001_2	-1	15.869	-0.2554	0.7984	-0.0155	0.0054	0.001	0.0057	0.188679	0.890625	-0.00688603074850362	70178	65763	63672
c1hy_0092601	c1hy_0250001_1	-0.0112	0.967	-0.0116	0.9907	-0.0062	0.0053	0.001	0.0278	0.188679	3.80822	-0.00665241889652071	70178	65763	63672
c1hy_0092601	c1hy_0250001_2	0.6114	2.8191	0.2169	0.8283	0.0071	0.0047	0.001	0.0162	0.188679	2.41791	0.00515900324967009	70178	65763	63672
c1hy_0092601	c1hy_0250001_3	-0.9107	3.6695	-0.2482	0.804	-0.0035	0.0052	0.001	0.0352	0.188679	5.10145	0.00169985182783576	70178	65763	63672
c1hy_0092601	c1hy_0260001	-1	9.1159	-0.2519	0.8011	0.0161	0.0058	0.001	0.0079	0.188679	1.31667	0.0232526893082502	70178	68351	66794
c1hy_0092601	c1hy_0280001	1	5.9652	0.2641	0.7917	-0.0022	0.005	0.001	0.0122	0.188679	2.14035	-0.0078359988635897	70178	68351	66794
c1hy_0092601	c1hy_0290001	0.0483	1.7152	0.0281	0.9775	-0.0041	0.0051	0.001	0.0098	0.188679	1.44118	-0.00453747840223274	70178	65376	63670
c1hy_0092601	c1hy_0300001	-0.4355	2.8347	-0.1536	0.8779	-0.0089	0.0051	0.001	0.0032	0.188679	0.571429	-0.00870738802093665	70178	65376	63670
c1hy_0092601	c1hy_0310001	NA	NA	NA	NA	NA	NA	0.001	0.001	0.188679	0.178571	NA	70178	65376	63670
c1hy_0092601	c1hy_0330001	-1	10.439	-0.2528	0.8004	-0.0011	0.0055	0.001	0.0041	0.188679	0.745455	0.00418463107426607	70178	65376	63670
c1hy_0092601	c1hy_0340001	NA	NA	NA	NA	0.0021	0.0054	0.001	-0.0033	0.188679	-0.428571	NA	70178	65376	63670
c1hy_0092601	c1hy_0350001	1	5.8008	0.232	0.8165	0.0035	0.0048	0.001	0.0107	0.188679	1.81356	-0.000682473082717245	70178	65376	63670
c1hy_0092601	c1hy_0350002	NA	NA	NA	NA	NA	NA	0.001	0.0017	0.188679	0.298246	NA	70178	61862	60401
c1hy_0092601	c1hy_0350003	1	9.5982	0.2541	0.7994	-0.0103	0.0047	0.001	0.0107	0.188679	1.87719	-0.0193279694609894	70178	61862	60401
c1hy_0092601	c1hy_0350004	-0.2021	1.9336	-0.1045	0.9167	-0.0022	0.0054	0.001	0.0075	0.188679	1.22951	-0.00185430526236427	70178	61862	60401
c1hy_0092601	c1hy_0360001	1	10.8034	0.2178	0.8275	-0.0116	0.0051	0.001	0.0034	0.188679	0.515152	-0.0170310765903342	70178	61862	60401
c1hy_0092601	c1hy_0360002	-0.9976	4.0255	-0.2478	0.8043	0.017	0.0052	0.001	0.0123	0.188679	1.86364	0.0221912379763955	70178	61862	60401
c1hy_0092601	c1hy_0360003	-0.567	3.7283	-0.1521	0.8791	0.0026	0.0045	0.001	0.0021	0.188679	0.318182	0.00366357174981436	70178	61862	60401
c1hy_0092601	c1hy_0360004	-1	5.7558	-0.2596	0.7951	0.0065	0.0048	0.001	0.0158	0.188679	2.35821	0.0133823182558609	70178	71547	62844
c1hy_0092601	c1hy_0370001	0.9707	3.788	0.2563	0.7977	4e-04	0.0051	0.001	0.0095	0.188679	1.48438	-0.00239813528287189	70178	31989	31255
c1hy_0092601	c1hy_0370101	NA	NA	NA	NA	0.0025	0.0044	0.001	-0.0056	0.188679	-0.918033	NA	70178	79753	70155
c1hy_0092601	c1hy_0370201	NA	NA	NA	NA	-0.0048	0.0047	0.001	-0.0048	0.188679	-0.872727	NA	70178	79660	70075
c1hy_0092601	c1hy_0380101_1	NA	NA	NA	NA	0.0091	0.0054	0.001	-0.0018	0.188679	-0.295082	NA	70178	65763	63672
c1hy_0092601	c1hy_0380101_2	1	7.5044	0.2535	0.7999	-0.0012	0.005	0.001	0.0101	0.188679	1.68333	-0.00737030772769252	70178	65460	63389
c1hy_0092601	c1hy_0380101_3	NA	NA	NA	NA	-0.0078	0.0052	0.001	-7e-04	0.188679	-0.106061	NA	70178	65098	63040
c1hy_0092601	c1hy_0380101_4	NA	NA	NA	NA	1e-04	0.0048	0.001	-2e-04	0.188679	-0.03125	NA	70178	65763	63672
c1hy_0092601	c1hy_0380201	NA	NA	NA	NA	NA	NA	0.001	0.0013	0.188679	0.209677	NA	70178	77493	68227
c1hy_0092601	c1hy_0380202	NA	NA	NA	NA	-0.0053	0.0051	0.001	-0.0063	0.188679	-1.21154	NA	70178	69403	61142
c1hy_0092601	c1hy_0380301	0.2453	1.7962	0.1366	0.8914	-0.0062	0.0047	0.001	0.0097	0.188679	1.61667	-0.00741427882507007	70178	79780	70178
c1hy_0092601	c1hy_0390001	-0.0852	1.3772	-0.0619	0.9507	0.0144	0.0052	0.001	0.0163	0.188679	2.67213	0.015834977432088	70178	79780	70178
c1hy_0092601	c1hy_0390101	-0.388	2.3261	-0.1668	0.8675	0.005	0.0047	0.001	0.0115	0.188679	1.88525	0.00668985228547848	70178	79735	70144
c1hy_0092601	c1hy_0390201	0.5977	2.3296	0.2566	0.7975	0.0117	0.0053	0.001	0.0173	0.188679	2.88333	0.0101016267072755	70178	79507	69945
c1hy_0092601	c1hy_0390301	-1	12.3088	-0.2474	0.8046	0.0116	0.0052	0.001	0.0062	0.188679	1.01639	0.0200492213640395	70178	79419	69866
c1hy_0092601	c1hy_0390401	NA	NA	NA	NA	0.0089	0.0053	0.001	-0.0014	0.188679	-0.25	NA	70178	79348	69810
c1hy_0092601	c1hy_0390501	-1	6.196	-0.2266	0.8207	0.012	0.0052	0.001	0.0077	0.188679	1.24194	0.0168811344889116	70178	78297	68894
c1hy_0092601	c1hy_0400001	NA	NA	NA	NA	-0.0031	0.0049	0.001	-2e-04	0.188679	-0.03125	NA	70178	78943	69462
c1hy_0092601	c1hy_0400101	-1	8.1947	-0.2276	0.8199	0.0017	0.0049	0.001	0.0088	0.188679	1.27536	0.00739234131118837	70178	78788	69342
c1hy_0092601	c1hy_0400201	1	6.195	0.244	0.8073	-0.0038	0.0045	0.001	0.0038	0.188679	0.745098	-0.00701454102798553	70178	79780	70178
c1hy_0092601	c1hy_0400301	0.2019	2.3182	0.0871	0.9306	-0.003	0.0054	0.001	0.0066	0.188679	1.04762	-0.00373154281141926	70178	79780	70178
c1hy_0092601	c1hy_0410001	-0.1281	1.1329	-0.1131	0.91	0.0069	0.0048	0.001	0.0206	0.188679	3.07463	0.0080604781109916	70178	79011	69511
c1hy_0092601	c1hy_0411001	0.3222	1.8604	0.1732	0.8625	-0.008	0.0051	0.001	0.0198	0.188679	2.86957	-0.010119247632851	70178	78831	69352
c1hy_0092601	c1hy_0411101	NA	NA	NA	NA	0.0099	0.0045	0.001	-3.3319e-05	0.188679	-0.00546213	NA	70178	79780	70178
c1hy_0092601	c1hy_0411201	NA	NA	NA	NA	NA	NA	0.001	0.0018	0.188679	0.295082	NA	70178	79780	70178
c1hy_0092601	c1hy_0411401	1	5.552	0.2113	0.8326	0.0146	0.0042	0.001	0.0053	0.188679	0.854839	0.0129498423436136	70178	79295	69769
c1hy_0092601	c1hy_0420001	NA	NA	NA	NA	NA	NA	0.001	0.0012	0.188679	0.190476	NA	70178	79780	70178
c1hy_0092601	c1hy_0420002	NA	NA	NA	NA	NA	NA	0.001	9e-04	0.188679	0.145161	NA	70178	78192	69006
c1hy_0092601	c1hy_0420003	NA	NA	NA	NA	NA	NA	0.001	6e-04	0.188679	0.0983607	NA	70178	77649	68518
c1hy_0092601	c1hy_0420004	0.4102	3.4172	0.12	0.9045	-0.0314	0.0051	0.001	0.0063	0.188679	0.926471	-0.0351517028822033	70178	76816	67820
c1hy_0092601	c1hy_0430001	0.257	1.3756	0.1868	0.8518	0.006	0.0049	0.001	0.0335	0.188679	2.04268	0.00507806715466235	70178	77194	68179
c1hy_0092601	c1hy_0430002	0.5088	2.1398	0.2378	0.8121	0.0193	0.0055	0.001	0.0252	0.188679	3.76119	0.0186217424250961	70178	76496	67561
c1hy_0092601	c1hy_0430003	-0.9723	5.0142	-0.1939	0.8463	0.008	0.0048	0.001	0.0025	0.188679	0.409836	0.0101544433333362	70178	77911	68790
c1hy_0092601	c1hy_0430004	1	19.409	0.237	0.8126	0.0073	0.0045	0.001	0.0026	0.188679	0.40625	0.000444732527253095	70178	77531	68490
c1hy_0092601	c1hy_0440001	1	4.9619	0.2309	0.8174	-0.0044	0.0047	0.001	0.0124	0.188679	1.90769	-0.00889303143550242	70178	75638	66806
c1hy_0092601	c1hy_0440002	-0.0956	2.3876	-0.0401	0.9681	-0.0044	0.0051	0.001	0.0033	0.188679	0.568966	-0.00452765243190871	70178	79399	70007
c1hy_0092601	c1hy_0440003	-0.9923	4.0455	-0.2453	0.8062	0.005	0.0049	0.001	0.0123	0.188679	1.86364	0.00887060474486454	70178	79399	70007
c1hy_0092601	c1hy_0440004	0.2187	2.4704	0.0885	0.9295	-0.0043	0.0048	0.001	0.0044	0.188679	0.721311	-0.0050573653665112	70178	79399	70007
c1hy_0092601	c1hy_0440005	-1	5.4615	-0.2224	0.824	0.0022	0.005	0.001	0.0084	0.188679	1.42373	0.00599254339557108	70178	72598	64234
c1hy_0092601	c1hy_0440006	-1	9.8512	-0.2417	0.809	0.0196	0.0053	0.001	0.0086	0.188679	1.36508	0.0280768757368621	70178	78873	69575
c1hy_0092601	c1hy_0450101	1	7.3009	0.2546	0.7991	0.0364	0.0045	0.001	0.0305	0.188679	4.23611	0.0290083562431384	70178	79399	70007
c1hy_0092601	c1hy_0450102	1	7.3264	0.2552	0.7986	0.0343	0.0045	0.001	0.0313	0.188679	4.01282	0.0263681379925102	70178	78335	69871
c1hy_0092601	c1hy_0450401	NA	NA	NA	NA	-0.0087	0.0048	0.001	-0.0018	0.188679	-0.327273	NA	70178	78335	69871
c1hy_0092601	c1hy_0460001	0.5763	2.4994	0.2306	0.8176	0.0214	0.005	0.001	0.0801	0.188679	1.15584	0.0183083857806776	70178	78335	69871
c1hy_0092601	c1hy_0460101	1	4.9442	0.2161	0.8289	0.0241	0.0052	0.001	0.068	0.188679	1.088	0.0173706505067035	70178	78335	69871
c1hy_0092601	c1hy_0490001	1	8.5974	0.2542	0.7994	0.0169	0.0047	0.001	0.0045	0.188679	0.818182	0.0133350229625499	70178	78335	69871
c1hy_0092601	c1hy_0490102	NA	NA	NA	NA	8.3794e-05	0.0049	0.001	-5e-04	0.188679	-0.078125	NA	70178	76379	68206
c1hy_0092601	c1hy_0491001	NA	NA	NA	NA	NA	NA	0.001	4e-04	0.188679	0.0714286	NA	70178	78335	69871
c1hy_0092601	c1hy_0492001	1	9.658	0.2616	0.7936	0.079	0.0051	0.001	0.0117	0.188679	1.91803	0.0756710527623373	70178	78335	69871
c1hy_0092601	c1hy_0492002	1	5.4599	0.2677	0.7889	0.0893	0.0051	0.001	0.0271	0.188679	3.87143	0.118105797183945	70178	47125	41400
c1hy_0092601	c1hy_0493001	1	4.9248	0.2475	0.8045	-0.0022	0.0047	0.001	0.0057	0.188679	0.966102	-0.00526546755875495	70178	78010	69617
c1hy_0092601	c1hy_0493002b	0.2886	2.2349	0.1291	0.8973	0.0012	0.0048	0.001	0.0045	0.188679	0.789474	0.00069873952333453	70178	61862	60401
c1hy_0092601	c1hy_0494001	1	19.7665	0.2294	0.8186	-0.012	0.0044	0.001	0.0029	0.188679	0.508772	-0.0205230441177834	70178	77898	69526
c1hy_0092601	c1hy_0495001	0.2081	1.9234	0.1082	0.9138	-0.0029	0.0046	0.001	0.0063	0.188679	1.21154	-0.00361792624507171	70178	78038	69625
c1hy_0092601	c1hy_0496001	0.4002	3.6813	0.1087	0.9134	0.0016	0.0048	0.001	0.0036	0.188679	0.545455	0.000944224183160087	70178	77939	69550
c1hy_0092601	c1hy_0497001	0.0908	1.3717	0.0662	0.9472	0.0078	0.0052	0.001	0.0135	0.188679	1.92857	0.00801366918201648	70178	78097	69664
c1hy_0092601	c1hy_0500001	NA	NA	NA	NA	0.0144	0.005	0.001	-0.0052	0.188679	-0.787879	NA	70178	39068	35438
c1hy_0092601	c1hy_0500101	NA	NA	NA	NA	NA	NA	0.001	0.0012	0.188679	0.210526	NA	70178	39080	35445
c1hy_0092601	c1hy_0500201	NA	NA	NA	NA	0.0014	0.0048	0.001	-0.0021	0.188679	-0.328125	NA	70178	33803	29995
c1hy_0092601	c1hy_0500401	NA	NA	NA	NA	0.0255	0.0046	0.001	-0.0077	0.188679	-1.24194	NA	70178	32861	29169
c1hy_0092601	c1hy_0500601	-1	6.0583	-0.2356	0.8138	0.0266	0.0045	0.001	0.0094	0.188679	1.59322	0.047784178437676	70178	33893	30058
c1hy_0092601	c1hy_0500801	0.177	1.5025	0.1178	0.9062	0.0336	0.0048	0.001	0.0116	0.188679	2.18868	0.054451490059007	70178	33620	29831
c1hy_0092601	c1hy_0501001	-1	9.8222	-0.1694	0.8655	0.0118	0.0052	0.001	0.0016	0.188679	0.296296	0.014783271962386	70178	76283	68200
c1hy_0092601	c1hy_0501201	NA	NA	NA	NA	NA	NA	0.001	9e-04	0.188679	0.157895	NA	70178	44861	39628
c1hy_0092601	c1hy_0501301	0.6007	3.3602	0.1788	0.8581	-0.002	0.0048	0.001	0.0046	0.188679	0.821429	-0.00342026313186696	70178	78335	69871
c1hy_0092601	c1hy_0501401	NA	NA	NA	NA	0.004	0.0046	0.001	-0.0062	0.188679	-1.10714	NA	70178	78335	69871
c1hy_0092601	c1hy_asq_acomu	0.0405	0.6946	0.0584	0.9535	0.026	0.0052	0.001	0.0861	0.188679	8.87629	0.027854670574696	70178	68182	66633
c1hy_0092601	c1hy_asq_bgm	0.2741	1.181	0.2321	0.8165	0.0167	0.0052	0.001	0.0765	0.188679	8.89535	0.0155492183410758	70178	68212	66663
c1hy_0092601	c1hy_asq_cfm	-0.1898	1.1416	-0.1662	0.868	0.012	0.0051	0.001	0.0557	0.188679	6.47674	0.0142920604333827	70178	68106	66556
c1hy_0092601	c1hy_asq_dproblem	0.1921	1.1004	0.1746	0.8614	0.0193	0.0053	0.001	0.0515	0.188679	6.68831	0.0191688250895304	70178	68169	66619
c1hy_0092601	c1hy_asq_epersonal	0.0555	1.0516	0.0528	0.9579	0.027	0.005	0.001	0.0355	0.188679	4.08046	0.0282120137186715	70178	68208	66659
c1hy_0092601	c1hy_asq_total	0.1096	0.826	0.1327	0.8945	0.0282	0.0054	0.001	0.0772	0.188679	8.21277	0.0310361869148752	70178	61862	60401
c1hy_0092601	c1hy_bed_time	0.1745	1.1248	0.1551	0.8767	0.0039	0.0054	0.001	0.0269	0.188679	3.68493	0.00353961901294567	70178	71648	62923
c1hy_0092601	c1hy_bmi	0.3319	1.1758	0.2823	0.7777	0.0254	0.0054	0.001	0.1847	0.188679	13.2878	0.0257838605392785	70178	61531	60082
c1hy_0092601	c1hy_nap_count	0.7899	3.654	0.2162	0.8288	-0.0227	0.0053	0.001	0.0165	0.188679	2.46269	-0.0290446953371739	70178	71648	62923
c1hy_0092601	c1hy_night_wake_up_count	0.6671	2.9447	0.2266	0.8208	-0.0066	0.0049	0.001	0.0287	0.188679	4.28358	-0.0111785761397026	70178	71648	62923
c1hy_0092601	c1hy_psi_cf	0.74	3.0137	0.2455	0.806	-0.0062	0.0045	0.001	0.0264	0.188679	4.125	-0.0105655232713923	70178	64938	63246
c1hy_0092601	c1hy_sleep_time_day	-0.6045	2.7437	-0.2203	0.8256	-0.0108	0.0052	0.001	0.0195	0.188679	3.25	-0.00961650782818794	70178	71426	62742
c1hy_0092601	c1hy_sleep_time_night	-0.1375	1.1488	-0.1197	0.9047	0.003	0.005	0.001	0.0231	0.188679	3.34783	0.00409572166591556	70178	71426	62742
c1hy_0092601	c1hy_total_sleep_time	-1	4.9526	-0.2253	0.8218	-0.0041	0.0047	0.001	0.01	0.188679	1.5873	-0.00110413149031913	70178	71426	62742
c1hy_0092601	c1hy_wake_up_time	-0.2576	1.3766	-0.1871	0.8516	-0.0153	0.0056	0.001	0.0699	0.188679	9.07792	-0.0156527017232952	70178	71648	62923
c1hy_0092601	c1y_0010001_1	NA	NA	NA	NA	NA	NA	0.001	2e-04	0.188679	0.0350877	NA	70178	65763	63672
c1hy_0092601	c1y_0010001_3	NA	NA	NA	NA	-0.0067	0.0048	0.001	-4e-04	0.188679	-0.0677966	NA	70178	65763	63672
c1hy_0092601	c1y_0080104_checked	-0.0844	0.6612	-0.1276	0.8985	-0.0045	0.0051	0.001	0.1944	0.188679	9.21327	-0.0040246157344113	70178	65376	63670
c1hy_0092601	c1y_0080204_checked	0.3337	1.2562	0.2656	0.7905	-0.0014	0.0058	0.001	0.2505	0.188679	11.0841	-0.00782488821900693	70178	65376	63670
c1hy_0092601	c1y_0090005b	NA	NA	NA	NA	-0.0034	0.0049	0.001	-0.0013	0.188679	-0.188406	NA	70178	61862	60401
c1hy_0092601	c1y_0170001_1	-0.021	1.48	-0.0142	0.9887	0.0192	0.0049	0.001	0.0144	0.188679	2.18182	0.0207251223137926	70178	65763	63672
c1hy_0092601	c1y_0170001_1_3	-0.1847	1.0554	-0.175	0.8611	0.0155	0.0046	0.001	0.0501	0.188679	5.16495	0.0192968248834818	70178	71426	62742
c1hy_0092601	c1y_0170001_3	-0.4226	1.9004	-0.2224	0.824	0.0059	0.0047	0.001	0.0238	0.188679	3.05128	0.0084621384798369	70178	65763	63672
c1hy_0092601	c1y_0210001_1	1	11.5811	0.2563	0.7977	0.0077	0.0049	0.001	0.0085	0.188679	1.25	-0.000440026180568315	70178	65763	63672
c1hy_0092601	c1y_0210001_2	-1	11.8568	-0.2572	0.797	-0.0077	0.0049	0.001	0.0083	0.188679	1.23881	0.000574436637320165	70178	65763	63672
c1hy_0092601	c1y_0220001_1	-0.3373	2.0196	-0.167	0.8674	0.0054	0.0047	0.001	0.0185	0.188679	3.13559	0.0072835920723468	70178	65763	63672
c1hy_0092601	c1y_0220001_2	-0.0349	1.4051	-0.0248	0.9802	-0.0015	0.0051	0.001	0.016	0.188679	2.38806	-0.00147338594131257	70178	65763	63672
c1hy_0092601	c1y_0220001_3	-0.1816	1.2329	-0.1473	0.8829	-0.011	0.0048	0.001	0.0414	0.188679	6.27273	-0.0107991432300825	70178	65763	63672
c1hy_0092601	c1y_1_bmi	0.449	1.7008	0.264	0.7918	-7e-04	0.0055	0.001	0.2582	0.188679	13.1066	-0.00926860290887489	70178	61779	60325
c1hy_0092601	c1y_2_bmi	0.3828	1.3978	0.2739	0.7842	7e-04	0.0051	0.001	0.282	0.188679	17.4074	-0.00668695012091534	70178	61633	60182
c1hy_0092601	c1y_asq_acomu	0.9458	3.9453	0.2397	0.8105	0.0141	0.0049	0.001	0.0953	0.188679	10.1383	0.00566665160684393	70178	68351	66794
c1hy_0092601	c1y_asq_bgm	0.2794	1.073	0.2604	0.7945	0.0163	0.005	0.001	0.1767	0.188679	15.5	0.0145410949607983	70178	68351	66794
c1hy_0092601	c1y_asq_cfm	0.3804	1.8203	0.209	0.8345	0.0024	0.0049	0.001	0.0465	0.188679	5.96154	-0.000108024379908098	70178	68351	66794
c1hy_0092601	c1y_asq_dproblem	0.4953	2.142	0.2312	0.8171	0.0248	0.0047	0.001	0.061	0.188679	7.625	0.0226511479593729	70178	67848	66311
c1hy_0092601	c1y_asq_epersonal	0.6087	2.7163	0.2241	0.8227	0.0092	0.0051	0.001	0.0613	0.188679	7.38554	0.00494173824048471	70178	68172	66624
c1hy_0092601	c1y_asq_total	0.7601	3.1384	0.2422	0.8086	0.0173	0.005	0.001	0.1088	0.188679	11.6989	0.0115980277492957	70178	61862	60401
c1hy_0092601	c1y_bed_time	-0.4996	2.1782	-0.2294	0.8186	0.0086	0.0051	0.001	0.0129	0.188679	2.01562	0.0115740731474661	70178	71479	62800
c1hy_0092601	c1y_nap_count	0.2164	1.328	0.163	0.8705	-0.0056	0.0055	0.001	0.0192	0.188679	3.04762	-0.00733305899574217	70178	71653	62928
c1hy_0092601	c1y_night_wake_up_count	0.3003	1.5698	0.1913	0.8483	-8e-04	0.0052	0.001	0.0191	0.188679	3.03175	-0.00223652313370612	70178	71648	62923
c1hy_0092601	c1y_sleep_time_day	-0.6599	3.0084	-0.2194	0.8264	-9e-04	0.0053	0.001	0.0204	0.188679	3.2381	0.0019876625006456	70178	71648	62923
c1hy_0092601	c1y_sleep_time_night	-0.1263	0.9987	-0.1265	0.8994	0.0013	0.0052	0.001	0.029	0.188679	4.26471	0.00217802954237609	70178	71648	62923
c1hy_0092601	c1y_total_sleep_time	-1	4.3558	-0.2375	0.8123	0.0033	0.0051	0.001	0.0279	0.188679	4.5	0.00931915715903964	70178	71648	62923
c1hy_0092601	c1y_wake_up_time	-0.2338	1.0865	-0.2152	0.8296	-0.0132	0.0049	0.001	0.063	0.188679	8.87324	-0.0134689114535385	70178	71475	62798
c1hy_0092601	c2hy_0010101	1	10.0772	0.2455	0.8061	0.007	0.0049	0.001	0.0071	0.188679	1.01429	0.000700902359478969	70178	70889	67732
c1hy_0092601	c2hy_0010201	NA	NA	NA	NA	-0.0064	0.0049	0.001	-0.0108	0.188679	-1.74194	NA	70178	70839	67685
c1hy_0092601	c2hy_0010301	0.4977	2.8104	0.1771	0.8594	-0.0046	0.0049	0.001	0.0047	0.188679	0.770492	-0.00589513031957934	70178	70610	67470
c1hy_0092601	c2hy_0030002_checked	0.5944	2.4234	0.2453	0.8062	-0.0053	0.0056	0.001	0.2841	0.188679	13.4645	-0.018514094550655	70178	65376	63670
c1hy_0092601	c2hy_0040101	1	6.2357	0.2361	0.8134	0.0296	0.005	0.001	0.0238	0.188679	3.26027	0.0239358897380099	70178	70903	67748
c1hy_0092601	c2hy_0040102	1	5.9859	0.2324	0.8162	0.0266	0.0048	0.001	0.0151	0.188679	1.96104	0.0225333416516776	70178	70580	67446
c1hy_0092601	c2hy_0040201	1	8.4513	0.2343	0.8147	0.006	0.0046	0.001	0.0156	0.188679	2.26087	-0.0015856279964647	70178	70875	67714
c1hy_0092601	c2hy_0040301	1	8.3996	0.2511	0.8017	0.0075	0.0046	0.001	0.0088	0.188679	1.44262	0.00156454346129883	70178	70806	67653
c1hy_0092601	c2hy_0040401b	NA	NA	NA	NA	-0.0034	0.0046	0.001	-0.0044	0.188679	-0.733333	NA	70178	60307	58911
c1hy_0092601	c2hy_0060001	-0.4048	2.253	-0.1797	0.8574	0.0169	0.0048	0.001	0.0076	0.188679	1.13433	0.0187808190350427	70178	71000	67842
c1hy_0092601	c2hy_0060002	0.0626	1.7655	0.0355	0.9717	0.0147	0.0046	0.001	0.0074	0.188679	1.23333	0.015187375245879	70178	71029	67861
c1hy_0092601	c2hy_0060003	1	7.8952	0.2514	0.8015	0.004	0.0046	0.001	0.0069	0.188679	1.07812	-0.00104099386801157	70178	70444	67331
c1hy_0092601	c2hy_0060004	-0.1906	1.2062	-0.158	0.8745	0.0134	0.0049	0.001	0.0353	0.188679	4.97183	0.0154276960860339	70178	70238	67137
c1hy_0092601	c2hy_0060005	-1	5.0487	-0.2398	0.8105	0.015	0.0046	0.001	0.0116	0.188679	1.58904	0.0198373245915991	70178	71187	68015
c1hy_0092601	c2hy_0060006	-1	10.0133	-0.1999	0.8416	0.0043	0.0046	0.001	0.0022	0.188679	0.333333	0.00744519688332786	70178	71319	68136
c1hy_0092601	c2hy_0060007	-0.6388	2.5374	-0.2517	0.8012	0.0209	0.0048	0.001	0.0263	0.188679	3.65278	0.0253243749692092	70178	71319	68136
c1hy_0092601	c2hy_0060008	0.599	3.759	0.1593	0.8734	0.007	0.0045	0.001	0.0028	0.188679	0.41791	0.00627777231674683	70178	71319	68136
c1hy_0092601	c2hy_0060009	0.4247	2.1179	0.2005	0.8411	0.0052	0.0053	0.001	0.0189	0.188679	2.66197	0.00358871165123756	70178	71319	68136
c1hy_0092601	c2hy_0060010	0.0688	1.5337	0.0448	0.9642	0.0127	0.0052	0.001	0.0138	0.188679	1.89041	0.013027612626441	70178	71319	68136
c1hy_0092601	c2hy_0060011	-0.0663	1.2061	-0.055	0.9562	0.0153	0.0045	0.001	0.0165	0.188679	2.5	0.0162985406000953	70178	71319	68136
c1hy_0092601	c2hy_0070101	0.4597	2.0711	0.222	0.8243	-0.0011	0.0049	0.001	0.0171	0.188679	2.75806	-0.0030709905832432	70178	71319	68136
c1hy_0092601	c2hy_0070201	1	8.8357	0.2545	0.7991	0.0714	0.0051	0.001	0.0138	0.188679	2.09091	0.0662723579257143	70178	71319	68136
c1hy_0092601	c2hy_0070202	1	6.4316	0.261	0.7941	0.0797	0.0049	0.001	0.0294	0.188679	3.97297	0.0747960938451516	70178	71319	68136
c1hy_0092601	c2hy_0070301	-1	6.5265	-0.2552	0.7986	-0.0122	0.0048	0.001	0.0152	0.188679	2.375	-0.00622502215921405	70178	71319	68136
c1hy_0092601	c2hy_0070302	-1	6.5542	-0.2537	0.7997	-0.0141	0.0047	0.001	0.013	0.188679	1.91176	-0.00962790533511623	70178	63050	60294
c1hy_0092601	c2hy_0070401	0.5933	3.2396	0.1831	0.8547	-0.0158	0.005	0.001	0.0081	0.188679	1.26562	-0.0193030539668298	70178	62212	59566
c1hy_0092601	c2hy_0070501	-1	8.6621	-0.2342	0.8149	-0.0037	0.0055	0.001	0.0047	0.188679	0.746032	0.000264686540823081	70178	61296	58711
c1hy_0092601	c2hy_0070601	-0.4209	1.871	-0.2249	0.822	-0.0015	0.005	0.001	0.0084	0.188679	1.12	-0.000339175372482071	70178	71319	68136
c1hy_0092601	c2hy_0070701	-0.1938	1.7696	-0.1095	0.9128	0.004	0.0051	0.001	0.0086	0.188679	1.19444	0.00474437527751235	70178	71319	68136
c1hy_0092601	c2hy_0090001	0.4021	1.919	0.2095	0.834	0.0036	0.005	0.001	0.0136	0.188679	1.7	0.00227166828543754	70178	71319	68136
c1hy_0092601	c2hy_0090101	NA	NA	NA	NA	NA	NA	0.001	2e-04	0.188679	0.031746	NA	70178	71319	68136
c1hy_0092601	c2hy_0090201	NA	NA	NA	NA	0.0061	0.0051	0.001	-0.0029	0.188679	-0.408451	NA	70178	71319	68136
c1hy_0092601	c2hy_0090401	0.6476	4.036	0.1605	0.8725	0.0117	0.0049	0.001	0.0027	0.188679	0.442623	0.0111046437038905	70178	71319	68136
c1hy_0092601	c2hy_0090601	0.2027	2.0946	0.0968	0.9229	0.0049	0.0049	0.001	0.0043	0.188679	0.632353	0.00467979267130168	70178	71319	68136
c1hy_0092601	c2hy_0090801	NA	NA	NA	NA	NA	NA	0.001	0.0021	0.188679	0.33871	NA	70178	71319	68136
c1hy_0092601	c2hy_0090901	-1	9.7658	-0.2156	0.8293	0.0127	0.0048	0.001	0.0026	0.188679	0.440678	0.0166117658842318	70178	71319	68136
c1hy_0092601	c2hy_0091001	NA	NA	NA	NA	0.0031	0.0049	0.001	-0.0023	0.188679	-0.359375	NA	70178	71319	68136
c1hy_0092601	c2hy_0091201	-1	4.908	-0.2293	0.8186	-0.0064	0.0045	0.001	0.0035	0.188679	0.564516	-0.00454961091944776	70178	71319	68136
c1hy_0092601	c2hy_0091301	0.4984	2.467	0.202	0.8399	-0.0026	0.0047	0.001	0.0114	0.188679	1.96552	-0.00440979535468189	70178	71319	68136
c1hy_0092601	c2hy_0091401	NA	NA	NA	NA	0.0057	0.005	0.001	-0.0067	0.188679	-1.11667	NA	70178	68796	65759
c1hy_0092601	c2hy_0190001	0.7042	3.4307	0.2053	0.8374	-0.0434	0.0052	0.001	0.0092	0.188679	1.29577	-0.0474408901065351	70178	71319	68136
c1hy_0092601	c2hy_0200001	1	8.0649	0.2518	0.8012	-0.0461	0.0053	0.001	0.04	0.188679	5.19481	-0.0619915322944417	70178	71319	68136
c1hy_0092601	c2hy_asq_acomu	-0.7988	3.2828	-0.2433	0.8077	0.0246	0.005	0.001	0.066	0.188679	7.02128	0.0331802485359605	70178	68045	66505
c1hy_0092601	c2hy_asq_bgm	-0.2856	1.245	-0.2294	0.8186	0.0224	0.005	0.001	0.0652	0.188679	7.01075	0.0264534287024731	70178	68149	66606
c1hy_0092601	c2hy_asq_cfm	-0.2045	1.2099	-0.169	0.8658	0.019	0.0049	0.001	0.0357	0.188679	4.89041	0.0213969682711604	70178	67793	66258
c1hy_0092601	c2hy_asq_dproblem	-0.3421	1.4968	-0.2285	0.8192	0.0288	0.0053	0.001	0.0588	0.188679	7.08434	0.0463483813677073	70178	34397	33436
c1hy_0092601	c2hy_asq_epersonal	0.2639	1.3114	0.2012	0.8405	0.0334	0.0049	0.001	0.0734	0.188679	8.24719	0.0337610812732089	70178	67902	66362
c1hy_0092601	c2hy_asq_total	-0.1802	0.9768	-0.1844	0.8537	0.0337	0.0054	0.001	0.0765	0.188679	8.89535	0.0399713247861961	70178	61669	60217
c1hy_0092601	c2hy_bmi	0.0227	0.4982	0.0456	0.9636	0.0183	0.0054	0.001	0.2398	0.188679	16.2027	0.0226435631755855	70178	61100	59664
c1hy_0092601	c2hy_psi_cf	0.9734	4.1198	0.2363	0.8132	-0.0113	0.005	0.001	0.0273	0.188679	4.33333	-0.0173933329319854	70178	64929	63250
c1hy_0092601	c2y_0010001	0.1304	3.2691	0.0399	0.9682	0.0072	0.0048	0.001	0.0024	0.188679	0.40678	0.00758597232049037	70178	75470	67393
c1hy_0092601	c2y_0010101	0.4325	1.9665	0.2199	0.8259	0.013	0.005	0.001	0.015	0.188679	2.34375	0.0136703394027871	70178	63992	57180
c1hy_0092601	c2y_0010201	NA	NA	NA	NA	-0.0054	0.0047	0.001	-9e-04	0.188679	-0.138462	NA	70178	78065	69664
c1hy_0092601	c2y_0010301	-1	7.3075	-0.232	0.8165	-0.0018	0.0046	0.001	0.0078	0.188679	1.27869	0.00283329255142371	70178	77901	69518
c1hy_0092601	c2y_0030002_checked	0.6274	2.4644	0.2546	0.799	-0.005	0.0055	0.001	0.2606	0.188679	11.8455	-0.0179734748862123	70178	65376	63670
c1hy_0092601	c2y_0040101	NA	NA	NA	NA	0.0045	0.0052	0.001	-0.0016	0.188679	-0.313725	NA	70178	39997	37709
c1hy_0092601	c2y_0041001	NA	NA	NA	NA	NA	NA	0.001	6e-04	0.188679	0.111111	NA	70178	77908	69537
c1hy_0092601	c2y_0041101	-1	21.3687	-0.1374	0.8907	0.0186	0.0045	0.001	0.0013	0.188679	0.236364	0.0231450986712292	70178	77997	69607
c1hy_0092601	c2y_0041201	-1	5.3043	-0.2044	0.8381	-0.0062	0.0049	0.001	0.0045	0.188679	0.714286	-0.00432349497758343	70178	77462	69143
c1hy_0092601	c2y_0041301	NA	NA	NA	NA	-0.0118	0.005	0.001	-8e-04	0.188679	-0.137931	NA	70178	78335	69871
c1hy_0092601	c2y_0041401	-1	13.6794	-0.2384	0.8115	0.0148	0.0048	0.001	0.004	0.188679	0.57971	0.0222843251880936	70178	78335	69871
c1hy_0092601	c2y_0041501	-1	6.64	-0.2459	0.8058	0.0015	0.0048	0.001	0.0085	0.188679	1.37097	0.00638543853408655	70178	77968	69579
c1hy_0092601	c2y_0041601	1	20.5582	0.2559	0.7981	-0.0165	0.0051	0.001	0.0039	0.188679	0.639344	-0.0279988813666835	70178	77970	69576
c1hy_0092601	c2y_0041701	NA	NA	NA	NA	-0.0147	0.0052	0.001	-7e-04	0.188679	-0.127273	NA	70178	77835	69462
c1hy_0092601	c2y_0041801	-0.9034	3.4016	-0.2656	0.7906	-0.04	0.005	0.001	0.0167	0.188679	2.31944	-0.0393247332053802	70178	78217	69457
c1hy_0092601	c2y_0041901	1	32.7941	0.1382	0.8901	-0.0073	0.0047	0.001	0.0012	0.188679	0.210526	-0.0128367560074792	70178	76690	68145
c1hy_0092601	c2y_0042001	1	9.2055	0.2136	0.8309	-0.0122	0.0052	0.001	0.0041	0.188679	0.66129	-0.017038732632331	70178	78209	69453
c1hy_0092601	c2y_0042101	-0.9623	3.9379	-0.2444	0.8069	-0.0289	0.0051	0.001	0.0104	0.188679	1.50725	-0.0283674011209943	70178	75758	67305
c1hy_0092601	c2y_0042201	-1	14.9068	-0.2445	0.8068	-0.0337	0.0047	0.001	0.0051	0.188679	0.822581	-0.0278018661330702	70178	77269	69033
c1hy_0092601	c2y_0042301	-0.3678	1.785	-0.2061	0.8367	-0.0314	0.0049	0.001	0.0171	0.188679	2.40845	-0.0322329562529492	70178	78465	69635
c1hy_0092601	c2y_0042401	-0.92	3.5231	-0.2611	0.794	-0.0328	0.005	0.001	0.0142	0.188679	1.97222	-0.0317135661817444	70178	78538	69696
c1hy_0092601	c2y_0042501	1	4.7159	0.2692	0.7878	0.0052	0.0047	0.001	0.0092	0.188679	1.41538	0.00331445621429738	70178	43845	40351
c1hy_0092601	c2y_0050301	NA	NA	NA	NA	-0.0045	0.0052	0.001	-0.0012	0.188679	-0.2	NA	70178	39706	37432
c1hy_0092601	c2y_0050601	NA	NA	NA	NA	0.0041	0.0049	0.001	-0.0048	0.188679	-0.827586	NA	70178	73600	68412
c1hy_0092601	c2y_0051001	-1	13.2483	-0.2324	0.8162	0.0053	0.0049	0.001	0.0023	0.188679	0.359375	0.0102484048885176	70178	73768	68560
c1hy_0092601	c2y_0053101	0.3545	1.5594	0.2273	0.8202	0.0304	0.0053	0.001	0.0551	0.188679	6.40698	0.0353967177451732	70178	55465	51230
c1hy_0092601	c2y_0053102	0.4231	1.7951	0.2357	0.8137	0.0305	0.0053	0.001	0.058	0.188679	6.59091	0.0383324372079088	70178	46817	43265
c1hy_0092601	c2y_0060001	-0.1632	1.6552	-0.0986	0.9215	0.0378	0.0048	0.001	0.0118	0.188679	1.90323	0.0507132021788948	70178	47286	43701
c1hy_0092601	c2y_0060101	1	5.9221	0.2454	0.8061	0.0169	0.0044	0.001	0.0409	0.188679	4.59551	0.0126419496436135	70178	50028	46211
c1hy_0092601	c2y_0060201	0.9783	3.8723	0.2526	0.8006	0.0124	0.0047	0.001	0.0213	0.188679	3.04286	0.0121002655154397	70178	46463	42966
c1hy_0092601	c2y_0060401	NA	NA	NA	NA	0.0129	0.0048	0.001	-0.0104	0.188679	-1.7931	NA	70178	46231	42743
c1hy_0092601	c2y_0061301	-1	4.5607	-0.2273	0.8202	0.038	0.0046	0.001	0.0201	0.188679	2.91304	0.0553911837715359	70178	47206	43607
c1hy_0092601	c2y_0061401	1	5.3175	0.2368	0.8128	0.0227	0.0047	0.001	0.0166	0.188679	2.72131	0.0227876480606953	70178	55200	50976
c1hy_0092601	c2y_0061501	0.8895	3.8572	0.2306	0.8176	0.0242	0.0048	0.001	0.0121	0.188679	1.75362	0.0266040619307772	70178	55312	51069
c1hy_0092601	c2y_0061601	1	6.9119	0.2286	0.8192	0.0212	0.0048	0.001	0.0047	0.188679	0.758065	0.0190087078821488	70178	72901	67757
c1hy_0092601	c2y_0061901	1	6.6985	0.2824	0.7777	0.2039	0.005	0.001	0.0045	0.188679	0.703125	0.21035183751519	70178	73913	68691
c1hy_0092601	c2y_0062001	0.0969	1.2694	0.0763	0.9391	0.0132	0.0049	0.001	0.0124	0.188679	1.9375	0.013590020575362	70178	73913	68691
c1hy_0092601	c2y_0062101	0.8437	3.4803	0.2424	0.8085	0.0259	0.0046	0.001	0.0069	0.188679	1.09524	0.0250384822563632	70178	73913	68691
c1hy_0092601	c2y_0062201	1	5.8854	0.2469	0.805	0.0421	0.005	0.001	0.0145	0.188679	1.93333	0.0389489830085103	70178	73765	68562
c1hy_0092601	c2y_0062301	NA	NA	NA	NA	0.0239	0.0051	0.001	-0.002	0.188679	-0.30303	NA	70178	73913	68691
c1hy_0092601	c2y_0062401	1	5.6967	0.2462	0.8055	0.0185	0.0048	0.001	0.0183	0.188679	3.26786	0.0135287275982159	70178	73913	68691
c1hy_0092601	c2y_0062601	1	9.3171	0.2594	0.7953	0.0026	0.0045	0.001	0.0109	0.188679	1.94643	-0.00528422331266558	70178	73913	68691
c1hy_0092601	c2y_0062701	NA	NA	NA	NA	0.0346	0.005	0.001	-4.4094e-05	0.188679	-0.00711194	NA	70178	73913	68691
c1hy_0092601	c2y_0070001	1	6.4298	0.2425	0.8084	0.067	0.0053	0.001	0.0294	0.188679	4.0274	0.0627543416419074	70178	73913	68691
c1hy_0092601	c2y_0070002	1	10.0065	0.2521	0.801	0.0695	0.0054	0.001	0.0244	0.188679	3.43662	0.0611896460921446	70178	73913	68691
c1hy_0092601	c2y_0070101	1	4.152	0.2415	0.8092	0.0042	0.0051	0.001	0.0138	0.188679	2	0.000684583146938403	70178	73913	68691
c1hy_0092601	c2y_0070201	0.9861	4.1778	0.236	0.8134	0.0174	0.0053	0.001	0.0188	0.188679	2.9375	0.0141081984100973	70178	73913	68691
c1hy_0092601	c2y_0070301b	NA	NA	NA	NA	0.0064	0.005	0.001	-2e-04	0.188679	-0.0338983	NA	70178	61862	60401
c1hy_0092601	c2y_0080001_1	1	6.7441	0.2609	0.7942	8e-04	0.0048	0.001	0.0208	0.188679	3.25	-0.00725084666463077	70178	65763	63672
c1hy_0092601	c2y_0080001_2	-1	6.0233	-0.2617	0.7936	2e-04	0.005	0.001	0.0219	0.188679	3.47619	0.007676990854044	70178	65763	63672
c1hy_0092601	c2y_0090001b2	NA	NA	NA	NA	0.003	0.0052	0.001	-0.008	0.188679	-1.37931	NA	70178	61862	60401
c1hy_0092601	c2y_0090002	-0.4616	2.1516	-0.2145	0.8301	0.02	0.005	0.001	0.0207	0.188679	3	0.0234846687800333	70178	72761	67641
c1hy_0092601	c2y_0100001_2	0.5978	2.7035	0.2211	0.825	0.0178	0.0051	0.001	0.0196	0.188679	2.9697	0.016515917217568	70178	65763	63672
c1hy_0092601	c2y_0100001_3	0.8456	3.6864	0.2294	0.8186	0.0083	0.0045	0.001	0.0195	0.188679	2.70833	0.0051748568311185	70178	65763	63672
c1hy_0092601	c2y_0100001_4	1	6.7795	0.2456	0.806	0.0088	0.0048	0.001	0.008	0.188679	1.25	0.00470126913039096	70178	65763	63672
c1hy_0092601	c2y_0100102	1	5.0053	0.2447	0.8067	0.0163	0.0051	0.001	0.0417	0.188679	5.27848	0.00938402881727841	70178	73913	68691
c1hy_0092601	c2y_0100203	1	4.5924	0.2329	0.8158	0.0079	0.0047	0.001	0.022	0.188679	3.23529	0.00330385031719863	70178	73913	68691
c1hy_0092601	c2y_0100301	1	9.1231	0.2389	0.8111	0.0042	0.0047	0.001	0.0162	0.188679	2.38235	-0.00440834310265081	70178	73913	68691
c1hy_0092601	c2y_0100304	-1	15.0821	-0.2544	0.7992	0.0025	0.0047	0.001	0.0051	0.188679	0.894737	0.0113216038015045	70178	73913	68691
c1hy_0092601	c2y_0100501_3	-0.0324	1.3545	-0.0239	0.9809	0.0026	0.0051	0.001	0.0093	0.188679	1.55	0.00288776567747238	70178	65763	63672
c1hy_0092601	c2y_0100602	0.3144	1.6316	0.1927	0.8472	0.0172	0.0047	0.001	0.0228	0.188679	3.35294	0.0167327808431463	70178	73913	68691
c1hy_0092601	c2y_0100703	1	6.0629	0.2536	0.7998	0.0082	0.0048	0.001	0.0153	0.188679	2.42857	0.00260370380616565	70178	73913	68691
c1hy_0092601	c2y_0100801	1	6.8928	0.2611	0.794	0.0076	0.0045	0.001	0.012	0.188679	1.96721	0.00174479610294834	70178	73913	68691
c1hy_0092601	c2y_0101102	0.471	2.8203	0.167	0.8674	0.0115	0.0049	0.001	0.0101	0.188679	1.62903	0.010619734165361	70178	73913	68691
c1hy_0092601	c2y_0102001_3	NA	NA	NA	NA	-0.0075	0.0048	0.001	-5e-04	0.188679	-0.0877193	NA	70178	65763	63672
c1hy_0092601	c2y_0103501_2	1	16.1834	0.2469	0.8049	-0.0217	0.0048	0.001	0.0157	0.188679	2.34328	-0.0393175424901933	70178	65763	63672
c1hy_0092601	c2y_0103501_3	NA	NA	NA	NA	NA	NA	0.001	5e-04	0.188679	0.0833333	NA	70178	65763	63672
c1hy_0092601	c2y_0104001_2	0.3424	2.0573	0.1664	0.8678	-0.0246	0.0045	0.001	0.0185	0.188679	2.68116	-0.0279936322054788	70178	65763	63672
c1hy_0092601	c2y_0104001_3	NA	NA	NA	NA	-0.0097	0.0048	0.001	-0.0028	0.188679	-0.491228	NA	70178	65550	63479
c1hy_0092601	c2y_0104501_2	NA	NA	NA	NA	-0.0085	0.0045	0.001	-0.009	0.188679	-1.55172	NA	70178	65763	63672
c1hy_0092601	c2y_0105001_2	0.3013	1.5944	0.189	0.8501	-0.0363	0.0048	0.001	0.0227	0.188679	3.28986	-0.0406498240347064	70178	65763	63672
c1hy_0092601	c2y_0105001_3	-1	8.6453	-0.248	0.8041	-7e-04	0.0045	0.001	0.0027	0.188679	0.457627	0.00278156418639648	70178	65763	63672
c1hy_0092601	c2y_0105501	0.6177	2.7952	0.221	0.8251	-0.0118	0.0045	0.001	0.0199	0.188679	3.01515	-0.0153063545958564	70178	73679	68482
c1hy_0092601	c2y_0105601	1	5.5632	0.2191	0.8266	0.0016	0.0053	0.001	0.0077	0.188679	1.24194	-0.00170608259219821	70178	73406	68230
c1hy_0092601	c2y_0105701	0.46	2.1845	0.2106	0.8332	-0.011	0.0046	0.001	0.0154	0.188679	2.52459	-0.0134908462277049	70178	73369	68193
c1hy_0092601	c2y_0110001	-0.2678	1.1774	-0.2275	0.8201	0.0604	0.005	0.001	0.0618	0.188679	7.53659	0.0678446228486356	70178	73310	68143
c1hy_0092601	c2y_0120001	-0.3309	1.342	-0.2466	0.8053	0.0563	0.0053	0.001	0.0519	0.188679	6.32927	0.0634605778833122	70178	73011	67871
c1hy_0092601	c2y_0120101	0.2225	1.2008	0.1852	0.853	0.0543	0.0052	0.001	0.0463	0.188679	5.7875	0.0568793242504365	70178	73629	68438
c1hy_0092601	c2y_0120201	1	4.5653	0.236	0.8134	0.0299	0.0047	0.001	0.0342	0.188679	3.8427	0.0256411851252852	70178	73224	68073
c1hy_0092601	c2y_0120301	NA	NA	NA	NA	NA	NA	0.001	4e-04	0.188679	0.0689655	NA	70178	73371	68202
c1hy_0092601	c2y_0130001	-0.0581	1.1332	-0.0513	0.9591	0.039	0.0047	0.001	0.0192	0.188679	3.09677	0.0417994229727137	70178	73012	67889
c1hy_0092601	c2y_0140001	0.0275	4.0583	0.0068	0.9946	0.0267	0.0048	0.001	0.0016	0.188679	0.285714	0.0287724805268444	70178	69911	65005
c1hy_0092601	c2y_0150001	-1	5.3416	-0.2035	0.8388	0.0281	0.0049	0.001	0.0049	0.188679	0.753846	0.0324892488037696	70178	71276	66273
c1hy_0092601	c2y_0160001	-0.1199	0.831	-0.1443	0.8853	0.015	0.0049	0.001	0.057	0.188679	5.7	0.0195181606900717	70178	56592	52403
c1hy_0092601	c2y_0170001	-0.3393	1.4191	-0.2391	0.811	0.0155	0.0051	0.001	0.0528	0.188679	5.33333	0.0192981412660486	70178	73388	68214
c1hy_0092601	c2y_0170101	-0.2179	1.1329	-0.1923	0.8475	0.013	0.0052	0.001	0.0517	0.188679	4.92381	0.0156136007900592	70178	73913	68691
c1hy_0092601	c2y_0170401	-0.4773	1.8915	-0.2524	0.8008	0.0187	0.0047	0.001	0.0192	0.188679	2.86567	0.0219203537692154	70178	73913	68691
c1hy_0092601	c2y_0180001	0.7229	3.0496	0.237	0.8126	0.0189	0.0049	0.001	0.0357	0.188679	4.3012	0.0157891766962081	70178	73913	68691
c1hy_0092601	c2y_0190001	0.4408	1.9218	0.2294	0.8186	0.0146	0.0052	0.001	0.0645	0.188679	6.32353	0.0121726927463103	70178	73913	68691
c1hy_0092601	c2y_0200001	-0.3835	4.9623	-0.0773	0.9384	0.0229	0.0053	0.001	0.0023	0.188679	0.319444	0.0246324981900533	70178	73913	68691
c1hy_0092601	c2y_0210001	NA	NA	NA	NA	0.021	0.0053	0.001	-0.0014	0.188679	-0.191781	NA	70178	73913	68691
c1hy_0092601	c2y_0210101	-1	5.8942	-0.2158	0.8291	0.0059	0.0048	0.001	0.0072	0.188679	0.935065	0.00963901404343804	70178	73913	68691
c1hy_0092601	c2y_0210201	0.4384	2.4263	0.1807	0.8566	0.0128	0.0048	0.001	0.0067	0.188679	1.06349	0.0125319813944306	70178	71709	66676
c1hy_0092601	c2y_0210202	1	6.0973	0.2534	0.7999	0.007	0.0049	0.001	0.0086	0.188679	1.34375	0.00283366891696975	70178	73656	68456
c1hy_0092601	c2y_0210203	-0.02	1.8263	-0.0109	0.9913	0.0141	0.0052	0.001	0.0079	0.188679	1.29508	0.0149062350149399	70178	73913	68691
c1hy_0092601	c2y_0210204	NA	NA	NA	NA	0.0115	0.0049	0.001	-0.0019	0.188679	-0.296875	NA	70178	73913	68691
c1hy_0092601	c2y_0210205	NA	NA	NA	NA	0.0122	0.0049	0.001	-0.0015	0.188679	-0.220588	NA	70178	73913	68691
c1hy_0092601	c2y_0210206	NA	NA	NA	NA	0.0131	0.005	0.001	-4e-04	0.188679	-0.0727273	NA	70178	70862	67711
c1hy_0092601	c2y_0210207	-0.8732	3.8968	-0.2241	0.8227	0.0243	0.005	0.001	0.0197	0.188679	3.28333	0.0294832316031662	70178	70902	67748
c1hy_0092601	c2y_0210208	NA	NA	NA	NA	0.0179	0.0049	0.001	-0.0033	0.188679	-0.55	NA	70178	70984	67815
c1hy_0092601	c2y_0210209	NA	NA	NA	NA	NA	NA	0.001	7e-04	0.188679	0.127273	NA	70178	70954	67789
c1hy_0092601	c2y_0210210	NA	NA	NA	NA	0.024	0.0048	0.001	-0.0047	0.188679	-0.824561	NA	70178	33377	31664
c1hy_0092601	c2y_0210211	-0.0862	2.1868	-0.0394	0.9686	0.0145	0.0048	0.001	0.0065	0.188679	1.01562	0.0154502376797046	70178	70204	67080
c1hy_0092601	c2y_0210212	-0.855	3.8307	-0.2232	0.8234	0.013	0.0051	0.001	0.0098	0.188679	1.60656	0.0162840139084994	70178	71075	67912
c1hy_0092601	c2y_0220001	-1	5.1333	-0.2343	0.8147	0.0056	0.0049	0.001	0.0129	0.188679	2.01562	0.0102231771670846	70178	70887	67727
c1hy_0092601	c2y_0240001	-0.7529	3.1085	-0.2422	0.8086	0.0123	0.0052	0.001	0.0174	0.188679	2.63636	0.0161043948825194	70178	70804	67657
c1hy_0092601	c2y_0250001	-0.0945	1.8271	-0.0517	0.9588	0.0025	0.0047	0.001	0.0067	0.188679	1.11667	0.00285885743453127	70178	70894	67738
c1hy_0092601	c2y_0260001	0.1712	1.6581	0.1032	0.9178	-0.0016	0.0058	0.001	0.014	0.188679	2	-0.00232627350949186	70178	70705	67561
c1hy_0092601	c2y_0270001	1	5.5234	0.2341	0.8149	0.0067	0.0048	0.001	0.0049	0.188679	0.803279	0.00413226848610913	70178	70761	67616
c1hy_0092601	c2y_0280001	NA	NA	NA	NA	NA	NA	0.001	2e-04	0.188679	0.0273973	NA	70178	70928	67769
c1hy_0092601	c2y_0290001	-0.3388	1.421	-0.2384	0.8115	-0.0027	0.0048	0.001	0.0457	0.188679	6.01316	-0.000533074117042742	70178	70926	67769
c1hy_0092601	c2y_0300001	0.1212	1.0441	0.116	0.9076	0.007	0.005	0.001	0.0185	0.188679	2.89062	0.00684249658677327	70178	70733	67589
c1hy_0092601	c2y_0310001	-1	15.4538	-0.2652	0.7909	0.0204	0.0052	0.001	0.0064	0.188679	1	0.0318123479659571	70178	70303	67188
c1hy_0092601	c2y_0320001	0.5018	2.4073	0.2085	0.8349	-0.0062	0.0048	0.001	0.03	0.188679	4.05405	-0.00939531965303132	70178	69835	66773
c1hy_0092601	c2y_0330101	1	4.3787	0.2558	0.7981	0.0083	0.0048	0.001	0.0142	0.188679	2.18462	0.00450827151906483	70178	69963	66889
c1hy_0092601	c2y_0330201	1	5.0253	0.2465	0.8053	0.0104	0.0052	0.001	0.0084	0.188679	1.23529	0.00733093829924457	70178	70084	66995
c1hy_0092601	c2y_0340001	-1	4.7122	-0.2422	0.8087	0.0174	0.0049	0.001	0.0236	0.188679	3.63077	0.023966690016057	70178	70830	67676
c1hy_0092601	c2y_0350001	0.7823	3.7477	0.2088	0.8346	-0.0189	0.005	0.001	0.0086	0.188679	1.34375	-0.0221064557228139	70178	70695	67555
c1hy_0092601	c2y_0360001	NA	NA	NA	NA	0.0592	0.0049	0.001	-0.0022	0.188679	-0.349206	NA	70178	70089	66975
c1hy_0092601	c2y_0360201	-1	6.8369	-0.2336	0.8153	0.0326	0.0052	0.001	0.0204	0.188679	1.74359	0.0416501294770083	70178	70710	67563
c1hy_0092601	c2y_0450001	1	14.7737	0.2163	0.8288	-0.0474	0.0047	0.001	0.0021	0.188679	0.323077	-0.0541608868445514	70178	70615	67482
c1hy_0092601	c2y_0460001	1	4.9281	0.2441	0.8072	-0.0386	0.0049	0.001	0.0364	0.188679	5.35294	-0.0483950062064464	70178	70773	67628
c1hy_0092601	c2y_asq_acomu	-0.608	2.5768	-0.2359	0.8135	0.0377	0.0047	0.001	0.0949	0.188679	10.4286	0.0473807253743569	70178	68198	66651
c1hy_0092601	c2y_asq_bgm	0.2242	1.0056	0.223	0.8236	0.0151	0.0052	0.001	0.0941	0.188679	11.6173	0.0141893857029892	70178	68202	66652
c1hy_0092601	c2y_asq_cfm	-0.3333	1.7816	-0.1871	0.8516	0.0227	0.0052	0.001	0.0439	0.188679	5.55696	0.0270590705672081	70178	64404	62966
c1hy_0092601	c2y_asq_dproblem	-0.2857	1.4845	-0.1925	0.8474	0.0217	0.0055	0.001	0.0358	0.188679	4.36585	0.0248711045553425	70178	67114	65605
c1hy_0092601	c2y_asq_epersonal	-0.4352	2.0822	-0.209	0.8344	0.025	0.0051	0.001	0.0352	0.188679	4.09302	0.029298290370963	70178	66949	65451
c1hy_0092601	c2y_asq_total	-0.0763	0.8257	-0.0924	0.9264	0.0323	0.0052	0.001	0.079	0.188679	8.97727	0.037440171270812	70178	61862	60401
c1hy_0092601	c2y_bmi	0.0054	0.5018	0.0107	0.9915	0.0128	0.0051	0.001	0.237	0.188679	16.4583	0.0159278841765576	70178	61616	60168
c1hy_0092601	c3hy_0010101	-0.3909	1.8172	-0.2151	0.8297	0.0092	0.0049	0.001	0.0138	0.188679	1.84	0.0107593282976548	70178	70596	70178
c1hy_0092601	c3hy_0010201	-1	5.5038	-0.2571	0.7971	-0.0073	0.0046	0.001	0.0076	0.188679	1.11765	-0.00343478366771067	70178	70596	70178
c1hy_0092601	c3hy_0010301	NA	NA	NA	NA	-0.0079	0.0049	0.001	-0.0017	0.188679	-0.25	NA	70178	70310	69893
c1hy_0092601	c3hy_0030002	0.5224	2.0377	0.2564	0.7977	-0.0042	0.0058	0.001	0.3623	0.188679	15.417	-0.0177356830229879	70178	70596	70178
c1hy_0092601	c3hy_0080102	NA	NA	NA	NA	-0.0015	0.0054	0.001	-0.0055	0.188679	-0.916667	NA	70178	70596	70178
c1hy_0092601	c3hy_0081001	0.413	3.9935	0.1034	0.9176	-0.0042	0.0046	0.001	0.0024	0.188679	0.393443	-0.00486057063487176	70178	70596	70178
c1hy_0092601	c3hy_0082002	0.921	3.2647	0.2821	0.7779	0.0443	0.0049	0.001	0.0305	0.188679	2.52066	0.0399794421064525	70178	70596	70178
c1hy_0092601	c3hy_0083001	NA	NA	NA	NA	NA	NA	0.001	0.001	0.188679	0.140845	NA	70178	70596	70178
c1hy_0092601	c3hy_0083002	-1	6.2539	-0.2483	0.8039	-0.0192	0.0044	0.001	0.0055	0.188679	0.808824	-0.0156664122488678	70178	70596	70178
c1hy_0092601	c3hy_0084001	0.25	4.1784	0.0598	0.9523	-0.0101	0.0046	0.001	0.0021	0.188679	0.304348	-0.0105086089242927	70178	70596	70178
c1hy_0092601	c3hy_0085001	-0.8535	4.0532	-0.2106	0.8332	-0.0094	0.0052	0.001	0.0049	0.188679	0.671233	-0.00756096945572184	70178	70596	70178
c1hy_0092601	c3hy_0086001	-0.8028	3.3153	-0.2421	0.8087	0.0039	0.0048	0.001	0.006	0.188679	0.895522	0.00589871186246565	70178	70596	70178
c1hy_0092601	c3hy_0087001	0.12	1.5792	0.076	0.9394	0.0051	0.0047	0.001	0.0123	0.188679	1.75714	0.00472581228811116	70178	70596	70178
c1hy_0092601	c3hy_0090001	1	11.3783	0.2459	0.8058	0.0042	0.0051	0.001	0.0029	0.188679	0.367089	-0.000553412085837588	70178	70596	70178
c1hy_0092601	c3hy_0090101	1	12.2068	0.1606	0.8724	-0.0022	0.0048	0.001	0.0014	0.188679	0.233333	-0.00453131977617797	70178	70596	70178
c1hy_0092601	c3hy_0090201	NA	NA	NA	NA	NA	NA	0.001	7e-04	0.188679	0.111111	NA	70178	70596	70178
c1hy_0092601	c3hy_0090401	-1	6.75	-0.2418	0.809	0.019	0.005	0.001	0.0036	0.188679	0.514286	0.0222039010021088	70178	70596	70178
c1hy_0092601	c3hy_0090601	1	10.0046	0.2481	0.8041	-0.005	0.0048	0.001	0.0053	0.188679	0.815385	-0.0107630203898003	70178	70596	70178
c1hy_0092601	c3hy_0090801	1	5.7913	0.2588	0.7958	0.0185	0.0049	0.001	0.0075	0.188679	1.31579	0.0145126845746817	70178	70596	70178
c1hy_0092601	c3hy_0091001	0.8164	3.2644	0.2501	0.8025	0.0057	0.0052	0.001	0.0112	0.188679	1.72308	0.00300311149571928	70178	70596	70178
c1hy_0092601	c3hy_0091201	NA	NA	NA	NA	2e-04	0.0053	0.001	-0.013	0.188679	-2.03125	NA	70178	70596	70178
c1hy_0092601	c3hy_0091401	NA	NA	NA	NA	-0.0028	0.0041	0.001	-0.0012	0.188679	-0.196721	NA	70178	70181	69766
c1hy_0092601	c3hy_asq_acomu	-1	5.6512	-0.2526	0.8006	0.0106	0.0053	0.001	0.0435	0.188679	5.50633	0.021167540539966	70178	65376	63670
c1hy_0092601	c3hy_asq_bgm	-0.2368	1.1422	-0.2073	0.8357	0.0119	0.0049	0.001	0.0563	0.188679	7.40789	0.0148682697642187	70178	65376	63670
c1hy_0092601	c3hy_asq_cfm	-1	4.0863	-0.2504	0.8023	0.0183	0.005	0.001	0.0529	0.188679	6.78205	0.0276653380464722	70178	65376	63670
c1hy_0092601	c3hy_asq_dproblem	-0.9632	3.7596	-0.2562	0.7978	0.0164	0.0052	0.001	0.0431	0.188679	5.4557	0.0243119679406615	70178	65376	63670
c1hy_0092601	c3hy_asq_epersonal	-0.7681	3.0113	-0.2551	0.7987	0.02	0.0054	0.001	0.0429	0.188679	4.98837	0.0269889374727792	70178	64843	63164
c1hy_0092601	c3hy_asq_total	-0.8343	3.3372	-0.25	0.8026	0.0169	0.0054	0.001	0.0646	0.188679	8.17722	0.0260285215146693	70178	61726	60269
c1hy_0092601	c3hy_bmi	0.0871	0.4683	0.1859	0.8525	0.0132	0.006	0.001	0.2701	0.188679	16.3697	0.0152076067924521	70178	61700	60246
c1hy_0092601	c3hy_psi_cf	0.7398	3.2103	0.2304	0.8177	-0.0015	0.0044	0.001	0.0334	0.188679	4.07317	-0.00600684236038507	70178	62797	61195
c1hy_0092601	c3y_0010101	0.8758	3.9844	0.2198	0.826	0.0125	0.0047	0.001	0.0108	0.188679	1.61194	0.0101607570937522	70178	71319	68136
c1hy_0092601	c3y_0010201	NA	NA	NA	NA	NA	NA	0.001	9e-04	0.188679	0.130435	NA	70178	71319	68136
c1hy_0092601	c3y_0010301	1	9.8817	0.1837	0.8542	-0.0036	0.0046	0.001	0.0018	0.188679	0.26087	-0.00618245016172224	70178	71319	68136
c1hy_0092601	c3y_0030002_checked	0.6327	2.502	0.2529	0.8004	-0.0044	0.0054	0.001	0.3134	0.188679	14.3105	-0.0191761132394533	70178	65376	63670
c1hy_0092601	c3y_0040001_1	1	12.7345	0.2503	0.8024	-0.0027	0.005	0.001	0.0083	0.188679	1.22059	-0.0121197166923133	70178	65763	63672
c1hy_0092601	c3y_0040001_2	-1	9.0021	-0.2506	0.8021	-0.0021	0.005	0.001	0.0111	0.188679	1.65672	0.00528112060738129	70178	63210	61711
c1hy_0092601	c3y_0050001_1	0.9463	3.751	0.2523	0.8008	-0.0063	0.005	0.001	0.022	0.188679	3.18841	-0.0113693337648985	70178	63210	61711
c1hy_0092601	c3y_0050001_2	-0.4262	2.2451	-0.1898	0.8494	4.9924e-05	0.0049	0.001	0.0089	0.188679	1.28986	0.00133196204185471	70178	63210	61711
c1hy_0092601	c3y_0050001_3	-0.1007	0.8204	-0.1227	0.9023	-0.0023	0.0049	0.001	0.0435	0.188679	6.30435	-0.00190785549557934	70178	60769	59388
c1hy_0092601	c3y_0060001	-1	9.2756	-0.2597	0.7951	0.0139	0.005	0.001	0.0141	0.188679	1.98592	0.0236551320881789	70178	71319	68136
c1hy_0092601	c3y_0082101	0.2184	1.0944	0.1996	0.8418	0.0104	0.005	0.001	0.0477	0.188679	5.54651	0.00952461254433752	70178	71319	68136
c1hy_0092601	c3y_0082102	0.3274	1.4351	0.2281	0.8195	0.0106	0.0051	0.001	0.0549	0.188679	6.16854	0.00883032402754475	70178	71319	68136
c1hy_0092601	c3y_0091001	-0.3586	1.7615	-0.2036	0.8387	0.0376	0.0049	0.001	0.0302	0.188679	3.51163	0.0416655696700661	70178	71319	68136
c1hy_0092601	c3y_0091101	0.051	0.978	0.0521	0.9584	0.0209	0.0049	0.001	0.0405	0.188679	4.55056	0.0218334829159049	70178	71319	68136
c1hy_0092601	c3y_0091201	-0.9538	3.9045	-0.2443	0.807	0.0205	0.0048	0.001	0.0365	0.188679	4.29412	0.027569079001468	70178	71319	68136
c1hy_0092601	c3y_0091301	NA	NA	NA	NA	NA	NA	0.001	0.0013	0.188679	0.19403	NA	70178	71319	68136
c1hy_0092601	c3y_0091401	-0.7498	3.3908	-0.2211	0.825	0.0144	0.0048	0.001	0.0113	0.188679	1.66176	0.0175804876169312	70178	71319	68136
c1hy_0092601	c3y_0091501	0.2602	1.807	0.144	0.8855	0.0081	0.0044	0.001	0.0102	0.188679	1.47826	0.0076220526867093	70178	71319	68136
c1hy_0092601	c3y_0092801	NA	NA	NA	NA	0.023	0.0051	0.001	-0.0066	0.188679	-0.985075	NA	70178	71319	68136
c1hy_0092601	c3y_0092901	1	6.0185	0.2201	0.8258	0.0837	0.0049	0.001	0.0044	0.188679	0.733333	0.084355183496406	70178	71319	68136
c1hy_0092601	c3y_0093001	1	6.2643	0.233	0.8158	0.017	0.0048	0.001	0.0063	0.188679	0.969231	0.0140387203289165	70178	71319	68136
c1hy_0092601	c3y_0093401	NA	NA	NA	NA	0.0306	0.0054	0.001	-0.0078	0.188679	-1.2381	NA	70178	71319	68136
c1hy_0092601	c3y_0094701	NA	NA	NA	NA	-0.0075	0.0049	0.001	-0.0024	0.188679	-0.428571	NA	70178	71319	68136
c1hy_0092601	c3y_0095301	-1	6.4721	-0.2533	0.8001	0.0194	0.0047	0.001	0.0063	0.188679	1.05	0.0243464981285608	70178	71319	68136
c1hy_0092601	c3y_0095401	0.938	4.8803	0.1922	0.8476	0.0105	0.0048	0.001	0.0044	0.188679	0.6875	0.00895887762173866	70178	71319	68136
c1hy_0092601	c3y_0100101	1	12.1661	0.2438	0.8074	0.0157	0.0051	0.001	0.0062	0.188679	0.861111	0.00899086762742596	70178	70932	67775
c1hy_0092601	c3y_0100102	1	9.4028	0.2435	0.8076	0.017	0.0046	0.001	0.0087	0.188679	1.19178	0.0109845738564988	70178	71021	67862
c1hy_0092601	c3y_0100201	1	29.128	0.1722	0.8632	0.0131	0.0047	0.001	0.0014	0.188679	0.2	0.0077278233892909	70178	70753	67601
c1hy_0092601	c3y_0100301b	-0.4056	3.2516	-0.1247	0.9007	0.01	0.0049	0.001	0.0041	0.188679	0.554054	0.0118958739279588	70178	60304	58903
c1hy_0092601	c3y_0110001_3	0.5596	2.7256	0.2053	0.8373	0.0158	0.005	0.001	0.0212	0.188679	2.90411	0.01471612600632	70178	62609	61144
c1hy_0092601	c3y_0110101	0.5607	2.4741	0.2266	0.8207	0.0165	0.0047	0.001	0.0383	0.188679	5.17568	0.0140023873656085	70178	70787	67634
c1hy_0092601	c3y_0110201	0.2292	1.7989	0.1274	0.8986	0.0227	0.0049	0.001	0.0182	0.188679	2.56338	0.0229046550253295	70178	70749	67599
c1hy_0092601	c3y_0110301	0.5041	2.5956	0.1942	0.846	0.0238	0.0049	0.001	0.0184	0.188679	2.48649	0.0228321814280444	70178	70959	67798
c1hy_0092601	c3y_0110501_3	-1	15.6298	-0.2114	0.8326	0.0169	0.0048	0.001	0.0021	0.188679	0.368421	0.0232978873638204	70178	61586	60143
c1hy_0092601	c3y_0110601	0.5249	2.6087	0.2012	0.8405	0.005	0.0047	0.001	0.0151	0.188679	2.09722	0.0031775077797694	70178	71319	68136
c1hy_0092601	c3y_0110701	0.4359	2.465	0.1768	0.8596	0.0138	0.0052	0.001	0.0103	0.188679	1.51471	0.0130033091775654	70178	71319	68136
c1hy_0092601	c3y_0110801	-0.4237	3.3037	-0.1282	0.898	0.0163	0.0052	0.001	0.0044	0.188679	0.666667	0.0178614437722119	70178	71319	68136
c1hy_0092601	c3y_0112001_3	NA	NA	NA	NA	-0.0075	0.0056	0.001	-0.0015	0.188679	-0.254237	NA	70178	36752	35819
c1hy_0092601	c3y_0113501_2	1	32.7486	0.2375	0.8122	-0.0111	0.0054	0.001	0.0043	0.188679	0.661538	-0.0281851082976192	70178	63210	61711
c1hy_0092601	c3y_0113501_3	NA	NA	NA	NA	-0.0054	0.005	0.001	-0.0015	0.188679	-0.217391	NA	70178	63195	61696
c1hy_0092601	c3y_0114001_2	0.9155	5.2196	0.1754	0.8608	-0.0282	0.0052	0.001	0.0042	0.188679	0.591549	-0.0323959507436079	70178	63210	61711
c1hy_0092601	c3y_0114001_3	NA	NA	NA	NA	0.0053	0.0047	0.001	-0.0047	0.188679	-0.783333	NA	70178	63210	61711
c1hy_0092601	c3y_0114501_2	NA	NA	NA	NA	-0.0015	0.005	0.001	-0.0038	0.188679	-0.666667	NA	70178	63210	61711
c1hy_0092601	c3y_0115001_2	1	5.4732	0.233	0.8158	-0.0271	0.0054	0.001	0.0175	0.188679	2.46479	-0.0349060517555774	70178	63210	61711
c1hy_0092601	c3y_0115001_3	-1	20.3862	-0.223	0.8236	-0.0026	0.0048	0.001	0.0016	0.188679	0.231884	0.00273232962836929	70178	54427	53190
c1hy_0092601	c3y_0116001	-0.2714	1.9097	-0.1421	0.887	-0.01	0.0048	0.001	0.0083	0.188679	1.53704	-0.00964610988391184	70178	71319	68136
c1hy_0092601	c3y_0116101	NA	NA	NA	NA	-0.0021	0.0046	0.001	-0.0068	0.188679	-1.0625	NA	70178	71319	68136
c1hy_0092601	c3y_0116102	0.3902	2.4347	0.1603	0.8727	-0.0074	0.0049	0.001	0.0096	0.188679	1.43284	-0.00893993943401254	70178	71319	68136
c1hy_0092601	c3y_0120001	0.0032	0.7487	0.0043	0.9965	0.0416	0.0053	0.001	0.0525	0.188679	5.41237	0.0443725378594308	70178	71319	68136
c1hy_0092601	c3y_0130001	-0.118	0.8951	-0.1318	0.8952	0.0344	0.0051	0.001	0.0375	0.188679	4.03226	0.0371620989100167	70178	71319	68136
c1hy_0092601	c3y_0130101	-0.0114	0.709	-0.0161	0.9872	0.0355	0.005	0.001	0.0494	0.188679	4.94	0.0379067208720971	70178	71319	68136
c1hy_0092601	c3y_0130201	0.1727	1.2368	0.1396	0.889	0.0193	0.0051	0.001	0.0303	0.188679	3.06061	0.0193943588762589	70178	71319	68136
c1hy_0092601	c3y_0130301	-1	11.0982	-0.2455	0.806	0.0126	0.0049	0.001	0.0068	0.188679	0.957746	0.0202674878998603	70178	71319	68136
c1hy_0092601	c3y_0140001	0.2036	1.1197	0.1818	0.8557	0.0417	0.0048	0.001	0.037	0.188679	4.5122	0.0428808390062814	70178	71319	68136
c1hy_0092601	c3y_0150001	1	14.2301	0.2463	0.8054	0.0186	0.005	0.001	0.013	0.188679	1.9697	0.00678813396850057	70178	70819	67660
c1hy_0092601	c3y_0160001	-1	17.0476	-0.2571	0.7971	0.0218	0.0051	0.001	0.0064	0.188679	0.914286	0.0340010120022592	70178	70346	67216
c1hy_0092601	c3y_0170001	-0.4551	1.9849	-0.2293	0.8187	0.0141	0.0051	0.001	0.0523	0.188679	5.50526	0.0195588092614948	70178	61764	58978
c1hy_0092601	c3y_0180001	-0.6183	2.588	-0.2389	0.8112	0.0152	0.0049	0.001	0.0483	0.188679	4.97938	0.0206605057825721	70178	70697	67556
c1hy_0092601	c3y_0180101	-1	4.1299	-0.2515	0.8014	0.0211	0.0049	0.001	0.0516	0.188679	5.54839	0.0302134512383581	70178	71057	67889
c1hy_0092601	c3y_0180401	-0.0014	1.2786	-0.0011	0.9991	0.0043	0.0048	0.001	0.0188	0.188679	2.57534	0.00452467936404971	70178	71027	67861
c1hy_0092601	c3y_0190001	-0.4827	2.0613	-0.2342	0.8149	0.025	0.0049	0.001	0.0383	0.188679	3.94845	0.0296461757549429	70178	70663	67527
c1hy_0092601	c3y_0200001	0.8817	3.7266	0.2366	0.813	0.0042	0.0049	0.001	0.0633	0.188679	6.52577	-0.00290993297383506	70178	70178	70178
c1hy_0092601	c3y_0210001	1	7.0473	0.2647	0.7912	0.0183	0.005	0.001	0.0101	0.188679	1.48529	0.0124408422310374	70178	70178	70178
c1hy_0092601	c3y_0220001	1	4.9514	0.2685	0.7883	0.0191	0.005	0.001	0.0091	0.188679	1.35821	0.0151661167806877	70178	70178	70178
c1hy_0092601	c3y_0220101	0.8463	3.5032	0.2416	0.8091	0.0033	0.0046	0.001	0.0133	0.188679	1.84722	0.00021515703218345	70178	70178	70178
c1hy_0092601	c3y_0220201	1	6.2479	0.2388	0.8113	0.0037	0.0045	0.001	0.0047	0.188679	0.723077	0.000478313875762107	70178	69759	69759
c1hy_0092601	c3y_0220202	1	18.377	0.1391	0.8894	0.0083	0.0048	0.001	0.0014	0.188679	0.215385	0.00530432943925369	70178	69805	69805
c1hy_0092601	c3y_0220203	-0.505	3.7422	-0.1349	0.8927	0.0065	0.0048	0.001	0.0044	0.188679	0.733333	0.00758959350669441	70178	69967	69967
c1hy_0092601	c3y_0220204	NA	NA	NA	NA	0.0021	0.0049	0.001	-2e-04	0.188679	-0.03125	NA	70178	69918	69918
c1hy_0092601	c3y_0220205	NA	NA	NA	NA	NA	NA	0.001	8e-04	0.188679	0.115942	NA	70178	69960	69960
c1hy_0092601	c3y_0220206	-1	10.8398	-0.2288	0.819	0.0208	0.0053	0.001	0.0024	0.188679	0.363636	0.0247001870616204	70178	70072	70072
c1hy_0092601	c3y_0220207	NA	NA	NA	NA	NA	NA	0.001	6e-04	0.188679	0.101695	NA	70178	70178	70178
c1hy_0092601	c3y_0220208	NA	NA	NA	NA	0.0179	0.0045	0.001	-0.0032	0.188679	-0.533333	NA	70178	70178	70178
c1hy_0092601	c3y_0220209	0.672	2.857	0.2352	0.814	0.0092	0.0048	0.001	0.0158	0.188679	2.46875	0.00658434312195609	70178	70178	70178
c1hy_0092601	c3y_0220210	1	7.145	0.224	0.8228	0.0189	0.005	0.001	0.0023	0.188679	0.370968	0.0165002537955794	70178	70178	70178
c1hy_0092601	c3y_0220211	NA	NA	NA	NA	0.0045	0.005	0.001	-0.003	0.188679	-0.517241	NA	70178	70178	70178
c1hy_0092601	c3y_0220212	NA	NA	NA	NA	0.0084	0.0047	0.001	-0.0047	0.188679	-0.746032	NA	70178	70178	70178
c1hy_0092601	c3y_0230001	1	5.438	0.2591	0.7955	-0.0017	0.0044	0.001	0.0066	0.188679	1.1	-0.00534009993349792	70178	70178	70178
c1hy_0092601	c3y_0240001	-0.3115	1.5859	-0.1964	0.8443	0.0339	0.0052	0.001	0.031	0.188679	4.49275	0.0362179874142321	70178	70178	70178
c1hy_0092601	c3y_0250001	-1	4.4883	-0.2244	0.8225	0.0415	0.0052	0.001	0.0162	0.188679	2.38235	0.0459500079439763	70178	70178	70178
c1hy_0092601	c3y_0260001	-0.593	2.3178	-0.2559	0.7981	-0.0236	0.0047	0.001	0.0292	0.188679	4.17143	-0.0207104222218297	70178	70178	70178
c1hy_0092601	c3y_0270101	-1	5.8076	-0.2357	0.8137	0.0021	0.0056	0.001	0.0156	0.188679	2.32836	0.00756935584786896	70178	70178	70178
c1hy_0092601	c3y_0270201	-1	7.1289	-0.225	0.822	0.0106	0.0053	0.001	0.0052	0.188679	0.732394	0.0143015932657827	70178	70178	70178
c1hy_0092601	c3y_0270301	-0.4328	2.2865	-0.1893	0.8499	-0.0073	0.0042	0.001	0.01	0.188679	1.53846	-0.00596423021698421	70178	70178	70178
c1hy_0092601	c3y_0270401	-0.6468	2.6571	-0.2434	0.8077	-5e-04	0.0054	0.001	0.0359	0.188679	4.72368	0.00343939665766212	70178	70178	70178
c1hy_0092601	c3y_0270501	-0.4351	2.035	-0.2138	0.8307	-4e-04	0.0054	0.001	0.0215	0.188679	3.02817	0.00163596725487132	70178	70178	70178
c1hy_0092601	c3y_0270601	NA	NA	NA	NA	0.0042	0.0054	0.001	-0.0051	0.188679	-0.822581	NA	70178	70178	70178
c1hy_0092601	c3y_0280101	-0.5484	2.265	-0.2421	0.8087	-0.0197	0.0047	0.001	0.0197	0.188679	2.9403	-0.0174472941675727	70178	70178	70178
c1hy_0092601	c3y_0280201b	1	8.6167	0.2101	0.8336	-0.008	0.0042	0.001	0.0051	0.188679	0.689189	-0.0128903034447628	70178	61299	59881
c1hy_0092601	c3y_0280301b	NA	NA	NA	NA	-0.008	0.0048	0.001	-0.0041	0.188679	-0.602941	NA	70178	61296	59878
c1hy_0092601	c3y_0280501b	-1	8.9893	-0.2207	0.8253	-0.0018	0.0048	0.001	0.0089	0.188679	1.27143	0.00396604604936318	70178	61299	59881
c1hy_0092601	c3y_0280601b	0.1931	2.1895	0.0882	0.9297	-0.0185	0.0049	0.001	0.0065	0.188679	0.866667	-0.0208462054888473	70178	61214	59803
c1hy_0092601	c3y_0280901b	NA	NA	NA	NA	-0.0153	0.0047	0.001	-0.0038	0.188679	-0.520548	NA	70178	61213	59802
c1hy_0092601	c3y_0290001	0.5148	2.4086	0.2137	0.8307	0.034	0.0049	0.001	0.0146	0.188679	2.08571	0.032285531425402	70178	70178	70178
c1hy_0092601	c3y_0300001	-1	5.2175	-0.2319	0.8166	0.0078	0.0045	0.001	0.0111	0.188679	1.68182	0.0119041553531675	70178	70178	70178
c1hy_0092601	c3y_0300002	-0.1847	1.7344	-0.1065	0.9152	0.018	0.005	0.001	0.0142	0.188679	1.97222	0.0188395973427615	70178	70178	70178
c1hy_0092601	c3y_0300101	0.0363	1.0835	0.0335	0.9733	-0.0045	0.0048	0.001	0.0207	0.188679	3.04412	-0.00471656103619969	70178	70178	70178
c1hy_0092601	c3y_0300201	0.198	1.4989	0.1321	0.8949	-0.0415	0.0051	0.001	0.0152	0.188679	2.23529	-0.042618236808805	70178	70178	70178
c1hy_0092601	c3y_0310001	-1	4.8568	-0.2244	0.8225	-0.007	0.0048	0.001	0.0107	0.188679	1.78333	-0.00345575524023295	70178	70178	70178
c1hy_0092601	c3y_0320001	1	6.4826	0.2359	0.8135	0.012	0.0048	0.001	0.0059	0.188679	0.893939	0.00836634567996432	70178	69564	69564
c1hy_0092601	c3y_0330001	-1	4.1701	-0.2415	0.8092	-0.0034	0.0052	0.001	0.0077	0.188679	1.22222	-0.000607780697076451	70178	70178	70178
c1hy_0092601	c3y_0350001	0.1906	1.6331	0.1167	0.9071	0.0409	0.0051	0.001	0.0107	0.188679	1.62121	0.0405140174179836	70178	70178	70178
c1hy_0092601	c3y_0420001	-0.7429	3.7324	-0.199	0.8422	-0.0385	0.0058	0.001	0.005	0.188679	0.78125	-0.0370140134603042	70178	69945	69945
c1hy_0092601	c3y_0430001	1	6.3039	0.2549	0.7988	-0.0387	0.0058	0.001	0.0375	0.188679	5.13699	-0.0495772631033303	70178	69905	69905
c1hy_0092601	c3y_0450001	1	4.1485	0.2456	0.806	-0.0031	0.0058	0.001	0.0413	0.188679	5.36364	-0.00986549335419905	70178	69899	69899
c1hy_0092601	c3y_0460101	1	6.5472	0.2554	0.7984	0.0274	0.0046	0.001	0.0315	0.188679	3.98734	0.0183657240028037	70178	69921	69921
c1hy_0092601	c3y_0460401	NA	NA	NA	NA	NA	NA	0.001	0.0015	0.188679	0.227273	NA	70178	67798	67798
c1hy_0092601	c3y_0490001	NA	NA	NA	NA	5e-04	0.0045	0.001	-0.0032	0.188679	-0.52459	NA	70178	67700	67700
c1hy_0092601	c3y_0500001	NA	NA	NA	NA	NA	NA	0.001	0.0013	0.188679	0.203125	NA	70178	67822	67822
c1hy_0092601	c3y_0510001	NA	NA	NA	NA	0.0035	0.0052	0.001	-0.0015	0.188679	-0.234375	NA	70178	69987	69987
c1hy_0092601	c3y_0510002	0.4859	2.2799	0.2131	0.8312	-0.0219	0.0045	0.001	0.0094	0.188679	1.44615	-0.0235651043626162	70178	69842	69842
c1hy_0092601	c3y_0510003	NA	NA	NA	NA	-0.0028	0.0051	0.001	-0.0024	0.188679	-0.358209	NA	70178	69820	69820
c1hy_0092601	c3y_0510004	-0.3348	1.4808	-0.2261	0.8211	-0.016	0.0048	0.001	0.0182	0.188679	2.8	-0.0147619394121943	70178	69759	69759
c1hy_0092601	c3y_0520001	0.4057	2.3914	0.1697	0.8653	0.0146	0.0051	0.001	0.0072	0.188679	1.01408	0.0135905361136935	70178	69954	69954
c1hy_0092601	c3y_0520101	1	6.7768	0.2251	0.8219	-0.007	0.0049	0.001	0.0076	0.188679	1.11765	-0.0112536900014311	70178	70178	70178
c1hy_0092601	c3y_0520201	NA	NA	NA	NA	0.0033	0.0043	0.001	-0.0021	0.188679	-0.318182	NA	70178	70178	70178
c1hy_0092601	c3y_0530001	0.2493	1.9401	0.1285	0.8978	0.0036	0.0049	0.001	0.01	0.188679	1.36986	0.00282722268819382	70178	70178	70178
c1hy_0092601	c3y_0530002	1	9.1114	0.2471	0.8049	-0.0105	0.0047	0.001	0.0168	0.188679	2.33333	-0.0199045414756249	70178	70178	70178
c1hy_0092601	c3y_0530003	NA	NA	NA	NA	-0.0071	0.0047	0.001	-0.0034	0.188679	-0.576271	NA	70178	70178	70178
c1hy_0092601	c3y_0530004	NA	NA	NA	NA	-0.0024	0.0053	0.001	-0.0013	0.188679	-0.191176	NA	70178	70178	70178
c1hy_0092601	c3y_0540001	NA	NA	NA	NA	0.0024	0.005	0.001	-0.006	0.188679	-0.952381	NA	70178	70178	70178
c1hy_0092601	c3y_0540002	NA	NA	NA	NA	-0.01	0.005	0.001	-0.0151	0.188679	-2.35938	NA	70178	70178	70178
c1hy_0092601	c3y_0540003	0.5126	2.4121	0.2125	0.8317	-0.0094	0.0047	0.001	0.0086	0.188679	1.22857	-0.0109559061159818	70178	70178	70178
c1hy_0092601	c3y_0540004	-0.6723	2.8468	-0.2362	0.8133	0.0118	0.005	0.001	0.0227	0.188679	3.28986	0.0151839754801932	70178	70178	70178
c1hy_0092601	c3y_0550001	1	9.6544	0.2482	0.804	0.0015	0.0053	0.001	0.0055	0.188679	0.808824	-0.00413373582328359	70178	70178	70178
c1hy_0092601	c3y_0560001	1	14.6782	0.1978	0.8432	0.0052	0.0049	0.001	0.0019	0.188679	0.287879	0.00120023110406898	70178	70178	70178
c1hy_0092601	c3y_0570001	-0.1828	1.3739	-0.1331	0.8941	0.0107	0.0048	0.001	0.0135	0.188679	2.01493	0.0114549236490179	70178	70178	70178
c1hy_0092601	c3y_0570002	1	13.5909	0.2377	0.8121	-0.001	0.0048	0.001	0.0049	0.188679	0.742424	-0.00817625893899383	70178	70178	70178
c1hy_0092601	c3y_0570003	1	10.87	0.2349	0.8143	0.0091	0.0048	0.001	0.0045	0.188679	0.681818	0.0036942218132248	70178	70178	70178
c1hy_0092601	c3y_0570004	0.1558	1.5705	0.0992	0.921	-0.023	0.0048	0.001	0.0158	0.188679	2.32353	-0.0239649989487624	70178	69309	69309
c1hy_0092601	c3y_0580001	-1	6.2383	-0.2339	0.8151	0.0215	0.0051	0.001	0.0167	0.188679	1.19286	0.02774794945543	70178	69920	69920
c1hy_0092601	c3y_0580002	0.6464	3.4723	0.1862	0.8523	0.0212	0.005	0.001	0.0096	0.188679	1.35211	0.0193366663090838	70178	69935	69935
c1hy_0092601	c3y_0580003	0.7453	3.4092	0.2186	0.827	0.015	0.0048	0.001	0.0062	0.188679	0.911765	0.0132449112598982	70178	69685	69685
c1hy_0092601	c3y_0580004	0.8734	3.3905	0.2576	0.7967	0.0175	0.0045	0.001	0.0144	0.188679	1.89474	0.0143137010692287	70178	70038	70038
c1hy_0092601	c3y_0590001	1	8.2813	0.2521	0.801	-0.0056	0.005	0.001	0.0118	0.188679	1.66197	-0.0128970508497595	70178	69125	69125
c1hy_0092601	c3y_0590002	1	11.4408	0.2346	0.8145	-0.0012	0.0051	0.001	0.0108	0.188679	1.61194	-0.0100822126366464	70178	70050	70050
c1hy_0092601	c3y_0590003	-1	7.7916	-0.2162	0.8288	0.0024	0.005	0.001	0.0067	0.188679	0.848101	0.00679088734858616	70178	69946	69946
c1hy_0092601	c3y_0590004	-1	5.7072	-0.238	0.8119	-0.0115	0.0044	0.001	0.0048	0.188679	0.648649	-0.00861231407779526	70178	70249	69831
c1hy_0092601	c3y_0590005	-0.2179	1.7452	-0.1249	0.9006	0.0121	0.0049	0.001	0.0082	0.188679	1.28125	0.0142184576726184	70178	56798	56466
c1hy_0092601	c3y_0590006	NA	NA	NA	NA	-0.0023	0.0051	0.001	-0.0119	0.188679	-2.01695	NA	70178	70596	70178
c1hy_0092601	c3y_0590007	0.7209	3.1888	0.2261	0.8211	0.0113	0.0047	0.001	0.0083	0.188679	1.22059	0.00930001759811702	70178	70596	70178
c1hy_0092601	c3y_0600101_1	NA	NA	NA	NA	0.0056	0.0048	0.001	-0.01	0.188679	-1.5625	NA	70178	63210	61711
c1hy_0092601	c3y_0600101_2	NA	NA	NA	NA	NA	NA	0.001	0.001	0.188679	0.15625	NA	70178	63210	61711
c1hy_0092601	c3y_0600101_3	NA	NA	NA	NA	-0.0039	0.0049	0.001	-0.0012	0.188679	-0.181818	NA	70178	63210	61711
c1hy_0092601	c3y_0600101_4	NA	NA	NA	NA	9e-04	0.0046	0.001	-0.0052	0.188679	-0.787879	NA	70178	63210	61711
c1hy_0092601	c3y_0600201	-0.3419	2.1819	-0.1567	0.8755	0.0058	0.0051	0.001	0.0099	0.188679	1.54688	0.00693085295950169	70178	70596	70178
c1hy_0092601	c3y_0600202	NA	NA	NA	NA	-0.0022	0.0046	0.001	-0.0015	0.188679	-0.245902	NA	70178	70596	70178
c1hy_0092601	c3y_0600301	NA	NA	NA	NA	0.0215	0.0044	0.001	-0.004	0.188679	-0.625	NA	70178	70596	70178
c1hy_0092601	c3y_0610001	-0.5462	3.5092	-0.1557	0.8763	0.0228	0.0051	0.001	0.0086	0.188679	1.34375	0.0245877733292018	70178	70596	70178
c1hy_0092601	c3y_0611001	-1	5.0402	-0.2062	0.8366	0.0126	0.0051	0.001	0.0081	0.188679	1.15714	0.0156664655073066	70178	70596	70178
c1hy_0092601	c3y_0611101	-0.6012	5.1919	-0.1158	0.9078	0.0201	0.0053	0.001	0.0025	0.188679	0.396825	0.0211473662816058	70178	70596	70178
c1hy_0092601	c3y_0611201	NA	NA	NA	NA	NA	NA	0.001	9e-04	0.188679	0.125	NA	70178	70596	70178
c1hy_0092601	c3y_0611301	-1	7.717	-0.2429	0.8081	0.0122	0.0047	0.001	0.0124	0.188679	1.96825	0.0189648014930874	70178	70596	70178
c1hy_0092601	c3y_0611401	-0.3159	2.5175	-0.1255	0.9002	0.0095	0.0052	0.001	0.0054	0.188679	0.857143	0.0102953055739644	70178	70596	70178
c1hy_0092601	c3y_0611501	-1	6.1023	-0.2068	0.8361	0.0028	0.0051	0.001	0.0038	0.188679	0.584615	0.00528168334424208	70178	70596	70178
c1hy_0092601	c3y_0611601	NA	NA	NA	NA	0.0117	0.0052	0.001	-0.0069	0.188679	-1.1129	NA	70178	70596	70178
c1hy_0092601	c3y_0620001	0.9114	4.1012	0.2222	0.8241	-0.0027	0.0048	0.001	0.0089	0.188679	1.36923	-0.00546203018033848	70178	70186	69769
c1hy_0092601	c3y_0620101	-0.2635	1.5977	-0.1649	0.869	-0.0025	0.0053	0.001	0.0235	0.188679	3.4058	-0.00125724333384346	70178	69944	69529
c1hy_0092601	c3y_0620201	-0.257	2.3883	-0.1076	0.9143	0.0035	0.0048	0.001	0.0055	0.188679	0.887097	0.00412654820547759	70178	70596	70178
c1hy_0092601	c3y_0620301	0.4087	2.2354	0.1828	0.8549	0.0027	0.0049	0.001	0.0119	0.188679	1.77612	0.00130660929176149	70178	70596	70178
c1hy_0092601	c3y_0630001	0.7859	3.5332	0.2224	0.824	0.0062	0.0046	0.001	0.0247	0.188679	3.43056	0.00234285758350003	70178	70596	70178
c1hy_0092601	c3y_0631001	1	4.8135	0.2205	0.8255	-0.0065	0.0047	0.001	0.0118	0.188679	1.61644	-0.0102313320839009	70178	70596	70178
c1hy_0092601	c3y_0631101	-1	6.541	-0.2502	0.8024	0.0095	0.0045	0.001	0.0114	0.188679	1.96552	0.0151488521789576	70178	70596	70178
c1hy_0092601	c3y_0631201	1	10.1189	0.2312	0.8172	0.0111	0.0053	0.001	0.0059	0.188679	0.951613	0.00547024294359388	70178	70596	70178
c1hy_0092601	c3y_0631401	0.8088	3.4463	0.2347	0.8145	0.0172	0.005	0.001	0.0221	0.188679	3.25	0.013606852911891	70178	70596	70178
c1hy_0092601	c3y_asq_acomu	-0.6123	2.4277	-0.2522	0.8009	0.0165	0.0047	0.001	0.0538	0.188679	6.725	0.0222298919423031	70178	68235	66687
c1hy_0092601	c3y_asq_bgm	-0.5727	2.2783	-0.2514	0.8015	0.0182	0.0049	0.001	0.05	0.188679	5.88235	0.0237785922254726	70178	66813	65196
c1hy_0092601	c3y_asq_cfm	-1	4.5273	-0.2539	0.7996	0.0225	0.0048	0.001	0.0484	0.188679	6.36842	0.0324385307194564	70178	66813	65196
c1hy_0092601	c3y_asq_dproblem	-1	4.6827	-0.2549	0.7988	0.0169	0.0051	0.001	0.0531	0.188679	6.39759	0.0271927142647731	70178	66813	65196
c1hy_0092601	c3y_asq_epersonal	-0.7092	2.9405	-0.2412	0.8094	0.0269	0.005	0.001	0.0544	0.188679	6.55422	0.0345947242585656	70178	66116	64535
c1hy_0092601	c3y_asq_total	-1	4.145	-0.253	0.8003	0.0265	0.0048	0.001	0.0674	0.188679	8.53165	0.0389004615514001	70178	61733	60276
c1hy_0092601	c3y_bed_time	0.6616	2.7114	0.244	0.8072	0.0059	0.005	0.001	0.0309	0.188679	4.29167	0.00274688101882375	70178	78277	68536
c1hy_0092601	c3y_bmi	-0.2323	1.2257	-0.1895	0.8497	0.0063	0.0053	0.001	0.2654	0.188679	15.7976	0.0124899580924386	70178	61077	59645
c1hy_0092601	c3y_nap_count	0.6037	2.4551	0.2459	0.8058	0.0075	0.0053	0.001	0.0206	0.188679	3.12121	0.0054296094305398	70178	78277	68536
c1hy_0092601	c3y_night_wake_up_count	-0.0126	1.0837	-0.0117	0.9907	-0.0017	0.0046	0.001	0.0214	0.188679	2.77922	-0.00180040422657025	70178	78277	68536
c1hy_0092601	c3y_sleep_time_day	0.5045	2.0942	0.2409	0.8096	0.0122	0.0053	0.001	0.0233	0.188679	3.32857	0.0108912473496726	70178	78277	68536
c1hy_0092601	c3y_sleep_time_night	0.2367	1.341	0.1765	0.8599	-0.009	0.0049	0.001	0.0351	0.188679	4.94366	-0.0113416093862953	70178	78277	68536
c1hy_0092601	c3y_total_sleep_time	1	4.6826	0.2484	0.8038	0.0092	0.0054	0.001	0.0118	0.188679	1.84375	0.00599153245690598	70178	78277	68536
c1hy_0092601	c3y_wake_up_time	0.2272	1.0832	0.2097	0.8339	-0.0061	0.0048	0.001	0.0777	0.188679	9.03488	-0.00895902758323738	70178	78270	68531
c1hy_0092601	c4y_0010101	0.9793	4.5093	0.2172	0.8281	0.0044	0.0047	0.001	0.0097	0.188679	1.34722	0.0013877858822009	70178	70047	69632
c1hy_0092601	c4y_0010201	NA	NA	NA	NA	NA	NA	0.001	0.0012	0.188679	0.179104	NA	70178	69824	69410
c1hy_0092601	c4y_0010301	-0.8547	3.9544	-0.2161	0.8289	-7e-04	0.0049	0.001	0.0124	0.188679	1.74648	0.0023225158952921	70178	70453	70036
c1hy_0092601	c4y_0030002	0.409	1.6152	0.2532	0.8001	9e-04	0.0056	0.001	0.3831	0.188679	15.324	-0.00904473103660946	70178	70254	69837
c1hy_0092601	c4y_0042101	-0.9018	3.6519	-0.2469	0.805	0.0141	0.005	0.001	0.0484	0.188679	5.31868	0.0208959811655761	70178	70178	70178
c1hy_0092601	c4y_0042102b	-0.9283	3.7451	-0.2479	0.8042	0.0144	0.005	0.001	0.0495	0.188679	5.625	0.022898245338807	70178	61215	59804
c1hy_0092601	c4y_0051001	0.5201	2.209	0.2355	0.8138	0.0095	0.0046	0.001	0.0331	0.188679	3.48421	0.00662149367750616	70178	70178	70178
c1hy_0092601	c4y_0051101	0.795	3.4877	0.2279	0.8197	0.0149	0.0047	0.001	0.0364	0.188679	4.33333	0.0102977857689756	70178	70178	70178
c1hy_0092601	c4y_0051201	-0.7267	2.9461	-0.2467	0.8052	0.0164	0.0046	0.001	0.0432	0.188679	4.45361	0.0216623672237103	70178	70158	70158
c1hy_0092601	c4y_0051301	-0.0706	2.1092	-0.0335	0.9733	0.0097	0.0049	0.001	0.0069	0.188679	1.01471	0.00992469693766927	70178	70178	70178
c1hy_0092601	c4y_0051401	1	3.8103	0.263	0.7925	0.0113	0.0046	0.001	0.0091	0.188679	1.3	0.00831882142833861	70178	70178	70178
c1hy_0092601	c4y_0051501	-0.2763	1.7313	-0.1596	0.8732	0.0111	0.0054	0.001	0.0178	0.188679	2.25316	0.0123825479372893	70178	70178	70178
c1hy_0092601	c4y_0053801	1	6.7367	0.2474	0.8046	0.0265	0.0048	0.001	0.0116	0.188679	1.78462	0.0209553989611575	70178	70178	70178
c1hy_0092601	c4y_0053901	1	16.9955	0.2515	0.8014	0.0382	0.0047	0.001	0.0078	0.188679	1.16418	0.026378468876257	70178	70178	70178
c1hy_0092601	c4y_0054001	1	16.3461	0.2303	0.8179	0.0066	0.0046	0.001	0.0061	0.188679	0.953125	-0.00263923797451076	70178	68774	68774
c1hy_0092601	c4y_0054401	-1	15.3361	-0.1983	0.8428	0.0261	0.0052	0.001	0.0025	0.188679	0.378788	0.0321811009193814	70178	64065	64065
c1hy_0092601	c4y_0055701	0.2707	1.4064	0.1925	0.8474	-0.0034	0.0047	0.001	0.0227	0.188679	3.06757	-0.00474626302169337	70178	70178	70178
c1hy_0092601	c4y_0056001	1	9.2099	0.2478	0.8043	-7e-04	0.0049	0.001	0.0039	0.188679	0.629032	-0.00521938189558377	70178	70178	70178
c1hy_0092601	c4y_0056101	0.592	2.8495	0.2078	0.8354	-0.0075	0.0047	0.001	0.0125	0.188679	2.19298	-0.00965839096299968	70178	70178	70178
c1hy_0092601	c4y_0056301	1	6.5284	0.2581	0.7963	0.01	0.0049	0.001	0.0099	0.188679	1.43478	0.00472469719451273	70178	70178	70178
c1hy_0092601	c4y_0056401	-1	9.6556	-0.2219	0.8244	0.0155	0.0045	0.001	0.0059	0.188679	0.880597	0.0207768286458172	70178	70178	70178
c1hy_0092601	c4y_0060101	0.3533	3.0107	0.1173	0.9066	0.0093	0.0048	0.001	0.0046	0.188679	0.657143	0.00856625534916029	70178	70178	70178
c1hy_0092601	c4y_0060201	NA	NA	NA	NA	0.0096	0.0052	0.001	-4.8573e-05	0.188679	-0.00703957	NA	70178	70178	70178
c1hy_0092601	c4y_0060301b	-0.1898	4.4809	-0.0424	0.9662	0.0016	0.0053	0.001	0.0017	0.188679	0.261538	0.00200659082427988	70178	61062	59632
c1hy_0092601	c4y_0070001_3	1	4.7747	0.2546	0.7991	0.0112	0.0044	0.001	0.0123	0.188679	1.5375	0.00787778472807321	70178	63210	61711
c1hy_0092601	c4y_0070101	0.9075	3.6763	0.2469	0.805	0.0129	0.0048	0.001	0.0342	0.188679	4.5	0.0077300027248984	70178	70178	70178
c1hy_0092601	c4y_0070201	1	6.8418	0.2436	0.8075	0.0138	0.0047	0.001	0.0232	0.188679	3.13514	0.00584220136369568	70178	70178	70178
c1hy_0092601	c4y_0070301	1	4.9706	0.2323	0.8163	0.0182	0.0046	0.001	0.0171	0.188679	2.28	0.0142257955795782	70178	68351	66794
c1hy_0092601	c4y_0070501_3	-1	7.739	-0.2196	0.8262	0.0121	0.0047	0.001	0.0028	0.188679	0.444444	0.0159332751479846	70178	63210	61711
c1hy_0092601	c4y_0070601	0.4302	2.0007	0.215	0.8298	0.011	0.0042	0.001	0.0223	0.188679	3.32836	0.00948538421055385	70178	68351	66794
c1hy_0092601	c4y_0070701	1	11.3532	0.2456	0.806	0.0083	0.0044	0.001	0.0086	0.188679	1.26471	0.000432888904440945	70178	68351	66794
c1hy_0092601	c4y_0070801	NA	NA	NA	NA	0.0085	0.0045	0.001	-9e-04	0.188679	-0.136364	NA	70178	68351	66794
c1hy_0092601	c4y_0073501_2	0.1369	1.1478	0.1193	0.9051	-0.0025	0.0051	0.001	0.0278	0.188679	3.97143	-0.00347028244646545	70178	63210	61711
c1hy_0092601	c4y_0073501_3	NA	NA	NA	NA	0.0042	0.0045	0.001	-0.0024	0.188679	-0.347826	NA	70178	63210	61711
c1hy_0092601	c4y_0074001_2	-0.0137	1.6016	-0.0085	0.9932	-0.0159	0.0048	0.001	0.0094	0.188679	1.25333	-0.0173932427433045	70178	61862	60401
c1hy_0092601	c4y_0075001_2	-1	11.9083	-0.2306	0.8176	-0.0149	0.0048	0.001	0.0023	0.188679	0.315068	-0.0121094083177985	70178	61862	60401
c1hy_0092601	c4y_0075001_3	NA	NA	NA	NA	NA	NA	0.001	0.0017	0.188679	0.257576	NA	70178	61862	60401
c1hy_0092601	c4y_0075501_2	1	17.6593	0.169	0.8658	-0.0192	0.005	0.001	0.0019	0.188679	0.253333	-0.0255300847577548	70178	59247	57906
c1hy_0092601	c4y_0075501_3	-1	6.7572	-0.241	0.8095	-0.0019	0.0046	0.001	0.008	0.188679	1.17647	0.00254493063621329	70178	61862	60401
c1hy_0092601	c4y_0077001	-1	5.4614	-0.2479	0.8042	-3e-04	0.005	0.001	0.0128	0.188679	1.72973	0.00456400474701953	70178	68351	66794
c1hy_0092601	c4y_0077101	0.6425	2.9704	0.2163	0.8288	0.0065	0.0047	0.001	0.0048	0.188679	0.761905	0.00534769935997011	70178	68351	66794
c1hy_0092601	c4y_0077102	-0.935	3.7885	-0.2468	0.8051	-0.0049	0.005	0.001	0.0182	0.188679	2.84375	-0.00110257320707873	70178	68351	66794
c1hy_0092601	c4y_0080001	0.6886	3.0409	0.2264	0.8209	-0.0085	0.0052	0.001	0.0192	0.188679	2.59459	-0.0119521321517528	70178	68351	66794
c1hy_0092601	c4y_0081001	-1	8.0625	-0.253	0.8003	-0.0188	0.0051	0.001	0.0209	0.188679	2.98571	-0.0102814990137077	70178	68351	66794
c1hy_0092601	c4y_0090001	1	9.2459	0.2416	0.8091	-0.0068	0.0049	0.001	0.0092	0.188679	1.31429	-0.0138979517859934	70178	68351	66794
c1hy_0092601	c4y_0091001	NA	NA	NA	NA	-0.0209	0.0051	0.001	-0.0042	0.188679	-0.494118	NA	70178	68351	66794
c1hy_0092601	c4y_0100001	-1	13.7023	-0.2549	0.7988	0.0121	0.0048	0.001	0.0062	0.188679	0.775	0.0213202768319575	70178	68351	66794
c1hy_0092601	c4y_0110001	-0.9157	3.505	-0.2613	0.7939	-0.0021	0.0054	0.001	0.0425	0.188679	5.66667	0.00387733607769064	70178	68351	66794
c1hy_0092601	c4y_0120001	0.1075	0.9325	0.1153	0.9082	-0.0104	0.0051	0.001	0.0673	0.188679	6.23148	-0.0120852054535107	70178	68351	66794
c1hy_0092601	c4y_0130001	-0.8993	3.8123	-0.2359	0.8135	0.0265	0.0052	0.001	0.0658	0.188679	6.38835	0.0359943952018854	70178	68351	66794
c1hy_0092601	c4y_0130102	NA	NA	NA	NA	NA	NA	0.001	6e-04	0.188679	0.0909091	NA	70178	68351	66794
c1hy_0092601	c4y_0130103	-0.9477	4.031	-0.2351	0.8141	0.0131	0.0048	0.001	0.0159	0.188679	2.09211	0.0175107373199017	70178	68351	66794
c1hy_0092601	c4y_0130104	-0.498	2.27	-0.2194	0.8263	0.0234	0.005	0.001	0.0529	0.188679	5.75	0.028667978467338	70178	68351	66794
c1hy_0092601	c4y_0130105	-0.6587	3.087	-0.2134	0.831	0.0083	0.0048	0.001	0.0078	0.188679	1.18182	0.0104921175344812	70178	68351	66794
c1hy_0092601	c4y_0140001	0.2785	1.4644	0.1902	0.8492	0.0058	0.005	0.001	0.0294	0.188679	3.45882	0.00457391626291818	70178	68351	66794
c1hy_0092601	c4y_0150001	0.8537	3.5906	0.2378	0.8121	0.0334	0.0047	0.001	0.061	0.188679	6.0396	0.0310006736790495	70178	60702	59411
c1hy_0092601	c4y_0160001	1	5.622	0.2494	0.803	0.0136	0.0049	0.001	0.0459	0.188679	4.25	0.00471301335820999	70178	68351	66794
c1hy_0092601	c4y_0160101	0.8154	3.2951	0.2474	0.8046	0.0234	0.0047	0.001	0.0605	0.188679	4.80159	0.0184983298327966	70178	68351	66794
c1hy_0092601	c4y_0160201	1	5.5999	0.2525	0.8007	0.0088	0.0047	0.001	0.0354	0.188679	3.33962	0.00072559790737221	70178	68351	66794
c1hy_0092601	c4y_0160301	-1	12.2985	-0.1879	0.851	-0.0027	0.0047	0.001	0.004	0.188679	0.449438	0.00182574542658318	70178	68351	66794
c1hy_0092601	c4y_0170001	0.7492	3.0972	0.2419	0.8089	0.0181	0.0045	0.001	0.0358	0.188679	3.69072	0.0145650240098933	70178	68280	66725
c1hy_0092601	c4y_0180001	0.4598	2.8264	0.1627	0.8708	0.0045	0.0046	0.001	0.0066	0.188679	0.942857	0.00349809392734466	70178	68351	66794
c1hy_0092601	c4y_0190001	NA	NA	NA	NA	NA	NA	0.001	-1e-04	0.188679	-0.0140845	NA	70178	68351	66794
c1hy_0092601	c4y_0200001	-0.0847	0.921	-0.092	0.9267	0.0105	0.005	0.001	0.0431	0.188679	4.14423	0.0117042050609016	70178	68351	66794
c1hy_0092601	c4y_0210001	-0.147	1.0653	-0.138	0.8903	0.0132	0.0047	0.001	0.0417	0.188679	4.04854	0.014958832765614	70178	68351	66794
c1hy_0092601	c4y_0210101	-0.4036	1.8637	-0.2166	0.8285	0.0154	0.0049	0.001	0.0518	0.188679	4.7963	0.0193913653390503	70178	68351	66794
c1hy_0092601	c4y_0210401	-0.2206	1.6103	-0.137	0.8911	0.011	0.0048	0.001	0.0183	0.188679	2.17857	0.0124703671411989	70178	68351	66794
c1hy_0092601	c4y_0220001	-0.3804	1.7115	-0.2223	0.8241	0.016	0.0049	0.001	0.0566	0.188679	5.44231	0.0200372558839784	70178	68351	66794
c1hy_0092601	c4y_0230001	0.6473	2.686	0.241	0.8096	0.0046	0.0051	0.001	0.06	0.188679	5.45455	-0.000252039943466352	70178	68351	66794
c1hy_0092601	c4y_0240001	-1	6.4221	-0.214	0.8306	0.0154	0.0047	0.001	0.0051	0.188679	0.607143	0.0191299759289201	70178	68351	66794
c1hy_0092601	c4y_0250001	-0.4673	3.8502	-0.1214	0.9034	0.0118	0.0048	0.001	0.0038	0.188679	0.493506	0.0131779560891563	70178	68351	66794
c1hy_0092601	c4y_0250101	-0.3447	2.6726	-0.129	0.8974	0.0084	0.0047	0.001	0.0043	0.188679	0.551282	0.00944977191456619	70178	68351	66794
c1hy_0092601	c4y_0250201	NA	NA	NA	NA	0.0056	0.0045	0.001	-0.0038	0.188679	-0.575758	NA	70178	68351	66794
c1hy_0092601	c4y_0250202	1	4.7829	0.2334	0.8155	2e-04	0.0042	0.001	0.0067	0.188679	0.971014	-0.00269220871002392	70178	68351	66794
c1hy_0092601	c4y_0250203	-1	6.8899	-0.2323	0.8163	0.0063	0.0046	0.001	0.0045	0.188679	0.625	0.00995501377429894	70178	68351	66794
c1hy_0092601	c4y_0250204	-1	10.8347	-0.2402	0.8102	0.0047	0.0046	0.001	0.0071	0.188679	1.01429	0.0118555276699107	70178	68351	66794
c1hy_0092601	c4y_0250205	-0.0364	4.4158	-0.0083	0.9934	-0.0038	0.0055	0.001	0.0022	0.188679	0.333333	-0.00389244601824487	70178	68351	66794
c1hy_0092601	c4y_0250206	NA	NA	NA	NA	0.0031	0.0051	0.001	-0.0072	0.188679	-1.10769	NA	70178	68351	66794
c1hy_0092601	c4y_0250207	-0.6771	3.9709	-0.1705	0.8646	0.0177	0.005	0.001	0.0055	0.188679	0.785714	0.0201712625302389	70178	67101	65592
c1hy_0092601	c4y_0250208	1	4.5189	0.2677	0.7889	0.0161	0.0052	0.001	0.0108	0.188679	1.52113	0.0128938081557856	70178	67525	65999
c1hy_0092601	c4y_0250209	1	12.5471	0.2428	0.8081	0.0166	0.0056	0.001	0.0037	0.188679	0.552239	0.0114736970483894	70178	67571	66047
c1hy_0092601	c4y_0250210	1	7.743	0.2096	0.834	0.0078	0.0049	0.001	0.0021	0.188679	0.333333	0.00600930690031838	70178	64063	62623
c1hy_0092601	c4y_0250211	NA	NA	NA	NA	0.0017	0.0044	0.001	-0.0076	0.188679	-1.15152	NA	70178	68351	66794
c1hy_0092601	c4y_0250212	NA	NA	NA	NA	0.0011	0.0049	0.001	-0.0094	0.188679	-1.36232	NA	70178	68351	66794
c1hy_0092601	c4y_0260001	-0.6788	3.3241	-0.2042	0.8382	-0.0014	0.005	0.001	0.0102	0.188679	1.36	0.00072029935764053	70178	68351	66794
c1hy_0092601	c4y_0270001	-1	4.8287	-0.2495	0.803	0.0172	0.0053	0.001	0.031	0.188679	4.13333	0.0249440654188402	70178	68351	66794
c1hy_0092601	c4y_0280001	-1	6.4957	-0.2457	0.8059	0.0232	0.0055	0.001	0.0216	0.188679	3.27273	0.031834043496142	70178	68351	66794
c1hy_0092601	c4y_0290001	-0.7334	2.9834	-0.2458	0.8058	-0.0151	0.0052	0.001	0.0941	0.188679	9.50505	-0.00898000193658679	70178	68351	66794
c1hy_0092601	c4y_0300101	-0.3303	1.6719	-0.1976	0.8434	4e-04	0.0053	0.001	0.0224	0.188679	3.29412	0.002001557752699	70178	68351	66794
c1hy_0092601	c4y_0300201	1	10.8935	0.2528	0.8004	1e-04	0.0051	0.001	0.0102	0.188679	1.39726	-0.00874124433784615	70178	68351	66794
c1hy_0092601	c4y_0300301	0.6979	3.1207	0.2236	0.823	-0.0148	0.0044	0.001	0.023	0.188679	3.15068	-0.0190108072763086	70178	67552	66022
c1hy_0092601	c4y_0300401	-0.3048	1.6087	-0.1894	0.8497	-0.0075	0.0053	0.001	0.021	0.188679	3	-0.00645124577917834	70178	68351	66794
c1hy_0092601	c4y_0300501	-0.526	2.1106	-0.2492	0.8032	-0.009	0.0048	0.001	0.0208	0.188679	3.05882	-0.00700989607407179	70178	68351	66794
c1hy_0092601	c4y_0300601	-0.4998	2.0026	-0.2496	0.8029	-0.0018	0.0048	0.001	0.0234	0.188679	3.34286	0.000555960342942986	70178	68181	66634
c1hy_0092601	c4y_0310101	0.5881	2.4072	0.2443	0.807	-0.002	0.0048	0.001	0.0242	0.188679	3.36111	-0.00503747494607695	70178	67882	66347
c1hy_0092601	c4y_0310201	0.7652	3.1319	0.2443	0.807	0.006	0.0051	0.001	0.0318	0.188679	4.24	0.00215087935000556	70178	63955	62510
c1hy_0092601	c4y_0310301	0.8291	3.4736	0.2387	0.8113	-0.0053	0.0045	0.001	0.0176	0.188679	2.14634	-0.00925423632791466	70178	63742	62303
c1hy_0092601	c4y_0310401b	NA	NA	NA	NA	0.0084	0.0049	0.001	-0.0049	0.188679	-0.544444	NA	70178	61862	60401
c1hy_0092601	c4y_0310501	-1	11.554	-0.2357	0.8136	-0.0054	0.0051	0.001	0.0093	0.188679	1	0.00252989972363007	70178	63916	62470
c1hy_0092601	c4y_0310601	-1	5.8257	-0.2071	0.836	-0.0088	0.0047	0.001	0.0044	0.188679	0.473118	-0.00662523378106075	70178	68134	66593
c1hy_0092601	c4y_0310901b	0.9721	3.8891	0.2499	0.8026	-0.0053	0.0047	0.001	0.0128	0.188679	1.52381	-0.009323938300775	70178	61862	60401
c1hy_0092601	c4y_0320001	-0.6023	3.0217	-0.1993	0.842	0.0224	0.0049	0.001	0.0102	0.188679	1.36	0.0253072287994602	70178	68258	66705
c1hy_0092601	c4y_0330001	-1	5.9299	-0.2387	0.8113	0.0097	0.0052	0.001	0.0128	0.188679	1.80282	0.0152462220484616	70178	68097	66549
c1hy_0092601	c4y_0330002	-0.8497	3.7597	-0.226	0.8212	0.0181	0.0051	0.001	0.0097	0.188679	1.12791	0.0215625372983338	70178	68104	66557
c1hy_0092601	c4y_0330101	-1	4.598	-0.273	0.7848	0.0029	0.0041	0.001	0.0055	0.188679	0.723684	0.00597562785456692	70178	68116	66568
c1hy_0092601	c4y_0330201	-0.2392	1.399	-0.171	0.8642	-0.0352	0.0045	0.001	0.0201	0.188679	2.61039	-0.0360015780167737	70178	67626	66088
c1hy_0092601	c4y_0340001	-0.2791	2.4951	-0.1119	0.9109	-0.0062	0.0047	0.001	0.0055	0.188679	0.774648	-0.00582795660697679	70178	67601	66069
c1hy_0092601	c4y_0350001	1	4.57	0.23	0.8181	0.0078	0.0048	0.001	0.0112	0.188679	1.67164	0.00461821955758484	70178	67995	66454
c1hy_0092601	c4y_0360001	1	7.4596	0.1846	0.8536	-0.0097	0.0051	0.001	0.0024	0.188679	0.32	-0.0122293351466826	70178	68102	66555
c1hy_0092601	c4y_0380001	0.4811	2.734	0.176	0.8603	-3e-04	0.0046	0.001	0.0126	0.188679	1.7027	-0.00203373266596031	70178	67881	66337
c1hy_0092601	c4y_0450001	1	10.5955	0.2404	0.81	-0.0309	0.0049	0.001	0.0126	0.188679	1.82609	-0.0414713719395831	70178	67868	66337
c1hy_0092601	c4y_0460001	0.8266	3.2583	0.2537	0.7997	-0.0261	0.0049	0.001	0.0238	0.188679	3.01266	-0.031954390807181	70178	66059	64566
c1hy_0092601	c4y_0480001	0.7714	3.2727	0.2357	0.8137	0.0059	0.0051	0.001	0.0387	0.188679	5.16	0.00134582159055454	70178	68351	66794
c1hy_0092601	c4y_0490001_1	-1	9.2512	-0.2523	0.8008	0.0033	0.0045	0.001	0.0125	0.188679	1.66667	0.0119339354512756	70178	61862	60401
c1hy_0092601	c4y_0490001_2	1	8.083	0.2527	0.8005	-0.0018	0.0047	0.001	0.0097	0.188679	1.34722	-0.008370045861598	70178	61862	60401
c1hy_0092601	c4y_0490001_3	1	33.2227	0.1393	0.8892	-0.0038	0.0048	0.001	0.0014	0.188679	0.208955	-0.00963203371601258	70178	61862	60401
c1hy_0092601	c4y_0500001	0.4511	1.9195	0.235	0.8142	0.0204	0.005	0.001	0.097	0.188679	1.13984	0.0175932676394153	70178	68351	66794
c1hy_0092601	c4y_0500101	0.2538	1.071	0.237	0.8127	0.0208	0.0053	0.001	0.1015	0.188679	1.31818	0.0200655674489034	70178	68351	66794
c1hy_0092601	c4y_asq_acomu	-0.9184	3.7833	-0.2428	0.8082	0.0149	0.0049	0.001	0.058	0.188679	6.59091	0.0235765426471702	70178	65154	63459
c1hy_0092601	c4y_asq_bgm	-0.2447	1.1878	-0.206	0.8368	0.0141	0.0045	0.001	0.0502	0.188679	6.12195	0.0172046513121842	70178	65148	63453
c1hy_0092601	c4y_asq_cfm	-1	4.383	-0.2415	0.8091	0.0124	0.005	0.001	0.0527	0.188679	6.3494	0.0214737204018387	70178	65244	63545
c1hy_0092601	c4y_asq_dproblem	-1	4.5561	-0.2449	0.8065	0.0199	0.005	0.001	0.0419	0.188679	5.2375	0.0290767299925031	70178	65026	63342
c1hy_0092601	c4y_asq_epersonal	-0.7454	3.0677	-0.243	0.808	0.0195	0.005	0.001	0.0279	0.188679	3.44444	0.0257611373686949	70178	61135	59548
c1hy_0092601	c4y_asq_total	-1	4.2794	-0.2435	0.8076	0.021	0.0052	0.001	0.0553	0.188679	6.28409	0.0330458045797549	70178	54725	53438
c1hy_0092601	c4y_bmi	0.4204	1.4606	0.2878	0.7735	-0.008	0.0055	0.001	0.2773	0.188679	16.7048	-0.0185230250509157	70178	61689	60238
c1hy_0092601	c6m_0010201_1	-1	9.1308	-0.2393	0.8109	0.0067	0.0045	0.001	0.0218	0.188679	1.87931	0.0175579060449086	70178	64852	63169
c1hy_0092601	c6m_0010201_2	1	10.892	0.2487	0.8036	-0.0097	0.0052	0.001	0.016	0.188679	1.64948	-0.0213871445962357	70178	65500	63421
c1hy_0092601	c6m_0010201_3	1	11.1797	0.2158	0.8291	-0.0012	0.0049	0.001	0.0042	0.188679	0.466667	-0.00623935671479968	70178	65121	63428
c1hy_0092601	c6m_0010201_5	0.467	2.2659	0.2061	0.8367	8e-04	0.0049	0.001	0.0312	0.188679	2.88889	-0.00178256574485696	70178	65546	63470
c1hy_0092601	c6m_0020001_1	-0.1568	1.4143	-0.1109	0.9117	-0.0201	0.0049	0.001	0.0142	0.188679	1.97222	-0.0209770802648569	70178	65210	63515
c1hy_0092601	c6m_0020001_2	-1	7.9734	-0.2155	0.8293	0.0137	0.0049	0.001	0.0029	0.188679	0.467742	0.0176414845289248	70178	65155	63104
c1hy_0092601	c6m_0020001_3	1	6.0306	0.2434	0.8077	0.0087	0.0047	0.001	0.0132	0.188679	1.97015	0.0040370563953	70178	64932	62876
c1hy_0092601	c6m_0040108b	NA	NA	NA	NA	9e-04	0.0049	0.001	-0.0074	0.188679	-0.795699	NA	70178	61862	60401
c1hy_0092601	c6m_0040109b	NA	NA	NA	NA	NA	NA	0.001	3e-04	0.188679	0.0333333	NA	70178	61862	60401
c1hy_0092601	c6m_0040110b	1	8.6479	0.2416	0.8091	0.0022	0.0051	0.001	0.0225	0.188679	2.29592	-0.0076012394902424	70178	61862	60401
c1hy_0092601	c6m_0040111b	1	16.2301	0.2402	0.8102	9e-04	0.0048	0.001	0.0059	0.188679	0.641304	-0.0085170606314363	70178	61862	60401
c1hy_0092601	c6m_0070103_checked	0.6539	2.5681	0.2546	0.799	-0.0092	0.0056	0.001	0.2189	0.188679	12.3672	-0.0220317827805172	70178	65376	63670
c1hy_0092601	c6m_0090001b	0.707	3.463	0.2042	0.8382	-4e-04	0.005	0.001	0.0033	0.188679	0.611111	-0.00172438116505075	70178	61862	60401
c1hy_0092601	c6m_0170001_1	1	9.0823	0.2652	0.7908	0.0201	0.0055	0.001	0.0062	0.188679	1.05085	0.0155977377099885	70178	65161	63104
c1hy_0092601	c6m_0170001_2	-1	7.9418	-0.2661	0.7902	-0.0158	0.0054	0.001	0.0098	0.188679	1.66102	-0.0103264667590858	70178	65517	63449
c1hy_0092601	c6m_0180001_1	-1	4.1833	-0.2537	0.7997	0.0226	0.005	0.001	0.0403	0.188679	5.30263	0.0315065619210119	70178	65763	63672
c1hy_0092601	c6m_0180001_2	1	4.21	0.2464	0.8054	-0.0083	0.0048	0.001	0.0164	0.188679	2.44776	-0.013170980640781	70178	65763	63672
c1hy_0092601	c6m_0180001_3	0.6775	2.9019	0.2335	0.8154	-0.023	0.0044	0.001	0.0213	0.188679	3.13235	-0.0279800063769527	70178	65763	63672
c1hy_0092601	c6m_0220001_1	-1	8.3553	-0.2575	0.7968	0.0088	0.0044	0.001	0.0043	0.188679	0.796296	0.0138878145633867	70178	65763	63672
c1hy_0092601	c6m_0380001_1	0.1171	2.8362	0.0413	0.9671	0.001	0.0051	0.001	0.003	0.188679	0.566038	0.000865855906698058	70178	65763	63672
c1hy_0092601	c6m_asq_acomu	0.8698	3.4712	0.2506	0.8022	0.0076	0.0046	0.001	0.028	0.188679	4	0.00332640615731257	70178	68351	66794
c1hy_0092601	c6m_asq_bgm	1	4.5847	0.2497	0.8028	-0.0128	0.0052	0.001	0.0818	0.188679	10.9067	-0.0246685192560763	70178	68351	66794
c1hy_0092601	c6m_asq_cfm	0.3969	1.6749	0.237	0.8127	0.009	0.0047	0.001	0.0476	0.188679	6.18182	0.00675989394067461	70178	68351	66794
c1hy_0092601	c6m_asq_dproblem	1	4.9136	0.2493	0.8031	-0.0053	0.0047	0.001	0.0617	0.188679	7.81013	-0.0156164200742979	70178	68351	66794
c1hy_0092601	c6m_asq_epersonal	0.9464	3.9125	0.2419	0.8089	-0.0171	0.005	0.001	0.0796	0.188679	9.82716	-0.0272966315850966	70178	68351	66794
c1hy_0092601	c6m_asq_total	1	4.6753	0.2479	0.8043	-0.0063	0.0046	0.001	0.0766	0.188679	9.34146	-0.0177149001391685	70178	61862	60401
c1hy_0092601	c6m_bed_time	0.8889	3.478	0.2556	0.7983	0.0029	0.0048	0.001	0.0177	0.188679	2.85484	-0.000652488546053614	70178	79705	70115
c1hy_0092601	c6m_bmi	0.1887	0.7355	0.2566	0.7975	0.0169	0.0055	0.001	0.2613	0.188679	18.2727	0.0179465111594392	70178	61648	60193
c1hy_0092601	c6m_nap_count	-0.7409	3.1789	-0.2331	0.8157	0.0099	0.0049	0.001	0.0172	0.188679	3.07143	0.0137584713598812	70178	79705	70115
c1hy_0092601	c6m_night_wake_up_count	0.1896	1.3579	0.1396	0.889	5e-04	0.0045	0.001	0.0195	0.188679	3.36207	-0.00030707393904905	70178	79705	70115
c1hy_0092601	c6m_sleep_time_day	-0.3179	1.5951	-0.1993	0.842	0.0103	0.0046	0.001	0.0205	0.188679	3.53448	0.0126992849613129	70178	78466	68717
c1hy_0092601	c6m_sleep_time_night	-0.0782	1.214	-0.0644	0.9486	0.0055	0.0051	0.001	0.0187	0.188679	2.92188	0.0062668560350985	70178	79705	70115
c1hy_0092601	c6m_total_sleep_time	-0.7256	3.2617	-0.2225	0.824	0.0165	0.0052	0.001	0.0138	0.188679	2.3	0.0206669301345401	70178	78466	68717
c1hy_0092601	c6m_wake_up_time	-0.162	1.0214	-0.1586	0.874	0.0063	0.0048	0.001	0.0394	0.188679	5.9697	0.00789794491527053	70178	79705	70115
c1hy_0092601	c_hospital_kikan	-0.4314	2.123	-0.2032	0.839	-0.0289	0.0052	0.001	0.0146	0.188679	2.51724	-0.0293259182810537	70178	65376	63670
c1hy_0092601	c_tshfpb_010	0.5926	2.3755	0.2495	0.803	0.0068	0.0052	0.001	0.1406	0.188679	6.63208	2.60642528377298e-05	70178	68351	66794
c1hy_0092601	cd	0.1127	0.6775	0.1664	0.8679	0.0053	0.0051	0.001	0.072	0.188679	6	0.00492393974257993	70178	63720	62208
c1hy_0092601	childcare_facility_daycare_time_3y	-1	11.2104	-0.2434	0.8077	0.0577	0.005	0.001	0.0083	0.188679	0.783019	0.0733136226100258	70178	71426	62742
c1hy_0092601	childcare_facility_daycare_time_4y	NA	NA	NA	NA	NA	NA	0.001	5e-04	0.188679	0.0694444	NA	70178	71426	62742
c1hy_0092601	childcare_facility_starting_age	0.6351	3.9139	0.1623	0.8711	-0.079	0.0049	0.001	0.0107	0.188679	0.972727	-0.0917604329600178	70178	71426	62742
c1hy_0092601	constipation_3y	-1	5.5948	-0.2448	0.8066	2e-04	0.005	0.001	0.028	0.188679	3.94366	0.00777714055092034	70178	20259	18133
c1hy_0092601	constipation_4y	0.054	0.8521	0.0634	0.9494	-0.012	0.005	0.001	0.0332	0.188679	4.61111	-0.0257070282261308	70178	20259	18133
c1hy_0092601	constipation_cum_4y	-0.5248	2.2622	-0.232	0.8165	-0.0098	0.0049	0.001	0.0485	0.188679	5.98765	-0.0171528903151559	70178	20259	18133
c1hy_0092601	constipation_severity_3y	-0.886	3.6437	-0.2432	0.8079	0.0046	0.0054	0.001	0.0363	0.188679	4.65385	0.0151890707664143	70178	20259	18133
c1hy_0092601	constipation_severity_4y	0.3785	1.8192	0.2081	0.8352	-0.0095	0.0052	0.001	0.0324	0.188679	4.37838	-0.0222837736028	70178	20259	18133
c1hy_0092601	dr0m_0020701_1	1	8.1642	0.249	0.8033	0.0018	0.0051	0.001	0.0087	0.188679	1.58182	-0.00409420465799347	70178	64861	63179
c1hy_0092601	dr0m_0020701_3	-0.845	3.6143	-0.2338	0.8151	-0.006	0.0051	0.001	0.0126	0.188679	2.29091	-0.00342682141614817	70178	64952	63266
c1hy_0092601	dr0m_bmi	-0.3589	1.7558	-0.2044	0.8381	0.0142	0.0055	0.001	0.1436	0.188679	13.0545	0.0225658754823202	70178	54023	52761
c1hy_0092601	dr1m_0040501b	-1	12.921	-0.2483	0.8039	0.0042	0.0045	0.001	0.009	0.188679	1.8	0.0142771052049358	70178	61862	60401
c1hy_0092601	dr1m_bmi	0.6493	2.4762	0.2622	0.7932	0.0206	0.0047	0.001	0.1023	0.188679	10.7684	0.0184384078549422	70178	54087	52819
c1hy_0092601	egg_allergy_1hy	0.0053	1.2887	0.0041	0.9967	0.0173	0.0049	0.001	0.0172	0.188679	2.6875	0.0190236127635377	70178	61862	60401
c1hy_0092601	egg_allergy_2y	1	7.127	0.2448	0.8066	0.0105	0.0049	0.001	0.024	0.188679	3.80952	0.00294425293006011	70178	61862	60401
c1hy_0092601	egg_allergy_3y	0.5507	2.459	0.224	0.8228	0.0165	0.0048	0.001	0.0306	0.188679	4.56716	0.0152379516136075	70178	61554	60108
c1hy_0092601	egg_allergy_4y	1	5.5079	0.2505	0.8022	0.0159	0.0047	0.001	0.0247	0.188679	3.38356	0.0106784611130033	70178	61478	60027
c1hy_0092601	egg_allergy_cum_4y	1	5.835	0.2538	0.7996	0.0121	0.0048	0.001	0.0351	0.188679	4.28049	0.00453268373510167	70178	61614	60163
c1hy_0092601	egg_allergy_score_until_4yo	0.724	3.1251	0.2317	0.8168	0.013	0.0051	0.001	0.0558	0.188679	5.58	0.00903294791637776	70178	61862	60401
c1hy_0092601	egg_allergy_score_until_4yo_positive	0.7046	3.0961	0.2276	0.82	0.0094	0.0052	0.001	0.052	0.188679	5.14851	0.00531576873635713	70178	61862	60401
c1hy_0092601	exclusive_breastfeeding_1y	-0.4413	2.0928	-0.2109	0.833	-0.0191	0.0044	0.001	0.0262	0.188679	3.9697	-0.019646040068601	70178	70955	62294
c1hy_0092601	febrile_convulsion_cum_4y	0.2682	1.3125	0.2043	0.8381	0.0177	0.0053	0.001	0.0888	0.188679	8.07273	0.0181090012497184	70178	56053	56053
c1hy_0092601	feeding_type_yesterday_breast_feeding_count_1m	-0.8642	3.6593	-0.2362	0.8133	0.0053	0.005	0.001	0.0168	0.188679	2.84746	0.0113071715056579	70178	40824	37015
c1hy_0092601	feeding_type_yesterday_formula_feeding_count_1m	0.2343	2.2766	0.1029	0.918	-0.0052	0.0046	0.001	0.0086	0.188679	0.754386	-0.0082467325428919	70178	40817	37009
c1hy_0092601	fever_count_cum_2hy	1	4.8715	0.2403	0.8101	0.0902	0.0051	0.001	0.0463	0.188679	5.38372	0.183997295482874	70178	20259	18133
c1hy_0092601	fever_count_cum_2y	1	5.8613	0.2434	0.8077	0.0974	0.0052	0.001	0.036	0.188679	4.44444	0.197662391146116	70178	20259	18133
c1hy_0092601	fever_over_39c_count_cum_2hy	1	6.5026	0.2443	0.807	0.0894	0.0052	0.001	0.0364	0.188679	4.08989	0.179703872001984	70178	20259	18133
c1hy_0092601	fever_over_39c_count_cum_2y	1	8.6606	0.246	0.8057	0.0987	0.0053	0.001	0.0302	0.188679	3.82278	0.196617538993999	70178	20259	18133
c1hy_0092601	first_vaccination_bcg	1	13.0629	0.2316	0.8168	0.0069	0.0049	0.001	0.0051	0.188679	0.822581	0.000944366617640102	70178	71680	62951
c1hy_0092601	first_vaccination_dpt	NA	NA	NA	NA	NA	NA	0.001	0.0012	0.188679	0.193548	NA	70178	20256	18130
c1hy_0092601	first_vaccination_haemophilus_b_influenzae	NA	NA	NA	NA	NA	NA	0.001	8e-04	0.188679	0.135593	NA	70178	70960	62297
c1hy_0092601	first_vaccination_hbv	-1	4.4657	-0.2504	0.8023	-0.0153	0.0044	0.001	0.015	0.188679	2.63158	-0.0131073537345269	70178	70951	62290
c1hy_0092601	first_vaccination_pneumococcus	NA	NA	NA	NA	-0.0062	0.0048	0.001	-0.0025	0.188679	-0.403226	NA	70178	71655	62929
c1hy_0092601	first_vaccination_polio	NA	NA	NA	NA	0.0115	0.0047	0.001	-0.0064	0.188679	-1.12281	NA	70178	70976	62312
c1hy_0092601	first_vaccination_rotavirus	-1	4.6402	-0.2493	0.8031	-0.0308	0.0044	0.001	0.0073	0.188679	1.17742	-0.0317123758564632	70178	71664	62936
c1hy_0092601	fish_allergy_score_until_4yo_positive	1	11.3843	0.245	0.8064	-9e-04	0.0047	0.001	0.0081	0.188679	1.55769	-0.00896194684857912	70178	61862	60401
c1hy_0092601	food_allergy_cum_4y	0.7397	3.1435	0.2353	0.814	0.0143	0.0049	0.001	0.0458	0.188679	4.77083	0.0112636933931047	70178	56035	56035
c1hy_0092601	food_allergy_cum_count_until_4yo	1	5.3117	0.25	0.8026	0.0141	0.0048	0.001	0.0447	0.188679	4.96667	0.00668785903184175	70178	61610	60159
c1hy_0092601	food_allergy_egg_feeding_status_case_combined_1yh	0.8388	3.5944	0.2334	0.8155	0.0125	0.0049	0.001	0.0402	0.188679	4.46667	0.00851412355604128	70178	61675	60223
c1hy_0092601	food_allergy_egg_feeding_status_case_combined_2y	1	4.7154	0.2411	0.8094	0.0167	0.0048	0.001	0.0343	0.188679	4.34177	0.0117881025105893	70178	61717	60262
c1hy_0092601	food_allergy_egg_feeding_status_case_combined_3y	0.4822	2.5172	0.1916	0.8481	0.0185	0.0051	0.001	0.0219	0.188679	2.60714	0.0182224748246154	70178	62053	60230
c1hy_0092601	food_allergy_egg_feeding_status_case_combined_4y	0.2615	1.7518	0.1493	0.8813	0.0205	0.0046	0.001	0.0133	0.188679	1.77333	0.0218307483407177	70178	59801	58690
c1hy_0092601	food_allergy_fish_feeding_status_case_combined_1yh	NA	NA	NA	NA	-0.0138	0.0048	0.001	-0.0077	0.188679	-1.30508	NA	70178	49370	48201
c1hy_0092601	food_allergy_fish_feeding_status_case_combined_2y	1	13.7156	0.2185	0.827	-0.0066	0.005	0.001	0.0034	0.188679	0.53125	-0.0127854417532621	70178	61302	59864
c1hy_0092601	food_allergy_fish_feeding_status_case_combined_3y	NA	NA	NA	NA	-0.002	0.0051	0.001	-0.0118	0.188679	-2.40816	NA	70178	62078	60252
c1hy_0092601	food_allergy_fruit_feeding_status_case_combined_1yh	-0.5599	2.6925	-0.2079	0.8353	6.3041e-05	0.0046	0.001	0.0068	0.188679	1.21429	0.00154213914800784	70178	50549	49354
c1hy_0092601	food_allergy_fruit_feeding_status_case_combined_2y	1	35.6341	0.1049	0.9164	9e-04	0.0047	0.001	0.002	0.188679	0.3125	-0.00431050607945833	70178	61581	60128
c1hy_0092601	food_allergy_fruit_feeding_status_case_combined_3y	NA	NA	NA	NA	0.0034	0.0049	0.001	-7e-04	0.188679	-0.107692	NA	70178	61919	60100
c1hy_0092601	food_allergy_milk_feeding_status_case_combined_1yh	1	4.3015	0.2443	0.807	0.0018	0.0048	0.001	0.0113	0.188679	1.82258	-0.00141151714717732	70178	52611	51353
c1hy_0092601	food_allergy_milk_feeding_status_case_combined_2y	0.1351	1.0989	0.123	0.9021	0.0067	0.0052	0.001	0.0185	0.188679	2.84615	0.00682488476416317	70178	61329	59891
c1hy_0092601	food_allergy_milk_feeding_status_case_combined_3y	-0.4604	2.2712	-0.2027	0.8394	0.0144	0.0046	0.001	0.0097	0.188679	1.49231	0.0172544071057804	70178	61695	60244
c1hy_0092601	food_allergy_milk_feeding_status_case_combined_4y	-1	6.544	-0.2468	0.805	0.013	0.0045	0.001	0.0075	0.188679	1.10294	0.0188615800205737	70178	59733	58623
c1hy_0092601	food_allergy_non_peanuts_nuts_feeding_status_case_combined_4y	1	5.0574	0.2066	0.8363	-0.0182	0.0051	0.001	0.0075	0.188679	0.9375	-0.0232483799644733	70178	58088	57276
c1hy_0092601	food_allergy_nuts_feeding_status_case_combined_1yh	0.4575	2.2454	0.2038	0.8385	-0.0406	0.0053	0.001	0.0278	0.188679	3.97143	-0.0474432252519001	70178	61699	60247
c1hy_0092601	food_allergy_nuts_feeding_status_case_combined_2y	0.0588	1.1092	0.053	0.9578	-0.0346	0.0046	0.001	0.0206	0.188679	2.98551	-0.0384797089361278	70178	61689	60234
c1hy_0092601	food_allergy_nuts_feeding_status_case_combined_3y	0.618	2.6822	0.2304	0.8178	-0.0267	0.0055	0.001	0.0233	0.188679	2.94937	-0.0328981412723247	70178	59634	58525
c1hy_0092601	food_allergy_peanuts_feeding_status_case_combined_4y	-0.6646	2.7939	-0.2379	0.812	-0.0164	0.0048	0.001	0.0073	0.188679	1.01389	-0.0165472878101412	70178	58136	57323
c1hy_0092601	food_allergy_score_cum_count_until_4yo	1	4.9994	0.243	0.808	0.0087	0.005	0.001	0.064	0.188679	6.09524	-0.000214448602692535	70178	61560	60113
c1hy_0092601	food_allergy_sesame_feeding_status_case_combined_1yh	-1	4.537	-0.224	0.8228	-0.0108	0.0044	0.001	0.0083	0.188679	1.22059	-0.00914776881202902	70178	59228	57867
c1hy_0092601	food_allergy_sesame_feeding_status_case_combined_2y	NA	NA	NA	NA	-0.0123	0.0046	0.001	-0.0116	0.188679	-2	NA	70178	61929	60106
c1hy_0092601	food_allergy_sesame_feeding_status_case_combined_3y	1	8.2313	0.2323	0.8163	-0.0015	0.0051	0.001	0.0033	0.188679	0.540984	-0.00513980797486651	70178	59805	58695
c1hy_0092601	food_allergy_shellfish_feeding_status_case_combined_1yh	1	7.149	0.2416	0.8091	-0.033	0.0053	0.001	0.0297	0.188679	4.30435	-0.0461907740391165	70178	61622	60172
c1hy_0092601	food_allergy_shellfish_feeding_status_case_combined_2y	1	19.3955	0.2469	0.805	-0.0264	0.0052	0.001	0.0117	0.188679	1.82812	-0.0464168444915096	70178	57915	56585
c1hy_0092601	food_allergy_shellfish_feeding_status_case_combined_3y	1	51.4091	0.2286	0.8192	-0.014	0.0057	0.001	0.0023	0.188679	0.338235	-0.0368623286145072	70178	49042	43279
c1hy_0092601	food_allergy_shellfish_feeding_status_case_combined_4y	0.1384	1.2309	0.1124	0.9105	3.9154e-05	0.0048	0.001	0.0249	0.188679	3.32	-0.000655529998102879	70178	58159	57344
c1hy_0092601	food_allergy_soba_feeding_status_case_combined_1yh	-0.5042	1.9472	-0.2589	0.7957	-0.0377	0.0047	0.001	0.0249	0.188679	3.95238	-0.0396979514852125	70178	60142	58739
c1hy_0092601	food_allergy_soba_feeding_status_case_combined_2y	0.5406	2.7369	0.1975	0.8434	-0.0282	0.0047	0.001	0.0143	0.188679	2.2	-0.0332246117224267	70178	61192	59756
c1hy_0092601	food_allergy_soba_feeding_status_case_combined_3y	0.266	2.6323	0.1011	0.9195	-0.0263	0.005	0.001	0.0059	0.188679	0.819444	-0.0297768711003678	70178	59809	58698
c1hy_0092601	food_allergy_soba_feeding_status_case_combined_4y	0.0767	1.6613	0.0461	0.9632	-0.015	0.0048	0.001	0.0094	0.188679	1.32394	-0.0170330416207547	70178	58174	57359
c1hy_0092601	food_allergy_wheat_feeding_status_case_combined_1yh	-0.0558	1.5702	-0.0356	0.9716	0.0048	0.0046	0.001	0.008	0.188679	1.45455	0.00601306054317261	70178	49932	48753
c1hy_0092601	fruit_allergy_score_until_4yo_positive	0.6767	2.7753	0.2438	0.8074	0.004	0.0044	0.001	0.0137	0.188679	2.20968	0.00187253006223766	70178	61862	60401
c1hy_0092601	ft1b_0080001	1	5.8119	0.2625	0.7929	0.0077	0.0051	0.001	0.0438	0.188679	3.68067	-0.00193918968763963	70178	65178	63482
c1hy_0092601	ft1b_0400001	-0.0897	0.995	-0.0902	0.9281	-0.0032	0.005	0.001	0.0545	0.188679	4.12879	-0.00282362583435289	70178	65276	63581
c1hy_0092601	ft1b_0410001	0.1608	1.0733	0.1498	0.8809	-0.0062	0.0048	0.001	0.0599	0.188679	3.94079	-0.0081009643729912	70178	65158	63464
c1hy_0092601	ft1b_0420001	1	4.1263	0.2449	0.8065	-0.0068	0.005	0.001	0.0544	0.188679	3.62667	-0.0151194798573849	70178	65225	63533
c1hy_0092601	ft1b_0430001	1	4.246	0.2415	0.8092	0.0023	0.0052	0.001	0.0461	0.188679	3.17931	-0.00461821792790404	70178	65006	63324
c1hy_0092601	ft1b_0440001	-0.8311	3.4816	-0.2387	0.8113	-0.0077	0.0053	0.001	0.053	0.188679	4.24	-0.00225361269025892	70178	64549	62875
c1hy_0092601	ft1b_0450001	0.5952	2.7836	0.2138	0.8307	-0.0039	0.005	0.001	0.0486	0.188679	4.58491	-0.00853933262003587	70178	64521	62847
c1hy_0092601	ft1b_0460001	0.4767	2.0588	0.2315	0.8169	-0.0119	0.0044	0.001	0.0516	0.188679	4.96154	-0.01655145951231	70178	65089	63396
c1hy_0092601	ft1b_0470001b	NA	NA	NA	NA	0.0046	0.0047	0.001	-0.0046	0.188679	-0.479167	NA	70178	58745	57400
c1hy_0092601	ft1b_0480001	0.6278	2.6595	0.236	0.8134	-0.0062	0.0046	0.001	0.0568	0.188679	3.44242	-0.0116804593498189	70178	65141	63450
c1hy_0092601	gastroenteritis_cum_2y	-0.5782	2.9771	-0.1942	0.846	0.058	0.0051	0.001	0.0158	0.188679	2.07895	0.0672276922220823	70178	58615	57796
c1hy_0092601	hand_foot_and_mouth_disease_cum_2y	NA	NA	NA	NA	0.0406	0.0052	0.001	-6e-04	0.188679	-0.0810811	NA	70178	58518	57703
c1hy_0092601	hba1c_ngsp_early	0.0878	0.6542	0.1342	0.8933	0.0015	0.0048	0.001	0.0558	0.188679	6.2	0.00101957394641504	70178	60884	59565
c1hy_0092601	herpangina_cum_2y	1	4.3335	0.2443	0.807	0.0279	0.0047	0.001	0.0091	0.188679	1.26389	0.0279413492255086	70178	58487	57672
c1hy_0092601	hg	-0.0955	0.5927	-0.1612	0.872	-0.0151	0.0051	0.001	0.078	0.188679	1.93069	-0.0160288916714835	70178	63760	62247
c1hy_0092601	hsv_infection_cum_2y	1	24.2716	0.2339	0.8151	0.0061	0.005	0.001	0.0026	0.188679	0.472727	-0.0025462243754832	70178	62606	61146
c1hy_0092601	influenza_viral_infections_cum_4y	1	11.8441	0.2611	0.7941	0.3479	0.0052	0.001	0.0286	0.188679	3.91781	0.36674200532326	70178	77614	67959
c1hy_0092601	intellectual_and_developmental_disability_including_language_delay_cum_4y	NA	NA	NA	NA	NA	NA	0.001	2e-04	0.188679	0.030303	NA	70178	77614	67959
c1hy_0092601	isacc_modified_current_runny_nose_autumn_2y	1	10.9286	0.1737	0.8621	0.0293	0.0051	0.001	0.0014	0.188679	0.237288	0.0401749318416803	70178	40817	37009
c1hy_0092601	isacc_modified_current_runny_nose_autumn_3y	1	9.0385	0.2444	0.8069	0.0176	0.0049	0.001	0.0039	0.188679	0.590909	0.0150147286669368	70178	59758	58929
c1hy_0092601	isacc_modified_current_runny_nose_autumn_4y	NA	NA	NA	NA	0.0122	0.005	0.001	-0.0066	0.188679	-1.06452	NA	70178	61740	60442
c1hy_0092601	isacc_modified_current_runny_nose_nonpollen_season_2y	NA	NA	NA	NA	NA	NA	0.001	5e-04	0.188679	0.0746269	NA	70178	40817	37009
c1hy_0092601	isacc_modified_current_runny_nose_nonpollen_season_3y	NA	NA	NA	NA	0.0222	0.0051	0.001	-0.0024	0.188679	-0.393443	NA	70178	39019	37434
c1hy_0092601	isacc_modified_current_runny_nose_nonpollen_season_4y	NA	NA	NA	NA	NA	NA	0.001	0.001	0.188679	0.149254	NA	70178	76319	67204
c1hy_0092601	isacc_modified_current_runny_nose_pollen_season_2y	NA	NA	NA	NA	NA	NA	0.001	6e-04	0.188679	0.0983607	NA	70178	40817	37009
c1hy_0092601	isacc_modified_current_runny_nose_pollen_season_3y	-0.656	3.6526	-0.1796	0.8575	0.0109	0.0049	0.001	0.0055	0.188679	0.833333	0.0131469525823957	70178	71842	66918
c1hy_0092601	isacc_modified_current_runny_nose_pollen_season_4y	-1	7.26	-0.2388	0.8113	0.0056	0.0049	0.001	0.0103	0.188679	1.43056	0.0118636805590093	70178	59497	58063
c1hy_0092601	isacc_modified_current_runny_nose_spring_2y	1	6.2892	0.1971	0.8438	0.0119	0.0051	0.001	0.0019	0.188679	0.301587	0.0155233139264201	70178	40817	37009
c1hy_0092601	isacc_modified_current_runny_nose_spring_3y	-1	5.8185	-0.1909	0.8486	0.0091	0.0049	0.001	0.0027	0.188679	0.428571	0.0150131500900327	70178	40817	37009
c1hy_0092601	isacc_modified_current_runny_nose_spring_4y	-1	7.4496	-0.2372	0.8125	0.005	0.0047	0.001	0.0091	0.188679	1.28169	0.0113776311844234	70178	53035	50937
c1hy_0092601	isacc_modified_current_runny_nose_summer_2y	NA	NA	NA	NA	0.0216	0.005	0.001	-7e-04	0.188679	-0.118644	NA	70178	40817	37009
c1hy_0092601	isacc_modified_current_runny_nose_summer_3y	-1	9.4623	-0.2166	0.8285	0.0277	0.0051	0.001	0.0024	0.188679	0.358209	0.0331288810883644	70178	60244	60244
c1hy_0092601	isacc_modified_current_runny_nose_summer_4y	NA	NA	NA	NA	0.0157	0.0053	0.001	-3e-04	0.188679	-0.0379747	NA	70178	60896	60894
c1hy_0092601	isacc_modified_current_runny_nose_winter_2y	-0.6607	3.9408	-0.1677	0.8669	0.014	0.0052	0.001	0.0049	0.188679	0.742424	0.021772909336495	70178	40817	37009
c1hy_0092601	isacc_modified_current_runny_nose_winter_3y	NA	NA	NA	NA	0.0051	0.0048	0.001	-9e-04	0.188679	-0.160714	NA	70178	59541	58526
c1hy_0092601	isacc_modified_current_runny_nose_winter_4y	NA	NA	NA	NA	3e-04	0.0045	0.001	-0.0038	0.188679	-0.535211	NA	70178	58965	57658
c1hy_0092601	kawasaki_disease_cum_4y	NA	NA	NA	NA	-0.0043	0.0051	0.001	-6e-04	0.188679	-0.0967742	NA	70178	57999	57187
c1hy_0092601	length_of_labor	-1	6.7249	-0.256	0.7979	-0.0245	0.0051	0.001	0.0336	0.188679	4.73239	-0.0179798200529241	70178	71426	62742
c1hy_0092601	low_birth_weight	-0.8562	3.5326	-0.2424	0.8085	-0.001	0.0049	0.001	0.0312	0.188679	4.8	0.00371428454716903	70178	71426	62742
c1hy_0092601	lower_respiratory_tract_infection_cum_2y	1	5.9901	0.2368	0.8128	0.0443	0.0048	0.001	0.0186	0.188679	2.58333	0.0434768892628582	70178	58597	57778
c1hy_0092601	m0mb_0410001	-1	4.3173	-0.2429	0.8081	0.0173	0.0054	0.001	0.0693	0.188679	6.41667	0.0281397324882285	70178	65376	63670
c1hy_0092601	m0mb_0420001	-1	4.4918	-0.2452	0.8063	0.0133	0.0053	0.001	0.0712	0.188679	6.47273	0.0243540265700116	70178	65207	63513
c1hy_0092601	m0mb_0430001	-1	5.9817	-0.2453	0.8063	0.0169	0.0047	0.001	0.062	0.188679	4.46043	0.0305656194868898	70178	64930	63248
c1hy_0092601	m0mb_0450001	-0.2421	1.7679	-0.1369	0.8911	0.0231	0.005	0.001	0.0209	0.188679	3.16667	0.0274501057668779	70178	58162	56672
c1hy_0092601	m0mb_0460001	-0.5124	2.6306	-0.1948	0.8456	0.0207	0.0055	0.001	0.0224	0.188679	3.5	0.0261277361500487	70178	57865	56383
c1hy_0092601	m0mb_0480001	-1	6.4442	-0.2424	0.8085	0.021	0.0054	0.001	0.0638	0.188679	6.44444	0.0374233070031488	70178	57966	56476
c1hy_0092601	m1m_0030001_1	NA	NA	NA	NA	NA	NA	0.001	0.0011	0.188679	0.186441	NA	70178	64868	63192
c1hy_0092601	m1m_0030001_2	-0.146	1.5168	-0.0963	0.9233	-0.0341	0.0049	0.001	0.0098	0.188679	1.46269	-0.0361932942292042	70178	64712	63037
c1hy_0092601	m1m_0030001_3	NA	NA	NA	NA	9e-04	0.0046	0.001	-0.0104	0.188679	-1.92593	NA	70178	65112	63420
c1hy_0092601	m1m_0040001_1	0.0233	1.1439	0.0204	0.9837	0.0428	0.0048	0.001	0.0166	0.188679	2.72131	0.0459486743137149	70178	65052	63365
c1hy_0092601	m1m_0040001_2	1	8.1853	0.2414	0.8093	-0.0129	0.005	0.001	0.0022	0.188679	0.431373	-0.0168449043602549	70178	63800	62155
c1hy_0092601	m1m_0040001_4	0.0428	1.151	0.0372	0.9703	-0.0352	0.0048	0.001	0.0173	0.188679	2.74603	-0.0386484426364311	70178	63051	61431
c1hy_0092601	m1m_0040001_6	NA	NA	NA	NA	-0.0018	0.005	0.001	-0.0088	0.188679	-1.76	NA	70178	65164	63470
c1hy_0092601	m1m_0250001_1	0.0938	1.3419	0.0699	0.9443	0.02	0.0047	0.001	0.0132	0.188679	2.09524	0.0211188563656731	70178	65163	63469
c1hy_0092601	m1m_0250001_2	-0.0977	1.5322	-0.0638	0.9491	-0.0194	0.0048	0.001	0.0101	0.188679	1.60317	-0.0204727282251635	70178	65161	63470
c1hy_0092601	m1m_0250001_3	-0.2354	2.614	-0.09	0.9283	-0.0025	0.0052	0.001	0.0035	0.188679	0.603448	-0.00223866290040122	70178	64642	62970
c1hy_0092601	m1m_0260001_1	-1	11.5613	-0.2446	0.8067	8e-04	0.0046	0.001	0.0079	0.188679	1.36207	0.00884096444975432	70178	65201	63509
c1hy_0092601	m1m_0260001_2	1	12.3051	0.245	0.8065	-0.0028	0.0046	0.001	0.0055	0.188679	0.901639	-0.010128399119571	70178	63328	61704
c1hy_0092601	m1m_bed_time	NA	NA	NA	NA	NA	NA	0.001	2e-04	0.188679	0.0350877	NA	70178	79449	69524
c1hy_0092601	m1m_nap_count	-0.2303	1.2967	-0.1776	0.8591	0.0075	0.0053	0.001	0.0286	0.188679	4.4	0.0094271590968317	70178	79449	69524
c1hy_0092601	m1m_night_wake_up_count	0.36	1.7403	0.2068	0.8361	3e-04	0.0047	0.001	0.0238	0.188679	3.83871	-0.00145216697927702	70178	79449	69524
c1hy_0092601	m1m_sleep_time_day	-0.2055	1.3192	-0.1558	0.8762	0.011	0.0053	0.001	0.0395	0.188679	6.69492	0.0133791603402798	70178	79449	69524
c1hy_0092601	m1m_sleep_time_night	-0.7608	3.739	-0.2035	0.8388	0.0236	0.0044	0.001	0.0141	0.188679	2.2381	0.0284187084137487	70178	79449	69524
c1hy_0092601	m1m_total_sleep_time	-0.4704	2.4464	-0.1923	0.8475	0.0221	0.0048	0.001	0.028	0.188679	4.66667	0.0264486028146359	70178	79705	70115
c1hy_0092601	m1m_wake_up_time	0.7608	3.2529	0.2339	0.8151	0.0021	0.0046	0.001	0.0249	0.188679	3.19231	-0.0015612864890523	70178	79449	69524
c1hy_0092601	mbpfas0001b	-0.619	2.9237	-0.2117	0.8323	0.0053	0.0048	0.001	0.0136	0.188679	0.660194	0.00812674436449685	70178	61796	60338
c1hy_0092601	mbpfas0007	1	14.4242	0.2054	0.8373	-0.0035	0.005	0.001	0.0067	0.188679	0.345361	-0.0114144739513646	70178	65855	64282
c1hy_0092601	mbpfas0009	1	4.9967	0.2132	0.8312	-0.0234	0.0047	0.001	0.054	0.188679	2.45455	-0.0335190488694534	70178	65793	64226
c1hy_0092601	mbpfas0013	0.8208	4.043	0.203	0.8391	-0.0226	0.0048	0.001	0.0495	0.188679	2.25	-0.0304688111877851	70178	65761	64197
c1hy_0092601	mbpfas0017	1	6.8151	0.2243	0.8225	-0.0223	0.0049	0.001	0.0561	0.188679	2.55	-0.0360959814427937	70178	65733	64170
c1hy_0092601	mbpfas0021	1	8.5538	0.2118	0.8323	-0.0179	0.005	0.001	0.0148	0.188679	0.714976	-0.0261116991379482	70178	65818	64248
c1hy_0092601	mbpfas0025	NA	NA	NA	NA	-0.0137	0.0049	0.001	-0.001	0.188679	-0.046729	NA	70178	65865	64287
c1hy_0092601	mbpfas0029	-0.7552	2.9504	-0.256	0.798	-0.0108	0.005	0.001	0.0334	0.188679	1.63725	-0.00715695232575471	70178	66144	64560
c1hy_0092601	mbpfas0039b	NA	NA	NA	NA	NA	NA	0.001	0.0042	0.188679	0.214286	NA	70178	61157	59711
c1hy_0092601	mbpfas0041	NA	NA	NA	NA	NA	NA	0.001	0.0047	0.188679	0.20524	NA	70178	66813	65196
c1hy_0092601	mbpfas0045	NA	NA	NA	NA	-0.0082	0.0045	0.001	-0.008	0.188679	-0.451977	NA	70178	66813	65196
c1hy_0092601	mbpfas0047	1	7.8761	0.2353	0.814	-0.0266	0.005	0.001	0.0515	0.188679	2.48792	-0.042384426117811	70178	66696	65085
c1hy_0092601	mbpfas0053b	-1	10.4331	-0.2497	0.8028	-0.0012	0.0045	0.001	0.0222	0.188679	1.21978	0.0110907984797072	70178	61537	60086
c1hy_0092601	mbpfas0067b	-1	5.8901	-0.237	0.8126	0.0089	0.0047	0.001	0.0296	0.188679	1.5914	0.0187791741971853	70178	49116	47965
c1hy_0092601	mbpfas0073	1	4.8921	0.2324	0.8163	-0.0053	0.0048	0.001	0.0626	0.188679	2.69828	-0.0150459707601426	70178	66813	65196
c1hy_0092601	milk_allergy_1hy	1	5.262	0.2566	0.7975	0.011	0.0044	0.001	0.0138	0.188679	2.15625	0.00703550742203009	70178	61862	60401
c1hy_0092601	milk_allergy_2y	1	9.3374	0.2501	0.8025	0.0126	0.0047	0.001	0.0113	0.188679	1.79365	0.00593182552732347	70178	61862	60401
c1hy_0092601	milk_allergy_3y	0.3195	4.7444	0.0673	0.9463	0.0132	0.0051	0.001	0.0017	0.188679	0.288136	0.0142644308412291	70178	59626	58238
c1hy_0092601	milk_allergy_cum_4y	1	6.1676	0.251	0.8018	0.0098	0.0043	0.001	0.0203	0.188679	3.02985	0.00382537707056459	70178	61048	59617
c1hy_0092601	milk_allergy_score_until_4yo	0.8148	3.2568	0.2502	0.8025	0.0119	0.0048	0.001	0.0317	0.188679	4.28378	0.00853422226622282	70178	61862	60401
c1hy_0092601	milk_allergy_score_until_4yo_positive	0.8076	3.2855	0.2458	0.8058	0.0104	0.0048	0.001	0.0309	0.188679	4.06579	0.00696758245171553	70178	61862	60401
c1hy_0092601	mn	-0.1427	0.7718	-0.185	0.8533	0.013	0.0046	0.001	0.0781	0.188679	4.91195	0.0156528917087642	70178	65731	64164
c1hy_0092601	mt1b_0020001	-1	5.6474	-0.2451	0.8064	0.0168	0.005	0.001	0.0349	0.188679	4.30864	0.0263010018781471	70178	66776	65161
c1hy_0092601	mt1b_0020101	-1	6.3288	-0.2459	0.8058	0.0177	0.0051	0.001	0.0332	0.188679	4.25641	0.0280395014158424	70178	66813	65196
c1hy_0092601	mt1b_0030001	0.5993	2.7343	0.2192	0.8265	0.0048	0.0045	0.001	0.0286	0.188679	3.575	0.00186417672256187	70178	66813	65196
c1hy_0092601	mt1b_0030101	0.4306	2.109	0.2041	0.8382	0.0045	0.0046	0.001	0.0294	0.188679	3.58537	0.0024286891346529	70178	66813	65196
c1hy_0092601	mt1b_0040001b	-1	8.0656	-0.2375	0.8123	0.0073	0.0043	0.001	0.015	0.188679	2.58621	0.0155146474884029	70178	61714	60258
c1hy_0092601	mt1b_0040101b	-1	8.7372	-0.2382	0.8118	0.0074	0.0043	0.001	0.0141	0.188679	2.35	0.0160137885183489	70178	61757	60299
c1hy_0092601	mt1b_0050001	-0.9808	3.8588	-0.2542	0.7994	0.0091	0.0046	0.001	0.0302	0.188679	4.50746	0.0151861446786391	70178	66813	65196
c1hy_0092601	mt1b_0050101	-1	4.461	-0.2534	0.8	0.0105	0.0046	0.001	0.03	0.188679	4.34783	0.017847983065179	70178	62712	61218
c1hy_0092601	mt1b_0060001	-0.9284	4.1208	-0.2253	0.8217	-0.0026	0.0049	0.001	0.02	0.188679	2.85714	0.0014363188522646	70178	66813	65196
c1hy_0092601	mt1b_0060101	-0.8868	3.9914	-0.2222	0.8242	-9e-04	0.005	0.001	0.0191	0.188679	2.72857	0.00296024066727847	70178	66813	65196
c1hy_0092601	mt1b_0080001	-0.5726	2.4419	-0.2345	0.8146	0.008	0.0051	0.001	0.0576	0.188679	6.32967	0.013138441411858	70178	66813	65196
c1hy_0092601	mt1b_0100101	0.0088	0.6354	0.0138	0.989	-0.0019	0.0049	0.001	0.0571	0.188679	3.48171	-0.00212463307627397	70178	66813	65196
c1hy_0092601	mt1b_0100201	-0.7994	3.3033	-0.242	0.8088	0.0023	0.0056	0.001	0.055	0.188679	6.11111	0.00858786170832742	70178	66813	65196
c1hy_0092601	mt1b_0100301	-0.7873	3.1944	-0.2465	0.8053	-0.0045	0.0053	0.001	0.034	0.188679	4.72222	-0.000138040089042619	70178	66813	65196
c1hy_0092601	mt1b_0100401	-0.5602	2.2999	-0.2436	0.8076	3e-04	0.0052	0.001	0.039	0.188679	5.34247	0.00389209427088747	70178	66813	65196
c1hy_0092601	mt1b_0100501	0.391	1.8175	0.2151	0.8297	-0.0027	0.0051	0.001	0.0606	0.188679	5.66355	-0.00606928194798953	70178	66813	65196
c1hy_0092601	mt1b_0100601	-0.0674	0.6634	-0.1015	0.9191	-0.0076	0.005	0.001	0.0596	0.188679	5.51852	-0.00769855861704738	70178	66813	65196
c1hy_0092601	mt1b_0100701	-0.4972	2.1506	-0.2312	0.8172	-0.0156	0.0049	0.001	0.0456	0.188679	5.92208	-0.0133413229462846	70178	66813	65196
c1hy_0092601	mt1b_0100801	0.3927	1.6327	0.2405	0.8099	0.0017	0.0047	0.001	0.0914	0.188679	7.87931	-0.00206281444099724	70178	66518	64923
c1hy_0092601	mt1b_0200101	-0.1771	1.0749	-0.1648	0.8691	-0.0206	0.0048	0.001	0.0567	0.188679	5.0177	-0.0209340726492273	70178	66682	65074
c1hy_0092601	mt1b_0200201	0.5522	2.4696	0.2236	0.8231	0.0183	0.0049	0.001	0.0537	0.188679	4.92661	0.0158611317060322	70178	65376	63670
c1hy_0092601	mt1b_0200301	-0.6579	2.6453	-0.2487	0.8036	-0.0045	0.0049	0.001	0.0432	0.188679	4.69565	-0.000473679582285232	70178	65376	63670
c1hy_0092601	mt1b_0200401	-0.6243	2.4959	-0.2501	0.8025	0.0222	0.0045	0.001	0.0552	0.188679	5.52	0.0290837536869593	70178	65376	63670
c1hy_0092601	mt1b_0200501	1	5.7243	0.2334	0.8155	-3e-04	0.0051	0.001	0.026	0.188679	1.9697	-0.00722928740967924	70178	65295	63593
c1hy_0092601	mt1b_0400001	-0.1901	1.1745	-0.1619	0.8714	-0.0023	0.0051	0.001	0.0725	0.188679	6.90476	-0.000860369949817562	70178	65376	63670
c1hy_0092601	mt1b_0410001	-0.4398	2.0768	-0.2118	0.8323	-0.0034	0.0051	0.001	0.0631	0.188679	6.8587	-0.000128075745111718	70178	65361	63655
c1hy_0092601	mt1b_0420001	-0.2052	1.3314	-0.1542	0.8775	-0.0035	0.0048	0.001	0.0587	0.188679	6.52222	-0.00221844065814511	70178	65376	63670
c1hy_0092601	mt1b_0430001	-1	4.3572	-0.2513	0.8016	0.0158	0.0048	0.001	0.058	0.188679	4.87395	0.0259242637382163	70178	65376	63670
c1hy_0092601	mt1b_0440001	-0.3188	1.5544	-0.2051	0.8375	-0.0154	0.0051	0.001	0.0611	0.188679	6.17172	-0.0143431723591238	70178	65376	63670
c1hy_0092601	mt1b_0450001	-0.5981	2.5952	-0.2305	0.8177	-0.0055	0.0049	0.001	0.029	0.188679	4.14286	-0.00267055679279109	70178	65376	63670
c1hy_0092601	mt1b_0460001	-0.715	3.0686	-0.233	0.8158	-0.0133	0.0047	0.001	0.0312	0.188679	4.52174	-0.0103226411799132	70178	65376	63670
c1hy_0092601	mt1b_0470001	NA	NA	NA	NA	0.0246	0.0047	0.001	-0.0051	0.188679	-0.87931	NA	70178	65376	63670
c1hy_0092601	mt1b_0480001	-0.6744	2.9038	-0.2323	0.8163	8e-04	0.005	0.001	0.0615	0.188679	5.6422	0.00634099605380228	70178	65376	63670
c1hy_0092601	mt1u_0010001	-1	5.128	-0.2482	0.804	-0.0036	0.0048	0.001	0.0165	0.188679	2.79661	0.00135219998064251	70178	65376	63670
c1hy_0092601	mt1u_0020001	-0.0436	1.2861	-0.0339	0.973	-0.0024	0.0049	0.001	0.013	0.188679	2.13115	-0.00241293946495358	70178	65376	63670
c1hy_0092601	mt2b_0410001	-0.0498	0.6889	-0.0723	0.9424	-0.0137	0.0052	0.001	0.0775	0.188679	6.73913	-0.0147253338580752	70178	65376	63670
c1hy_0092601	mt2b_0420001	0.2047	1.0712	0.191	0.8485	-0.0104	0.0051	0.001	0.0791	0.188679	6.76068	-0.0134331331824045	70178	65376	63670
c1hy_0092601	mt2b_0430001	-0.6081	2.4463	-0.2486	0.8037	0.0043	0.0049	0.001	0.0853	0.188679	5.29814	0.0106606970936519	70178	65376	63670
c1hy_0092601	mt2b_0450001	0.0444	0.6827	0.065	0.9482	-0.0149	0.0051	0.001	0.0514	0.188679	6.425	-0.0166100827199254	70178	65376	63670
c1hy_0092601	mt2b_0460001	0.2836	1.2252	0.2315	0.8169	-0.0309	0.0052	0.001	0.0452	0.188679	5.38095	-0.0356107229020528	70178	65376	63670
c1hy_0092601	mt2b_0480001	-0.4476	1.8736	-0.2389	0.8112	-0.0125	0.005	0.001	0.0758	0.188679	5.57353	-0.0101311801497685	70178	62090	60530
c1hy_0092601	mt2b_0490001	-1	7.6192	-0.254	0.7995	-0.0359	0.0048	0.001	0.0271	0.188679	3.56579	-0.0306394524556951	70178	58660	57185
c1hy_0092601	mt2u_0010001	1	6.9668	0.2582	0.7963	0.0048	0.0053	0.001	0.0227	0.188679	3.72131	-0.00348555293303485	70178	64853	63187
c1hy_0092601	mt2u_0020001	1	7.146	0.2537	0.7997	4e-04	0.0054	0.001	0.0228	0.188679	3.8	-0.00832951657609008	70178	64855	63189
c1hy_0092601	mumps_cum_4y	-1	9.5085	-0.2014	0.8404	0.0373	0.0054	0.001	0.0044	0.188679	0.594595	0.0446439165155395	70178	77614	67959
c1hy_0092601	mycotic_or_fungal_infection_cum_2y	1	9.9949	0.2498	0.8028	0.0127	0.0047	0.001	0.0053	0.188679	0.929825	0.00808162823042503	70178	62274	60826
c1hy_0092601	nuts_allergy_score_until_4yo_positive	0.704	3.4015	0.207	0.836	0.0026	0.0046	0.001	0.0098	0.188679	1.44118	0.000643044124300389	70178	61540	60091
c1hy_0092601	otitis_media_cum_2y	-0.8912	3.9713	-0.2244	0.8224	0.0491	0.0045	0.001	0.0243	0.188679	3.68182	0.0593879890703016	70178	58926	58213
c1hy_0092601	out_of_night_diapers_age_4y	0.2818	1.5504	0.1818	0.8558	-0.0118	0.0047	0.001	0.0304	0.188679	2.15603	-0.0147413242410873	70178	60838	59518
c1hy_0092601	participant_reported_food_allergy_cum_4y	1	5.501	0.2519	0.8012	0.0118	0.0049	0.001	0.0429	0.188679	4.71429	0.00391273440073713	70178	61589	60137
c1hy_0092601	pb	-0.3033	1.5006	-0.2021	0.8398	0.0096	0.0054	0.001	0.0508	0.188679	6.51282	0.0128999401474297	70178	62761	61261
c1hy_0092601	peanuts_allergy_score_4yo_positive	-0.8251	6.0398	-0.1366	0.8913	0.0074	0.0042	0.001	0.0018	0.188679	0.28125	0.00919839990097964	70178	61760	60305
c1hy_0092601	premature_birth	-0.0381	1.5868	-0.024	0.9809	-0.0067	0.0049	0.001	0.0091	0.188679	1.56897	-0.00748332495936738	70178	71426	62742
c1hy_0092601	psychomotor_developmental_delay_cum_4y	NA	NA	NA	NA	-0.0035	0.0049	0.001	-0.0018	0.188679	-0.295082	NA	70178	69375	60362
c1hy_0092601	roseola_infantum_cum_2y	-0.2532	1.5678	-0.1615	0.8717	0.0619	0.0045	0.001	0.0126	0.188679	2	0.0702077225003218	70178	58376	57561
c1hy_0092601	rsv_infection_cum_2y	-0.5324	2.1764	-0.2446	0.8067	0.0535	0.0048	0.001	0.0361	0.188679	5.30882	0.0622584807235897	70178	62841	61367
c1hy_0092601	sccon003	1	5.9392	0.2548	0.7989	0.0293	0.0054	0.001	0.0704	0.188679	8.38095	0.0190089642683133	70178	65725	64158
c1hy_0092601	sccon005	1	7.1707	0.2582	0.7963	0.0095	0.0051	0.001	0.0252	0.188679	3.76119	0.000760055393192559	70178	65903	64330
c1hy_0092601	se	0.3876	1.5291	0.2535	0.7999	6e-04	0.005	0.001	0.0628	0.188679	1.82558	-0.00251838151680985	70178	65805	64232
c1hy_0092601	shellfish_allergy_score_until_4yo_positive	1	19.6971	0.2436	0.8075	0.0071	0.0046	0.001	0.0027	0.188679	0.442623	-0.000112618284710963	70178	61411	59967
c1hy_0092601	soba_allergy_score_until_4yo_positive	1	4.1979	0.2567	0.7974	0.0036	0.0049	0.001	0.0105	0.188679	1.75	0.000442502406398304	70178	61700	60245
c1hy_0092601	soybean_allergy_score_until_4yo_positive	1	14.4645	0.2484	0.8038	9e-04	0.0047	0.001	0.0084	0.188679	1.29231	-0.00947546120498141	70178	61862	60401
c1hy_0092601	streptococcus_pyogenes_cum_4y	1	14.4685	0.2412	0.8094	0.0111	0.0047	0.001	0.0062	0.188679	0.984127	0.00337831218764828	70178	77614	67959
c1hy_0092601	ucbb_0080001b	0.0054	1.055	0.0051	0.9959	0.0036	0.0051	0.001	0.029	0.188679	4.83333	0.00400748383814831	70178	60361	58929
c1hy_0092601	ucbb_0410001	-0.2735	1.1954	-0.2288	0.819	6e-04	0.0064	0.001	0.3582	0.188679	8.3109	0.00726456873317504	70178	64853	63187
c1hy_0092601	ucbb_0420001	-0.2994	1.2964	-0.231	0.8173	-2e-04	0.0064	0.001	0.3484	0.188679	7.81166	0.00666175519826307	70178	64768	63112
c1hy_0092601	ucbb_0430001	-0.4233	1.73	-0.2447	0.8067	-0.0152	0.0061	0.001	0.2981	0.188679	4.26466	-0.0106629015120005	70178	64769	63112
c1hy_0092601	ucbb_0450001	0.0721	0.5728	0.1258	0.8999	-0.0051	0.0053	0.001	0.0986	0.188679	10.9556	-0.00649567488601049	70178	64768	63111
c1hy_0092601	ucbb_0460001	-0.1256	0.8532	-0.1472	0.883	-0.0011	0.0054	0.001	0.0956	0.188679	10.5055	5.69842705136377e-05	70178	64926	63252
c1hy_0092601	ucbb_0480001	-0.202	0.9446	-0.2138	0.8307	0.0018	0.0065	0.001	0.3442	0.188679	7.23109	0.00699588307273347	70178	65376	63670
c1hy_0092601	upper_respiratory_tract_infection_cum_2y	1	9.2667	0.259	0.7956	0.032	0.0046	0.001	0.018	0.188679	2.64706	0.0253843134480116	70178	59006	58293
c1hy_0092601	urinary_tract_infections_cum_4y	NA	NA	NA	NA	-2e-04	0.0044	0.001	-0.0027	0.188679	-0.442623	NA	70178	62714	61248
c1hy_0092601	urticaria_cum_4y	0.0149	1.6682	0.0089	0.9929	0.0132	0.0046	0.001	0.0121	0.188679	1.77941	0.0148176404871607	70178	56035	56035
c1hy_0092601	varicella_cum_4y	1	11.1744	0.2409	0.8096	0.041	0.0056	0.001	0.0045	0.188679	0.642857	0.0389210059623752	70178	77614	67959
c1hy_0092601	wheat_allergy_score_until_4yo_positive	0.5635	2.5752	0.2188	0.8268	0.0094	0.0049	0.001	0.0305	0.188679	4.55224	0.00725713968373313	70178	61862	60401
c1hy_0092701	BMI	NA	NA	NA	NA	NA	NA	0.0031	0.1732	0.525424	19.4607	NA	70178	163835	0
c1hy_0092701	adenovirus_infection_cum_2y	0.3775	0.7125	0.5299	0.5962	0.0672	0.005	0.0031	0.0171	0.525424	2.71429	0.0721646452556277	70178	59006	58293
c1hy_0092701	allergic_conjunctivitis_cum_4y	0.2474	0.6532	0.3787	0.7049	0.0177	0.0048	0.0031	0.0162	0.525424	2.28169	0.0182280452736375	70178	56053	56053
c1hy_0092701	allergic_conjunctivitis_or_rhinitis_or_hay_fever_cum_4y	0.502	1.0002	0.502	0.6157	0.0299	0.005	0.0031	0.0086	0.525424	1.11688	0.0309459772650133	70178	57999	57187
c1hy_0092701	allergic_rhinitis_cum_4y	0.2157	0.7298	0.2956	0.7675	0.0277	0.0048	0.0031	0.0126	0.525424	1.55556	0.0298774307834668	70178	56066	56066
c1hy_0092701	any_food_allergy_score_positive_until_4yo	0.7307	0.8164	0.895	0.3708	-0.0189	0.0053	0.0031	0.0548	0.525424	5.48	-0.0311045584628729	70178	61540	60091
c1hy_0092701	asthma_cum_4y	0.2163	0.5227	0.4138	0.679	0.0292	0.0053	0.0031	0.0306	0.525424	3.1875	0.0309492739880205	70178	58159	57344
c1hy_0092701	atopic_dermatitis_cum_4y	0.0691	0.4233	0.1632	0.8703	-0.0036	0.005	0.0031	0.0633	0.525424	5.86111	-0.00515286388125251	70178	58136	57323
c1hy_0092701	autistic_spectrum_disorder_and_pddnos_cum_4y	1	1.4134	0.8348	0.4038	-0.0202	0.0052	0.0031	0.0107	0.525424	1.94545	-0.0289321707428955	70178	77614	67959
c1hy_0092701	bone_fracture_cum_4y	-1	2.2416	-0.518	0.6045	0.0024	0.005	0.0031	0.0034	0.525424	0.548387	0.00639670535116873	70178	77614	67959
c1hy_0092701	breast_feeding_cessation_1m	-0.3365	1.1285	-0.2982	0.7656	0.0025	0.0052	0.0031	0.004	0.525424	0.634921	0.00401622949324383	70178	71664	62936
c1hy_0092701	breast_feeding_cessation_2m	0.3283	0.7463	0.4399	0.66	0.0023	0.0053	0.0031	0.0142	0.525424	2.18462	0.000430904861668159	70178	70960	62297
c1hy_0092701	breast_feeding_cessation_3m	0.7615	1.0825	0.7034	0.4818	-0.0023	0.0058	0.0031	0.0112	0.525424	1.77778	-0.00712987127116068	70178	71655	62929
c1hy_0092701	breast_feeding_cessation_age	0.0273	0.6291	0.0434	0.9654	-0.0026	0.005	0.0031	0.018	0.525424	2.14286	-0.00318293407757444	70178	70951	62290
c1hy_0092701	breast_feeding_period_1y	0.1657	0.5652	0.2932	0.7694	0.0101	0.005	0.0031	0.0188	0.525424	2.84848	0.0102266952752057	70178	71680	62951
c1hy_0092701	c1hy_0030001b2	-1	1.955	-0.9724	0.3308	0.0231	0.0052	0.0031	0.0102	0.525424	1.85455	0.0361295189508844	70178	61862	60401
c1hy_0092701	c1hy_0060002_checked	0.1705	0.2871	0.5938	0.5527	-0.0174	0.0052	0.0031	0.1964	0.525424	12.1235	-0.0254504585629332	70178	64938	63246
c1hy_0092701	c1hy_0070002b	-0.5507	1.0483	-0.5253	0.5993	0.0492	0.0052	0.0031	0.0083	0.525424	1.40678	0.0567875224443217	70178	61862	60401
c1hy_0092701	c1hy_0092801	NA	NA	NA	NA	0.0982	0.0052	0.0031	-0.0018	0.525424	-0.276923	NA	70178	74494	69220
c1hy_0092701	c1hy_0092901	NA	NA	NA	NA	0.136	0.0047	0.0031	-0.002	0.525424	-0.31746	NA	70178	74494	69220
c1hy_0092701	c1hy_0093001	-0.7743	1.5111	-0.5124	0.6084	0.0789	0.0053	0.0031	0.0052	0.525424	0.852459	0.085880297880458	70178	74494	69220
c1hy_0092701	c1hy_0093101	0.3026	0.6935	0.4364	0.6626	0.1052	0.0049	0.0031	0.013	0.525424	1.91176	0.120131070824183	70178	55299	54124
c1hy_0092701	c1hy_0093301	NA	NA	NA	NA	NA	NA	0.0031	5e-04	0.525424	0.0980392	NA	70178	64469	56875
c1hy_0092701	c1hy_0100001_2	0.3083	0.8052	0.3828	0.7018	-0.0124	0.0051	0.0031	0.0118	0.525424	1.81538	-0.0152082295989625	70178	65763	63672
c1hy_0092701	c1hy_0100001_3	0.5591	0.724	0.7722	0.44	-0.0068	0.0054	0.0031	0.0295	0.525424	3.73418	-0.0128118518661802	70178	65763	63672
c1hy_0092701	c1hy_0100001_4	NA	NA	NA	NA	-0.01	0.0047	0.0031	-0.0043	0.525424	-0.767857	NA	70178	65763	63672
c1hy_0092701	c1hy_0100102	0.8033	0.876	0.9169	0.3592	-0.0135	0.0056	0.0031	0.0372	0.525424	4.96	-0.0243979768230001	70178	57500	56137
c1hy_0092701	c1hy_0100203	1	1.5327	0.9619	0.3361	-0.0139	0.005	0.0031	0.0202	0.525424	2.72973	-0.0305711427155109	70178	41872	40627
c1hy_0092701	c1hy_0100301	1	1.7105	0.9769	0.3286	-0.0087	0.0049	0.0031	0.0187	0.525424	2.39744	-0.0222702990378799	70178	80264	70178
c1hy_0092701	c1hy_0100304	1	2.8149	0.5849	0.5586	-0.0038	0.0046	0.0031	0.0027	0.525424	0.519231	-0.00884157573726137	70178	79735	70144
c1hy_0092701	c1hy_0100501_3	-0.4125	1.0121	-0.4076	0.6836	-0.0036	0.0051	0.0031	0.0065	0.525424	1.14035	-0.00199894572603867	70178	65763	63672
c1hy_0092701	c1hy_0100501_4	1	2.702	0.4594	0.646	-0.0163	0.0047	0.0031	0.0022	0.525424	0.407407	-0.0206874684353587	70178	65763	63672
c1hy_0092701	c1hy_0100602	0.7296	0.8573	0.8511	0.3947	-0.0089	0.0053	0.0031	0.0273	0.525424	3.9	-0.0162255309571501	70178	70924	67765
c1hy_0092701	c1hy_0100703	-0.0151	0.6335	-0.0239	0.9809	-0.01	0.0049	0.0031	0.0175	0.525424	2.73438	-0.0131146752982123	70178	43468	42192
c1hy_0092701	c1hy_0100801	0.0079	0.5904	0.0134	0.9893	-0.0091	0.0048	0.0031	0.019	0.525424	2.96875	-0.00931085568183563	70178	69458	69458
c1hy_0092701	c1hy_0101102	1	1.1564	0.936	0.3493	-0.0148	0.0052	0.0031	0.0126	0.525424	2.29091	-0.0218121423317396	70178	69458	69458
c1hy_0092701	c1hy_0102001_3	NA	NA	NA	NA	-0.0023	0.0049	0.0031	-0.0046	0.525424	-0.754098	NA	70178	65763	63672
c1hy_0092701	c1hy_0103001_3	-0.0935	0.6155	-0.1519	0.8793	0.0062	0.0051	0.0031	0.018	0.525424	3.33333	0.0073916999672011	70178	65763	63672
c1hy_0092701	c1hy_0103501_2	0.2116	0.6211	0.3406	0.7334	-0.0356	0.0046	0.0031	0.0212	0.525424	2.94444	-0.040303077829061	70178	65347	63282
c1hy_0092701	c1hy_0103501_3	0.2961	2.0999	0.141	0.8879	0.0047	0.0049	0.0031	0.0018	0.525424	0.295082	0.00433558146979038	70178	65479	63411
c1hy_0092701	c1hy_0104001_2	-0.0407	0.514	-0.0791	0.9369	-0.0106	0.0047	0.0031	0.0266	0.525424	4.09231	-0.0111057493800308	70178	65763	63672
c1hy_0092701	c1hy_0104001_3	NA	NA	NA	NA	0.0093	0.0049	0.0031	-0.0029	0.525424	-0.508772	NA	70178	65763	63672
c1hy_0092701	c1hy_0104501_2	1	2.3831	0.7682	0.4424	-0.039	0.0053	0.0031	0.0064	0.525424	1.03226	-0.0500032839023476	70178	65763	63672
c1hy_0092701	c1hy_0105001_2	0.0953	0.4938	0.193	0.847	-0.032	0.005	0.0031	0.028	0.525424	4.24242	-0.0355863474185147	70178	65763	63672
c1hy_0092701	c1hy_0105001_3	NA	NA	NA	NA	0.0083	0.0049	0.0031	-0.003	0.525424	-0.491803	NA	70178	65763	63672
c1hy_0092701	c1hy_0105501	-0.0417	1.1668	-0.0357	0.9715	0.0048	0.0052	0.0031	0.0049	0.525424	0.790323	0.00500736875658058	70178	69458	69458
c1hy_0092701	c1hy_0105601	-0.3965	1.7439	-0.2274	0.8201	-0.0044	0.0048	0.0031	0.0027	0.525424	0.428571	-0.0032851611285147	70178	69458	69458
c1hy_0092701	c1hy_0105701	NA	NA	NA	NA	0.009	0.005	0.0031	-5e-04	0.525424	-0.0833333	NA	70178	69458	69458
c1hy_0092701	c1hy_0110001	0.3761	1.5944	0.2359	0.8135	0.0146	0.0051	0.0031	0.0026	0.525424	0.472727	0.0136471464409937	70178	69453	69453
c1hy_0092701	c1hy_0130001	0.7321	0.7432	0.985	0.3246	0.0687	0.0054	0.0031	0.0454	0.525424	6.21918	0.0618853705202133	70178	69457	69457
c1hy_0092701	c1hy_0140001	0.6185	0.6616	0.9349	0.3499	0.0657	0.0053	0.0031	0.0475	0.525424	6.50685	0.0625312833299163	70178	70826	67680
c1hy_0092701	c1hy_0150001	0.7713	0.7909	0.9752	0.3295	0.0669	0.0053	0.0031	0.0465	0.525424	6.2	0.0619804015633066	70178	70826	67680
c1hy_0092701	c1hy_0150101	0.6221	0.6908	0.9005	0.3679	0.0607	0.0053	0.0031	0.042	0.525424	5.67568	0.0574381539054698	70178	70826	67680
c1hy_0092701	c1hy_0150201	0.8452	0.902	0.9371	0.3487	0.0464	0.0052	0.0031	0.0345	0.525424	4.72603	0.0403572051583471	70178	70826	67680
c1hy_0092701	c1hy_0150301	-0.4614	0.8366	-0.5515	0.5813	0.0148	0.0051	0.0031	0.0163	0.525424	2.85965	0.0188803325247801	70178	70826	67680
c1hy_0092701	c1hy_0160001	0.6047	0.8039	0.7522	0.4519	0.0232	0.0048	0.0031	0.0199	0.525424	3.37288	0.0196470587290276	70178	70809	67664
c1hy_0092701	c1hy_0170001	1	1.2914	0.931	0.3518	0.0146	0.0048	0.0031	0.0167	0.525424	2.78333	0.00662409327783551	70178	70822	67676
c1hy_0092701	c1hy_0180001	0.6576	1.1476	0.573	0.5666	0.0198	0.0052	0.0031	0.0069	0.525424	1.18966	0.0182065329216661	70178	64774	63098
c1hy_0092701	c1hy_0190001	0.6858	0.8171	0.8394	0.4013	-0.0124	0.0058	0.0031	0.039	0.525424	4.10526	-0.0212410289820609	70178	64774	63098
c1hy_0092701	c1hy_0200001	0.5762	0.735	0.7839	0.4331	-0.0067	0.0059	0.0031	0.0402	0.525424	4.56818	-0.0138947033355253	70178	64774	63098
c1hy_0092701	c1hy_0200301	1	3.2749	0.8426	0.3995	-0.017	0.0055	0.0031	0.0061	0.525424	0.953125	-0.0303699237443021	70178	76280	68226
c1hy_0092701	c1hy_0201001	1	1.4621	0.7952	0.4265	-0.0019	0.0054	0.0031	0.0089	0.525424	1.39062	-0.00818657364911001	70178	64774	63098
c1hy_0092701	c1hy_0201101	NA	NA	NA	NA	0.0022	0.0048	0.0031	-0.002	0.525424	-0.338983	NA	70178	64774	63098
c1hy_0092701	c1hy_0201201	0.5288	0.8021	0.6593	0.5097	-0.006	0.0043	0.0031	0.0166	0.525424	2.33803	-0.0103062924211683	70178	64774	63098
c1hy_0092701	c1hy_0201301	0.4755	0.7719	0.616	0.5379	0.0024	0.0049	0.0031	0.0208	0.525424	3.2	-0.00126898970798769	70178	64774	63098
c1hy_0092701	c1hy_0201401	0.2792	0.6822	0.4092	0.6824	-0.0095	0.0049	0.0031	0.0183	0.525424	2.77273	-0.0122219152688657	70178	73434	68281
c1hy_0092701	c1hy_0201501	-0.103	0.7488	-0.1376	0.8906	0.0025	0.0045	0.0031	0.0119	0.525424	1.72464	0.00327860047140947	70178	73434	68281
c1hy_0092701	c1hy_0201601	0.3631	0.7392	0.4912	0.6233	-3e-04	0.0053	0.0031	0.0198	0.525424	2.86957	-0.00319684405875912	70178	73434	68281
c1hy_0092701	c1hy_0201701	0.8479	1.0007	0.8473	0.3968	-0.0071	0.0053	0.0031	0.0253	0.525424	3.77612	-0.0151903324986192	70178	73434	68281
c1hy_0092701	c1hy_0201801	0.8847	0.9917	0.8921	0.3723	6e-04	0.0047	0.0031	0.0225	0.525424	3.16901	-0.0068458419699331	70178	73434	68281
c1hy_0092701	c1hy_0201901	1	1.1973	0.979	0.3276	-0.0166	0.005	0.0031	0.0202	0.525424	2.97059	-0.0270514077593036	70178	73369	68221
c1hy_0092701	c1hy_0202001	1	1.6251	0.7951	0.4265	0.0046	0.0051	0.0031	0.0073	0.525424	1.2807	-0.00129947671125727	70178	72891	67780
c1hy_0092701	c1hy_0202101	1	1.3556	0.8839	0.3768	-0.0067	0.0052	0.0031	0.0161	0.525424	2.23611	-0.0158020266825314	70178	76280	68226
c1hy_0092701	c1hy_0202201	0.7853	0.9216	0.8521	0.3941	-0.0121	0.0052	0.0031	0.0311	0.525424	4.09211	-0.0210487972209086	70178	76280	68226
c1hy_0092701	c1hy_0202301	0.9094	1.0099	0.9005	0.3678	-0.0027	0.0049	0.0031	0.022	0.525424	2.93333	-0.0105383312443142	70178	76280	68226
c1hy_0092701	c1hy_0202401	0.6612	0.8403	0.7869	0.4314	-0.0086	0.0049	0.0031	0.0194	0.525424	2.85294	-0.0145139962360479	70178	76280	68226
c1hy_0092701	c1hy_0210001	0.6003	0.702	0.8551	0.3925	-0.0142	0.0052	0.0031	0.04	0.525424	4.7619	-0.0224482804861348	70178	75785	67791
c1hy_0092701	c1hy_0220001	0.3066	0.4528	0.6772	0.4983	0.0235	0.0049	0.0031	0.0534	0.525424	5.44898	0.0263579262971393	70178	55151	49476
c1hy_0092701	c1hy_0240001_1	-1	1.8603	-0.6388	0.5229	0.0283	0.0051	0.0031	0.0045	0.525424	0.725806	0.0347653526663552	70178	65763	63672
c1hy_0092701	c1hy_0240001_2	1	1.8412	0.7291	0.466	-0.0269	0.0052	0.0031	0.0057	0.525424	0.890625	-0.0344951316451532	70178	65763	63672
c1hy_0092701	c1hy_0250001_1	-0.1539	0.5402	-0.2849	0.7757	0.0046	0.0053	0.0031	0.0278	0.525424	3.80822	0.00643660258221446	70178	65763	63672
c1hy_0092701	c1hy_0250001_2	1	1.6719	0.9314	0.3517	0.0043	0.0052	0.0031	0.0162	0.525424	2.41791	-0.00650964323817457	70178	65763	63672
c1hy_0092701	c1hy_0250001_3	-0.7689	0.8627	-0.8912	0.3728	-0.0019	0.0053	0.0031	0.0352	0.525424	5.10145	0.00612282636826083	70178	65763	63672
c1hy_0092701	c1hy_0260001	-0.7377	1.1989	-0.6153	0.5384	0.0269	0.0052	0.0031	0.0079	0.525424	1.31667	0.0332579059491162	70178	72755	65325
c1hy_0092701	c1hy_0280001	1	1.3225	0.8339	0.4044	0.0066	0.0052	0.0031	0.0122	0.525424	2.14035	0.00355820033436239	70178	37207	32702
c1hy_0092701	c1hy_0290001	0.1564	0.9255	0.169	0.8658	-0.0064	0.0052	0.0031	0.0098	0.525424	1.44118	-0.00754690520061107	70178	68351	66794
c1hy_0092701	c1hy_0300001	-1	3.009	-0.6797	0.4967	0.0098	0.0049	0.0031	0.0032	0.525424	0.571429	0.0166559368630535	70178	68351	66794
c1hy_0092701	c1hy_0310001	NA	NA	NA	NA	NA	NA	0.0031	0.001	0.525424	0.178571	NA	70178	68351	66794
c1hy_0092701	c1hy_0330001	-1	2.6526	-0.7585	0.4481	0.0129	0.0055	0.0031	0.0041	0.525424	0.745455	0.0206235696224357	70178	68351	66794
c1hy_0092701	c1hy_0340001	NA	NA	NA	NA	0.0118	0.0056	0.0031	-0.0033	0.525424	-0.428571	NA	70178	68351	66794
c1hy_0092701	c1hy_0350001	-0.3116	0.814	-0.3829	0.7018	-0.0224	0.0047	0.0031	0.0107	0.525424	1.81356	-0.0215809402675597	70178	68351	66794
c1hy_0092701	c1hy_0350002	NA	NA	NA	NA	NA	NA	0.0031	0.0017	0.525424	0.298246	NA	70178	65376	63670
c1hy_0092701	c1hy_0350003	0.397	0.8974	0.4424	0.6582	0.0107	0.0049	0.0031	0.0107	0.525424	1.87719	0.00915986025341838	70178	65376	63670
c1hy_0092701	c1hy_0350004	0.4755	1.0281	0.4625	0.6437	0.0252	0.0053	0.0031	0.0075	0.525424	1.22951	0.0246465843318139	70178	65376	63670
c1hy_0092701	c1hy_0360001	1	4.4079	0.6475	0.5173	0.0079	0.0052	0.0031	0.0034	0.525424	0.515152	-0.000864442621042186	70178	65376	63670
c1hy_0092701	c1hy_0360002	0.7699	1.0143	0.759	0.4478	0.0222	0.0055	0.0031	0.0123	0.525424	1.86364	0.0190096499105033	70178	65376	63670
c1hy_0092701	c1hy_0360003	-1	4.6258	-0.3499	0.7264	0.0285	0.0054	0.0031	0.0021	0.525424	0.318182	0.0345392063401183	70178	65376	63670
c1hy_0092701	c1hy_0360004	1	1.5724	0.9116	0.362	0.0189	0.0058	0.0031	0.0158	0.525424	2.35821	0.0106866765253587	70178	61862	60401
c1hy_0092701	c1hy_0370001	-0.8833	1.1851	-0.7453	0.4561	0.0171	0.0053	0.0031	0.0095	0.525424	1.48438	0.0235959325570323	70178	61862	60401
c1hy_0092701	c1hy_0370101	NA	NA	NA	NA	0.0212	0.0053	0.0031	-0.0056	0.525424	-0.918033	NA	70178	61862	60401
c1hy_0092701	c1hy_0370201	NA	NA	NA	NA	0.0027	0.005	0.0031	-0.0048	0.525424	-0.872727	NA	70178	61862	60401
c1hy_0092701	c1hy_0380101_1	NA	NA	NA	NA	-0.0053	0.0052	0.0031	-0.0018	0.525424	-0.295082	NA	70178	65763	63672
c1hy_0092701	c1hy_0380101_2	0.957	1.2365	0.7739	0.439	-0.0115	0.0047	0.0031	0.0101	0.525424	1.68333	-0.0177420221854502	70178	65763	63672
c1hy_0092701	c1hy_0380101_3	NA	NA	NA	NA	0.0164	0.0048	0.0031	-7e-04	0.525424	-0.106061	NA	70178	65763	63672
c1hy_0092701	c1hy_0380101_4	NA	NA	NA	NA	-0.0052	0.0048	0.0031	-2e-04	0.525424	-0.03125	NA	70178	65763	63672
c1hy_0092701	c1hy_0380201	NA	NA	NA	NA	NA	NA	0.0031	0.0013	0.525424	0.209677	NA	70178	61862	60401
c1hy_0092701	c1hy_0380202	NA	NA	NA	NA	-0.0059	0.0052	0.0031	-0.0063	0.525424	-1.21154	NA	70178	61862	60401
c1hy_0092701	c1hy_0380301	0.3999	0.9413	0.4249	0.6709	0.0166	0.006	0.0031	0.0097	0.525424	1.61667	0.0166308144708909	70178	71547	62844
c1hy_0092701	c1hy_0390001	-0.2488	0.698	-0.3565	0.7215	0.0321	0.0047	0.0031	0.0163	0.525424	2.67213	0.0509252731243178	70178	31989	31255
c1hy_0092701	c1hy_0390101	-0.3084	0.7094	-0.4347	0.6637	0.0113	0.0047	0.0031	0.0115	0.525424	1.88525	0.013993850466004	70178	79753	70155
c1hy_0092701	c1hy_0390201	-0.1418	0.6686	-0.2121	0.8321	0.0318	0.0047	0.0031	0.0173	0.525424	2.88333	0.0353297625787944	70178	79660	70075
c1hy_0092701	c1hy_0390301	-0.2062	0.9477	-0.2176	0.8278	0.0042	0.005	0.0031	0.0062	0.525424	1.01639	0.00546910636324801	70178	77493	68227
c1hy_0092701	c1hy_0390401	NA	NA	NA	NA	0.009	0.0048	0.0031	-0.0014	0.525424	-0.25	NA	70178	69403	61142
c1hy_0092701	c1hy_0390501	0.2764	0.9604	0.2878	0.7735	0.0164	0.005	0.0031	0.0077	0.525424	1.24194	0.0162232388070168	70178	79780	70178
c1hy_0092701	c1hy_0400001	NA	NA	NA	NA	-0.0033	0.0054	0.0031	-2e-04	0.525424	-0.03125	NA	70178	79780	70178
c1hy_0092701	c1hy_0400101	-0.8636	1.2657	-0.6824	0.495	0.0095	0.0048	0.0031	0.0088	0.525424	1.27536	0.0147294397913626	70178	79735	70144
c1hy_0092701	c1hy_0400201	0.8249	1.5681	0.5261	0.5988	4e-04	0.0051	0.0031	0.0038	0.525424	0.745098	-0.00241236932745881	70178	79507	69945
c1hy_0092701	c1hy_0400301	0.2105	0.9774	0.2153	0.8295	0.008	0.0048	0.0031	0.0066	0.525424	1.04762	0.00763332319129506	70178	79419	69866
c1hy_0092701	c1hy_0410001	-0.3846	0.6932	-0.5548	0.579	0.0015	0.0052	0.0031	0.0206	0.525424	3.07463	0.00473310440090594	70178	79348	69810
c1hy_0092701	c1hy_0411001	-0.5088	0.7541	-0.6747	0.4999	0.0015	0.0052	0.0031	0.0198	0.525424	2.86957	0.00566520314249609	70178	78297	68894
c1hy_0092701	c1hy_0411101	NA	NA	NA	NA	-0.0037	0.0046	0.0031	-3.3319e-05	0.525424	-0.00546213	NA	70178	78943	69462
c1hy_0092701	c1hy_0411201	NA	NA	NA	NA	NA	NA	0.0031	0.0018	0.525424	0.295082	NA	70178	78788	69342
c1hy_0092701	c1hy_0411401	-1	1.3758	-0.7399	0.4594	0.0172	0.0048	0.0031	0.0053	0.525424	0.854839	0.0225596850053418	70178	79780	70178
c1hy_0092701	c1hy_0420001	NA	NA	NA	NA	NA	NA	0.0031	0.0012	0.525424	0.190476	NA	70178	79780	70178
c1hy_0092701	c1hy_0420002	NA	NA	NA	NA	NA	NA	0.0031	9e-04	0.525424	0.145161	NA	70178	79011	69511
c1hy_0092701	c1hy_0420003	NA	NA	NA	NA	NA	NA	0.0031	6e-04	0.525424	0.0983607	NA	70178	78831	69352
c1hy_0092701	c1hy_0420004	0.9982	1.5536	0.6425	0.5205	0.0118	0.0048	0.0031	0.0063	0.525424	0.926471	0.00820865722695971	70178	79780	70178
c1hy_0092701	c1hy_0430001	-0.4252	0.693	-0.6136	0.5395	0.0391	0.0054	0.0031	0.0335	0.525424	2.04268	0.0468857782615126	70178	79780	70178
c1hy_0092701	c1hy_0430002	-0.6033	0.8525	-0.7076	0.4792	0.0295	0.0053	0.0031	0.0252	0.525424	3.76119	0.0374054432926611	70178	79295	69769
c1hy_0092701	c1hy_0430003	-1	3.3846	-0.4999	0.6171	0.0312	0.0053	0.0031	0.0025	0.525424	0.409836	0.0380830036265043	70178	79780	70178
c1hy_0092701	c1hy_0430004	1	2.1993	0.5191	0.6037	0.0091	0.0053	0.0031	0.0026	0.525424	0.40625	0.00654604120079609	70178	78192	69006
c1hy_0092701	c1hy_0440001	0.3495	0.8304	0.4209	0.6739	0.028	0.0053	0.0031	0.0124	0.525424	1.90769	0.0282183815109812	70178	77649	68518
c1hy_0092701	c1hy_0440002	-0.5174	1.6011	-0.3232	0.7466	0.0177	0.0052	0.0031	0.0033	0.525424	0.568966	0.0208837428171346	70178	76816	67820
c1hy_0092701	c1hy_0440003	-0.8427	1.0017	-0.8413	0.4002	0.0127	0.0048	0.0031	0.0123	0.525424	1.86364	0.0190608512031483	70178	77194	68179
c1hy_0092701	c1hy_0440004	0.752	1.486	0.506	0.6128	0.0246	0.0049	0.0031	0.0044	0.525424	0.721311	0.0239910027046805	70178	76496	67561
c1hy_0092701	c1hy_0440005	-1	2.0583	-0.8324	0.4052	0.0181	0.0052	0.0031	0.0084	0.525424	1.42373	0.0283625444175433	70178	77911	68790
c1hy_0092701	c1hy_0440006	0.0444	0.8425	0.0527	0.958	0.0501	0.0049	0.0031	0.0086	0.525424	1.36508	0.0540442305099548	70178	77531	68490
c1hy_0092701	c1hy_0450101	0.1192	0.5019	0.2376	0.8122	0.0067	0.0052	0.0031	0.0305	0.525424	4.23611	0.00625343585756792	70178	75638	66806
c1hy_0092701	c1hy_0450102	-0.0539	0.4784	-0.1127	0.9102	0.0081	0.005	0.0031	0.0313	0.525424	4.01282	0.00932911403968207	70178	79399	70007
c1hy_0092701	c1hy_0450401	NA	NA	NA	NA	-0.0047	0.0051	0.0031	-0.0018	0.525424	-0.327273	NA	70178	79399	70007
c1hy_0092701	c1hy_0460001	-0.2923	0.9827	-0.2975	0.7661	0.0332	0.0056	0.0031	0.0801	0.525424	1.15584	0.041776346743323	70178	79399	70007
c1hy_0092701	c1hy_0460101	-0.3501	1.5187	-0.2305	0.8177	0.0312	0.0053	0.0031	0.068	0.525424	1.088	0.0412416349173996	70178	72598	64234
c1hy_0092701	c1hy_0490001	0.0064	1.1022	0.0058	0.9954	0.0095	0.0045	0.0031	0.0045	0.525424	0.818182	0.0101733857160609	70178	78873	69575
c1hy_0092701	c1hy_0490102	NA	NA	NA	NA	-0.002	0.0054	0.0031	-5e-04	0.525424	-0.078125	NA	70178	47125	41400
c1hy_0092701	c1hy_0491001	NA	NA	NA	NA	NA	NA	0.0031	4e-04	0.525424	0.0714286	NA	70178	79399	70007
c1hy_0092701	c1hy_0492001	0.2718	0.7171	0.3791	0.7046	0.071	0.005	0.0031	0.0117	0.525424	1.91803	0.0742557419357616	70178	78335	69871
c1hy_0092701	c1hy_0492002	-0.3081	0.6171	-0.4992	0.6177	0.0675	0.0051	0.0031	0.0271	0.525424	3.87143	0.0755994262552642	70178	78335	69871
c1hy_0092701	c1hy_0493001	-0.9689	1.5492	-0.6254	0.5317	-0.0104	0.0054	0.0031	0.0057	0.525424	0.966102	-0.0069940196625307	70178	78335	69871
c1hy_0092701	c1hy_0493002b	-1	2.1715	-0.6713	0.502	-0.0105	0.0054	0.0031	0.0045	0.525424	0.789474	-0.00603209657944794	70178	61862	60401
c1hy_0092701	c1hy_0494001	-1	2.028	-0.5489	0.5831	-0.0063	0.005	0.0031	0.0029	0.525424	0.508772	-0.00335794658123911	70178	78335	69871
c1hy_0092701	c1hy_0495001	-1	2.1201	-0.8443	0.3985	0.0045	0.0054	0.0031	0.0063	0.525424	1.21154	0.0127456513780489	70178	78335	69871
c1hy_0092701	c1hy_0496001	1	3.2832	0.7271	0.4672	0.0022	0.0053	0.0031	0.0036	0.525424	0.545455	-0.00565922367125681	70178	78335	69871
c1hy_0092701	c1hy_0497001	0.3862	0.7888	0.4896	0.6244	0.0085	0.0057	0.0031	0.0135	0.525424	1.92857	0.00657615527969796	70178	78335	69871
c1hy_0092701	c1hy_0500001	NA	NA	NA	NA	0.0343	0.005	0.0031	-0.0052	0.525424	-0.787879	NA	70178	78010	69617
c1hy_0092701	c1hy_0500101	NA	NA	NA	NA	NA	NA	0.0031	0.0012	0.525424	0.210526	NA	70178	77898	69526
c1hy_0092701	c1hy_0500201	NA	NA	NA	NA	0.0255	0.0049	0.0031	-0.0021	0.525424	-0.328125	NA	70178	78038	69625
c1hy_0092701	c1hy_0500401	NA	NA	NA	NA	0.0125	0.0052	0.0031	-0.0077	0.525424	-1.24194	NA	70178	77939	69550
c1hy_0092701	c1hy_0500601	-1	1.3743	-0.8064	0.42	0.0232	0.0045	0.0031	0.0094	0.525424	1.59322	0.0308301691762869	70178	78097	69664
c1hy_0092701	c1hy_0500801	0.1254	0.7287	0.1721	0.8634	0.0327	0.0049	0.0031	0.0116	0.525424	2.18868	0.0346031130107785	70178	76379	68206
c1hy_0092701	c1hy_0501001	-1	3.1867	-0.3168	0.7514	0.0111	0.005	0.0031	0.0016	0.525424	0.296296	0.0186929904547262	70178	39068	35438
c1hy_0092701	c1hy_0501201	NA	NA	NA	NA	NA	NA	0.0031	9e-04	0.525424	0.157895	NA	70178	39080	35445
c1hy_0092701	c1hy_0501301	0.0234	1.0715	0.0218	0.9826	-0.0027	0.0044	0.0031	0.0046	0.525424	0.821429	-0.00448987816675343	70178	33803	29995
c1hy_0092701	c1hy_0501401	NA	NA	NA	NA	0.0029	0.0049	0.0031	-0.0062	0.525424	-1.10714	NA	70178	32861	29169
c1hy_0092701	c1hy_asq_acomu	-0.0919	0.3202	-0.2869	0.7742	0.0418	0.0053	0.0031	0.0861	0.525424	8.87629	0.046981422806471	70178	68351	66794
c1hy_0092701	c1hy_asq_bgm	-0.3757	0.5091	-0.7379	0.4606	0.0439	0.0054	0.0031	0.0765	0.525424	8.89535	0.0534710870244604	70178	68351	66794
c1hy_0092701	c1hy_asq_cfm	-0.0534	0.3592	-0.1486	0.8818	0.0418	0.0047	0.0031	0.0557	0.525424	6.47674	0.045394761804848	70178	68351	66794
c1hy_0092701	c1hy_asq_dproblem	-0.1324	0.4181	-0.3165	0.7516	0.0348	0.0054	0.0031	0.0515	0.525424	6.68831	0.0388286256409513	70178	68351	66794
c1hy_0092701	c1hy_asq_epersonal	-0.4688	0.6613	-0.7089	0.4784	0.0564	0.0054	0.0031	0.0355	0.525424	4.08046	0.0648683613364345	70178	67848	66311
c1hy_0092701	c1hy_asq_total	-0.1762	0.3749	-0.4701	0.6383	0.0567	0.0054	0.0031	0.0772	0.525424	8.21277	0.067404558561885	70178	61714	60258
c1hy_0092701	c1hy_bed_time	0.2386	0.5838	0.4087	0.6827	-2e-04	0.0054	0.0031	0.0269	0.525424	3.68493	-0.0024413296637687	70178	71426	62742
c1hy_0092701	c1hy_bmi	-0.4778	0.5235	-0.9126	0.3615	0.0229	0.0054	0.0031	0.1847	0.525424	13.2878	0.0421390365822372	70178	54725	53438
c1hy_0092701	c1hy_nap_count	0.6295	0.8762	0.7184	0.4725	-0.019	0.0048	0.0031	0.0165	0.525424	2.46269	-0.0261994403498776	70178	71426	62742
c1hy_0092701	c1hy_night_wake_up_count	-0.4651	0.6302	-0.738	0.4605	0.0243	0.0051	0.0031	0.0287	0.525424	4.28358	0.0323242271696863	70178	71426	62742
c1hy_0092701	c1hy_psi_cf	0.9941	1.0901	0.9119	0.3618	-0.0225	0.0054	0.0031	0.0264	0.525424	4.125	-0.0334490633165739	70178	65225	63533
c1hy_0092701	c1hy_sleep_time_day	0.7204	0.934	0.7713	0.4405	-0.0158	0.0052	0.0031	0.0195	0.525424	3.25	-0.0236986987077333	70178	71426	62742
c1hy_0092701	c1hy_sleep_time_night	0.1853	0.587	0.3156	0.7523	-0.0054	0.0047	0.0031	0.0231	0.525424	3.34783	-0.00776361653730036	70178	71426	62742
c1hy_0092701	c1hy_total_sleep_time	1	1.3278	0.7763	0.4376	-0.015	0.0052	0.0031	0.01	0.525424	1.5873	-0.0228151086253371	70178	71426	62742
c1hy_0092701	c1hy_wake_up_time	0.1609	0.3756	0.4283	0.6684	-0.0428	0.0057	0.0031	0.0699	0.525424	9.07792	-0.0526157794867958	70178	71426	62742
c1hy_0092701	c1y_0010001_1	NA	NA	NA	NA	NA	NA	0.0031	2e-04	0.525424	0.0350877	NA	70178	65517	63449
c1hy_0092701	c1y_0010001_3	NA	NA	NA	NA	-0.0076	0.0046	0.0031	-4e-04	0.525424	-0.0677966	NA	70178	65763	63672
c1hy_0092701	c1y_0080104_checked	-0.0983	0.3106	-0.3166	0.7516	-0.0016	0.0053	0.0031	0.1944	0.525424	9.21327	0.000789369694041969	70178	65089	63396
c1hy_0092701	c1y_0080204_checked	0.0179	0.2328	0.0769	0.9387	-0.0105	0.0053	0.0031	0.2505	0.525424	11.0841	-0.0135212235030717	70178	65141	63450
c1hy_0092701	c1y_0090005b	NA	NA	NA	NA	-0.0121	0.0048	0.0031	-0.0013	0.525424	-0.188406	NA	70178	61862	60401
c1hy_0092701	c1y_0170001_1	0.3913	0.7747	0.5052	0.6134	-0.0106	0.005	0.0031	0.0144	0.525424	2.18182	-0.014047175665711	70178	65763	63672
c1hy_0092701	c1y_0170001_1_3	0.4993	0.6478	0.7708	0.4408	-0.0163	0.0054	0.0031	0.0501	0.525424	5.16495	-0.0252957166396558	70178	71426	62742
c1hy_0092701	c1y_0170001_3	0.3831	0.6935	0.5524	0.5807	-0.0098	0.0051	0.0031	0.0238	0.525424	3.05128	-0.0139349091922275	70178	65763	63672
c1hy_0092701	c1y_0210001_1	-0.1155	0.8702	-0.1327	0.8944	0.031	0.0052	0.0031	0.0085	0.525424	1.25	0.0338647816210553	70178	65763	63672
c1hy_0092701	c1y_0210001_2	0.4822	1.03	0.4682	0.6397	-0.0292	0.0053	0.0031	0.0083	0.525424	1.23881	-0.0337935351387715	70178	65763	63672
c1hy_0092701	c1y_0220001_1	0.376	0.6062	0.6202	0.5351	0.0056	0.005	0.0031	0.0185	0.525424	3.13559	0.00316170402405137	70178	65763	63672
c1hy_0092701	c1y_0220001_2	-0.1624	0.6425	-0.2527	0.8005	0.0079	0.005	0.0031	0.016	0.525424	2.38806	0.00966512434230775	70178	65763	63672
c1hy_0092701	c1y_0220001_3	0.2028	0.4702	0.4313	0.6662	-0.0093	0.0049	0.0031	0.0414	0.525424	6.27273	-0.0125005534242853	70178	65763	63672
c1hy_0092701	c1y_1_bmi	0.007	0.2584	0.0271	0.9784	0.0014	0.0053	0.0031	0.2582	0.525424	13.1066	0.00154746511510122	70178	61733	60276
c1hy_0092701	c1y_2_bmi	-0.2321	0.3101	-0.7485	0.4541	0.003	0.0054	0.0031	0.282	0.525424	17.4074	0.0119836813412877	70178	61726	60269
c1hy_0092701	c1y_asq_acomu	-0.0228	0.3084	-0.0738	0.9412	0.0257	0.0053	0.0031	0.0953	0.525424	10.1383	0.0284728356652626	70178	68351	66794
c1hy_0092701	c1y_asq_bgm	0.0966	0.246	0.3927	0.6946	0.0311	0.0055	0.0031	0.1767	0.525424	15.5	0.0330995856495215	70178	68351	66794
c1hy_0092701	c1y_asq_cfm	0.2476	0.4597	0.5387	0.5901	0.0184	0.0052	0.0031	0.0465	0.525424	5.96154	0.0165198323026378	70178	68351	66794
c1hy_0092701	c1y_asq_dproblem	-0.3137	0.4807	-0.6525	0.5141	0.0467	0.005	0.0031	0.061	0.525424	7.625	0.0545074435829619	70178	68351	66794
c1hy_0092701	c1y_asq_epersonal	-0.1272	0.3732	-0.341	0.7331	0.0219	0.0056	0.0031	0.0613	0.525424	7.38554	0.0252868068491687	70178	68351	66794
c1hy_0092701	c1y_asq_total	-0.0939	0.294	-0.3195	0.7494	0.0403	0.0056	0.0031	0.1088	0.525424	11.6989	0.0541629934846648	70178	49116	47965
c1hy_0092701	c1y_bed_time	0.1958	0.7453	0.2627	0.7928	0.0049	0.005	0.0031	0.0129	0.525424	2.01562	0.00431831392832786	70178	71648	62923
c1hy_0092701	c1y_nap_count	0.273	0.6471	0.4219	0.6731	-6e-04	0.0056	0.0031	0.0192	0.525424	3.04762	-0.00281379133446	70178	71648	62923
c1hy_0092701	c1y_night_wake_up_count	-0.3976	0.6773	-0.587	0.5572	0.0061	0.0043	0.0031	0.0191	0.525424	3.03175	0.0100454962820677	70178	71648	62923
c1hy_0092701	c1y_sleep_time_day	0.0818	0.5962	0.1373	0.8908	-0.0119	0.0052	0.0031	0.0204	0.525424	3.2381	-0.014246623362887	70178	71426	62742
c1hy_0092701	c1y_sleep_time_night	-0.4612	0.6612	-0.6976	0.4854	0.0101	0.0048	0.0031	0.029	0.525424	4.26471	0.0160131645222917	70178	71648	62923
c1hy_0092701	c1y_total_sleep_time	-0.0824	0.5102	-0.1614	0.8718	-6e-04	0.0051	0.0031	0.0279	0.525424	4.5	9.06813836898412e-05	70178	71426	62742
c1hy_0092701	c1y_wake_up_time	0.0377	0.3459	0.1091	0.9131	-0.0261	0.0052	0.0031	0.063	0.525424	8.87324	-0.0309776534652543	70178	71648	62923
c1hy_0092701	c2hy_0010101	0.155	0.9037	0.1715	0.8638	0.0392	0.0057	0.0031	0.0071	0.525424	1.01429	0.0403161408636752	70178	70830	67676
c1hy_0092701	c2hy_0010201	NA	NA	NA	NA	-0.0078	0.0051	0.0031	-0.0108	0.525424	-1.74194	NA	70178	70695	67555
c1hy_0092701	c2hy_0010301	0.1746	1.1232	0.1555	0.8764	3.558e-05	0.0052	0.0031	0.0047	0.525424	0.770492	-0.000631665662654718	70178	70089	66975
c1hy_0092701	c2hy_0030002_checked	-0.1144	0.2711	-0.4222	0.6729	-0.0078	0.0053	0.0031	0.2841	0.525424	13.4645	-0.00599730773729733	70178	62797	61195
c1hy_0092701	c2hy_0040101	0.332	0.5926	0.5603	0.5753	0.068	0.0053	0.0031	0.0238	0.525424	3.26027	0.06897891698914	70178	70710	67563
c1hy_0092701	c2hy_0040102	0.2651	0.7109	0.3729	0.7092	0.0615	0.0046	0.0031	0.0151	0.525424	1.96104	0.0629157520615534	70178	70615	67482
c1hy_0092701	c2hy_0040201	-0.5223	0.9088	-0.5747	0.5655	0.0166	0.005	0.0031	0.0156	0.525424	2.26087	0.0211289113749588	70178	70773	67628
c1hy_0092701	c2hy_0040301	0.6065	1.0717	0.566	0.5714	0.0091	0.0052	0.0031	0.0088	0.525424	1.44262	0.00634629079522341	70178	70889	67732
c1hy_0092701	c2hy_0040401b	NA	NA	NA	NA	0.011	0.0045	0.0031	-0.0044	0.525424	-0.733333	NA	70178	61862	60401
c1hy_0092701	c2hy_0060001	-0.0858	1.0335	-0.083	0.9339	0.0274	0.0052	0.0031	0.0076	0.525424	1.13433	0.0291149864595416	70178	70839	67685
c1hy_0092701	c2hy_0060002	-0.1628	1.0632	-0.1532	0.8783	0.0203	0.0053	0.0031	0.0074	0.525424	1.23333	0.022075346403583	70178	70610	67470
c1hy_0092701	c2hy_0060003	1	2.0896	0.8512	0.3946	0.0109	0.005	0.0031	0.0069	0.525424	1.07812	0.00313846718025857	70178	70903	67748
c1hy_0092701	c2hy_0060004	-0.3511	0.6756	-0.5197	0.6033	0.0331	0.0053	0.0031	0.0353	0.525424	4.97183	0.0389653660975559	70178	70580	67446
c1hy_0092701	c2hy_0060005	0.5928	0.9195	0.6447	0.5191	0.0088	0.0049	0.0031	0.0116	0.525424	1.58904	0.00565216737508026	70178	70875	67714
c1hy_0092701	c2hy_0060006	1	3.8905	0.4658	0.6414	0.0168	0.0046	0.0031	0.0022	0.525424	0.333333	0.0128061777597568	70178	70806	67653
c1hy_0092701	c2hy_0060007	-0.5969	0.7842	-0.7611	0.4466	0.0451	0.0054	0.0031	0.0263	0.525424	3.65278	0.0530991857456345	70178	71000	67842
c1hy_0092701	c2hy_0060008	0.1912	1.6294	0.1174	0.9066	0.0187	0.0048	0.0031	0.0028	0.525424	0.41791	0.0189479653217089	70178	71029	67861
c1hy_0092701	c2hy_0060009	-0.3325	0.7128	-0.4665	0.6408	0.0104	0.0053	0.0031	0.0189	0.525424	2.66197	0.0135548967943352	70178	70444	67331
c1hy_0092701	c2hy_0060010	-0.0103	0.7222	-0.0143	0.9886	0.0133	0.0048	0.0031	0.0138	0.525424	1.89041	0.0140950463570713	70178	70238	67137
c1hy_0092701	c2hy_0060011	-0.5132	0.777	-0.6605	0.5089	0.0206	0.0047	0.0031	0.0165	0.525424	2.5	0.0253265127563833	70178	71187	68015
c1hy_0092701	c2hy_0070101	0.2282	0.6888	0.3312	0.7405	0.0063	0.0047	0.0031	0.0171	0.525424	2.75806	0.00492977963240402	70178	71319	68136
c1hy_0092701	c2hy_0070201	0.307	0.7318	0.4195	0.6749	0.069	0.0049	0.0031	0.0138	0.525424	2.09091	0.0702297765788893	70178	71319	68136
c1hy_0092701	c2hy_0070202	-0.1316	0.5503	-0.2392	0.8109	0.067	0.0052	0.0031	0.0294	0.525424	3.97297	0.0719993480881721	70178	71319	68136
c1hy_0092701	c2hy_0070301	0.6187	0.9635	0.6422	0.5208	-0.0187	0.0051	0.0031	0.0152	0.525424	2.375	-0.0238823415846961	70178	71319	68136
c1hy_0092701	c2hy_0070302	0.4097	0.8894	0.4607	0.645	-0.0199	0.0048	0.0031	0.013	0.525424	1.91176	-0.0234522922589828	70178	71319	68136
c1hy_0092701	c2hy_0070401	-0.2178	0.9423	-0.2311	0.8172	-0.0196	0.0053	0.0031	0.0081	0.525424	1.26562	-0.0193679783729886	70178	71319	68136
c1hy_0092701	c2hy_0070501	-0.5492	1.363	-0.4029	0.687	-0.0061	0.0052	0.0031	0.0047	0.525424	0.746032	-0.00425394148442603	70178	71319	68136
c1hy_0092701	c2hy_0070601	1	2.3175	0.8807	0.3785	-9e-04	0.0052	0.0031	0.0084	0.525424	1.12	-0.0114147438120515	70178	71319	68136
c1hy_0092701	c2hy_0070701	0.8333	1.2855	0.6483	0.5168	0.0056	0.0054	0.0031	0.0086	0.525424	1.19444	0.00152082642000114	70178	71319	68136
c1hy_0092701	c2hy_0090001	0.8767	0.9772	0.8971	0.3696	0.0196	0.005	0.0031	0.0136	0.525424	1.7	0.0147820078931009	70178	71319	68136
c1hy_0092701	c2hy_0090101	NA	NA	NA	NA	NA	NA	0.0031	2e-04	0.525424	0.031746	NA	70178	63050	60294
c1hy_0092701	c2hy_0090201	NA	NA	NA	NA	0.0153	0.0048	0.0031	-0.0029	0.525424	-0.408451	NA	70178	62212	59566
c1hy_0092701	c2hy_0090401	-0.3714	1.6758	-0.2216	0.8246	0.0123	0.005	0.0031	0.0027	0.525424	0.442623	0.014858073466745	70178	61296	58711
c1hy_0092701	c2hy_0090601	1	1.7358	0.635	0.5254	0.0046	0.0051	0.0031	0.0043	0.525424	0.632353	0.00075485074383411	70178	71319	68136
c1hy_0092701	c2hy_0090801	NA	NA	NA	NA	NA	NA	0.0031	0.0021	0.525424	0.33871	NA	70178	71319	68136
c1hy_0092701	c2hy_0090901	-0.9105	2.2967	-0.3964	0.6918	0.0145	0.0051	0.0031	0.0026	0.525424	0.440678	0.0176908173161318	70178	71319	68136
c1hy_0092701	c2hy_0091001	NA	NA	NA	NA	-0.0049	0.0052	0.0031	-0.0023	0.525424	-0.359375	NA	70178	71319	68136
c1hy_0092701	c2hy_0091201	1	4.9623	0.6962	0.4863	-0.0098	0.0051	0.0031	0.0035	0.525424	0.564516	-0.021626345535967	70178	71319	68136
c1hy_0092701	c2hy_0091301	-0.2879	0.7434	-0.3872	0.6986	-0.0021	0.0045	0.0031	0.0114	0.525424	1.96552	-0.000472384849629886	70178	71319	68136
c1hy_0092701	c2hy_0091401	NA	NA	NA	NA	-0.0013	0.0056	0.0031	-0.0067	0.525424	-1.11667	NA	70178	71319	68136
c1hy_0092701	c2hy_0190001	0.3157	0.8457	0.3733	0.709	-0.0734	0.0049	0.0031	0.0092	0.525424	1.29577	-0.078380229923047	70178	71319	68136
c1hy_0092701	c2hy_0200001	0.0675	0.4187	0.1612	0.8719	-0.0444	0.0058	0.0031	0.04	0.525424	5.19481	-0.0478929786969062	70178	71319	68136
c1hy_0092701	c2hy_asq_acomu	0.2377	0.4072	0.5837	0.5594	0.0409	0.0056	0.0031	0.066	0.525424	7.02128	0.0404694159900608	70178	68208	66659
c1hy_0092701	c2hy_asq_bgm	-0.249	0.4694	-0.5305	0.5958	0.0384	0.0054	0.0031	0.0652	0.525424	7.01075	0.0449552449013748	70178	68198	66651
c1hy_0092701	c2hy_asq_cfm	-0.1325	0.4814	-0.2752	0.7831	0.0329	0.0048	0.0031	0.0357	0.525424	4.89041	0.0362513822028335	70178	68202	66652
c1hy_0092701	c2hy_asq_dproblem	-0.0872	0.4157	-0.2097	0.8339	0.0465	0.0051	0.0031	0.0588	0.525424	7.08434	0.0524704905331967	70178	64404	62966
c1hy_0092701	c2hy_asq_epersonal	-0.1683	0.4199	-0.4008	0.6886	0.0637	0.0051	0.0031	0.0734	0.525424	8.24719	0.0719740601958156	70178	67114	65605
c1hy_0092701	c2hy_asq_total	-0.2026	0.4388	-0.4616	0.6444	0.0578	0.0053	0.0031	0.0765	0.525424	8.89535	0.0697840776967925	70178	60361	58929
c1hy_0092701	c2hy_bmi	-0.2665	0.3391	-0.786	0.4318	0.0065	0.0053	0.0031	0.2398	0.525424	16.2027	0.017055906438108	70178	54087	52819
c1hy_0092701	c2hy_psi_cf	0.3503	0.6473	0.5412	0.5884	-0.0172	0.0052	0.0031	0.0273	0.525424	4.33333	-0.021902950872345	70178	65006	63324
c1hy_0092701	c2y_0010001	1	3.845	0.5423	0.5876	0.0077	0.0048	0.0031	0.0024	0.525424	0.40678	0.00682465914151392	70178	33893	30058
c1hy_0092701	c2y_0010101	0.3085	0.6567	0.4698	0.6385	0.0309	0.0051	0.0031	0.015	0.525424	2.34375	0.0486516121783428	70178	33620	29831
c1hy_0092701	c2y_0010201	NA	NA	NA	NA	-0.0076	0.0052	0.0031	-9e-04	0.525424	-0.138462	NA	70178	76283	68200
c1hy_0092701	c2y_0010301	-0.8554	1.2609	-0.6784	0.4975	-0.0022	0.0048	0.0031	0.0078	0.525424	1.27869	0.00109727391927491	70178	44861	39628
c1hy_0092701	c2y_0030002_checked	-0.0331	0.2419	-0.137	0.891	-0.0142	0.0055	0.0031	0.2606	0.525424	11.8455	-0.0165557233652893	70178	64929	63250
c1hy_0092701	c2y_0040101	NA	NA	NA	NA	0.0014	0.0043	0.0031	-0.0016	0.525424	-0.313725	NA	70178	78209	69453
c1hy_0092701	c2y_0041001	NA	NA	NA	NA	NA	NA	0.0031	6e-04	0.525424	0.111111	NA	70178	78335	69871
c1hy_0092701	c2y_0041101	-0.9607	4.07	-0.236	0.8134	0.002	0.0046	0.0031	0.0013	0.525424	0.236364	0.00405984797458624	70178	78335	69871
c1hy_0092701	c2y_0041201	0.3512	1.2041	0.2917	0.7705	0.0058	0.0047	0.0031	0.0045	0.525424	0.714286	0.0049704336820131	70178	75470	67393
c1hy_0092701	c2y_0041301	NA	NA	NA	NA	0.0054	0.0049	0.0031	-8e-04	0.525424	-0.137931	NA	70178	63992	57180
c1hy_0092701	c2y_0041401	0.3572	1.2717	0.2808	0.7788	-0.0064	0.005	0.0031	0.004	0.525424	0.57971	-0.0080864027904396	70178	78065	69664
c1hy_0092701	c2y_0041501	0.5313	0.9848	0.5395	0.5895	0.0433	0.0051	0.0031	0.0085	0.525424	1.37097	0.0435791357863562	70178	77901	69518
c1hy_0092701	c2y_0041601	0.6154	1.6938	0.3633	0.7164	-0.0319	0.0052	0.0031	0.0039	0.525424	0.639344	-0.036187258910095	70178	77908	69537
c1hy_0092701	c2y_0041701	NA	NA	NA	NA	-0.0154	0.005	0.0031	-7e-04	0.525424	-0.127273	NA	70178	77997	69607
c1hy_0092701	c2y_0041801	-0.2353	0.6314	-0.3726	0.7094	-0.0125	0.0053	0.0031	0.0167	0.525424	2.31944	-0.0117528907231425	70178	77462	69143
c1hy_0092701	c2y_0041901	0.4071	3.6346	0.112	0.9108	0.0241	0.0053	0.0031	0.0012	0.525424	0.210526	0.0248422265670537	70178	78335	69871
c1hy_0092701	c2y_0042001	1	2.1829	0.6033	0.5463	0.016	0.0052	0.0031	0.0041	0.525424	0.66129	0.0123277161394117	70178	78335	69871
c1hy_0092701	c2y_0042101	1	1.343	0.9048	0.3656	0.0443	0.0047	0.0031	0.0104	0.525424	1.50725	0.0404695241962475	70178	77968	69579
c1hy_0092701	c2y_0042201	-0.6663	1.2636	-0.5273	0.598	-0.0156	0.0054	0.0031	0.0051	0.525424	0.822581	-0.0139935844307899	70178	77970	69576
c1hy_0092701	c2y_0042301	-0.5063	0.7826	-0.647	0.5177	0.0054	0.0049	0.0031	0.0171	0.525424	2.40845	0.00952832666635098	70178	77835	69462
c1hy_0092701	c2y_0042401	-0.3376	0.7364	-0.4585	0.6466	-0.0236	0.005	0.0031	0.0142	0.525424	1.97222	-0.0231342769687795	70178	78217	69457
c1hy_0092701	c2y_0042501	-0.5706	0.9675	-0.5897	0.5554	0.0018	0.0048	0.0031	0.0092	0.525424	1.41538	0.0050159077896966	70178	76690	68145
c1hy_0092701	c2y_0050301	NA	NA	NA	NA	-0.0045	0.0049	0.0031	-0.0012	0.525424	-0.2	NA	70178	75758	67305
c1hy_0092701	c2y_0050601	NA	NA	NA	NA	9e-04	0.0055	0.0031	-0.0048	0.525424	-0.827586	NA	70178	77269	69033
c1hy_0092701	c2y_0051001	1	4.2836	0.4076	0.6836	3.8579e-05	0.0049	0.0031	0.0023	0.525424	0.359375	-0.00463331157896912	70178	78465	69635
c1hy_0092701	c2y_0053101	0.3452	0.4937	0.6991	0.4845	0.0439	0.0058	0.0031	0.0551	0.525424	6.40698	0.0435328266904432	70178	78538	69696
c1hy_0092701	c2y_0053102	0.2776	0.4462	0.622	0.5339	0.0442	0.0058	0.0031	0.058	0.525424	6.59091	0.0588602357244547	70178	43845	40351
c1hy_0092701	c2y_0060001	1	1.226	0.9015	0.3673	0.0265	0.0052	0.0031	0.0118	0.525424	1.90323	0.0307770660816128	70178	39997	37709
c1hy_0092701	c2y_0060101	0.4907	0.6069	0.8085	0.4188	-0.005	0.0052	0.0031	0.0409	0.525424	4.59551	-0.0128617194418101	70178	39706	37432
c1hy_0092701	c2y_0060201	0.4471	0.7434	0.6014	0.5476	-0.0021	0.0056	0.0031	0.0213	0.525424	3.04286	-0.00591155795918463	70178	73600	68412
c1hy_0092701	c2y_0060401	NA	NA	NA	NA	0.0274	0.0048	0.0031	-0.0104	0.525424	-1.7931	NA	70178	73768	68560
c1hy_0092701	c2y_0061301	0.1234	0.5679	0.2173	0.828	0.0806	0.0048	0.0031	0.0201	0.525424	2.91304	0.09832697508626	70178	55465	51230
c1hy_0092701	c2y_0061401	-1	1.2534	-0.8156	0.4147	0.108	0.0055	0.0031	0.0166	0.525424	2.72131	0.151916835535755	70178	46817	43265
c1hy_0092701	c2y_0061501	-0.1311	0.758	-0.173	0.8627	0.0694	0.0046	0.0031	0.0121	0.525424	1.75362	0.0929924559690957	70178	47286	43701
c1hy_0092701	c2y_0061601	1	4.2989	0.637	0.5241	0.0737	0.0048	0.0031	0.0047	0.525424	0.758065	0.0843754828906489	70178	50028	46211
c1hy_0092701	c2y_0061901	0.6125	1.2876	0.4757	0.6343	0.0463	0.005	0.0031	0.0045	0.525424	0.703125	0.0594716346124816	70178	46463	42966
c1hy_0092701	c2y_0062001	0.5222	0.7609	0.6862	0.4926	0.2096	0.0047	0.0031	0.0124	0.525424	1.9375	0.27823617902853	70178	46231	42743
c1hy_0092701	c2y_0062101	0.5066	0.9974	0.5079	0.6115	0.0412	0.0051	0.0031	0.0069	0.525424	1.09524	0.0522987100357895	70178	47206	43607
c1hy_0092701	c2y_0062201	0.13	0.6474	0.2007	0.8409	0.0751	0.0049	0.0031	0.0145	0.525424	1.93333	0.0916309684626617	70178	55200	50976
c1hy_0092701	c2y_0062301	NA	NA	NA	NA	0.0419	0.0054	0.0031	-0.002	0.525424	-0.30303	NA	70178	55312	51069
c1hy_0092701	c2y_0062401	1	1.163	0.9159	0.3597	0.0469	0.0055	0.0031	0.0183	0.525424	3.26786	0.0419361269522708	70178	72901	67757
c1hy_0092701	c2y_0062601	0.9189	1.21	0.7594	0.4476	0.0242	0.0045	0.0031	0.0109	0.525424	1.94643	0.0201731471110004	70178	73913	68691
c1hy_0092701	c2y_0062701	NA	NA	NA	NA	0.0455	0.0054	0.0031	-4.4094e-05	0.525424	-0.00711194	NA	70178	73913	68691
c1hy_0092701	c2y_0070001	0.8328	0.8317	1.0013	0.3167	0.1396	0.0056	0.0031	0.0294	0.525424	4.0274	0.14071661641047	70178	73913	68691
c1hy_0092701	c2y_0070002	0.5394	0.6704	0.8045	0.4211	0.1362	0.0052	0.0031	0.0244	0.525424	3.43662	0.140172859170616	70178	73765	68562
c1hy_0092701	c2y_0070101	-1	1.2721	-0.8485	0.3962	0.0229	0.0051	0.0031	0.0138	0.525424	2	0.0313354487845482	70178	73913	68691
c1hy_0092701	c2y_0070201	0.9501	1.0939	0.8686	0.3851	0.03	0.0048	0.0031	0.0188	0.525424	2.9375	0.0244699846105184	70178	73913	68691
c1hy_0092701	c2y_0070301b	NA	NA	NA	NA	-0.0054	0.0046	0.0031	-2e-04	0.525424	-0.0338983	NA	70178	61862	60401
c1hy_0092701	c2y_0080001_1	-0.0646	0.5303	-0.1218	0.9031	0.0141	0.0049	0.0031	0.0208	0.525424	3.25	0.0157515410587762	70178	65763	63672
c1hy_0092701	c2y_0080001_2	-0.2323	0.5893	-0.3942	0.6935	-0.0027	0.005	0.0031	0.0219	0.525424	3.47619	-0.000978993003345608	70178	65763	63672
c1hy_0092701	c2y_0090001b2	NA	NA	NA	NA	0.0122	0.0046	0.0031	-0.008	0.525424	-1.37931	NA	70178	61862	60401
c1hy_0092701	c2y_0090002	-0.0419	0.5608	-0.0747	0.9404	0.0653	0.0048	0.0031	0.0207	0.525424	3	0.0696328939248023	70178	73913	68691
c1hy_0092701	c2y_0100001_2	0.1961	0.6051	0.3241	0.7459	-0.0166	0.0052	0.0031	0.0196	0.525424	2.9697	-0.019461450116382	70178	65763	63672
c1hy_0092701	c2y_0100001_3	1	1.2609	0.92	0.3576	0.0045	0.0052	0.0031	0.0195	0.525424	2.70833	-0.00425561320581356	70178	65460	63389
c1hy_0092701	c2y_0100001_4	-1	1.345	-0.7536	0.4511	-0.0051	0.0044	0.0031	0.008	0.525424	1.25	-0.00042328437412182	70178	65098	63040
c1hy_0092701	c2y_0100102	0.2903	0.4777	0.6077	0.5434	-0.0032	0.0052	0.0031	0.0417	0.525424	5.27848	-0.00680959845844687	70178	73913	68691
c1hy_0092701	c2y_0100203	0.706	0.9016	0.7831	0.4336	-0.0052	0.0052	0.0031	0.022	0.525424	3.23529	-0.0114264059972641	70178	73913	68691
c1hy_0092701	c2y_0100301	0.8642	1.0571	0.8174	0.4137	-0.0011	0.0052	0.0031	0.0162	0.525424	2.38235	-0.00734864993220873	70178	73913	68691
c1hy_0092701	c2y_0100304	0.6528	1.3544	0.482	0.6298	-0.0019	0.0048	0.0031	0.0051	0.525424	0.894737	-0.00460665551319724	70178	73913	68691
c1hy_0092701	c2y_0100501_3	0.8386	1.1949	0.7018	0.4828	-0.0195	0.0049	0.0031	0.0093	0.525424	1.55	-0.0254662216633882	70178	65763	63672
c1hy_0092701	c2y_0100602	0.4395	0.6744	0.6516	0.5146	-0.0092	0.0051	0.0031	0.0228	0.525424	3.35294	-0.0135166796970834	70178	73913	68691
c1hy_0092701	c2y_0100703	-0.0255	0.6985	-0.0366	0.9708	-0.0077	0.005	0.0031	0.0153	0.525424	2.42857	-0.00803293045649139	70178	72761	67641
c1hy_0092701	c2y_0100801	0.3436	0.7942	0.4327	0.6653	-0.0075	0.0049	0.0031	0.012	0.525424	1.96721	-0.0100351605615762	70178	73913	68691
c1hy_0092701	c2y_0101102	-0.3697	0.8677	-0.4261	0.6701	-0.0053	0.0054	0.0031	0.0101	0.525424	1.62903	-0.00351148431142484	70178	73913	68691
c1hy_0092701	c2y_0102001_3	NA	NA	NA	NA	0.0022	0.0051	0.0031	-5e-04	0.525424	-0.0877193	NA	70178	65763	63672
c1hy_0092701	c2y_0103501_2	-0.513	0.8333	-0.6157	0.5381	-0.0185	0.0046	0.0031	0.0157	0.525424	2.34328	-0.0163133022722035	70178	65763	63672
c1hy_0092701	c2y_0103501_3	NA	NA	NA	NA	NA	NA	0.0031	5e-04	0.525424	0.0833333	NA	70178	65763	63672
c1hy_0092701	c2y_0104001_2	0.1897	0.5887	0.3223	0.7472	-0.0241	0.0047	0.0031	0.0185	0.525424	2.68116	-0.0274472675864079	70178	65763	63672
c1hy_0092701	c2y_0104001_3	NA	NA	NA	NA	0.0085	0.0051	0.0031	-0.0028	0.525424	-0.491228	NA	70178	65763	63672
c1hy_0092701	c2y_0104501_2	NA	NA	NA	NA	-0.0264	0.0053	0.0031	-0.009	0.525424	-1.55172	NA	70178	65763	63672
c1hy_0092701	c2y_0105001_2	-0.1587	0.5353	-0.2965	0.7669	-0.0346	0.0044	0.0031	0.0227	0.525424	3.28986	-0.0360519025631212	70178	65763	63672
c1hy_0092701	c2y_0105001_3	1	2.9764	0.4942	0.6211	-0.0014	0.0055	0.0031	0.0027	0.525424	0.457627	-0.00576648097576123	70178	65763	63672
c1hy_0092701	c2y_0105501	0.2887	0.6876	0.4199	0.6745	0.0016	0.0054	0.0031	0.0199	0.525424	3.01515	-0.000596849406785659	70178	73913	68691
c1hy_0092701	c2y_0105601	-0.1858	0.9493	-0.1957	0.8448	0.003	0.0049	0.0031	0.0077	0.525424	1.24194	0.0040752255454322	70178	73913	68691
c1hy_0092701	c2y_0105701	0.2951	0.7157	0.4123	0.6801	0.0017	0.0052	0.0031	0.0154	0.525424	2.52459	-0.000258948476812727	70178	73913	68691
c1hy_0092701	c2y_0110001	0.7803	0.7927	0.9843	0.325	0.0674	0.0055	0.0031	0.0618	0.525424	7.53659	0.0619037187121362	70178	73913	68691
c1hy_0092701	c2y_0120001	0.5573	0.6153	0.9058	0.365	0.0654	0.0051	0.0031	0.0519	0.525424	6.32927	0.0632608493367957	70178	73913	68691
c1hy_0092701	c2y_0120101	0.6072	0.6974	0.8707	0.3839	0.0526	0.0049	0.0031	0.0463	0.525424	5.7875	0.0491001856222752	70178	73913	68691
c1hy_0092701	c2y_0120201	0.8263	0.9563	0.864	0.3876	0.0439	0.0051	0.0031	0.0342	0.525424	3.8427	0.0383067617305912	70178	73679	68482
c1hy_0092701	c2y_0120301	NA	NA	NA	NA	NA	NA	0.0031	4e-04	0.525424	0.0689655	NA	70178	73406	68230
c1hy_0092701	c2y_0130001	0.6615	0.784	0.8438	0.3988	0.032	0.0049	0.0031	0.0192	0.525424	3.09677	0.0288915168919818	70178	73369	68193
c1hy_0092701	c2y_0140001	0.1368	2.0684	0.0661	0.9473	0.0223	0.005	0.0031	0.0016	0.525424	0.285714	0.0232227561956112	70178	73310	68143
c1hy_0092701	c2y_0150001	0.1803	1.1192	0.1611	0.872	0.0248	0.0054	0.0031	0.0049	0.525424	0.753846	0.025554965385983	70178	73011	67871
c1hy_0092701	c2y_0160001	0.5543	0.6174	0.8978	0.3693	0.0033	0.0053	0.0031	0.057	0.525424	5.7	-0.00402457123008127	70178	73629	68438
c1hy_0092701	c2y_0170001	0.5624	0.634	0.887	0.3751	0.0071	0.0054	0.0031	0.0528	0.525424	5.33333	0.000289697352323965	70178	73224	68073
c1hy_0092701	c2y_0170101	0.5087	0.5976	0.8512	0.3946	0.0065	0.0054	0.0031	0.0517	0.525424	4.92381	0.000410117375422881	70178	73371	68202
c1hy_0092701	c2y_0170401	1	1.7054	0.9677	0.3332	-0.0138	0.0059	0.0031	0.0192	0.525424	2.86567	-0.0275909557287934	70178	73012	67889
c1hy_0092701	c2y_0180001	0.5511	0.6927	0.7956	0.4263	-0.0058	0.0054	0.0031	0.0357	0.525424	4.3012	-0.0122872310324836	70178	69911	65005
c1hy_0092701	c2y_0190001	0.9284	0.8869	1.0468	0.2952	0.0181	0.0053	0.0031	0.0645	0.525424	6.32353	0.00640764928682407	70178	71276	66273
c1hy_0092701	c2y_0200001	1	3.1358	0.3656	0.7147	0.0123	0.0053	0.0031	0.0023	0.525424	0.319444	0.0117626385707589	70178	56592	52403
c1hy_0092701	c2y_0210001	NA	NA	NA	NA	0.0079	0.0053	0.0031	-0.0014	0.525424	-0.191781	NA	70178	73388	68214
c1hy_0092701	c2y_0210101	1	2.1892	0.7465	0.4554	0.01	0.0051	0.0031	0.0072	0.525424	0.935065	0.00277804032159114	70178	73913	68691
c1hy_0092701	c2y_0210201	0.4468	1.1433	0.3908	0.696	0.0177	0.0051	0.0031	0.0067	0.525424	1.06349	0.0166032668302466	70178	73913	68691
c1hy_0092701	c2y_0210202	1	1.6429	0.7333	0.4634	0.0133	0.005	0.0031	0.0086	0.525424	1.34375	0.00777003137578011	70178	73913	68691
c1hy_0092701	c2y_0210203	1	2.3712	0.864	0.3876	0.0084	0.0048	0.0031	0.0079	0.525424	1.29508	-0.00133859343046682	70178	73913	68691
c1hy_0092701	c2y_0210204	NA	NA	NA	NA	0.0155	0.0049	0.0031	-0.0019	0.525424	-0.296875	NA	70178	73913	68691
c1hy_0092701	c2y_0210205	NA	NA	NA	NA	0.0066	0.0052	0.0031	-0.0015	0.525424	-0.220588	NA	70178	73913	68691
c1hy_0092701	c2y_0210206	NA	NA	NA	NA	0.0101	0.0045	0.0031	-4e-04	0.525424	-0.0727273	NA	70178	73913	68691
c1hy_0092701	c2y_0210207	0.4871	0.6755	0.7211	0.4709	0.0144	0.0047	0.0031	0.0197	0.525424	3.28333	0.0116473902410271	70178	71709	66676
c1hy_0092701	c2y_0210208	NA	NA	NA	NA	0.0051	0.0046	0.0031	-0.0033	0.525424	-0.55	NA	70178	73656	68456
c1hy_0092701	c2y_0210209	NA	NA	NA	NA	NA	NA	0.0031	7e-04	0.525424	0.127273	NA	70178	73913	68691
c1hy_0092701	c2y_0210210	NA	NA	NA	NA	0.0093	0.0052	0.0031	-0.0047	0.525424	-0.824561	NA	70178	73913	68691
c1hy_0092701	c2y_0210211	0.7961	1.2745	0.6247	0.5322	0.01	0.0052	0.0031	0.0065	0.525424	1.01562	0.00694457272287868	70178	73913	68691
c1hy_0092701	c2y_0210212	0.0419	0.7737	0.0541	0.9568	0.0155	0.0048	0.0031	0.0098	0.525424	1.60656	0.0160152740754184	70178	70862	67711
c1hy_0092701	c2y_0220001	0.6194	1.0076	0.6147	0.5388	0.0103	0.0052	0.0031	0.0129	0.525424	2.01562	0.00686237996305294	70178	70902	67748
c1hy_0092701	c2y_0240001	0.7784	0.8933	0.8714	0.3835	0.0071	0.0045	0.0031	0.0174	0.525424	2.63636	0.00168996638408393	70178	70984	67815
c1hy_0092701	c2y_0250001	1	1.4885	0.6736	0.5006	0.0013	0.0051	0.0031	0.0067	0.525424	1.11667	-0.00323186773271372	70178	70954	67789
c1hy_0092701	c2y_0260001	1	1.369	0.788	0.4307	-0.0033	0.0048	0.0031	0.014	0.525424	2	-0.0122552667332364	70178	33377	31664
c1hy_0092701	c2y_0270001	-1	2.1009	-0.7598	0.4474	0.0296	0.0051	0.0031	0.0049	0.525424	0.803279	0.0373432462804103	70178	70204	67080
c1hy_0092701	c2y_0280001	NA	NA	NA	NA	NA	NA	0.0031	2e-04	0.525424	0.0273973	NA	70178	71075	67912
c1hy_0092701	c2y_0290001	-0.0476	0.406	-0.1172	0.9067	-0.0063	0.0048	0.0031	0.0457	0.525424	6.01316	-0.00614571068279117	70178	70887	67727
c1hy_0092701	c2y_0300001	-0.4565	0.7102	-0.6428	0.5203	-2e-04	0.0052	0.0031	0.0185	0.525424	2.89062	0.00328425749389675	70178	70804	67657
c1hy_0092701	c2y_0310001	-0.5057	1.1629	-0.4349	0.6636	-0.0092	0.0049	0.0031	0.0064	0.525424	1	-0.00736238035976572	70178	70894	67738
c1hy_0092701	c2y_0320001	0.2891	0.5982	0.4833	0.6289	-0.0062	0.0049	0.0031	0.03	0.525424	4.05405	-0.0094088565628846	70178	70705	67561
c1hy_0092701	c2y_0330101	1	1.1869	0.8613	0.3891	0.022	0.0051	0.0031	0.0142	0.525424	2.18462	0.0162866585088084	70178	70761	67616
c1hy_0092701	c2y_0330201	1	1.5199	0.7394	0.4597	0.0119	0.0055	0.0031	0.0084	0.525424	1.23529	0.00669302014443909	70178	70928	67769
c1hy_0092701	c2y_0340001	-0.4757	0.7095	-0.6704	0.5026	0.0297	0.005	0.0031	0.0236	0.525424	3.63077	0.0354633836151928	70178	70926	67769
c1hy_0092701	c2y_0350001	-0.0141	0.8528	-0.0166	0.9868	-0.0226	0.0052	0.0031	0.0086	0.525424	1.34375	-0.0236237861745325	70178	70733	67589
c1hy_0092701	c2y_0360001	NA	NA	NA	NA	0.1112	0.0055	0.0031	-0.0022	0.525424	-0.349206	NA	70178	70303	67188
c1hy_0092701	c2y_0360201	0.753	1.1481	0.6559	0.5119	0.0321	0.005	0.0031	0.0204	0.525424	1.74359	0.0279962399003826	70178	69835	66773
c1hy_0092701	c2y_0450001	-0.1676	1.6949	-0.0989	0.9212	-0.0855	0.0051	0.0031	0.0021	0.525424	0.323077	-0.0893713561894696	70178	69963	66889
c1hy_0092701	c2y_0460001	0.1695	0.4619	0.367	0.7136	-0.0483	0.0054	0.0031	0.0364	0.525424	5.35294	-0.0534241002792602	70178	70084	66995
c1hy_0092701	c2y_asq_acomu	-0.2739	0.4252	-0.6442	0.5195	0.0583	0.0053	0.0031	0.0949	0.525424	10.4286	0.0686645021726034	70178	68172	66624
c1hy_0092701	c2y_asq_bgm	0.0076	0.3075	0.0247	0.9803	0.0394	0.0049	0.0031	0.0941	0.525424	11.6173	0.0429038076255844	70178	68182	66633
c1hy_0092701	c2y_asq_cfm	0.0712	0.4016	0.1774	0.8592	0.0395	0.0049	0.0031	0.0439	0.525424	5.55696	0.0411411371291825	70178	68212	66663
c1hy_0092701	c2y_asq_dproblem	-0.204	0.5263	-0.3875	0.6984	0.0351	0.0054	0.0031	0.0358	0.525424	4.36585	0.0393800902813397	70178	68106	66556
c1hy_0092701	c2y_asq_epersonal	0.0854	0.4599	0.1856	0.8528	0.0359	0.005	0.0031	0.0352	0.525424	4.09302	0.0370958156289304	70178	68169	66619
c1hy_0092701	c2y_asq_total	-0.0389	0.3485	-0.1116	0.9111	0.0564	0.005	0.0031	0.079	0.525424	8.97727	0.0648977182230287	70178	61757	60299
c1hy_0092701	c2y_bmi	-0.3145	0.3714	-0.8468	0.3971	0.0213	0.0047	0.0031	0.237	0.525424	16.4583	0.0382758858554223	70178	54023	52761
c1hy_0092701	c3hy_0010101	-0.1974	0.8011	-0.2464	0.8053	0.0429	0.0055	0.0031	0.0138	0.525424	1.84	0.0446970303765756	70178	70596	70178
c1hy_0092701	c3hy_0010201	0.7071	1.2648	0.559	0.5762	-0.0033	0.0054	0.0031	0.0076	0.525424	1.11765	-0.00677826177096126	70178	70596	70178
c1hy_0092701	c3hy_0010301	NA	NA	NA	NA	0.0046	0.0048	0.0031	-0.0017	0.525424	-0.25	NA	70178	70596	70178
c1hy_0092701	c3hy_0030002	-0.2054	0.292	-0.7034	0.4818	5e-04	0.0054	0.0031	0.3623	0.525424	15.417	0.00926235538173346	70178	70596	70178
c1hy_0092701	c3hy_0080102	NA	NA	NA	NA	-0.0015	0.0062	0.0031	-0.0055	0.525424	-0.916667	NA	70178	70596	70178
c1hy_0092701	c3hy_0081001	-0.693	2.0216	-0.3428	0.7318	3e-04	0.0047	0.0031	0.0024	0.525424	0.393443	0.0021971864969556	70178	70596	70178
c1hy_0092701	c3hy_0082002	-0.3152	0.71	-0.4439	0.6571	0.0192	0.0056	0.0031	0.0305	0.525424	2.52066	0.022705621893342	70178	70596	70178
c1hy_0092701	c3hy_0083001	NA	NA	NA	NA	NA	NA	0.0031	0.001	0.525424	0.140845	NA	70178	70596	70178
c1hy_0092701	c3hy_0083002	1	1.8616	0.5525	0.5806	-0.0273	0.0048	0.0031	0.0055	0.525424	0.808824	-0.031821200297997	70178	70310	69893
c1hy_0092701	c3hy_0084001	0.5185	2.4111	0.215	0.8297	-0.0101	0.0058	0.0031	0.0021	0.525424	0.304348	-0.0114828286437391	70178	70596	70178
c1hy_0092701	c3hy_0085001	-0.6826	1.4969	-0.456	0.6484	-0.0024	0.0059	0.0031	0.0049	0.525424	0.671233	0.000254269421422304	70178	70596	70178
c1hy_0092701	c3hy_0086001	1	3.022	0.8186	0.413	-0.0074	0.0054	0.0031	0.006	0.525424	0.895522	-0.0181736495313042	70178	70596	70178
c1hy_0092701	c3hy_0087001	0.1547	0.8794	0.176	0.8603	-7e-04	0.0057	0.0031	0.0123	0.525424	1.75714	-0.00167022481414122	70178	70596	70178
c1hy_0092701	c3hy_0090001	0.3384	1.8182	0.1861	0.8523	0.0127	0.0052	0.0031	0.0029	0.525424	0.367089	0.0117584056741179	70178	70596	70178
c1hy_0092701	c3hy_0090101	0.9014	3.8276	0.2355	0.8138	-0.007	0.005	0.0031	0.0014	0.525424	0.233333	-0.00891874301186258	70178	70596	70178
c1hy_0092701	c3hy_0090201	NA	NA	NA	NA	NA	NA	0.0031	7e-04	0.525424	0.111111	NA	70178	70596	70178
c1hy_0092701	c3hy_0090401	0.4118	1.9443	0.2118	0.8323	0.0125	0.0051	0.0031	0.0036	0.525424	0.514286	0.0111990052975382	70178	70596	70178
c1hy_0092701	c3hy_0090601	0.2636	1.2082	0.2181	0.8273	0.014	0.0052	0.0031	0.0053	0.525424	0.815385	0.0130278825353892	70178	70596	70178
c1hy_0092701	c3hy_0090801	1	1.594	0.7965	0.4258	0.0062	0.005	0.0031	0.0075	0.525424	1.31579	9.71627586469756e-05	70178	70596	70178
c1hy_0092701	c3hy_0091001	0.3949	0.92	0.4292	0.6677	0.0062	0.0055	0.0031	0.0112	0.525424	1.72308	0.00391959846749276	70178	70596	70178
c1hy_0092701	c3hy_0091201	NA	NA	NA	NA	0.0077	0.0053	0.0031	-0.013	0.525424	-2.03125	NA	70178	70596	70178
c1hy_0092701	c3hy_0091401	NA	NA	NA	NA	0.0078	0.0049	0.0031	-0.0012	0.525424	-0.196721	NA	70178	70596	70178
c1hy_0092701	c3hy_asq_acomu	0.2015	0.394	0.5114	0.6091	0.0301	0.0051	0.0031	0.0435	0.525424	5.50633	0.0303961360576696	70178	65376	63670
c1hy_0092701	c3hy_asq_bgm	0.0388	0.3811	0.1019	0.9189	0.0346	0.0056	0.0031	0.0563	0.525424	7.40789	0.0374212074088385	70178	65376	63670
c1hy_0092701	c3hy_asq_cfm	0.3217	0.4508	0.7136	0.4755	0.034	0.005	0.0031	0.0529	0.525424	6.78205	0.0329848892560984	70178	65376	63670
c1hy_0092701	c3hy_asq_dproblem	-0.0524	0.4257	-0.1231	0.902	0.031	0.0048	0.0031	0.0431	0.525424	5.4557	0.0343859731797055	70178	65376	63670
c1hy_0092701	c3hy_asq_epersonal	0.1551	0.4357	0.356	0.7218	0.0505	0.0049	0.0031	0.0429	0.525424	4.98837	0.0531687594024647	70178	65376	63670
c1hy_0092701	c3hy_asq_total	0.4295	0.482	0.8911	0.3729	0.0451	0.0051	0.0031	0.0646	0.525424	8.17722	0.0446530785612947	70178	61862	60401
c1hy_0092701	c3hy_bmi	-0.3816	0.4201	-0.9083	0.3637	0.0049	0.0056	0.0031	0.2701	0.525424	16.3697	0.0192146835635786	70178	61779	60325
c1hy_0092701	c3hy_psi_cf	0.4151	0.6922	0.5996	0.5487	-0.025	0.0055	0.0031	0.0334	0.525424	4.07317	-0.031564886389315	70178	64549	62875
c1hy_0092701	c3y_0010101	-0.1176	0.8317	-0.1414	0.8876	0.0357	0.0056	0.0031	0.0108	0.525424	1.61194	0.038012546529641	70178	71319	68136
c1hy_0092701	c3y_0010201	NA	NA	NA	NA	NA	NA	0.0031	9e-04	0.525424	0.130435	NA	70178	71319	68136
c1hy_0092701	c3y_0010301	-1	5.3133	-0.3365	0.7365	0.0014	0.0047	0.0031	0.0018	0.525424	0.26087	0.00569072099746768	70178	71319	68136
c1hy_0092701	c3y_0030002_checked	-0.0912	0.2394	-0.3809	0.7033	-0.008	0.0054	0.0031	0.3134	0.525424	14.3105	-0.00685100616083142	70178	65376	63670
c1hy_0092701	c3y_0040001_1	-0.4761	1.0859	-0.4384	0.6611	0.018	0.005	0.0031	0.0083	0.525424	1.22059	0.0217440647012608	70178	65763	63672
c1hy_0092701	c3y_0040001_2	0.3313	0.9173	0.3612	0.718	-0.0135	0.005	0.0031	0.0111	0.525424	1.65672	-0.0164642189470312	70178	65763	63672
c1hy_0092701	c3y_0050001_1	-0.0973	0.5887	-0.1653	0.8687	-4e-04	0.0056	0.0031	0.022	0.525424	3.18841	0.000380951065831207	70178	65550	63479
c1hy_0092701	c3y_0050001_2	-0.7399	1.1111	-0.6659	0.5055	0.0135	0.0049	0.0031	0.0089	0.525424	1.28986	0.0184006775514362	70178	65763	63672
c1hy_0092701	c3y_0050001_3	-0.1761	0.4226	-0.4166	0.677	0.0031	0.0053	0.0031	0.0435	0.525424	6.30435	0.00548135619451492	70178	65763	63672
c1hy_0092701	c3y_0060001	-0.653	0.9615	-0.6791	0.4971	0.0266	0.0049	0.0031	0.0141	0.525424	1.98592	0.032705594803255	70178	68796	65759
c1hy_0092701	c3y_0082101	0.308	0.4756	0.6476	0.5172	0.0207	0.0052	0.0031	0.0477	0.525424	5.54651	0.0182149615430257	70178	71319	68136
c1hy_0092701	c3y_0082102	0.2611	0.4292	0.6085	0.5429	0.0222	0.0051	0.0031	0.0549	0.525424	6.16854	0.0202381206048918	70178	71319	68136
c1hy_0092701	c3y_0091001	0.8133	0.892	0.9119	0.3618	0.0214	0.0047	0.0031	0.0302	0.525424	3.51163	0.0145948914608645	70178	71319	68136
c1hy_0092701	c3y_0091101	0.9725	0.9815	0.9908	0.3218	-0.0153	0.005	0.0031	0.0405	0.525424	4.55056	-0.0273847807933326	70178	71319	68136
c1hy_0092701	c3y_0091201	0.2894	0.5275	0.5486	0.5833	-0.0031	0.0053	0.0031	0.0365	0.525424	4.29412	-0.00642529726976844	70178	71319	68136
c1hy_0092701	c3y_0091301	NA	NA	NA	NA	NA	NA	0.0031	0.0013	0.525424	0.19403	NA	70178	71319	68136
c1hy_0092701	c3y_0091401	0.8827	1.1874	0.7434	0.4572	0.0111	0.0055	0.0031	0.0113	0.525424	1.66176	0.00634661443086751	70178	71319	68136
c1hy_0092701	c3y_0091501	0.2614	0.9327	0.2802	0.7793	0.018	0.0052	0.0031	0.0102	0.525424	1.47826	0.0173350484690454	70178	71319	68136
c1hy_0092701	c3y_0092801	NA	NA	NA	NA	0.0406	0.0048	0.0031	-0.0066	0.525424	-0.985075	NA	70178	71319	68136
c1hy_0092701	c3y_0092901	1	2.4321	0.6127	0.54	0.0471	0.0051	0.0031	0.0044	0.525424	0.733333	0.0435636803616494	70178	71319	68136
c1hy_0092701	c3y_0093001	-0.2819	1.1855	-0.2378	0.8121	0.0448	0.0054	0.0031	0.0063	0.525424	0.969231	0.047987626017611	70178	71319	68136
c1hy_0092701	c3y_0093401	NA	NA	NA	NA	0.0194	0.0051	0.0031	-0.0078	0.525424	-1.2381	NA	70178	71319	68136
c1hy_0092701	c3y_0094701	NA	NA	NA	NA	-0.0025	0.0046	0.0031	-0.0024	0.525424	-0.428571	NA	70178	71319	68136
c1hy_0092701	c3y_0095301	-1	1.6269	-0.7199	0.4716	0.0222	0.005	0.0031	0.0063	0.525424	1.05	0.0283600793251749	70178	71319	68136
c1hy_0092701	c3y_0095401	0.4102	1.3184	0.3111	0.7557	0.0233	0.0051	0.0031	0.0044	0.525424	0.6875	0.0227629922950442	70178	71319	68136
c1hy_0092701	c3y_0100101	-0.4505	1.1999	-0.3755	0.7073	0.0477	0.0055	0.0031	0.0062	0.525424	0.861111	0.0517430111200907	70178	71319	68136
c1hy_0092701	c3y_0100102	-0.7727	1.2246	-0.631	0.528	0.0439	0.0055	0.0031	0.0087	0.525424	1.19178	0.0498891291147702	70178	71319	68136
c1hy_0092701	c3y_0100201	1	7.4727	0.2035	0.8387	0.0123	0.0044	0.0031	0.0014	0.525424	0.2	0.00962441482912601	70178	71319	68136
c1hy_0092701	c3y_0100301b	-0.6548	1.5112	-0.4333	0.6648	0.0151	0.0054	0.0031	0.0041	0.525424	0.554054	0.0188743436070451	70178	61862	60401
c1hy_0092701	c3y_0110001_3	1	1.3536	0.9101	0.3628	-0.0101	0.0053	0.0031	0.0212	0.525424	2.90411	-0.0210199900053463	70178	65763	63672
c1hy_0092701	c3y_0110101	1	1.2681	0.9983	0.3182	-0.0139	0.0053	0.0031	0.0383	0.525424	5.17568	-0.0288274418570316	70178	71319	68136
c1hy_0092701	c3y_0110201	1	1.352	0.9338	0.3504	-0.007	0.005	0.0031	0.0182	0.525424	2.56338	-0.0169312628332543	70178	71319	68136
c1hy_0092701	c3y_0110301	1	1.5517	0.9603	0.3369	-0.0073	0.0048	0.0031	0.0184	0.525424	2.48649	-0.0190388389683262	70178	71319	68136
c1hy_0092701	c3y_0110501_3	0.8772	2.2231	0.3946	0.6931	-0.0113	0.0048	0.0031	0.0021	0.525424	0.368421	-0.0143319144924871	70178	65763	63672
c1hy_0092701	c3y_0110601	1	1.4936	0.9993	0.3177	-0.0133	0.0054	0.0031	0.0151	0.525424	2.09722	-0.0242780759632991	70178	70932	67775
c1hy_0092701	c3y_0110701	0.8733	1.1247	0.7765	0.4374	-0.0073	0.0055	0.0031	0.0103	0.525424	1.51471	-0.0126136593339519	70178	71021	67862
c1hy_0092701	c3y_0110801	1	2.2684	0.7554	0.45	-0.0076	0.0052	0.0031	0.0044	0.525424	0.666667	-0.0143043490499019	70178	70753	67601
c1hy_0092701	c3y_0112001_3	NA	NA	NA	NA	-0.0052	0.005	0.0031	-0.0015	0.525424	-0.254237	NA	70178	63210	61711
c1hy_0092701	c3y_0113501_2	0.7109	1.5571	0.4566	0.648	-0.0154	0.0051	0.0031	0.0043	0.525424	0.661538	-0.019287667894973	70178	63210	61711
c1hy_0092701	c3y_0113501_3	NA	NA	NA	NA	-0.0146	0.0052	0.0031	-0.0015	0.525424	-0.217391	NA	70178	63210	61711
c1hy_0092701	c3y_0114001_2	0.4288	1.4541	0.2949	0.7681	-0.0234	0.0054	0.0031	0.0042	0.525424	0.591549	-0.027378304518676	70178	60769	59388
c1hy_0092701	c3y_0114001_3	NA	NA	NA	NA	-0.015	0.0049	0.0031	-0.0047	0.525424	-0.783333	NA	70178	62609	61144
c1hy_0092701	c3y_0114501_2	NA	NA	NA	NA	-0.0234	0.0049	0.0031	-0.0038	0.525424	-0.666667	NA	70178	61586	60143
c1hy_0092701	c3y_0115001_2	0.208	0.6911	0.3009	0.7635	-0.0301	0.0052	0.0031	0.0175	0.525424	2.46479	-0.0446703032901119	70178	36752	35819
c1hy_0092701	c3y_0115001_3	1	5.8751	0.3437	0.731	-0.0078	0.0048	0.0031	0.0016	0.525424	0.231884	-0.0129463872684932	70178	63210	61711
c1hy_0092701	c3y_0116001	0.4862	1.0092	0.4817	0.63	-0.0109	0.0051	0.0031	0.0083	0.525424	1.53704	-0.0139045028104985	70178	70787	67634
c1hy_0092701	c3y_0116101	NA	NA	NA	NA	-9e-04	0.0046	0.0031	-0.0068	0.525424	-1.0625	NA	70178	70749	67599
c1hy_0092701	c3y_0116102	-0.0715	0.8297	-0.0862	0.9313	-0.0055	0.005	0.0031	0.0096	0.525424	1.43284	-0.00536873254542235	70178	70959	67798
c1hy_0092701	c3y_0120001	0.9807	1.0084	0.9726	0.3308	0.0474	0.0052	0.0031	0.0525	0.525424	5.41237	0.0377664564662304	70178	71319	68136
c1hy_0092701	c3y_0130001	0.4448	0.5976	0.7444	0.4566	0.039	0.0049	0.0031	0.0375	0.525424	4.03226	0.0364435428706686	70178	71319	68136
c1hy_0092701	c3y_0130101	0.4912	0.619	0.7935	0.4275	0.0365	0.0049	0.0031	0.0494	0.525424	4.94	0.0326867010418244	70178	71319	68136
c1hy_0092701	c3y_0130201	1	1.3067	0.8872	0.375	0.0235	0.0053	0.0031	0.0303	0.525424	3.06061	0.0133894726725885	70178	71319	68136
c1hy_0092701	c3y_0130301	-0.0757	1.016	-0.0745	0.9406	0.0062	0.005	0.0031	0.0068	0.525424	0.957746	0.00681883987503086	70178	71319	68136
c1hy_0092701	c3y_0140001	0.9151	0.9301	0.9839	0.3252	0.0154	0.0051	0.0031	0.037	0.525424	4.5122	0.00631698944875873	70178	71319	68136
c1hy_0092701	c3y_0150001	-0.0709	0.7156	-0.0991	0.9211	0.0122	0.0047	0.0031	0.013	0.525424	1.9697	0.0132240722969052	70178	71319	68136
c1hy_0092701	c3y_0160001	1	1.5538	0.7624	0.4458	0.0155	0.0053	0.0031	0.0064	0.525424	0.914286	0.0108685204225737	70178	71319	68136
c1hy_0092701	c3y_0170001	1	1.334	1.0139	0.3106	-0.0045	0.0052	0.0031	0.0523	0.525424	5.50526	-0.0225260658580095	70178	71319	68136
c1hy_0092701	c3y_0180001	1	1.2959	0.9966	0.3189	-0.0016	0.0055	0.0031	0.0483	0.525424	4.97938	-0.0179301365827927	70178	71319	68136
c1hy_0092701	c3y_0180101	0.7895	0.848	0.931	0.3518	0.001	0.0051	0.0031	0.0516	0.525424	5.54839	-0.00920135483908861	70178	71319	68136
c1hy_0092701	c3y_0180401	1	1.2066	0.878	0.3799	-0.004	0.0053	0.0031	0.0188	0.525424	2.57534	-0.0123767470707675	70178	71319	68136
c1hy_0092701	c3y_0190001	0.1919	0.5127	0.3742	0.7082	-0.0066	0.0052	0.0031	0.0383	0.525424	3.94845	-0.00915885747013865	70178	70819	67660
c1hy_0092701	c3y_0200001	1	1.0518	0.9834	0.3254	0.0128	0.0048	0.0031	0.0633	0.525424	6.52577	-0.00114872769870841	70178	70346	67216
c1hy_0092701	c3y_0210001	0.8743	1.2404	0.7048	0.4809	0.0217	0.0056	0.0031	0.0101	0.525424	1.48529	0.0194599360116927	70178	61764	58978
c1hy_0092701	c3y_0220001	0.9034	1.2629	0.7153	0.4744	0.0217	0.0053	0.0031	0.0091	0.525424	1.35821	0.017936686179465	70178	70697	67556
c1hy_0092701	c3y_0220101	1	1.6599	0.9317	0.3515	-4e-04	0.0049	0.0031	0.0133	0.525424	1.84722	-0.0104325619985508	70178	71057	67889
c1hy_0092701	c3y_0220201	1	1.7229	0.6493	0.5162	0.0208	0.0048	0.0031	0.0047	0.525424	0.723077	0.0174381462695618	70178	71027	67861
c1hy_0092701	c3y_0220202	0.2221	2.0759	0.107	0.9148	0.022	0.0047	0.0031	0.0014	0.525424	0.215385	0.0225305619543773	70178	70663	67527
c1hy_0092701	c3y_0220203	-0.4461	1.1728	-0.3804	0.7037	0.032	0.005	0.0031	0.0044	0.525424	0.733333	0.0337742135159362	70178	70178	70178
c1hy_0092701	c3y_0220204	NA	NA	NA	NA	0.0156	0.0049	0.0031	-2e-04	0.525424	-0.03125	NA	70178	70178	70178
c1hy_0092701	c3y_0220205	NA	NA	NA	NA	NA	NA	0.0031	8e-04	0.525424	0.115942	NA	70178	70178	70178
c1hy_0092701	c3y_0220206	1	2.9247	0.4441	0.657	0.0088	0.0054	0.0031	0.0024	0.525424	0.363636	0.00527157030085845	70178	70178	70178
c1hy_0092701	c3y_0220207	NA	NA	NA	NA	NA	NA	0.0031	6e-04	0.525424	0.101695	NA	70178	69759	69759
c1hy_0092701	c3y_0220208	NA	NA	NA	NA	0.0122	0.0052	0.0031	-0.0032	0.525424	-0.533333	NA	70178	69805	69805
c1hy_0092701	c3y_0220209	0.2041	0.6305	0.3237	0.7461	0.0033	0.0048	0.0031	0.0158	0.525424	2.46875	0.00189450540907439	70178	69967	69967
c1hy_0092701	c3y_0220210	1	2.5849	0.491	0.6234	0.0084	0.005	0.0031	0.0023	0.525424	0.370968	0.00503991953375964	70178	69918	69918
c1hy_0092701	c3y_0220211	NA	NA	NA	NA	0.0088	0.0049	0.0031	-0.003	0.525424	-0.517241	NA	70178	69960	69960
c1hy_0092701	c3y_0220212	NA	NA	NA	NA	0.0226	0.0049	0.0031	-0.0047	0.525424	-0.746032	NA	70178	70072	70072
c1hy_0092701	c3y_0230001	-0.2211	0.9607	-0.2301	0.818	-0.0021	0.0052	0.0031	0.0066	0.525424	1.1	-0.00110526654973391	70178	70178	70178
c1hy_0092701	c3y_0240001	-0.7598	0.9075	-0.8372	0.4025	0.0376	0.0049	0.0031	0.031	0.525424	4.49275	0.0458343790463554	70178	70178	70178
c1hy_0092701	c3y_0250001	-0.3005	0.7862	-0.3822	0.7023	0.043	0.005	0.0031	0.0162	0.525424	2.38235	0.0455702655673761	70178	70178	70178
c1hy_0092701	c3y_0260001	0.28	0.592	0.4729	0.6363	-0.0073	0.0056	0.0031	0.0292	0.525424	4.17143	-0.0101284267111858	70178	70178	70178
c1hy_0092701	c3y_0270101	1	1.7763	0.9138	0.3608	-0.0108	0.005	0.0031	0.0156	0.525424	2.32836	-0.0222961660041876	70178	70178	70178
c1hy_0092701	c3y_0270201	1	1.8402	0.6529	0.5138	0.0086	0.0045	0.0031	0.0052	0.525424	0.732394	0.00379215219399667	70178	70178	70178
c1hy_0092701	c3y_0270301	0.8006	1.1585	0.6911	0.4895	-8e-04	0.0049	0.0031	0.01	0.525424	1.53846	-0.00529224807702882	70178	70178	70178
c1hy_0092701	c3y_0270401	0.3959	0.5743	0.6894	0.4906	0.0061	0.0049	0.0031	0.0359	0.525424	4.72368	0.00196201801422652	70178	70178	70178
c1hy_0092701	c3y_0270501	0.4517	0.7317	0.6172	0.5371	0.0015	0.0048	0.0031	0.0215	0.525424	3.02817	-0.00221499333883805	70178	70178	70178
c1hy_0092701	c3y_0270601	NA	NA	NA	NA	0.0024	0.0046	0.0031	-0.0051	0.525424	-0.822581	NA	70178	70178	70178
c1hy_0092701	c3y_0280101	-0.2905	0.6275	-0.4629	0.6434	-0.0165	0.005	0.0031	0.0197	0.525424	2.9403	-0.0143944189454862	70178	70178	70178
c1hy_0092701	c3y_0280201b	0.3897	1.3785	0.2827	0.7774	-0.0064	0.0053	0.0031	0.0051	0.525424	0.689189	-0.00856613560254857	70178	61862	60401
c1hy_0092701	c3y_0280301b	NA	NA	NA	NA	-0.0096	0.0051	0.0031	-0.0041	0.525424	-0.602941	NA	70178	61862	60401
c1hy_0092701	c3y_0280501b	-0.6778	1.1142	-0.6084	0.543	-0.006	0.0047	0.0031	0.0089	0.525424	1.27143	-0.00300295552844437	70178	61862	60401
c1hy_0092701	c3y_0280601b	-1	2.2201	-0.7725	0.4398	-0.0116	0.0057	0.0031	0.0065	0.525424	0.866667	-0.00497989511027536	70178	61862	60401
c1hy_0092701	c3y_0280901b	NA	NA	NA	NA	-0.0184	0.0052	0.0031	-0.0038	0.525424	-0.520548	NA	70178	60307	58911
c1hy_0092701	c3y_0290001	-0.3808	0.7939	-0.4796	0.6315	0.0323	0.0052	0.0031	0.0146	0.525424	2.08571	0.0351737271975696	70178	70178	70178
c1hy_0092701	c3y_0300001	0.3389	0.8418	0.4026	0.6873	0.0277	0.005	0.0031	0.0111	0.525424	1.68182	0.0258960821632595	70178	70178	70178
c1hy_0092701	c3y_0300002	1	1.3625	0.9047	0.3656	0.0138	0.005	0.0031	0.0142	0.525424	1.97222	0.00567047277237189	70178	70178	70178
c1hy_0092701	c3y_0300101	0.649	0.8605	0.7542	0.4507	0.0195	0.0047	0.0031	0.0207	0.525424	3.04412	0.0144739157360129	70178	70178	70178
c1hy_0092701	c3y_0300201	0.2494	0.6872	0.363	0.7166	-0.0413	0.0052	0.0031	0.0152	0.525424	2.23529	-0.0434099847509581	70178	70178	70178
c1hy_0092701	c3y_0310001	-0.1257	0.7824	-0.1607	0.8723	0.0146	0.0053	0.0031	0.0107	0.525424	1.78333	0.0154305319213347	70178	70178	70178
c1hy_0092701	c3y_0320001	-0.2715	1.1311	-0.2401	0.8103	-0.0122	0.0051	0.0031	0.0059	0.525424	0.893939	-0.0110887915987656	70178	70178	70178
c1hy_0092701	c3y_0330001	-1	2.0429	-0.926	0.3544	0.0089	0.0052	0.0031	0.0077	0.525424	1.22222	0.0182413063388567	70178	70178	70178
c1hy_0092701	c3y_0350001	-0.0058	0.7823	-0.0075	0.9941	0.082	0.0054	0.0031	0.0107	0.525424	1.62121	0.0826039721277067	70178	70178	70178
c1hy_0092701	c3y_0420001	-0.0343	1.1268	-0.0304	0.9757	-0.0685	0.0053	0.0031	0.005	0.525424	0.78125	-0.0686429959998787	70178	70178	70178
c1hy_0092701	c3y_0430001	-0.0487	0.4184	-0.1165	0.9073	-0.0318	0.0052	0.0031	0.0375	0.525424	5.13699	-0.0319278769456737	70178	70178	70178
c1hy_0092701	c3y_0450001	0.3838	0.5826	0.6588	0.51	-0.0094	0.0056	0.0031	0.0413	0.525424	5.36364	-0.0140574071913602	70178	70178	70178
c1hy_0092701	c3y_0460101	0.1331	0.5083	0.2618	0.7935	0.0097	0.0051	0.0031	0.0315	0.525424	3.98734	0.00857670317909311	70178	69564	69564
c1hy_0092701	c3y_0460401	NA	NA	NA	NA	NA	NA	0.0031	0.0015	0.525424	0.227273	NA	70178	70178	70178
c1hy_0092701	c3y_0490001	NA	NA	NA	NA	-0.0102	0.0046	0.0031	-0.0032	0.525424	-0.52459	NA	70178	70178	70178
c1hy_0092701	c3y_0500001	NA	NA	NA	NA	NA	NA	0.0031	0.0013	0.525424	0.203125	NA	70178	69945	69945
c1hy_0092701	c3y_0510001	NA	NA	NA	NA	0.0125	0.0049	0.0031	-0.0015	0.525424	-0.234375	NA	70178	69905	69905
c1hy_0092701	c3y_0510002	0.7991	1.149	0.6954	0.4868	0.0069	0.0051	0.0031	0.0094	0.525424	1.44615	0.00261646289372513	70178	69899	69899
c1hy_0092701	c3y_0510003	NA	NA	NA	NA	0.0168	0.0051	0.0031	-0.0024	0.525424	-0.358209	NA	70178	69921	69921
c1hy_0092701	c3y_0510004	0.9769	1.1749	0.8315	0.4057	0.0042	0.0052	0.0031	0.0182	0.525424	2.8	-0.003097810972706	70178	67798	67798
c1hy_0092701	c3y_0520001	0.5721	1.0371	0.5517	0.5812	0.013	0.0054	0.0031	0.0072	0.525424	1.01408	0.0105874951553164	70178	67700	67700
c1hy_0092701	c3y_0520101	0.5638	1.1244	0.5014	0.6161	0.0143	0.0053	0.0031	0.0076	0.525424	1.11765	0.0118731993389316	70178	67822	67822
c1hy_0092701	c3y_0520201	NA	NA	NA	NA	-0.0091	0.0048	0.0031	-0.0021	0.525424	-0.318182	NA	70178	69987	69987
c1hy_0092701	c3y_0530001	-0.0109	0.7851	-0.0138	0.989	-0.0217	0.005	0.0031	0.01	0.525424	1.36986	-0.0218345939484755	70178	69842	69842
c1hy_0092701	c3y_0530002	0.3915	0.7071	0.5537	0.5798	-6e-04	0.0046	0.0031	0.0168	0.525424	2.33333	-0.00346137646088536	70178	69820	69820
c1hy_0092701	c3y_0530003	NA	NA	NA	NA	0.0158	0.0051	0.0031	-0.0034	0.525424	-0.576271	NA	70178	69759	69759
c1hy_0092701	c3y_0530004	NA	NA	NA	NA	0.0297	0.005	0.0031	-0.0013	0.525424	-0.191176	NA	70178	69954	69954
c1hy_0092701	c3y_0540001	NA	NA	NA	NA	0.0234	0.0052	0.0031	-0.006	0.525424	-0.952381	NA	70178	70178	70178
c1hy_0092701	c3y_0540002	NA	NA	NA	NA	0.0125	0.0054	0.0031	-0.0151	0.525424	-2.35938	NA	70178	70178	70178
c1hy_0092701	c3y_0540003	0.3016	0.8514	0.3543	0.7231	0.0022	0.0051	0.0031	0.0086	0.525424	1.22857	0.000646523613372946	70178	70178	70178
c1hy_0092701	c3y_0540004	-0.291	0.6256	-0.4651	0.6419	0.0097	0.0052	0.0031	0.0227	0.525424	3.28986	0.0123003800103538	70178	70178	70178
c1hy_0092701	c3y_0550001	-1	1.6151	-0.6394	0.5226	0.0041	0.0059	0.0031	0.0055	0.525424	0.808824	0.00840031567743094	70178	70178	70178
c1hy_0092701	c3y_0560001	1	9.9769	0.337	0.7361	0.0121	0.005	0.0031	0.0019	0.525424	0.287879	0.00395004431381899	70178	70178	70178
c1hy_0092701	c3y_0570001	0.2271	0.7547	0.3009	0.7635	0.0224	0.0051	0.0031	0.0135	0.525424	2.01493	0.0211063245515352	70178	70178	70178
c1hy_0092701	c3y_0570002	-0.29	1.1342	-0.2557	0.7982	0.0112	0.0049	0.0031	0.0049	0.525424	0.742424	0.0123797803208859	70178	70178	70178
c1hy_0092701	c3y_0570003	0.3562	1.2481	0.2854	0.7753	0.0171	0.0052	0.0031	0.0045	0.525424	0.681818	0.015829760712753	70178	70178	70178
c1hy_0092701	c3y_0570004	-0.2638	0.6796	-0.3882	0.6979	-0.0052	0.0047	0.0031	0.0158	0.525424	2.32353	-0.0033858420174233	70178	70178	70178
c1hy_0092701	c3y_0580001	-0.8363	1.4678	-0.5698	0.5688	0.0199	0.0053	0.0031	0.0167	0.525424	1.19286	0.0261770574202428	70178	70178	70178
c1hy_0092701	c3y_0580002	-0.0953	0.8363	-0.114	0.9093	0.0154	0.0049	0.0031	0.0096	0.525424	1.35211	0.0160217105036101	70178	70178	70178
c1hy_0092701	c3y_0580003	0.9526	1.3214	0.7209	0.471	0.0251	0.0049	0.0031	0.0062	0.525424	0.911765	0.0210215179259387	70178	70178	70178
c1hy_0092701	c3y_0580004	-0.1502	0.7076	-0.2122	0.8319	1e-04	0.0052	0.0031	0.0144	0.525424	1.89474	0.0011132930898436	70178	70178	70178
c1hy_0092701	c3y_0590001	-0.685	1.0555	-0.6489	0.5164	0.0128	0.0058	0.0031	0.0118	0.525424	1.66197	0.0170703125922032	70178	70178	70178
c1hy_0092701	c3y_0590002	0.5987	0.9903	0.6045	0.5455	0.0082	0.0053	0.0031	0.0108	0.525424	1.61194	0.0048205927618536	70178	69309	69309
c1hy_0092701	c3y_0590003	0.1911	0.9689	0.1972	0.8437	9e-04	0.005	0.0031	0.0067	0.525424	0.848101	3.08890001113114e-05	70178	69920	69920
c1hy_0092701	c3y_0590004	-1	2.7607	-0.7674	0.4428	0.0095	0.005	0.0031	0.0048	0.525424	0.648649	0.0177590604298181	70178	69935	69935
c1hy_0092701	c3y_0590005	-0.1724	0.8751	-0.197	0.8438	0.0248	0.0046	0.0031	0.0082	0.525424	1.28125	0.0259032201155241	70178	69685	69685
c1hy_0092701	c3y_0590006	NA	NA	NA	NA	0.0185	0.0047	0.0031	-0.0119	0.525424	-2.01695	NA	70178	70038	70038
c1hy_0092701	c3y_0590007	-0.055	0.9279	-0.0593	0.9527	0.039	0.0051	0.0031	0.0083	0.525424	1.22059	0.0398019184512012	70178	69125	69125
c1hy_0092701	c3y_0600101_1	NA	NA	NA	NA	-5e-04	0.0049	0.0031	-0.01	0.525424	-1.5625	NA	70178	63195	61696
c1hy_0092701	c3y_0600101_2	NA	NA	NA	NA	NA	NA	0.0031	0.001	0.525424	0.15625	NA	70178	63210	61711
c1hy_0092701	c3y_0600101_3	NA	NA	NA	NA	0.0025	0.0048	0.0031	-0.0012	0.525424	-0.181818	NA	70178	63210	61711
c1hy_0092701	c3y_0600101_4	NA	NA	NA	NA	-4e-04	0.0051	0.0031	-0.0052	0.525424	-0.787879	NA	70178	63210	61711
c1hy_0092701	c3y_0600201	-1	1.3343	-0.8215	0.4114	0.0014	0.0056	0.0031	0.0099	0.525424	1.54688	0.00752245393389072	70178	70050	70050
c1hy_0092701	c3y_0600202	NA	NA	NA	NA	-0.0085	0.0045	0.0031	-0.0015	0.525424	-0.245902	NA	70178	69946	69946
c1hy_0092701	c3y_0600301	NA	NA	NA	NA	0.0062	0.0051	0.0031	-0.004	0.525424	-0.625	NA	70178	70249	69831
c1hy_0092701	c3y_0610001	0.5262	1.0078	0.5221	0.6016	0.014	0.0048	0.0031	0.0086	0.525424	1.34375	0.0130126041486719	70178	56798	56466
c1hy_0092701	c3y_0611001	1	1.8464	0.7673	0.4429	0.0051	0.0054	0.0031	0.0081	0.525424	1.15714	-0.00199507933863385	70178	70596	70178
c1hy_0092701	c3y_0611101	0.6456	1.9668	0.3282	0.7427	0.0171	0.0048	0.0031	0.0025	0.525424	0.396825	0.0153966876924765	70178	70596	70178
c1hy_0092701	c3y_0611201	NA	NA	NA	NA	NA	NA	0.0031	9e-04	0.525424	0.125	NA	70178	70596	70178
c1hy_0092701	c3y_0611301	-0.9088	1.1153	-0.8149	0.4151	0.0158	0.0051	0.0031	0.0124	0.525424	1.96825	0.021649564788116	70178	70596	70178
c1hy_0092701	c3y_0611401	-0.4042	1.2629	-0.3201	0.7489	0.0128	0.0051	0.0031	0.0054	0.525424	0.857143	0.0145536923832649	70178	70596	70178
c1hy_0092701	c3y_0611501	0.674	1.595	0.4226	0.6726	0.0129	0.0048	0.0031	0.0038	0.525424	0.584615	0.0106618418848596	70178	70596	70178
c1hy_0092701	c3y_0611601	NA	NA	NA	NA	-3e-04	0.005	0.0031	-0.0069	0.525424	-1.1129	NA	70178	70596	70178
c1hy_0092701	c3y_0620001	-0.6995	1.0308	-0.6786	0.4974	-0.0033	0.0054	0.0031	0.0089	0.525424	1.36923	0.000366594409044665	70178	70596	70178
c1hy_0092701	c3y_0620101	0.2507	0.5637	0.4447	0.6565	0.0116	0.0048	0.0031	0.0235	0.525424	3.4058	0.00962321127919798	70178	70596	70178
c1hy_0092701	c3y_0620201	1	1.6395	0.711	0.4771	-0.0017	0.0053	0.0031	0.0055	0.525424	0.887097	-0.00654616277344674	70178	70596	70178
c1hy_0092701	c3y_0620301	0.5435	0.9081	0.5985	0.5495	-0.0024	0.0056	0.0031	0.0119	0.525424	1.77612	-0.00575139194205662	70178	70596	70178
c1hy_0092701	c3y_0630001	0.0565	0.5108	0.1107	0.9119	0.0028	0.0049	0.0031	0.0247	0.525424	3.43056	0.0023466849140098	70178	70596	70178
c1hy_0092701	c3y_0631001	-0.6755	0.8817	-0.7661	0.4436	-4e-04	0.0053	0.0031	0.0118	0.525424	1.61644	0.00371201915074243	70178	70596	70178
c1hy_0092701	c3y_0631101	-0.3499	0.866	-0.404	0.6862	-0.0019	0.0048	0.0031	0.0114	0.525424	1.96552	0.00017005373036453	70178	70186	69769
c1hy_0092701	c3y_0631201	-1	1.5721	-0.6918	0.4891	0.0022	0.0049	0.0031	0.0059	0.525424	0.951613	0.00689920157936277	70178	69944	69529
c1hy_0092701	c3y_0631401	0.6203	0.8463	0.733	0.4636	0.0076	0.0047	0.0031	0.0221	0.525424	3.25	0.00252019923281564	70178	70596	70178
c1hy_0092701	c3y_asq_acomu	-0.2604	0.4606	-0.5654	0.5718	0.051	0.0054	0.0031	0.0538	0.525424	6.725	0.058455768551933	70178	66949	65451
c1hy_0092701	c3y_asq_bgm	-0.1621	0.4832	-0.3355	0.7372	0.0394	0.0055	0.0031	0.05	0.525424	5.88235	0.0441418759914923	70178	68045	66505
c1hy_0092701	c3y_asq_cfm	0.3752	0.5328	0.7042	0.4813	0.0356	0.0055	0.0031	0.0484	0.525424	6.36842	0.0332315804485495	70178	68149	66606
c1hy_0092701	c3y_asq_dproblem	0.065	0.3592	0.181	0.8564	0.0376	0.005	0.0031	0.0531	0.525424	6.39759	0.0394286198220158	70178	67793	66258
c1hy_0092701	c3y_asq_epersonal	-0.45	0.6358	-0.7078	0.4791	0.066	0.0053	0.0031	0.0544	0.525424	6.55422	0.105906282811997	70178	34397	33436
c1hy_0092701	c3y_asq_total	0.0728	0.3484	0.209	0.8344	0.0549	0.0054	0.0031	0.0674	0.525424	8.53165	0.0625988799649681	70178	58745	57400
c1hy_0092701	c3y_bed_time	-0.0743	0.4698	-0.1582	0.8743	0.0248	0.0051	0.0031	0.0309	0.525424	4.29167	0.0291958087386134	70178	71475	62798
c1hy_0092701	c3y_bmi	-0.3982	0.433	-0.9198	0.3577	0.0068	0.0055	0.0031	0.2654	0.525424	15.7976	0.0220299645442387	70178	61648	60193
c1hy_0092701	c3y_nap_count	-0.461	0.7542	-0.6113	0.541	0.0237	0.0055	0.0031	0.0206	0.525424	3.12121	0.0307576390302283	70178	71648	62923
c1hy_0092701	c3y_night_wake_up_count	-0.5774	0.9277	-0.6224	0.5337	-0.0013	0.0054	0.0031	0.0214	0.525424	2.77922	0.00327703601846124	70178	71479	62800
c1hy_0092701	c3y_sleep_time_day	0.0089	0.5013	0.0178	0.9858	0.0213	0.0053	0.0031	0.0233	0.525424	3.32857	0.0242490992256384	70178	71648	62923
c1hy_0092701	c3y_sleep_time_night	0.3969	0.5831	0.6807	0.4961	-0.0236	0.0053	0.0031	0.0351	0.525424	4.94366	-0.0313368968931408	70178	71653	62928
c1hy_0092701	c3y_total_sleep_time	0.351	0.7528	0.4663	0.641	0.0092	0.0049	0.0031	0.0118	0.525424	1.84375	0.00830673165589381	70178	71648	62923
c1hy_0092701	c3y_wake_up_time	-0.0038	0.3381	-0.0112	0.9911	-0.021	0.0056	0.0031	0.0777	0.525424	9.03488	-0.0236225582183853	70178	78277	68536
c1hy_0092701	c4y_0010101	-0.2437	0.9163	-0.266	0.7903	0.0385	0.0052	0.0031	0.0097	0.525424	1.34722	0.0402083985400484	70178	70596	70178
c1hy_0092701	c4y_0010201	NA	NA	NA	NA	NA	NA	0.0031	0.0012	0.525424	0.179104	NA	70178	70596	70178
c1hy_0092701	c4y_0010301	0.1663	0.8075	0.206	0.8368	0.0055	0.005	0.0031	0.0124	0.525424	1.74648	0.00452037763847155	70178	70596	70178
c1hy_0092701	c4y_0030002	-0.1599	0.2775	-0.5762	0.5645	0.0035	0.0057	0.0031	0.3831	0.525424	15.324	0.0115030667102874	70178	70596	70178
c1hy_0092701	c4y_0042101	-0.0883	0.4398	-0.2008	0.8409	0.0205	0.0054	0.0031	0.0484	0.525424	5.31868	0.0222205865352198	70178	70596	70178
c1hy_0092701	c4y_0042102b	-0.0665	0.4225	-0.1575	0.8749	0.0205	0.0054	0.0031	0.0495	0.525424	5.625	0.0241051037121617	70178	60304	58903
c1hy_0092701	c4y_0051001	0.2501	0.5026	0.4976	0.6188	0.0129	0.0051	0.0031	0.0331	0.525424	3.48421	0.0106367742869915	70178	70181	69766
c1hy_0092701	c4y_0051101	0.1874	0.462	0.4056	0.685	-0.0107	0.0051	0.0031	0.0364	0.525424	4.33333	-0.0130235669841796	70178	70047	69632
c1hy_0092701	c4y_0051201	0.6865	0.7561	0.9078	0.364	-0.0093	0.0053	0.0031	0.0432	0.525424	4.45361	-0.0177378775900469	70178	69824	69410
c1hy_0092701	c4y_0051301	0.0369	0.9564	0.0385	0.9693	0.0101	0.005	0.0031	0.0069	0.525424	1.01471	0.0100197446330952	70178	70453	70036
c1hy_0092701	c4y_0051401	0.8719	1.3155	0.6628	0.5075	0.0051	0.0052	0.0031	0.0091	0.525424	1.3	0.000499797535914221	70178	70254	69837
c1hy_0092701	c4y_0051501	0.6845	0.9049	0.7565	0.4494	0.0197	0.0048	0.0031	0.0178	0.525424	2.25316	0.014770062433441	70178	70178	70178
c1hy_0092701	c4y_0053801	1	1.5231	0.9381	0.3482	0.0288	0.005	0.0031	0.0116	0.525424	1.78462	0.0203819568112911	70178	70178	70178
c1hy_0092701	c4y_0053901	0.7035	1.1147	0.6311	0.528	0.0444	0.0055	0.0031	0.0078	0.525424	1.16418	0.0411651322147575	70178	70178	70178
c1hy_0092701	c4y_0054001	-0.2046	1.0562	-0.1937	0.8464	0.0461	0.0053	0.0031	0.0061	0.525424	0.953125	0.0472135219622866	70178	70158	70158
c1hy_0092701	c4y_0054401	-1	2.921	-0.417	0.6767	0.0266	0.0051	0.0031	0.0025	0.525424	0.378788	0.0300747006276644	70178	70178	70178
c1hy_0092701	c4y_0055701	0.1867	0.6336	0.2946	0.7683	-0.0018	0.0052	0.0031	0.0227	0.525424	3.06757	-0.00341032620471919	70178	70178	70178
c1hy_0092701	c4y_0056001	0.7972	1.5961	0.4995	0.6174	-0.0167	0.0048	0.0031	0.0039	0.525424	0.629032	-0.0195403110518668	70178	70178	70178
c1hy_0092701	c4y_0056101	1	1.4196	0.8787	0.3795	-0.02	0.0052	0.0031	0.0125	0.525424	2.19298	-0.0279842132548367	70178	70178	70178
c1hy_0092701	c4y_0056301	1	1.4346	0.8429	0.3993	0.0103	0.0048	0.0031	0.0099	0.525424	1.43478	0.00362478883181649	70178	70178	70178
c1hy_0092701	c4y_0056401	1	2.3325	0.8182	0.4132	0.0063	0.0045	0.0031	0.0059	0.525424	0.880597	-0.00180576426518896	70178	68774	68774
c1hy_0092701	c4y_0060101	0.1353	1.284	0.1054	0.9161	0.0318	0.005	0.0031	0.0046	0.525424	0.657143	0.032898338794441	70178	64065	64065
c1hy_0092701	c4y_0060201	NA	NA	NA	NA	0.0064	0.0054	0.0031	-4.8573e-05	0.525424	-0.00703957	NA	70178	70178	70178
c1hy_0092701	c4y_0060301b	-1	5.6809	-0.3887	0.6975	0.0081	0.005	0.0031	0.0017	0.525424	0.261538	0.0139743661141734	70178	61299	59881
c1hy_0092701	c4y_0070001_3	1	1.8077	0.8906	0.3732	-0.0102	0.0051	0.0031	0.0123	0.525424	1.5375	-0.0211124134418902	70178	63210	61711
c1hy_0092701	c4y_0070101	0.6806	0.7971	0.8539	0.3932	-0.005	0.0052	0.0031	0.0342	0.525424	4.5	-0.0122376060063172	70178	70178	70178
c1hy_0092701	c4y_0070201	1	1.1843	0.9184	0.3584	-0.0105	0.005	0.0031	0.0232	0.525424	3.13514	-0.019988179119531	70178	70178	70178
c1hy_0092701	c4y_0070301	1	1.3459	0.8961	0.3702	-0.012	0.0047	0.0031	0.0171	0.525424	2.28	-0.020993927120855	70178	70178	70178
c1hy_0092701	c4y_0070501_3	-1	2.4633	-0.4532	0.6504	-0.0068	0.0049	0.0031	0.0028	0.525424	0.444444	-0.0046259041244381	70178	54427	53190
c1hy_0092701	c4y_0070601	-0.1853	0.6195	-0.2991	0.7649	-0.0122	0.0047	0.0031	0.0223	0.525424	3.32836	-0.0107969586029687	70178	70178	70178
c1hy_0092701	c4y_0070701	-0.2661	0.9623	-0.2765	0.7822	-0.0129	0.0048	0.0031	0.0086	0.525424	1.26471	-0.0115939057323584	70178	70178	70178
c1hy_0092701	c4y_0070801	NA	NA	NA	NA	-0.0122	0.0049	0.0031	-9e-04	0.525424	-0.136364	NA	70178	70178	70178
c1hy_0092701	c4y_0073501_2	0.4963	0.8016	0.6191	0.5359	-0.0099	0.0048	0.0031	0.0278	0.525424	3.97143	-0.0155332937272003	70178	63210	61711
c1hy_0092701	c4y_0073501_3	NA	NA	NA	NA	-0.0093	0.005	0.0031	-0.0024	0.525424	-0.347826	NA	70178	63210	61711
c1hy_0092701	c4y_0074001_2	0.1168	0.8619	0.1355	0.8922	-0.0239	0.005	0.0031	0.0094	0.525424	1.25333	-0.0265914273826308	70178	63210	61711
c1hy_0092701	c4y_0075001_2	1	3.9461	0.3981	0.6905	-0.0308	0.0047	0.0031	0.0023	0.525424	0.315068	-0.0375378182524656	70178	63210	61711
c1hy_0092701	c4y_0075001_3	NA	NA	NA	NA	NA	NA	0.0031	0.0017	0.525424	0.257576	NA	70178	63210	61711
c1hy_0092701	c4y_0075501_2	1	12.9371	0.2188	0.8268	-0.0296	0.0045	0.0031	0.0019	0.525424	0.253333	-0.038913165027611	70178	63210	61711
c1hy_0092701	c4y_0075501_3	0.2929	1.0475	0.2796	0.7798	-0.0074	0.0048	0.0031	0.008	0.525424	1.17647	-0.00949798357185194	70178	63210	61711
c1hy_0092701	c4y_0077001	1	1.4588	0.8948	0.3709	-0.014	0.0054	0.0031	0.0128	0.525424	1.72973	-0.022401340137786	70178	70178	70178
c1hy_0092701	c4y_0077101	0.0469	1.078	0.0435	0.9653	-0.0017	0.0048	0.0031	0.0048	0.525424	0.761905	-0.00188837465303647	70178	70178	70178
c1hy_0092701	c4y_0077102	1	1.3886	0.9371	0.3487	-0.0194	0.0052	0.0031	0.0182	0.525424	2.84375	-0.0302129202344314	70178	68351	66794
c1hy_0092701	c4y_0080001	-0.4389	0.766	-0.5729	0.5667	0.0056	0.0052	0.0031	0.0192	0.525424	2.59459	0.00929666239113921	70178	68351	66794
c1hy_0092701	c4y_0081001	-0.5701	0.8017	-0.7111	0.477	-0.0091	0.0054	0.0031	0.0209	0.525424	2.98571	-0.00490596555036674	70178	68351	66794
c1hy_0092701	c4y_0090001	-0.0175	0.8581	-0.0204	0.9837	0.0035	0.005	0.0031	0.0092	0.525424	1.31429	0.00374564880769774	70178	68351	66794
c1hy_0092701	c4y_0091001	NA	NA	NA	NA	-0.0058	0.0059	0.0031	-0.0042	0.525424	-0.494118	NA	70178	68351	66794
c1hy_0092701	c4y_0100001	1	1.7001	0.5985	0.5495	-0.0023	0.0051	0.0031	0.0062	0.525424	0.775	-0.00687763476112255	70178	68351	66794
c1hy_0092701	c4y_0110001	0.5601	0.7052	0.7942	0.4271	0.0017	0.0053	0.0031	0.0425	0.525424	5.66667	-0.00477608119761152	70178	68351	66794
c1hy_0092701	c4y_0120001	-0.3766	0.4659	-0.8084	0.4188	-0.0075	0.0052	0.0031	0.0673	0.525424	6.23148	-0.0024237126358099	70178	68351	66794
c1hy_0092701	c4y_0130001	-0.2038	0.4126	-0.4941	0.6212	0.0266	0.0065	0.0031	0.0658	0.525424	6.38835	0.0315967480277281	70178	68351	66794
c1hy_0092701	c4y_0130102	NA	NA	NA	NA	NA	NA	0.0031	6e-04	0.525424	0.0909091	NA	70178	68351	66794
c1hy_0092701	c4y_0130103	-0.3918	0.7623	-0.514	0.6072	0.0034	0.0052	0.0031	0.0159	0.525424	2.09211	0.00633648012445311	70178	68351	66794
c1hy_0092701	c4y_0130104	-0.0255	0.3891	-0.0656	0.9477	0.0243	0.006	0.0031	0.0529	0.525424	5.75	0.0262669929916523	70178	68351	66794
c1hy_0092701	c4y_0130105	-1	1.7676	-0.8466	0.3972	0.0049	0.0051	0.0031	0.0078	0.525424	1.18182	0.0125072651527069	70178	68351	66794
c1hy_0092701	c4y_0140001	-0.027	0.4516	-0.0597	0.9524	0.0053	0.0047	0.0031	0.0294	0.525424	3.45882	0.00584887221030816	70178	68351	66794
c1hy_0092701	c4y_0150001	0.5916	0.6731	0.8788	0.3795	0.038	0.0048	0.0031	0.061	0.525424	6.0396	0.0323165043585507	70178	68351	66794
c1hy_0092701	c4y_0160001	0.0324	0.4141	0.0782	0.9377	0.0181	0.005	0.0031	0.0459	0.525424	4.25	0.0188475342553255	70178	68351	66794
c1hy_0092701	c4y_0160101	-0.0525	0.3825	-0.1373	0.8908	0.0178	0.0049	0.0031	0.0605	0.525424	4.80159	0.0198142662937473	70178	68351	66794
c1hy_0092701	c4y_0160201	0.2388	0.5391	0.443	0.6578	0.0145	0.0049	0.0031	0.0354	0.525424	3.33962	0.0127811444636034	70178	68351	66794
c1hy_0092701	c4y_0160301	-1	11.9056	-0.3398	0.734	0.0037	0.0049	0.0031	0.004	0.525424	0.449438	0.0181473222948686	70178	68351	66794
c1hy_0092701	c4y_0170001	0.6303	0.729	0.8646	0.3873	0.0141	0.0052	0.0031	0.0358	0.525424	3.69072	0.0081396443965803	70178	68351	66794
c1hy_0092701	c4y_0180001	-0.8962	1.3112	-0.6835	0.4943	7e-04	0.0046	0.0031	0.0066	0.525424	0.942857	0.00484628141656476	70178	60702	59411
c1hy_0092701	c4y_0190001	NA	NA	NA	NA	NA	NA	0.0031	-1e-04	0.525424	-0.0140845	NA	70178	68351	66794
c1hy_0092701	c4y_0200001	0.9478	0.9703	0.9768	0.3287	-0.0049	0.0054	0.0031	0.0431	0.525424	4.14423	-0.0164190356724794	70178	68351	66794
c1hy_0092701	c4y_0210001	1	1.059	0.9981	0.3182	-0.0014	0.0052	0.0031	0.0417	0.525424	4.04854	-0.013779575561304	70178	68351	66794
c1hy_0092701	c4y_0210101	0.7092	0.7694	0.9218	0.3567	-0.002	0.0047	0.0031	0.0518	0.525424	4.7963	-0.0113765418874171	70178	68351	66794
c1hy_0092701	c4y_0210401	0.798	0.9984	0.7992	0.4242	-0.0032	0.0052	0.0031	0.0183	0.525424	2.17857	-0.00943144855008556	70178	68280	66725
c1hy_0092701	c4y_0220001	0.2704	0.5079	0.5323	0.5945	-0.0064	0.0052	0.0031	0.0566	0.525424	5.44231	-0.0105362872031111	70178	68351	66794
c1hy_0092701	c4y_0230001	1	1.2161	1.0178	0.3088	0.0105	0.0052	0.0031	0.06	0.525424	5.45455	-0.00619186779928206	70178	68351	66794
c1hy_0092701	c4y_0240001	1	2.1838	0.6347	0.5256	0.0102	0.0049	0.0031	0.0051	0.525424	0.607143	0.00508541933027519	70178	68351	66794
c1hy_0092701	c4y_0250001	1	3.1348	0.6075	0.5435	0.0102	0.0048	0.0031	0.0038	0.525424	0.493506	0.00405439455903387	70178	68351	66794
c1hy_0092701	c4y_0250101	1	3.0092	0.6719	0.5016	4e-04	0.005	0.0031	0.0043	0.525424	0.551282	-0.00699312917755249	70178	68351	66794
c1hy_0092701	c4y_0250201	NA	NA	NA	NA	0.0109	0.0052	0.0031	-0.0038	0.525424	-0.575758	NA	70178	68351	66794
c1hy_0092701	c4y_0250202	0.5317	1.1288	0.4711	0.6376	0.0183	0.0053	0.0031	0.0067	0.525424	0.971014	0.0166335648011177	70178	68351	66794
c1hy_0092701	c4y_0250203	1	1.8566	0.5523	0.5808	0.0082	0.0051	0.0031	0.0045	0.525424	0.625	0.00469053974507346	70178	68351	66794
c1hy_0092701	c4y_0250204	0.8772	1.4354	0.6111	0.5411	0.0055	0.0055	0.0031	0.0071	0.525424	1.01429	0.0015957052667254	70178	68351	66794
c1hy_0092701	c4y_0250205	-0.1481	2.0706	-0.0715	0.943	0.0097	0.0051	0.0031	0.0022	0.525424	0.333333	0.0104724156884347	70178	68351	66794
c1hy_0092701	c4y_0250206	NA	NA	NA	NA	0.0025	0.0051	0.0031	-0.0072	0.525424	-1.10769	NA	70178	68351	66794
c1hy_0092701	c4y_0250207	0.5545	1.3549	0.4093	0.6824	-0.0036	0.0051	0.0031	0.0055	0.525424	0.785714	-0.00604846250824814	70178	68351	66794
c1hy_0092701	c4y_0250208	0.1043	0.7986	0.1306	0.8961	0.0021	0.0055	0.0031	0.0108	0.525424	1.52113	0.00158501098787577	70178	68351	66794
c1hy_0092701	c4y_0250209	1	3.5039	0.6485	0.5167	0.001	0.006	0.0031	0.0037	0.525424	0.552239	-0.00668116760851591	70178	68351	66794
c1hy_0092701	c4y_0250210	0.8756	2.436	0.3595	0.7193	0.0063	0.0052	0.0031	0.0021	0.525424	0.333333	0.0043095871816864	70178	68351	66794
c1hy_0092701	c4y_0250211	NA	NA	NA	NA	0.0109	0.0046	0.0031	-0.0076	0.525424	-1.15152	NA	70178	68351	66794
c1hy_0092701	c4y_0250212	NA	NA	NA	NA	0.0145	0.0053	0.0031	-0.0094	0.525424	-1.36232	NA	70178	68351	66794
c1hy_0092701	c4y_0260001	0.7644	1.0746	0.7114	0.4769	0.0015	0.0055	0.0031	0.0102	0.525424	1.36	-0.00274733776082283	70178	67101	65592
c1hy_0092701	c4y_0270001	0.0314	0.4576	0.0687	0.9453	0.0257	0.0047	0.0031	0.031	0.525424	4.13333	0.0269603128708358	70178	67525	65999
c1hy_0092701	c4y_0280001	-0.0664	0.598	-0.1111	0.9115	0.0335	0.0053	0.0031	0.0216	0.525424	3.27273	0.0359163601961254	70178	67571	66047
c1hy_0092701	c4y_0290001	0.2264	0.3978	0.5692	0.5692	-0.0148	0.0053	0.0031	0.0941	0.525424	9.50505	-0.0207439935032162	70178	64063	62623
c1hy_0092701	c4y_0300101	0.0388	0.5438	0.0713	0.9432	-0.0073	0.005	0.0031	0.0224	0.525424	3.29412	-0.00799498173261787	70178	68351	66794
c1hy_0092701	c4y_0300201	0.8676	1.2293	0.7057	0.4804	-0.011	0.0045	0.0031	0.0102	0.525424	1.39726	-0.0163936441842888	70178	68351	66794
c1hy_0092701	c4y_0300301	0.4226	0.7043	0.6	0.5485	-0.0052	0.0047	0.0031	0.023	0.525424	3.15068	-0.0090792076786756	70178	68351	66794
c1hy_0092701	c4y_0300401	-1	1.334	-0.9708	0.3317	0.0173	0.0051	0.0031	0.021	0.525424	3	0.0287343784233975	70178	68351	66794
c1hy_0092701	c4y_0300501	-0.364	0.6948	-0.5239	0.6003	-0.0042	0.005	0.0031	0.0208	0.525424	3.05882	-0.00144944470647531	70178	68351	66794
c1hy_0092701	c4y_0300601	0.0817	0.613	0.1333	0.8939	0.0024	0.0054	0.0031	0.0234	0.525424	3.34286	0.00181687817103135	70178	68351	66794
c1hy_0092701	c4y_0310101	1	1.1443	0.9621	0.336	-0.015	0.0054	0.0031	0.0242	0.525424	3.36111	-0.0254374512408138	70178	68351	66794
c1hy_0092701	c4y_0310201	0.7203	0.8225	0.8758	0.3811	0.0015	0.0047	0.0031	0.0318	0.525424	4.24	-0.00569632873558735	70178	68351	66794
c1hy_0092701	c4y_0310301	0.7938	1.0034	0.7911	0.4289	-0.01	0.0049	0.0031	0.0176	0.525424	2.14634	-0.0164629296589745	70178	67552	66022
c1hy_0092701	c4y_0310401b	NA	NA	NA	NA	0.0011	0.0052	0.0031	-0.0049	0.525424	-0.544444	NA	70178	61296	59878
c1hy_0092701	c4y_0310501	0.9655	1.286	0.7508	0.4528	-0.0179	0.0052	0.0031	0.0093	0.525424	1	-0.0238928159574737	70178	68351	66794
c1hy_0092701	c4y_0310601	-1	2.3683	-0.4441	0.657	-0.0188	0.0055	0.0031	0.0044	0.525424	0.473118	-0.0156682391065166	70178	68351	66794
c1hy_0092701	c4y_0310901b	0.8807	1.1652	0.7559	0.4497	-0.0145	0.0048	0.0031	0.0128	0.525424	1.52381	-0.0216017357980797	70178	61299	59881
c1hy_0092701	c4y_0320001	0.1484	0.8118	0.1828	0.8549	0.0183	0.0053	0.0031	0.0102	0.525424	1.36	0.0182843321111248	70178	68181	66634
c1hy_0092701	c4y_0330001	0.649	0.9609	0.6754	0.4994	0.0197	0.0047	0.0031	0.0128	0.525424	1.80282	0.0165372944875861	70178	67882	66347
c1hy_0092701	c4y_0330002	0.6847	1.0393	0.6588	0.51	0.0149	0.0047	0.0031	0.0097	0.525424	1.12791	0.0122929955460557	70178	63955	62510
c1hy_0092701	c4y_0330101	0.9968	1.5641	0.6373	0.5239	0.0107	0.0048	0.0031	0.0055	0.525424	0.723684	0.00740239600506226	70178	63742	62303
c1hy_0092701	c4y_0330201	0.5614	0.8069	0.6957	0.4866	-0.03	0.0046	0.0031	0.0201	0.525424	2.61039	-0.0370252392956664	70178	63916	62470
c1hy_0092701	c4y_0340001	0.9247	1.5852	0.5833	0.5597	0.0064	0.005	0.0031	0.0055	0.525424	0.774648	0.00283956810714686	70178	68134	66593
c1hy_0092701	c4y_0350001	-0.4741	0.9159	-0.5176	0.6047	-0.0039	0.0048	0.0031	0.0112	0.525424	1.67164	-0.00126199884835131	70178	68258	66705
c1hy_0092701	c4y_0360001	-1	7.2675	-0.4525	0.6509	0.0058	0.0053	0.0031	0.0024	0.525424	0.32	0.0150371916173648	70178	68097	66549
c1hy_0092701	c4y_0380001	0.4334	0.8888	0.4877	0.6258	0.0367	0.0046	0.0031	0.0126	0.525424	1.7027	0.0356924759826711	70178	68104	66557
c1hy_0092701	c4y_0450001	-0.2448	0.7339	-0.3335	0.7388	-0.0576	0.0049	0.0031	0.0126	0.525424	1.82609	-0.0587568660404146	70178	68116	66568
c1hy_0092701	c4y_0460001	-0.0263	0.5491	-0.0478	0.9619	-0.0224	0.0056	0.0031	0.0238	0.525424	3.01266	-0.0234404195309702	70178	67626	66088
c1hy_0092701	c4y_0480001	-0.2167	0.4953	-0.4375	0.6617	0.0094	0.0056	0.0031	0.0387	0.525424	5.16	0.0124350101837803	70178	67601	66069
c1hy_0092701	c4y_0490001_1	-1	1.3507	-0.8646	0.3872	0.0122	0.0057	0.0031	0.0125	0.525424	1.66667	0.0205981287743557	70178	63210	61711
c1hy_0092701	c4y_0490001_2	0.4747	0.9477	0.5009	0.6164	-0.0091	0.0056	0.0031	0.0097	0.525424	1.34722	-0.0126106585037269	70178	61862	60401
c1hy_0092701	c4y_0490001_3	1	20.5837	0.2249	0.8221	-0.0075	0.005	0.0031	0.0014	0.525424	0.208955	-0.0178650815963477	70178	61862	60401
c1hy_0092701	c4y_0500001	0.1334	0.3101	0.43	0.6672	0.0273	0.0049	0.0031	0.097	0.525424	1.13984	0.0274715078417541	70178	67995	66454
c1hy_0092701	c4y_0500101	0.0721	0.3035	0.2377	0.8121	0.0304	0.0052	0.0031	0.1015	0.525424	1.31818	0.0320134578220234	70178	68102	66555
c1hy_0092701	c4y_asq_acomu	-0.0531	0.3567	-0.1489	0.8816	0.0277	0.0048	0.0031	0.058	0.525424	6.59091	0.0311438313268097	70178	65376	63670
c1hy_0092701	c4y_asq_bgm	0.0695	0.4082	0.1703	0.8648	0.0373	0.005	0.0031	0.0502	0.525424	6.12195	0.0398884921239164	70178	65376	63670
c1hy_0092701	c4y_asq_cfm	-0.126	0.4127	-0.3054	0.76	0.0365	0.0049	0.0031	0.0527	0.525424	6.3494	0.0416147287226351	70178	65376	63670
c1hy_0092701	c4y_asq_dproblem	0.3202	0.4772	0.671	0.5022	0.0298	0.0053	0.0031	0.0419	0.525424	5.2375	0.028704401247428	70178	65376	63670
c1hy_0092701	c4y_asq_epersonal	-0.0024	0.5221	-0.0046	0.9963	0.0358	0.0048	0.0031	0.0279	0.525424	3.44444	0.0387106994016594	70178	65376	63670
c1hy_0092701	c4y_asq_total	0.2205	0.3996	0.5519	0.581	0.0439	0.005	0.0031	0.0553	0.525424	6.28409	0.0463719792782262	70178	61862	60401
c1hy_0092701	c4y_bmi	-0.2434	0.3266	-0.7454	0.456	-0.0021	0.0057	0.0031	0.2773	0.525424	16.7048	0.00570391189527136	70178	61633	60182
c1hy_0092701	c6m_0010201_1	0.0136	0.6924	0.0196	0.9843	0.0011	0.005	0.0031	0.0218	0.525424	1.87931	0.00107361495881409	70178	65164	63470
c1hy_0092701	c6m_0010201_2	0.5524	0.921	0.5998	0.5486	-0.0051	0.0053	0.0031	0.016	0.525424	1.64948	-0.00941438113005733	70178	65163	63469
c1hy_0092701	c6m_0010201_3	-0.0796	1.5898	-0.0501	0.9601	0.0099	0.0047	0.0031	0.0042	0.525424	0.466667	0.0108746967940922	70178	65161	63470
c1hy_0092701	c6m_0010201_5	-0.5046	0.7431	-0.679	0.4971	-0.0055	0.005	0.0031	0.0312	0.525424	2.88889	-0.000936436180796119	70178	64642	62970
c1hy_0092701	c6m_0020001_1	-0.6697	0.967	-0.6925	0.4886	0.0111	0.0049	0.0031	0.0142	0.525424	1.97222	0.0164081455423118	70178	65201	63509
c1hy_0092701	c6m_0020001_2	0.6513	1.7545	0.3712	0.7105	-0.0043	0.0052	0.0031	0.0029	0.525424	0.467742	-0.00661839461363462	70178	63328	61704
c1hy_0092701	c6m_0020001_3	0.6014	0.9262	0.6492	0.5162	-0.0081	0.0055	0.0031	0.0132	0.525424	1.97015	-0.0126004756165979	70178	64852	63169
c1hy_0092701	c6m_0040108b	NA	NA	NA	NA	0.0048	0.0051	0.0031	-0.0074	0.525424	-0.795699	NA	70178	59247	57906
c1hy_0092701	c6m_0040109b	NA	NA	NA	NA	NA	NA	0.0031	3e-04	0.525424	0.0333333	NA	70178	61862	60401
c1hy_0092701	c6m_0040110b	-0.5398	0.8965	-0.6021	0.5471	0.0058	0.0053	0.0031	0.0225	0.525424	2.29592	0.0109762156267956	70178	61862	60401
c1hy_0092701	c6m_0040111b	0.3791	1.3965	0.2715	0.786	-0.0026	0.0053	0.0031	0.0059	0.525424	0.641304	-0.00447767529434768	70178	61862	60401
c1hy_0092701	c6m_0070103_checked	-0.087	0.2556	-0.3405	0.7335	-2e-04	0.0054	0.0031	0.2189	0.525424	12.3672	0.00232561812004404	70178	64521	62847
c1hy_0092701	c6m_0090001b	-0.3848	1.3335	-0.2886	0.7729	-0.0015	0.0053	0.0031	0.0033	0.525424	0.611111	-0.000406830717072196	70178	61862	60401
c1hy_0092701	c6m_0170001_1	0.1808	0.9205	0.1964	0.8443	0.0282	0.0048	0.0031	0.0062	0.525424	1.05085	0.0294910491829595	70178	65500	63421
c1hy_0092701	c6m_0170001_2	0.0359	0.7151	0.0502	0.9599	-0.0257	0.0048	0.0031	0.0098	0.525424	1.66102	-0.0277684678751551	70178	65121	63428
c1hy_0092701	c6m_0180001_1	-0.7598	0.7932	-0.9579	0.3381	-0.0023	0.0049	0.0031	0.0403	0.525424	5.30263	0.00616969375456047	70178	65546	63470
c1hy_0092701	c6m_0180001_2	0.5855	0.7306	0.8014	0.4229	0.0076	0.005	0.0031	0.0164	0.525424	2.44776	0.00395853231038816	70178	65210	63515
c1hy_0092701	c6m_0180001_3	0.2128	0.5695	0.3736	0.7087	0.0018	0.005	0.0031	0.0213	0.525424	3.13235	0.00020209821108522	70178	65155	63104
c1hy_0092701	c6m_0220001_1	1	1.8225	0.5696	0.5689	0.0015	0.0053	0.0031	0.0043	0.525424	0.796296	-0.00218781753198857	70178	64932	62876
c1hy_0092701	c6m_0380001_1	-1	2.9099	-0.5991	0.5491	0.0083	0.0052	0.0031	0.003	0.525424	0.566038	0.0142545094049608	70178	65161	63104
c1hy_0092701	c6m_asq_acomu	-0.497	0.6883	-0.722	0.4703	0.0165	0.005	0.0031	0.028	0.525424	4	0.0221421139094829	70178	67868	66337
c1hy_0092701	c6m_asq_bgm	-0.0209	0.2996	-0.0699	0.9443	0.018	0.0052	0.0031	0.0818	0.525424	10.9067	0.0201878184016615	70178	66059	64566
c1hy_0092701	c6m_asq_cfm	-0.1104	0.4044	-0.2731	0.7848	0.0156	0.0048	0.0031	0.0476	0.525424	6.18182	0.0179769457604406	70178	68351	66794
c1hy_0092701	c6m_asq_dproblem	-0.5259	0.616	-0.8537	0.3933	0.0226	0.0049	0.0031	0.0617	0.525424	7.81013	0.0317498662649903	70178	68351	66794
c1hy_0092701	c6m_asq_epersonal	-0.2478	0.4206	-0.5893	0.5557	0.0207	0.0058	0.0031	0.0796	0.525424	9.82716	0.0264711405855197	70178	68351	66794
c1hy_0092701	c6m_asq_total	-0.3621	0.4864	-0.7443	0.4567	0.0281	0.0054	0.0031	0.0766	0.525424	9.34146	0.0378474844670584	70178	61537	60086
c1hy_0092701	c6m_bed_time	0.4113	0.6934	0.5931	0.5531	0.005	0.0048	0.0031	0.0177	0.525424	2.85484	0.00238550591785005	70178	78270	68531
c1hy_0092701	c6m_bmi	0.0339	0.2206	0.1537	0.8779	0.0094	0.0056	0.0031	0.2613	0.525424	18.2727	0.0108426111852037	70178	61669	60217
c1hy_0092701	c6m_nap_count	-0.5963	0.8172	-0.7296	0.4656	0.0257	0.0049	0.0031	0.0172	0.525424	3.07143	0.0324774540735727	70178	78277	68536
c1hy_0092701	c6m_night_wake_up_count	-0.3411	0.6599	-0.517	0.6052	0.0043	0.005	0.0031	0.0195	0.525424	3.36207	0.00738590408342728	70178	78277	68536
c1hy_0092701	c6m_sleep_time_day	0.2896	0.612	0.4732	0.6361	0.0059	0.0048	0.0031	0.0205	0.525424	3.53448	0.0041205831230265	70178	78277	68536
c1hy_0092701	c6m_sleep_time_night	-0.1945	0.6436	-0.3023	0.7625	0.0109	0.0051	0.0031	0.0187	0.525424	2.92188	0.0134151203422516	70178	78277	68536
c1hy_0092701	c6m_total_sleep_time	0.0897	0.658	0.1363	0.8916	0.0144	0.005	0.0031	0.0138	0.525424	2.3	0.0151138413033634	70178	78277	68536
c1hy_0092701	c6m_wake_up_time	-0.2474	0.4886	-0.5064	0.6126	0.0019	0.0053	0.0031	0.0394	0.525424	5.9697	0.00489072005993496	70178	78466	68717
c1hy_0092701	c_hospital_kikan	-0.279	0.6773	-0.4119	0.6804	-0.0128	0.0053	0.0031	0.0146	0.525424	2.51724	-0.0118451441544664	70178	65376	63670
c1hy_0092701	c_tshfpb_010	-0.2065	0.3692	-0.5594	0.5759	0.0246	0.0055	0.0031	0.1406	0.525424	6.63208	0.0323099310516579	70178	67881	66337
c1hy_0092701	cd	0.5884	0.6625	0.8881	0.3745	-0.0168	0.0053	0.0031	0.072	0.525424	6	-0.0272642140708589	70178	68235	66687
c1hy_0092701	childcare_facility_daycare_time_3y	1	1.8486	0.712	0.4765	0.0481	0.005	0.0031	0.0083	0.525424	0.783019	0.0477883150412795	70178	71685	62954
c1hy_0092701	childcare_facility_daycare_time_4y	NA	NA	NA	NA	NA	NA	0.0031	5e-04	0.525424	0.0694444	NA	70178	70955	62294
c1hy_0092701	childcare_facility_starting_age	-0.8486	1.2267	-0.6918	0.4891	-0.081	0.005	0.0031	0.0107	0.525424	0.972727	-0.0871162795701661	70178	71426	62742
c1hy_0092701	constipation_3y	0.5775	0.7458	0.7744	0.4387	0.0021	0.0047	0.0031	0.028	0.525424	3.94366	-0.00102970126823864	70178	20259	18133
c1hy_0092701	constipation_4y	-0.5838	0.6819	-0.8561	0.3919	0.0046	0.005	0.0031	0.0332	0.525424	4.61111	0.0157760562465063	70178	20259	18133
c1hy_0092701	constipation_cum_4y	-0.2576	0.4444	-0.5797	0.5621	0.0046	0.0049	0.0031	0.0485	0.525424	5.98765	0.0130644185276666	70178	20259	18133
c1hy_0092701	constipation_severity_3y	0.8631	0.9364	0.9217	0.3567	0.004	0.0048	0.0031	0.0363	0.525424	4.65385	-0.00490924339913865	70178	77614	67959
c1hy_0092701	constipation_severity_4y	-0.4167	0.5521	-0.7549	0.4503	0.0024	0.0047	0.0031	0.0324	0.525424	4.37838	0.00690585306086845	70178	77614	67959
c1hy_0092701	dr0m_0020701_1	1	1.3039	0.8373	0.4024	0.0034	0.0048	0.0031	0.0087	0.525424	1.58182	-0.00205046696173229	70178	64843	63164
c1hy_0092701	dr0m_0020701_3	-0.8937	1.0288	-0.8687	0.385	-3e-04	0.005	0.0031	0.0126	0.525424	2.29091	0.00530750257381142	70178	65154	63459
c1hy_0092701	dr0m_bmi	-0.0815	0.2624	-0.3107	0.756	0.0057	0.0056	0.0031	0.1436	0.525424	13.0545	0.00859046443991092	70178	61862	60401
c1hy_0092701	dr1m_0040501b	0.562	0.953	0.5897	0.5554	-0.0039	0.005	0.0031	0.009	0.525424	1.8	-0.00726685299158027	70178	61862	60401
c1hy_0092701	dr1m_bmi	0.2331	0.3765	0.6191	0.5359	0.0073	0.0057	0.0031	0.1023	0.525424	10.7684	0.00402979367573632	70178	61862	60401
c1hy_0092701	egg_allergy_1hy	1	1.8103	0.9398	0.3473	-0.0064	0.0052	0.0031	0.0172	0.525424	2.6875	-0.0196124027188388	70178	61689	60238
c1hy_0092701	egg_allergy_2y	0.4061	0.6369	0.6377	0.5237	-0.0011	0.0047	0.0031	0.024	0.525424	3.80952	-0.00477522070274804	70178	61077	59645
c1hy_0092701	egg_allergy_3y	1	1.2808	1.0115	0.3118	-0.0068	0.0051	0.0031	0.0306	0.525424	4.56716	-0.0203960138166901	70178	61616	60168
c1hy_0092701	egg_allergy_4y	1	1.1538	0.9465	0.3439	-0.008	0.0049	0.0031	0.0247	0.525424	3.38356	-0.0185643082984971	70178	61531	60082
c1hy_0092701	egg_allergy_cum_4y	1	1.1772	0.9515	0.3414	-0.012	0.0053	0.0031	0.0351	0.525424	4.28049	-0.0252600538659045	70178	61862	60401
c1hy_0092701	egg_allergy_score_until_4yo	0.8741	0.9229	0.9472	0.3436	-0.0159	0.0054	0.0031	0.0558	0.525424	5.58	-0.0297694382017333	70178	61554	60108
c1hy_0092701	egg_allergy_score_until_4yo_positive	0.9917	1.0384	0.9551	0.3395	-0.0186	0.0056	0.0031	0.052	0.525424	5.14851	-0.0338232690540954	70178	61862	60401
c1hy_0092701	exclusive_breastfeeding_1y	-0.0085	0.476	-0.018	0.9857	0.0034	0.0046	0.0031	0.0262	0.525424	3.9697	0.00398618221818255	70178	70976	62312
c1hy_0092701	febrile_convulsion_cum_4y	0.1398	0.343	0.4076	0.6836	0.0303	0.006	0.0031	0.0888	0.525424	8.07273	0.0326778460244612	70178	59733	58623
c1hy_0092701	feeding_type_yesterday_breast_feeding_count_1m	-0.1869	0.6473	-0.2888	0.7727	0.0196	0.0048	0.0031	0.0168	0.525424	2.84746	0.0226251227905228	70178	79449	69524
c1hy_0092701	feeding_type_yesterday_formula_feeding_count_1m	-0.7613	1.345	-0.566	0.5714	-0.0237	0.005	0.0031	0.0086	0.525424	0.754386	-0.0216500229740054	70178	79449	69524
c1hy_0092701	fever_count_cum_2hy	0.6517	0.6732	0.9681	0.333	0.154	0.0055	0.0031	0.0463	0.525424	5.38372	0.163511811791825	70178	77614	67959
c1hy_0092701	fever_count_cum_2y	0.8495	0.848	1.0018	0.3164	0.1648	0.0055	0.0031	0.036	0.525424	4.44444	0.173172575310372	70178	77736	68101
c1hy_0092701	fever_over_39c_count_cum_2hy	0.3231	0.5022	0.6434	0.52	0.1578	0.0054	0.0031	0.0364	0.525424	4.08989	0.182608804628569	70178	69375	60362
c1hy_0092701	fever_over_39c_count_cum_2y	0.3927	0.5506	0.7133	0.4757	0.1709	0.0055	0.0031	0.0302	0.525424	3.82278	0.35755798634164	70178	20259	18133
c1hy_0092701	first_vaccination_bcg	-0.0227	1.2049	-0.0188	0.985	-0.0076	0.0054	0.0031	0.0051	0.525424	0.822581	-0.0157779435280882	70178	20259	18133
c1hy_0092701	first_vaccination_dpt	NA	NA	NA	NA	NA	NA	0.0031	0.0012	0.525424	0.193548	NA	70178	20259	18133
c1hy_0092701	first_vaccination_haemophilus_b_influenzae	NA	NA	NA	NA	NA	NA	0.0031	8e-04	0.525424	0.135593	NA	70178	20259	18133
c1hy_0092701	first_vaccination_hbv	-0.9812	1.1867	-0.8268	0.4084	-0.0107	0.0053	0.0031	0.015	0.525424	2.63158	-0.0157032085072262	70178	20256	18130
c1hy_0092701	first_vaccination_pneumococcus	NA	NA	NA	NA	-0.002	0.0053	0.0031	-0.0025	0.525424	-0.403226	NA	70178	20259	18133
c1hy_0092701	first_vaccination_polio	NA	NA	NA	NA	-0.0034	0.0043	0.0031	-0.0064	0.525424	-1.12281	NA	70178	20259	18133
c1hy_0092701	first_vaccination_rotavirus	-0.9587	1.294	-0.7409	0.4588	-0.0106	0.0046	0.0031	0.0073	0.525424	1.17742	-0.0175725153818762	70178	20259	18133
c1hy_0092701	fish_allergy_score_until_4yo_positive	0.5128	1.095	0.4683	0.6396	-0.002	0.0055	0.0031	0.0081	0.525424	1.55769	-0.00477812373054026	70178	61862	60401
c1hy_0092701	food_allergy_cum_4y	0.7538	0.8346	0.9032	0.3664	-0.0159	0.0052	0.0031	0.0458	0.525424	4.77083	-0.0273692139306496	70178	58174	57359
c1hy_0092701	food_allergy_cum_count_until_4yo	0.6308	0.7324	0.8613	0.3891	-0.0127	0.0052	0.0031	0.0447	0.525424	4.96667	-0.0218235042836167	70178	61700	60245
c1hy_0092701	food_allergy_egg_feeding_status_case_combined_1yh	0.5233	0.6467	0.8092	0.4184	-0.0163	0.0054	0.0031	0.0402	0.525424	4.46667	-0.0241851463684174	70178	61614	60163
c1hy_0092701	food_allergy_egg_feeding_status_case_combined_2y	0.6782	0.7794	0.8702	0.3842	-0.0067	0.0052	0.0031	0.0343	0.525424	4.34177	-0.0154663320113492	70178	49370	48201
c1hy_0092701	food_allergy_egg_feeding_status_case_combined_3y	0.8687	1.0564	0.8223	0.4109	-0.016	0.0052	0.0031	0.0219	0.525424	2.60714	-0.0250017373699147	70178	61302	59864
c1hy_0092701	food_allergy_egg_feeding_status_case_combined_4y	0.9149	1.1992	0.7629	0.4455	-0.0148	0.0053	0.0031	0.0133	0.525424	1.77333	-0.0222703950139222	70178	62078	60252
c1hy_0092701	food_allergy_fish_feeding_status_case_combined_1yh	NA	NA	NA	NA	-0.0073	0.0053	0.0031	-0.0077	0.525424	-1.30508	NA	70178	61610	60159
c1hy_0092701	food_allergy_fish_feeding_status_case_combined_2y	1	2.6616	0.522	0.6017	3e-04	0.0051	0.0031	0.0034	0.525424	0.53125	-0.0041965115798407	70178	61622	60172
c1hy_0092701	food_allergy_fish_feeding_status_case_combined_3y	NA	NA	NA	NA	-0.0068	0.0047	0.0031	-0.0118	0.525424	-2.40816	NA	70178	57915	56585
c1hy_0092701	food_allergy_fruit_feeding_status_case_combined_1yh	-0.2558	0.9699	-0.2637	0.792	0.0019	0.0048	0.0031	0.0068	0.525424	1.21429	0.00326810743003551	70178	61560	60113
c1hy_0092701	food_allergy_fruit_feeding_status_case_combined_2y	-0.5413	4.0264	-0.1344	0.8931	-0.0085	0.0047	0.0031	0.002	0.525424	0.3125	-0.00807393140589636	70178	60142	58739
c1hy_0092701	food_allergy_fruit_feeding_status_case_combined_3y	NA	NA	NA	NA	-0.005	0.0044	0.0031	-7e-04	0.525424	-0.107692	NA	70178	61192	59756
c1hy_0092701	food_allergy_milk_feeding_status_case_combined_1yh	0.2622	0.7515	0.3489	0.7271	-0.0148	0.005	0.0031	0.0113	0.525424	1.82258	-0.0179301535469647	70178	61048	59617
c1hy_0092701	food_allergy_milk_feeding_status_case_combined_2y	0.3459	0.7225	0.4788	0.6321	-0.0211	0.0054	0.0031	0.0185	0.525424	2.84615	-0.0283903885945412	70178	50549	49354
c1hy_0092701	food_allergy_milk_feeding_status_case_combined_3y	0.2803	0.9099	0.308	0.758	-0.0153	0.005	0.0031	0.0097	0.525424	1.49231	-0.0183825944911453	70178	61581	60128
c1hy_0092701	food_allergy_milk_feeding_status_case_combined_4y	-1	1.4659	-0.6992	0.4844	-0.0109	0.0052	0.0031	0.0075	0.525424	1.10294	-0.00705042371286131	70178	61919	60100
c1hy_0092701	food_allergy_non_peanuts_nuts_feeding_status_case_combined_4y	1	1.7256	0.6537	0.5133	-0.0298	0.0046	0.0031	0.0075	0.525424	0.9375	-0.0385835077172048	70178	59634	58525
c1hy_0092701	food_allergy_nuts_feeding_status_case_combined_1yh	0.1545	0.4752	0.325	0.7452	-0.0293	0.005	0.0031	0.0278	0.525424	3.97143	-0.0375939401367613	70178	49932	48753
c1hy_0092701	food_allergy_nuts_feeding_status_case_combined_2y	0.0658	0.5406	0.1216	0.9032	-0.0325	0.0049	0.0031	0.0206	0.525424	2.98551	-0.0365609162195907	70178	61329	59891
c1hy_0092701	food_allergy_nuts_feeding_status_case_combined_3y	0.4105	0.677	0.6063	0.5443	-0.0318	0.0048	0.0031	0.0233	0.525424	2.94937	-0.0387347886005692	70178	61695	60244
c1hy_0092701	food_allergy_peanuts_feeding_status_case_combined_4y	0.9021	1.413	0.6384	0.5232	-0.0287	0.0045	0.0031	0.0073	0.525424	1.01389	-0.0361569125821247	70178	59805	58695
c1hy_0092701	food_allergy_score_cum_count_until_4yo	0.7136	0.7812	0.9135	0.361	-0.0181	0.0052	0.0031	0.064	0.525424	6.09524	-0.0308612382997453	70178	61760	60305
c1hy_0092701	food_allergy_sesame_feeding_status_case_combined_1yh	1	1.8974	0.718	0.4728	-0.0378	0.0054	0.0031	0.0083	0.525424	1.22059	-0.0519329097251064	70178	52611	51353
c1hy_0092701	food_allergy_sesame_feeding_status_case_combined_2y	NA	NA	NA	NA	-0.0283	0.0054	0.0031	-0.0116	0.525424	-2	NA	70178	61717	60262
c1hy_0092701	food_allergy_sesame_feeding_status_case_combined_3y	0.6107	1.673	0.365	0.7151	-0.0222	0.0049	0.0031	0.0033	0.525424	0.540984	-0.0263609125859692	70178	62053	60230
c1hy_0092701	food_allergy_shellfish_feeding_status_case_combined_1yh	0.1937	0.5057	0.383	0.7018	-0.0288	0.0047	0.0031	0.0297	0.525424	4.30435	-0.0339061903682189	70178	61568	60120
c1hy_0092701	food_allergy_shellfish_feeding_status_case_combined_2y	0.6962	1.0346	0.6729	0.501	-0.0252	0.0048	0.0031	0.0117	0.525424	1.82812	-0.0325096035061295	70178	59228	57867
c1hy_0092701	food_allergy_shellfish_feeding_status_case_combined_3y	1	6.1634	0.4658	0.6414	-0.0235	0.0048	0.0031	0.0023	0.525424	0.338235	-0.0335310980279373	70178	61929	60106
c1hy_0092701	food_allergy_shellfish_feeding_status_case_combined_4y	0.7915	1.0605	0.7463	0.4555	-0.0148	0.0048	0.0031	0.0249	0.525424	3.32	-0.0274009747666839	70178	49042	43279
c1hy_0092701	food_allergy_soba_feeding_status_case_combined_1yh	-0.0993	0.5483	-0.1811	0.8563	-0.0093	0.0048	0.0031	0.0249	0.525424	3.95238	-0.00941959066344781	70178	61675	60223
c1hy_0092701	food_allergy_soba_feeding_status_case_combined_2y	0.0311	0.6548	0.0475	0.9621	-0.0228	0.0047	0.0031	0.0143	0.525424	2.2	-0.0253301111137437	70178	61699	60247
c1hy_0092701	food_allergy_soba_feeding_status_case_combined_3y	0.7525	1.4323	0.5254	0.5993	-0.0252	0.0052	0.0031	0.0059	0.525424	0.819444	-0.0308844863201435	70178	61689	60234
c1hy_0092701	food_allergy_soba_feeding_status_case_combined_4y	0.3829	0.9855	0.3885	0.6976	-0.0249	0.005	0.0031	0.0094	0.525424	1.32394	-0.0297356731710959	70178	59809	58698
c1hy_0092701	food_allergy_wheat_feeding_status_case_combined_1yh	-0.2985	0.8575	-0.3481	0.7277	-0.0113	0.0047	0.0031	0.008	0.525424	1.45455	-0.0109276273092648	70178	61589	60137
c1hy_0092701	fruit_allergy_score_until_4yo_positive	0.5479	0.8639	0.6342	0.5259	0.0015	0.0049	0.0031	0.0137	0.525424	2.20968	-0.00195073647178235	70178	61862	60401
c1hy_0092701	ft1b_0080001	0.7422	0.8964	0.8279	0.4077	-0.0065	0.005	0.0031	0.0438	0.525424	3.68067	-0.0159405845527176	70178	65376	63670
c1hy_0092701	ft1b_0400001	0.3186	0.5493	0.5799	0.562	0.0038	0.0049	0.0031	0.0545	0.525424	4.12879	-9.6674774231602e-05	70178	65207	63513
c1hy_0092701	ft1b_0410001	0.8233	0.8637	0.9533	0.3404	-0.0016	0.0046	0.0031	0.0599	0.525424	3.94079	-0.0133527678295522	70178	64930	63248
c1hy_0092701	ft1b_0420001	1	1.0566	0.9673	0.3334	-0.0065	0.0047	0.0031	0.0544	0.525424	3.62667	-0.0212166624194444	70178	58162	56672
c1hy_0092701	ft1b_0430001	0.717	0.8443	0.8492	0.3958	-3e-04	0.0053	0.0031	0.0461	0.525424	3.17931	-0.00913738332157493	70178	57865	56383
c1hy_0092701	ft1b_0440001	-0.085	0.4932	-0.1724	0.8631	-0.0098	0.005	0.0031	0.053	0.525424	4.24	-0.0102693113050419	70178	57966	56476
c1hy_0092701	ft1b_0450001	0.8253	0.8984	0.9186	0.3583	-2e-04	0.0053	0.0031	0.0486	0.525424	4.58491	-0.010620466956006	70178	65178	63482
c1hy_0092701	ft1b_0460001	0.6164	0.7369	0.8364	0.4029	9e-04	0.0048	0.0031	0.0516	0.525424	4.96154	-0.00703233842576526	70178	65276	63581
c1hy_0092701	ft1b_0470001b	NA	NA	NA	NA	-0.0094	0.005	0.0031	-0.0046	0.525424	-0.479167	NA	70178	61157	59711
c1hy_0092701	ft1b_0480001	1	1.2086	0.981	0.3266	-0.0053	0.0048	0.0031	0.0568	0.525424	3.44242	-0.0220480648102522	70178	65158	63464
c1hy_0092701	gastroenteritis_cum_2y	1	1.4041	0.8823	0.3776	0.1092	0.0049	0.0031	0.0158	0.525424	2.07895	0.112860835266954	70178	59091	58376
c1hy_0092701	hand_foot_and_mouth_disease_cum_2y	NA	NA	NA	NA	0.1136	0.0049	0.0031	-6e-04	0.525424	-0.0810811	NA	70178	58926	58213
c1hy_0092701	hba1c_ngsp_early	-0.386	0.4894	-0.7888	0.4302	0.0147	0.0049	0.0031	0.0558	0.525424	6.2	0.0233798497267296	70178	53035	50937
c1hy_0092701	herpangina_cum_2y	-0.3879	0.9486	-0.4089	0.6826	0.0779	0.0046	0.0031	0.0091	0.525424	1.26389	0.0885773442362665	70178	59032	58318
c1hy_0092701	hg	0.2239	0.4011	0.5583	0.5766	-0.0048	0.0045	0.0031	0.078	0.525424	1.93069	-0.00889001861482027	70178	66813	65196
c1hy_0092701	hsv_infection_cum_2y	-1	3.4325	-0.6453	0.5188	0.0179	0.0054	0.0031	0.0026	0.525424	0.472727	0.0262262928258585	70178	58615	57796
c1hy_0092701	influenza_viral_infections_cum_4y	0.7766	0.8617	0.9012	0.3675	0.0619	0.0055	0.0031	0.0286	0.525424	3.91781	0.0606763702577288	70178	62765	61296
c1hy_0092701	intellectual_and_developmental_disability_including_language_delay_cum_4y	NA	NA	NA	NA	NA	NA	0.0031	2e-04	0.525424	0.030303	NA	70178	62274	60826
c1hy_0092701	isacc_modified_current_runny_nose_autumn_2y	1	6.8722	0.2612	0.7939	0.0071	0.0051	0.0031	0.0014	0.525424	0.237288	0.00389480075902044	70178	79449	69524
c1hy_0092701	isacc_modified_current_runny_nose_autumn_3y	0.2603	1.1967	0.2175	0.8278	0.0092	0.0051	0.0031	0.0039	0.525424	0.590909	0.0124430614591691	70178	40817	37009
c1hy_0092701	isacc_modified_current_runny_nose_autumn_4y	NA	NA	NA	NA	0.0129	0.0052	0.0031	-0.0066	0.525424	-1.06452	NA	70178	59758	58929
c1hy_0092701	isacc_modified_current_runny_nose_nonpollen_season_2y	NA	NA	NA	NA	NA	NA	0.0031	5e-04	0.525424	0.0746269	NA	70178	40817	37009
c1hy_0092701	isacc_modified_current_runny_nose_nonpollen_season_3y	NA	NA	NA	NA	0.0158	0.0053	0.0031	-0.0024	0.525424	-0.393443	NA	70178	40817	37009
c1hy_0092701	isacc_modified_current_runny_nose_nonpollen_season_4y	NA	NA	NA	NA	NA	NA	0.0031	0.001	0.525424	0.149254	NA	70178	39019	37434
c1hy_0092701	isacc_modified_current_runny_nose_pollen_season_2y	NA	NA	NA	NA	NA	NA	0.0031	6e-04	0.525424	0.0983607	NA	70178	40824	37015
c1hy_0092701	isacc_modified_current_runny_nose_pollen_season_3y	0.4156	1.09	0.3813	0.703	0.0221	0.0047	0.0031	0.0055	0.525424	0.833333	0.0303744916486437	70178	40817	37009
c1hy_0092701	isacc_modified_current_runny_nose_pollen_season_4y	0.9386	1.3177	0.7123	0.4763	0.013	0.0049	0.0031	0.0103	0.525424	1.43056	0.0085476079540423	70178	71842	66918
c1hy_0092701	isacc_modified_current_runny_nose_spring_2y	1	8.8014	0.4796	0.6315	0.0119	0.0049	0.0031	0.0019	0.525424	0.301587	0.00254231438761195	70178	79449	69524
c1hy_0092701	isacc_modified_current_runny_nose_spring_3y	0.5989	1.707	0.3508	0.7257	0.0222	0.0047	0.0031	0.0027	0.525424	0.428571	0.0304602157818143	70178	40817	37009
c1hy_0092701	isacc_modified_current_runny_nose_spring_4y	0.0992	0.9251	0.1072	0.9146	0.0127	0.0051	0.0031	0.0091	0.525424	1.28169	0.0179488066243349	70178	40817	37009
c1hy_0092701	isacc_modified_current_runny_nose_summer_2y	NA	NA	NA	NA	0.0088	0.0044	0.0031	-7e-04	0.525424	-0.118644	NA	70178	79449	69524
c1hy_0092701	isacc_modified_current_runny_nose_summer_3y	1	3.8426	0.4725	0.6366	0.012	0.0052	0.0031	0.0024	0.525424	0.358209	0.0124354425928628	70178	40817	37009
c1hy_0092701	isacc_modified_current_runny_nose_summer_4y	NA	NA	NA	NA	0.0021	0.0055	0.0031	-3e-04	0.525424	-0.0379747	NA	70178	60244	60244
c1hy_0092701	isacc_modified_current_runny_nose_winter_2y	0.9233	1.7672	0.5224	0.6014	0.0141	0.0047	0.0031	0.0049	0.525424	0.742424	0.0115914668147132	70178	79449	69524
c1hy_0092701	isacc_modified_current_runny_nose_winter_3y	NA	NA	NA	NA	0.0204	0.0047	0.0031	-9e-04	0.525424	-0.160714	NA	70178	40817	37009
c1hy_0092701	isacc_modified_current_runny_nose_winter_4y	NA	NA	NA	NA	0.0165	0.0054	0.0031	-0.0038	0.525424	-0.535211	NA	70178	59541	58526
c1hy_0092701	kawasaki_disease_cum_4y	NA	NA	NA	NA	0.007	0.0047	0.0031	-6e-04	0.525424	-0.0967742	NA	70178	59801	58690
c1hy_0092701	length_of_labor	-0.5594	0.6624	-0.8446	0.3983	-0.0177	0.0054	0.0031	0.0336	0.525424	4.73239	-0.0145035347675311	70178	71659	62933
c1hy_0092701	low_birth_weight	0.1127	0.4751	0.2371	0.8126	-0.0017	0.005	0.0031	0.0312	0.525424	4.8	-0.00307980292551183	70178	71426	62742
c1hy_0092701	lower_respiratory_tract_infection_cum_2y	1	1.2198	0.9081	0.3638	0.0915	0.005	0.0031	0.0186	0.525424	2.58333	0.0950207307873082	70178	56035	56035
c1hy_0092701	m0mb_0410001	-0.0554	0.3894	-0.1422	0.8869	0.0156	0.005	0.0031	0.0693	0.525424	6.41667	0.0181344609069731	70178	64853	63187
c1hy_0092701	m0mb_0420001	-0.0507	0.3959	-0.1282	0.898	0.0102	0.0051	0.0031	0.0712	0.525424	6.47273	0.0121063199046155	70178	64768	63112
c1hy_0092701	m0mb_0430001	0.2854	0.4197	0.6799	0.4966	-0.0018	0.0052	0.0031	0.062	0.525424	4.46043	-0.00608015942243031	70178	64769	63112
c1hy_0092701	m0mb_0450001	0.5548	0.7295	0.7605	0.447	0.0142	0.0047	0.0031	0.0209	0.525424	3.16667	0.0108339797014669	70178	64768	63111
c1hy_0092701	m0mb_0460001	0.4231	0.6341	0.6673	0.5046	0.0134	0.0048	0.0031	0.0224	0.525424	3.5	0.0109140910148653	70178	64926	63252
c1hy_0092701	m0mb_0480001	-0.0139	0.3681	-0.0377	0.9699	0.0101	0.0053	0.0031	0.0638	0.525424	6.44444	0.0113244280909404	70178	65376	63670
c1hy_0092701	m1m_0030001_1	NA	NA	NA	NA	NA	NA	0.0031	0.0011	0.525424	0.186441	NA	70178	65148	63453
c1hy_0092701	m1m_0030001_2	-0.1264	0.807	-0.1566	0.8755	-0.0195	0.0051	0.0031	0.0098	0.525424	1.46269	-0.0201983221171711	70178	65244	63545
c1hy_0092701	m1m_0030001_3	NA	NA	NA	NA	0.0103	0.0043	0.0031	-0.0104	0.525424	-1.92593	NA	70178	65026	63342
c1hy_0092701	m1m_0040001_1	0.1536	0.6138	0.2502	0.8024	0.015	0.0052	0.0031	0.0166	0.525424	2.72131	0.0155511296381975	70178	61135	59548
c1hy_0092701	m1m_0040001_2	-0.411	1.7583	-0.2338	0.8152	-0.0038	0.0054	0.0031	0.0022	0.525424	0.431373	-0.00299251566583413	70178	64861	63179
c1hy_0092701	m1m_0040001_4	0.1158	0.6259	0.185	0.8532	-0.0152	0.0052	0.0031	0.0173	0.525424	2.74603	-0.0172450855080043	70178	64952	63266
c1hy_0092701	m1m_0040001_6	NA	NA	NA	NA	0.0058	0.005	0.0031	-0.0088	0.525424	-1.76	NA	70178	64868	63192
c1hy_0092701	m1m_0250001_1	1	1.2115	0.8688	0.385	0.0172	0.0051	0.0031	0.0132	0.525424	2.09524	0.0117508428050442	70178	64712	63037
c1hy_0092701	m1m_0250001_2	-0.9488	1.2055	-0.787	0.4313	-0.0171	0.0051	0.0031	0.0101	0.525424	1.60317	-0.0130032585325468	70178	65112	63420
c1hy_0092701	m1m_0250001_3	-1	5.4936	-0.2569	0.7972	-0.0092	0.0051	0.0031	0.0035	0.525424	0.603448	-0.00517770348055914	70178	65052	63365
c1hy_0092701	m1m_0260001_1	-1	1.535	-0.7735	0.4392	0.0125	0.0053	0.0031	0.0079	0.525424	1.36207	0.0194399991123634	70178	63800	62155
c1hy_0092701	m1m_0260001_2	1	1.6304	0.6336	0.5263	-0.0077	0.0054	0.0031	0.0055	0.525424	0.901639	-0.0126580431284718	70178	63051	61431
c1hy_0092701	m1m_bed_time	NA	NA	NA	NA	NA	NA	0.0031	2e-04	0.525424	0.0350877	NA	70178	79705	70115
c1hy_0092701	m1m_nap_count	0.2714	0.54	0.5026	0.6152	0.0047	0.0048	0.0031	0.0286	0.525424	4.4	0.00249768243801077	70178	79705	70115
c1hy_0092701	m1m_night_wake_up_count	-0.1507	0.5349	-0.2817	0.7782	-0.0012	0.0051	0.0031	0.0238	0.525424	3.83871	1.46288449339958e-05	70178	79705	70115
c1hy_0092701	m1m_sleep_time_day	0.1924	0.4389	0.4382	0.6612	0.0022	0.0046	0.0031	0.0395	0.525424	6.69492	0.00022241820300084	70178	79705	70115
c1hy_0092701	m1m_sleep_time_night	-0.2216	0.6169	-0.3593	0.7194	0.0263	0.0049	0.0031	0.0141	0.525424	2.2381	0.0297751635062489	70178	79705	70115
c1hy_0092701	m1m_total_sleep_time	0.0187	0.4104	0.0456	0.9636	0.0186	0.0046	0.0031	0.028	0.525424	4.66667	0.0202277528925699	70178	78466	68717
c1hy_0092701	m1m_wake_up_time	0.2569	0.5903	0.4352	0.6634	0.0023	0.0048	0.0031	0.0249	0.525424	3.19231	0.000199085035646665	70178	79705	70115
c1hy_0092701	mbpfas0001b	0.8861	1.8081	0.4901	0.6241	-5e-04	0.0051	0.0031	0.0136	0.525424	0.660194	-0.00635465219498349	70178	61214	59803
c1hy_0092701	mbpfas0007	0.2232	1.9534	0.1142	0.909	-0.0032	0.0044	0.0031	0.0067	0.525424	0.345361	-0.00447903952816475	70178	63720	62208
c1hy_0092701	mbpfas0009	0.4473	0.7747	0.5774	0.5636	-0.0221	0.0053	0.0031	0.054	0.525424	2.45455	-0.0304149702000829	70178	63760	62247
c1hy_0092701	mbpfas0013	0.6308	0.8811	0.7159	0.474	-0.0158	0.0052	0.0031	0.0495	0.525424	2.25	-0.0251998776967379	70178	65805	64232
c1hy_0092701	mbpfas0017	0.4262	0.7676	0.5553	0.5787	-0.0096	0.0052	0.0031	0.0561	0.525424	2.55	-0.0162696575741618	70178	65731	64164
c1hy_0092701	mbpfas0021	-0.1948	1.2246	-0.1591	0.8736	0.0026	0.0047	0.0031	0.0148	0.525424	0.714976	0.00410856888024782	70178	65725	64158
c1hy_0092701	mbpfas0025	NA	NA	NA	NA	0.0028	0.0048	0.0031	-0.001	0.525424	-0.046729	NA	70178	65903	64330
c1hy_0092701	mbpfas0029	-0.147	0.8298	-0.1772	0.8594	0.0105	0.0048	0.0031	0.0334	0.525424	1.63725	0.0128359413084668	70178	65855	64282
c1hy_0092701	mbpfas0039b	NA	NA	NA	NA	NA	NA	0.0031	0.0042	0.525424	0.214286	NA	70178	61213	59802
c1hy_0092701	mbpfas0041	NA	NA	NA	NA	NA	NA	0.0031	0.0047	0.525424	0.20524	NA	70178	65793	64226
c1hy_0092701	mbpfas0045	NA	NA	NA	NA	-0.002	0.0049	0.0031	-0.008	0.525424	-0.451977	NA	70178	65761	64197
c1hy_0092701	mbpfas0047	0.3765	0.7267	0.5182	0.6043	-0.0178	0.0047	0.0031	0.0515	0.525424	2.48792	-0.0242669413279518	70178	65733	64170
c1hy_0092701	mbpfas0053b	1	1.748	0.7949	0.4267	-0.0128	0.005	0.0031	0.0222	0.525424	1.21978	-0.0258840507497876	70178	61215	59804
c1hy_0092701	mbpfas0067b	0.2429	0.8735	0.2781	0.7809	0.0091	0.0047	0.0031	0.0296	0.525424	1.5914	0.00779090069667712	70178	61062	59632
c1hy_0092701	mbpfas0073	0.2878	0.5763	0.4994	0.6175	-0.0023	0.005	0.0031	0.0626	0.525424	2.69828	-0.00666417214168095	70178	65818	64248
c1hy_0092701	milk_allergy_1hy	0.174	0.73	0.2383	0.8116	-0.003	0.0049	0.0031	0.0138	0.525424	2.15625	-0.00445853931441694	70178	61478	60027
c1hy_0092701	milk_allergy_2y	-0.2685	0.8261	-0.325	0.7452	0.0023	0.005	0.0031	0.0113	0.525424	1.79365	0.00413106003278705	70178	61700	60246
c1hy_0092701	milk_allergy_3y	1	8.242	0.4269	0.6695	-0.006	0.0054	0.0031	0.0017	0.525424	0.288136	-0.0146968888753294	70178	61100	59664
c1hy_0092701	milk_allergy_cum_4y	-0.0792	0.6151	-0.1287	0.8976	-0.0058	0.0051	0.0031	0.0203	0.525424	3.02985	-0.00576637941127424	70178	61862	60401
c1hy_0092701	milk_allergy_score_until_4yo	0.2842	0.5692	0.4994	0.6175	-0.015	0.0054	0.0031	0.0317	0.525424	4.28378	-0.0198254142762121	70178	59626	58238
c1hy_0092701	milk_allergy_score_until_4yo_positive	0.2573	0.5565	0.4623	0.6439	-0.015	0.0054	0.0031	0.0309	0.525424	4.06579	-0.0192095813851883	70178	61862	60401
c1hy_0092701	mn	-0.3022	0.4655	-0.6491	0.5163	0.0073	0.0056	0.0031	0.0781	0.525424	4.91195	0.0129026348036704	70178	66813	65196
c1hy_0092701	mt1b_0020001	-0.2668	0.5056	-0.5276	0.5978	-2e-04	0.0052	0.0031	0.0349	0.525424	4.30864	0.00261358790523912	70178	65865	64287
c1hy_0092701	mt1b_0020101	-0.2348	0.5052	-0.4646	0.6422	-2e-04	0.0053	0.0031	0.0332	0.525424	4.25641	0.00221136240734859	70178	66144	64560
c1hy_0092701	mt1b_0030001	0.8607	0.9571	0.8994	0.3685	-5e-04	0.005	0.0031	0.0286	0.525424	3.575	-0.00876916443627209	70178	66813	65196
c1hy_0092701	mt1b_0030101	0.9144	1.0014	0.9132	0.3611	3e-04	0.0052	0.0031	0.0294	0.525424	3.58537	-0.00855419732528947	70178	66813	65196
c1hy_0092701	mt1b_0040001b	-1	1.2966	-0.8921	0.3724	0.002	0.0051	0.0031	0.015	0.525424	2.58621	0.0101608139581904	70178	61862	60401
c1hy_0092701	mt1b_0040101b	-1	1.2835	-0.889	0.374	0.0013	0.0051	0.0031	0.0141	0.525424	2.35	0.0090395485928665	70178	61862	60401
c1hy_0092701	mt1b_0050001	0.6111	0.7437	0.8217	0.4113	-0.0107	0.0052	0.0031	0.0302	0.525424	4.50746	-0.0174524886620728	70178	66696	65085
c1hy_0092701	mt1b_0050101	0.6703	0.8018	0.836	0.4032	-0.011	0.0053	0.0031	0.03	0.525424	4.34783	-0.0183222691358922	70178	66813	65196
c1hy_0092701	mt1b_0060001	1	1.1753	0.854	0.3931	-0.0147	0.0051	0.0031	0.02	0.525424	2.85714	-0.0236201135460107	70178	66776	65161
c1hy_0092701	mt1b_0060101	0.9278	1.1196	0.8286	0.4073	-0.0141	0.0051	0.0031	0.0191	0.525424	2.72857	-0.022195442503818	70178	66813	65196
c1hy_0092701	mt1b_0080001	0.1872	0.4337	0.4317	0.666	-0.0085	0.0058	0.0031	0.0576	0.525424	6.32967	-0.0117913498787707	70178	66813	65196
c1hy_0092701	mt1b_0100101	0.3132	0.4509	0.6946	0.4873	-0.0073	0.0047	0.0031	0.0571	0.525424	3.48171	-0.0122060953410986	70178	66813	65196
c1hy_0092701	mt1b_0100201	-0.1073	0.377	-0.2846	0.7759	0.0021	0.0053	0.0031	0.055	0.525424	6.11111	0.00371592624143823	70178	66813	65196
c1hy_0092701	mt1b_0100301	0.0576	0.4531	0.1272	0.8988	-0.0073	0.0053	0.0031	0.034	0.525424	4.72222	-0.0086639008389534	70178	62712	61218
c1hy_0092701	mt1b_0100401	0.1915	0.4619	0.4147	0.6784	-0.0088	0.0054	0.0031	0.039	0.525424	5.34247	-0.0115941636575086	70178	66813	65196
c1hy_0092701	mt1b_0100501	0.4511	0.5682	0.794	0.4272	-0.0152	0.005	0.0031	0.0606	0.525424	5.66355	-0.0228859961509583	70178	66813	65196
c1hy_0092701	mt1b_0100601	0.2613	0.4419	0.5913	0.5543	-0.0116	0.005	0.0031	0.0596	0.525424	5.51852	-0.0162513195039538	70178	66813	65196
c1hy_0092701	mt1b_0100701	-0.2479	0.461	-0.5378	0.5907	0.0015	0.0049	0.0031	0.0456	0.525424	5.92208	0.00463682254626378	70178	66813	65196
c1hy_0092701	mt1b_0100801	0.4225	0.4947	0.8541	0.3931	-0.0044	0.005	0.0031	0.0914	0.525424	7.87931	-0.0123282296219792	70178	66813	65196
c1hy_0092701	mt1b_0200101	-0.2484	0.4313	-0.5759	0.5647	-0.0097	0.0047	0.0031	0.0567	0.525424	5.0177	-0.00710980285807071	70178	66813	65196
c1hy_0092701	mt1b_0200201	0.2688	0.4551	0.5906	0.5548	0.0164	0.0047	0.0031	0.0537	0.525424	4.92661	0.0141635537942618	70178	66813	65196
c1hy_0092701	mt1b_0200301	-0.1911	0.4586	-0.4168	0.6769	-0.0081	0.005	0.0031	0.0432	0.525424	4.69565	-0.00644644442393899	70178	66813	65196
c1hy_0092701	mt1b_0200401	0.2569	0.4506	0.5702	0.5686	-0.0074	0.0057	0.0031	0.0552	0.525424	5.52	-0.0114711355916223	70178	66813	65196
c1hy_0092701	mt1b_0200501	-0.9445	1.1229	-0.8411	0.4003	0.0109	0.0049	0.0031	0.026	0.525424	1.9697	0.0202232609026023	70178	66813	65196
c1hy_0092701	mt1b_0400001	-0.2809	0.5334	-0.5268	0.5984	3e-04	0.0051	0.0031	0.0725	0.525424	6.90476	0.00470777211025299	70178	66518	64923
c1hy_0092701	mt1b_0410001	-0.2782	0.5199	-0.535	0.5926	-0.0036	0.005	0.0031	0.0631	0.525424	6.8587	0.000110197887098737	70178	66682	65074
c1hy_0092701	mt1b_0420001	-0.2713	0.5423	-0.5003	0.6168	-0.0055	0.0052	0.0031	0.0587	0.525424	6.52222	-0.00226216754340825	70178	65376	63670
c1hy_0092701	mt1b_0430001	-0.1613	0.3997	-0.4036	0.6865	-0.0049	0.0057	0.0031	0.058	0.525424	4.87395	-0.00314730761843332	70178	65376	63670
c1hy_0092701	mt1b_0440001	-0.2387	0.4631	-0.5154	0.6063	-0.0044	0.0053	0.0031	0.0611	0.525424	6.17172	-0.00144267675279038	70178	65376	63670
c1hy_0092701	mt1b_0450001	0.1394	0.5053	0.276	0.7826	-6e-04	0.005	0.0031	0.029	0.525424	4.14286	-0.00199255863083571	70178	65295	63593
c1hy_0092701	mt1b_0460001	0.0228	0.4653	0.0489	0.961	-0.0072	0.005	0.0031	0.0312	0.525424	4.52174	-0.00802223822775388	70178	65376	63670
c1hy_0092701	mt1b_0470001	NA	NA	NA	NA	8e-04	0.005	0.0031	-0.0051	0.525424	-0.87931	NA	70178	65361	63655
c1hy_0092701	mt1b_0480001	-0.3413	0.5404	-0.6317	0.5276	-0.002	0.0052	0.0031	0.0615	0.525424	5.6422	0.00267235822381151	70178	65376	63670
c1hy_0092701	mt1u_0010001	-0.2575	0.6933	-0.3714	0.7103	-0.0027	0.005	0.0031	0.0165	0.525424	2.79661	-0.00104096299042546	70178	65376	63670
c1hy_0092701	mt1u_0020001	0.5717	0.9083	0.6294	0.5291	-0.0017	0.005	0.0031	0.013	0.525424	2.13115	-0.00548200157980213	70178	65376	63670
c1hy_0092701	mt2b_0410001	-0.2321	0.4738	-0.4899	0.6242	0.0044	0.006	0.0031	0.0775	0.525424	6.73913	0.0086325477046527	70178	65376	63670
c1hy_0092701	mt2b_0420001	-0.1618	0.4645	-0.3484	0.7275	0.0025	0.006	0.0031	0.0791	0.525424	6.76068	0.00542009511592682	70178	65376	63670
c1hy_0092701	mt2b_0430001	-0.1118	0.3216	-0.3475	0.7282	-0.0045	0.0055	0.0031	0.0853	0.525424	5.29814	-0.00310943573491104	70178	65376	63670
c1hy_0092701	mt2b_0450001	0.2517	0.4336	0.5806	0.5615	0.0023	0.005	0.0031	0.0514	0.525424	6.425	-0.00075107628302064	70178	65376	63670
c1hy_0092701	mt2b_0460001	0.008	0.3684	0.0216	0.9827	-0.0089	0.005	0.0031	0.0452	0.525424	5.38095	-0.00980177972335971	70178	65376	63670
c1hy_0092701	mt2b_0480001	-0.3301	0.4949	-0.6669	0.5049	0.0058	0.0057	0.0031	0.0758	0.525424	5.57353	0.0116999871000501	70178	65376	63670
c1hy_0092701	mt2b_0490001	-0.3878	0.5729	-0.677	0.4984	-0.0177	0.0051	0.0031	0.0271	0.525424	3.56579	-0.0155107926329207	70178	65376	63670
c1hy_0092701	mt2u_0010001	0.0426	0.5189	0.0821	0.9346	-0.0019	0.0046	0.0031	0.0227	0.525424	3.72131	-0.00240985122793318	70178	65376	63670
c1hy_0092701	mt2u_0020001	-0.0743	0.5025	-0.1478	0.8825	0.0051	0.0047	0.0031	0.0228	0.525424	3.8	0.00612989922964077	70178	65376	63670
c1hy_0092701	mumps_cum_4y	-0.3902	1.5569	-0.2506	0.8021	0.0324	0.0053	0.0031	0.0044	0.525424	0.594595	0.03670123926401	70178	62606	61146
c1hy_0092701	mycotic_or_fungal_infection_cum_2y	0.8648	1.5245	0.5673	0.5705	0.0501	0.0054	0.0031	0.0053	0.525424	0.929825	0.0524240552336918	70178	58376	57561
c1hy_0092701	nuts_allergy_score_until_4yo_positive	0.2194	0.9032	0.243	0.808	-0.0045	0.0052	0.0031	0.0098	0.525424	1.44118	-0.00615790577915802	70178	61862	60401
c1hy_0092701	otitis_media_cum_2y	0.4077	0.5811	0.7016	0.4829	0.1009	0.005	0.0031	0.0243	0.525424	3.68182	0.110904855632346	70178	56035	56035
c1hy_0092701	out_of_night_diapers_age_4y	0.7685	1.0136	0.7582	0.4483	-0.0069	0.005	0.0031	0.0304	0.525424	2.15603	-0.0151225884627806	70178	60896	60894
c1hy_0092701	participant_reported_food_allergy_cum_4y	0.6925	0.7834	0.884	0.3767	-0.0129	0.0055	0.0031	0.0429	0.525424	4.71429	-0.0226333076548023	70178	61411	59967
c1hy_0092701	pb	0.3501	0.517	0.6771	0.4983	-5e-04	0.0049	0.0031	0.0508	0.525424	6.51282	-0.00505115287961517	70178	67902	66362
c1hy_0092701	peanuts_allergy_score_4yo_positive	1	4.2806	0.247	0.8049	-2e-04	0.0048	0.0031	0.0018	0.525424	0.28125	-0.00272239867214055	70178	61862	60401
c1hy_0092701	premature_birth	0.3899	0.8277	0.471	0.6376	-0.0076	0.0052	0.0031	0.0091	0.525424	1.56897	-0.0107122551345112	70178	71426	62742
c1hy_0092701	psychomotor_developmental_delay_cum_4y	NA	NA	NA	NA	-0.0157	0.0047	0.0031	-0.0018	0.525424	-0.295082	NA	70178	62714	61248
c1hy_0092701	roseola_infantum_cum_2y	1	0.9767	1.5132	0.1302	0.7043	0.0057	0.0031	0.0126	0.525424	2	0.773793885234776	70178	59091	58375
c1hy_0092701	rsv_infection_cum_2y	0.9908	0.995	0.9958	0.3194	0.0625	0.0051	0.0031	0.0361	0.525424	5.30882	0.0600717649754695	70178	58597	57778
c1hy_0092701	sccon003	0.7306	0.8169	0.8944	0.3711	-0.0069	0.0057	0.0031	0.0704	0.525424	8.38095	-0.0187771706883005	70178	66116	64535
c1hy_0092701	sccon005	0.5133	0.7067	0.7263	0.4676	6e-04	0.0049	0.0031	0.0252	0.525424	3.76119	-0.00394286557484161	70178	62761	61261
c1hy_0092701	se	0.0437	0.3579	0.122	0.9029	-0.005	0.0056	0.0031	0.0628	0.525424	1.82558	-0.00606379218236339	70178	66813	65196
c1hy_0092701	shellfish_allergy_score_until_4yo_positive	1	5.5517	0.6645	0.5064	-0.0056	0.005	0.0031	0.0027	0.525424	0.442623	-0.016829662553993	70178	61862	60401
c1hy_0092701	soba_allergy_score_until_4yo_positive	-0.448	0.9379	-0.4776	0.6329	-0.0011	0.0047	0.0031	0.0105	0.525424	1.75	0.00136530616133974	70178	61862	60401
c1hy_0092701	soybean_allergy_score_until_4yo_positive	0.0914	0.929	0.0984	0.9216	-0.0087	0.0048	0.0031	0.0084	0.525424	1.29231	-0.0100144947248212	70178	61862	60401
c1hy_0092701	streptococcus_pyogenes_cum_4y	-0.2587	1.0779	-0.24	0.8103	0.0597	0.0054	0.0031	0.0062	0.525424	0.984127	0.0660456563624345	70178	62841	61367
c1hy_0092701	ucbb_0080001b	0.4975	0.6594	0.7545	0.4505	-0.0021	0.0047	0.0031	0.029	0.525424	4.83333	-0.00712399455427364	70178	61796	60338
c1hy_0092701	ucbb_0410001	-0.024	0.1857	-0.129	0.8974	-0.0195	0.0061	0.0031	0.3582	0.525424	8.3109	-0.0249350149022695	70178	65376	63670
c1hy_0092701	ucbb_0420001	0.0035	0.183	0.0193	0.9846	-0.0223	0.0059	0.0031	0.3484	0.525424	7.81166	-0.0295776684363028	70178	65376	63670
c1hy_0092701	ucbb_0430001	-0.1292	0.2203	-0.5865	0.5576	-0.0135	0.0059	0.0031	0.2981	0.525424	4.26466	-0.0129046584933011	70178	62090	60530
c1hy_0092701	ucbb_0450001	0.0053	0.3444	0.0155	0.9876	-0.0076	0.0058	0.0031	0.0986	0.525424	10.9556	-0.00909310583813906	70178	58660	57185
c1hy_0092701	ucbb_0460001	0.0997	0.3512	0.284	0.7764	-0.008	0.0059	0.0031	0.0956	0.525424	10.5055	-0.0108030109825304	70178	64853	63187
c1hy_0092701	ucbb_0480001	-0.0051	0.1938	-0.0264	0.979	-0.0205	0.006	0.0031	0.3442	0.525424	7.23109	-0.0268630184566354	70178	64855	63189
c1hy_0092701	upper_respiratory_tract_infection_cum_2y	-0.384	0.8057	-0.4766	0.6336	0.1324	0.0054	0.0031	0.018	0.525424	2.64706	0.153080808668356	70178	55716	55716
c1hy_0092701	urinary_tract_infections_cum_4y	NA	NA	NA	NA	0.0041	0.0048	0.0031	-0.0027	0.525424	-0.442623	NA	70178	58487	57672
c1hy_0092701	urticaria_cum_4y	0.7311	0.9992	0.7317	0.4643	0.0105	0.005	0.0031	0.0121	0.525424	1.77941	0.00728247029861189	70178	58088	57276
c1hy_0092701	varicella_cum_4y	1	2.2272	0.7705	0.441	0.0466	0.0056	0.0031	0.0045	0.525424	0.642857	0.0455168095450373	70178	58518	57703
c1hy_0092701	wheat_allergy_score_until_4yo_positive	0.6149	0.6691	0.919	0.3581	-0.0149	0.005	0.0031	0.0305	0.525424	4.55224	-0.0226149712825408	70178	61862	60401
c1hy_0092801	BMI	NA	NA	NA	NA	NA	NA	-0.0018	0.1732	-0.276923	19.4607	NA	70178	163835	0
c1hy_0092801	adenovirus_infection_cum_2y	NA	NA	NA	NA	0.1048	0.0044	-0.0018	0.0171	-0.276923	2.71429	NA	70178	55716	55716
c1hy_0092801	allergic_conjunctivitis_cum_4y	NA	NA	NA	NA	0.0214	0.0049	-0.0018	0.0162	-0.276923	2.28169	NA	70178	59733	58623
c1hy_0092801	allergic_conjunctivitis_or_rhinitis_or_hay_fever_cum_4y	NA	NA	NA	NA	0.0289	0.0052	-0.0018	0.0086	-0.276923	1.11688	NA	70178	59801	58690
c1hy_0092801	allergic_rhinitis_cum_4y	NA	NA	NA	NA	0.026	0.0049	-0.0018	0.0126	-0.276923	1.55556	NA	70178	58159	57344
c1hy_0092801	any_food_allergy_score_positive_until_4yo	NA	NA	NA	NA	0.0052	0.0051	-0.0018	0.0548	-0.276923	5.48	NA	70178	61862	60401
c1hy_0092801	asthma_cum_4y	NA	NA	NA	NA	0.0275	0.0058	-0.0018	0.0306	-0.276923	3.1875	NA	70178	49042	43279
c1hy_0092801	atopic_dermatitis_cum_4y	NA	NA	NA	NA	8e-04	0.0053	-0.0018	0.0633	-0.276923	5.86111	NA	70178	59805	58695
c1hy_0092801	autistic_spectrum_disorder_and_pddnos_cum_4y	NA	NA	NA	NA	-0.0061	0.0049	-0.0018	0.0107	-0.276923	1.94545	NA	70178	58518	57703
c1hy_0092801	bone_fracture_cum_4y	NA	NA	NA	NA	0.0137	0.0048	-0.0018	0.0034	-0.276923	0.548387	NA	70178	62765	61296
c1hy_0092801	breast_feeding_cessation_1m	NA	NA	NA	NA	-0.0057	0.0046	-0.0018	0.004	-0.276923	0.634921	NA	70178	20259	18133
c1hy_0092801	breast_feeding_cessation_2m	NA	NA	NA	NA	-0.0021	0.0046	-0.0018	0.0142	-0.276923	2.18462	NA	70178	20259	18133
c1hy_0092801	breast_feeding_cessation_3m	NA	NA	NA	NA	-0.0014	0.0049	-0.0018	0.0112	-0.276923	1.77778	NA	70178	20259	18133
c1hy_0092801	breast_feeding_cessation_age	NA	NA	NA	NA	-7e-04	0.0049	-0.0018	0.018	-0.276923	2.14286	NA	70178	20256	18130
c1hy_0092801	breast_feeding_period_1y	NA	NA	NA	NA	7e-04	0.0049	-0.0018	0.0188	-0.276923	2.84848	NA	70178	20259	18133
c1hy_0092801	c1hy_0030001b2	NA	NA	NA	NA	0.0127	0.0048	-0.0018	0.0102	-0.276923	1.85455	NA	70178	59247	57906
c1hy_0092801	c1hy_0060002_checked	NA	NA	NA	NA	0.0084	0.0048	-0.0018	0.1964	-0.276923	12.1235	NA	70178	65225	63533
c1hy_0092801	c1hy_0070002b	NA	NA	NA	NA	0.0194	0.0051	-0.0018	0.0083	-0.276923	1.40678	NA	70178	61862	60401
c1hy_0092801	c1hy_0092901	NA	NA	NA	NA	0.1113	0.0055	-0.0018	-0.002	-0.276923	-0.31746	NA	70178	69837	65107
c1hy_0092801	c1hy_0093001	NA	NA	NA	NA	0.1104	0.0054	-0.0018	0.0052	-0.276923	0.852459	NA	70178	69837	65107
c1hy_0092801	c1hy_0093101	NA	NA	NA	NA	0.058	0.0048	-0.0018	0.013	-0.276923	1.91176	NA	70178	69837	65107
c1hy_0092801	c1hy_0093301	NA	NA	NA	NA	0.0373	0.0051	-0.0018	5e-04	-0.276923	0.0980392	NA	70178	71319	68136
c1hy_0092801	c1hy_0100001_2	NA	NA	NA	NA	0.0106	0.0052	-0.0018	0.0118	-0.276923	1.81538	NA	70178	65763	63672
c1hy_0092801	c1hy_0100001_3	NA	NA	NA	NA	-0.0137	0.0049	-0.0018	0.0295	-0.276923	3.73418	NA	70178	65763	63672
c1hy_0092801	c1hy_0100001_4	NA	NA	NA	NA	-0.0022	0.0049	-0.0018	-0.0043	-0.276923	-0.767857	NA	70178	65763	63672
c1hy_0092801	c1hy_0100102	NA	NA	NA	NA	-2e-04	0.0053	-0.0018	0.0372	-0.276923	4.96	NA	70178	71319	68136
c1hy_0092801	c1hy_0100203	NA	NA	NA	NA	-0.0017	0.0049	-0.0018	0.0202	-0.276923	2.72973	NA	70178	74494	69220
c1hy_0092801	c1hy_0100301	NA	NA	NA	NA	-0.0018	0.0054	-0.0018	0.0187	-0.276923	2.39744	NA	70178	74494	69220
c1hy_0092801	c1hy_0100304	NA	NA	NA	NA	0.004	0.0047	-0.0018	0.0027	-0.276923	0.519231	NA	70178	74494	69220
c1hy_0092801	c1hy_0100501_3	NA	NA	NA	NA	-0.0111	0.005	-0.0018	0.0065	-0.276923	1.14035	NA	70178	65763	63672
c1hy_0092801	c1hy_0100501_4	NA	NA	NA	NA	-0.0015	0.0048	-0.0018	0.0022	-0.276923	0.407407	NA	70178	65763	63672
c1hy_0092801	c1hy_0100602	NA	NA	NA	NA	-0.013	0.005	-0.0018	0.0273	-0.276923	3.9	NA	70178	55299	54124
c1hy_0092801	c1hy_0100703	NA	NA	NA	NA	-0.0091	0.0054	-0.0018	0.0175	-0.276923	2.73438	NA	70178	64469	56875
c1hy_0092801	c1hy_0100801	NA	NA	NA	NA	-0.0104	0.0053	-0.0018	0.019	-0.276923	2.96875	NA	70178	57500	56137
c1hy_0092801	c1hy_0101102	NA	NA	NA	NA	-0.0035	0.0047	-0.0018	0.0126	-0.276923	2.29091	NA	70178	41872	40627
c1hy_0092801	c1hy_0102001_3	NA	NA	NA	NA	-0.0031	0.0046	-0.0018	-0.0046	-0.276923	-0.754098	NA	70178	65763	63672
c1hy_0092801	c1hy_0103001_3	NA	NA	NA	NA	-0.0098	0.0047	-0.0018	0.018	-0.276923	3.33333	NA	70178	65763	63672
c1hy_0092801	c1hy_0103501_2	NA	NA	NA	NA	-0.0256	0.005	-0.0018	0.0212	-0.276923	2.94444	NA	70178	65763	63672
c1hy_0092801	c1hy_0103501_3	NA	NA	NA	NA	2e-04	0.0047	-0.0018	0.0018	-0.276923	0.295082	NA	70178	65763	63672
c1hy_0092801	c1hy_0104001_2	NA	NA	NA	NA	-0.0014	0.0051	-0.0018	0.0266	-0.276923	4.09231	NA	70178	65763	63672
c1hy_0092801	c1hy_0104001_3	NA	NA	NA	NA	0.0086	0.0048	-0.0018	-0.0029	-0.276923	-0.508772	NA	70178	65763	63672
c1hy_0092801	c1hy_0104501_2	NA	NA	NA	NA	-0.0195	0.0052	-0.0018	0.0064	-0.276923	1.03226	NA	70178	65763	63672
c1hy_0092801	c1hy_0105001_2	NA	NA	NA	NA	-0.0213	0.0051	-0.0018	0.028	-0.276923	4.24242	NA	70178	65763	63672
c1hy_0092801	c1hy_0105001_3	NA	NA	NA	NA	0.0072	0.0051	-0.0018	-0.003	-0.276923	-0.491803	NA	70178	65347	63282
c1hy_0092801	c1hy_0105501	NA	NA	NA	NA	0.0013	0.0055	-0.0018	0.0049	-0.276923	0.790323	NA	70178	80264	70178
c1hy_0092801	c1hy_0105601	NA	NA	NA	NA	-0.0096	0.0053	-0.0018	0.0027	-0.276923	0.428571	NA	70178	79735	70144
c1hy_0092801	c1hy_0105701	NA	NA	NA	NA	0.0035	0.0052	-0.0018	-5e-04	-0.276923	-0.0833333	NA	70178	70924	67765
c1hy_0092801	c1hy_0110001	NA	NA	NA	NA	0.0124	0.0051	-0.0018	0.0026	-0.276923	0.472727	NA	70178	43468	42192
c1hy_0092801	c1hy_0130001	NA	NA	NA	NA	0.0473	0.0051	-0.0018	0.0454	-0.276923	6.21918	NA	70178	69458	69458
c1hy_0092801	c1hy_0140001	NA	NA	NA	NA	0.0488	0.0049	-0.0018	0.0475	-0.276923	6.50685	NA	70178	69458	69458
c1hy_0092801	c1hy_0150001	NA	NA	NA	NA	0.052	0.0052	-0.0018	0.0465	-0.276923	6.2	NA	70178	69458	69458
c1hy_0092801	c1hy_0150101	NA	NA	NA	NA	0.0433	0.0053	-0.0018	0.042	-0.276923	5.67568	NA	70178	69458	69458
c1hy_0092801	c1hy_0150201	NA	NA	NA	NA	0.0447	0.0051	-0.0018	0.0345	-0.276923	4.72603	NA	70178	69458	69458
c1hy_0092801	c1hy_0150301	NA	NA	NA	NA	0.0136	0.0051	-0.0018	0.0163	-0.276923	2.85965	NA	70178	69453	69453
c1hy_0092801	c1hy_0160001	NA	NA	NA	NA	0.0365	0.0053	-0.0018	0.0199	-0.276923	3.37288	NA	70178	69457	69457
c1hy_0092801	c1hy_0170001	NA	NA	NA	NA	0.0235	0.0051	-0.0018	0.0167	-0.276923	2.78333	NA	70178	70826	67680
c1hy_0092801	c1hy_0180001	NA	NA	NA	NA	0.0201	0.0049	-0.0018	0.0069	-0.276923	1.18966	NA	70178	70826	67680
c1hy_0092801	c1hy_0190001	NA	NA	NA	NA	-0.0034	0.0052	-0.0018	0.039	-0.276923	4.10526	NA	70178	70826	67680
c1hy_0092801	c1hy_0200001	NA	NA	NA	NA	0.0019	0.0052	-0.0018	0.0402	-0.276923	4.56818	NA	70178	70826	67680
c1hy_0092801	c1hy_0200301	NA	NA	NA	NA	0.0108	0.0047	-0.0018	0.0061	-0.276923	0.953125	NA	70178	73369	68221
c1hy_0092801	c1hy_0201001	NA	NA	NA	NA	-0.005	0.0047	-0.0018	0.0089	-0.276923	1.39062	NA	70178	70826	67680
c1hy_0092801	c1hy_0201101	NA	NA	NA	NA	0.011	0.005	-0.0018	-0.002	-0.276923	-0.338983	NA	70178	70809	67664
c1hy_0092801	c1hy_0201201	NA	NA	NA	NA	0.0056	0.005	-0.0018	0.0166	-0.276923	2.33803	NA	70178	70822	67676
c1hy_0092801	c1hy_0201301	NA	NA	NA	NA	0.0127	0.0046	-0.0018	0.0208	-0.276923	3.2	NA	70178	64774	63098
c1hy_0092801	c1hy_0201401	NA	NA	NA	NA	0.0025	0.0047	-0.0018	0.0183	-0.276923	2.77273	NA	70178	64774	63098
c1hy_0092801	c1hy_0201501	NA	NA	NA	NA	-0.0016	0.0052	-0.0018	0.0119	-0.276923	1.72464	NA	70178	64774	63098
c1hy_0092801	c1hy_0201601	NA	NA	NA	NA	-7e-04	0.0048	-0.0018	0.0198	-0.276923	2.86957	NA	70178	64774	63098
c1hy_0092801	c1hy_0201701	NA	NA	NA	NA	0.012	0.005	-0.0018	0.0253	-0.276923	3.77612	NA	70178	64774	63098
c1hy_0092801	c1hy_0201801	NA	NA	NA	NA	0.0045	0.005	-0.0018	0.0225	-0.276923	3.16901	NA	70178	64774	63098
c1hy_0092801	c1hy_0201901	NA	NA	NA	NA	0.0079	0.0052	-0.0018	0.0202	-0.276923	2.97059	NA	70178	64774	63098
c1hy_0092801	c1hy_0202001	NA	NA	NA	NA	0.0102	0.0053	-0.0018	0.0073	-0.276923	1.2807	NA	70178	73434	68281
c1hy_0092801	c1hy_0202101	NA	NA	NA	NA	0.0058	0.0049	-0.0018	0.0161	-0.276923	2.23611	NA	70178	73434	68281
c1hy_0092801	c1hy_0202201	NA	NA	NA	NA	0.0207	0.0048	-0.0018	0.0311	-0.276923	4.09211	NA	70178	73434	68281
c1hy_0092801	c1hy_0202301	NA	NA	NA	NA	0.0023	0.0047	-0.0018	0.022	-0.276923	2.93333	NA	70178	73434	68281
c1hy_0092801	c1hy_0202401	NA	NA	NA	NA	0.0047	0.0051	-0.0018	0.0194	-0.276923	2.85294	NA	70178	73434	68281
c1hy_0092801	c1hy_0210001	NA	NA	NA	NA	-0.0027	0.0052	-0.0018	0.04	-0.276923	4.7619	NA	70178	72891	67780
c1hy_0092801	c1hy_0220001	NA	NA	NA	NA	0.0098	0.005	-0.0018	0.0534	-0.276923	5.44898	NA	70178	76280	68226
c1hy_0092801	c1hy_0240001_1	NA	NA	NA	NA	0.0023	0.0052	-0.0018	0.0045	-0.276923	0.725806	NA	70178	65479	63411
c1hy_0092801	c1hy_0240001_2	NA	NA	NA	NA	0.001	0.005	-0.0018	0.0057	-0.276923	0.890625	NA	70178	65763	63672
c1hy_0092801	c1hy_0250001_1	NA	NA	NA	NA	0.0018	0.0052	-0.0018	0.0278	-0.276923	3.80822	NA	70178	65763	63672
c1hy_0092801	c1hy_0250001_2	NA	NA	NA	NA	-5e-04	0.0047	-0.0018	0.0162	-0.276923	2.41791	NA	70178	65763	63672
c1hy_0092801	c1hy_0250001_3	NA	NA	NA	NA	-0.011	0.0048	-0.0018	0.0352	-0.276923	5.10145	NA	70178	65763	63672
c1hy_0092801	c1hy_0260001	NA	NA	NA	NA	0.0216	0.0052	-0.0018	0.0079	-0.276923	1.31667	NA	70178	76280	68226
c1hy_0092801	c1hy_0280001	NA	NA	NA	NA	-0.0077	0.0054	-0.0018	0.0122	-0.276923	2.14035	NA	70178	76280	68226
c1hy_0092801	c1hy_0290001	NA	NA	NA	NA	0.0119	0.0053	-0.0018	0.0098	-0.276923	1.44118	NA	70178	76280	68226
c1hy_0092801	c1hy_0300001	NA	NA	NA	NA	0.0065	0.0049	-0.0018	0.0032	-0.276923	0.571429	NA	70178	76280	68226
c1hy_0092801	c1hy_0310001	NA	NA	NA	NA	0.0861	0.0048	-0.0018	0.001	-0.276923	0.178571	NA	70178	75785	67791
c1hy_0092801	c1hy_0330001	NA	NA	NA	NA	0.0024	0.0051	-0.0018	0.0041	-0.276923	0.745455	NA	70178	55151	49476
c1hy_0092801	c1hy_0340001	NA	NA	NA	NA	0.0049	0.0053	-0.0018	-0.0033	-0.276923	-0.428571	NA	70178	72755	65325
c1hy_0092801	c1hy_0350001	NA	NA	NA	NA	-0.0084	0.0045	-0.0018	0.0107	-0.276923	1.81356	NA	70178	37207	32702
c1hy_0092801	c1hy_0350002	NA	NA	NA	NA	-0.0038	0.005	-0.0018	0.0017	-0.276923	0.298246	NA	70178	68351	66794
c1hy_0092801	c1hy_0350003	NA	NA	NA	NA	0.0015	0.0048	-0.0018	0.0107	-0.276923	1.87719	NA	70178	68351	66794
c1hy_0092801	c1hy_0350004	NA	NA	NA	NA	0.0014	0.0044	-0.0018	0.0075	-0.276923	1.22951	NA	70178	68351	66794
c1hy_0092801	c1hy_0360001	NA	NA	NA	NA	0.0208	0.0049	-0.0018	0.0034	-0.276923	0.515152	NA	70178	68351	66794
c1hy_0092801	c1hy_0360002	NA	NA	NA	NA	0.0082	0.0049	-0.0018	0.0123	-0.276923	1.86364	NA	70178	68351	66794
c1hy_0092801	c1hy_0360003	NA	NA	NA	NA	0.0263	0.0052	-0.0018	0.0021	-0.276923	0.318182	NA	70178	68351	66794
c1hy_0092801	c1hy_0360004	NA	NA	NA	NA	0.0173	0.0047	-0.0018	0.0158	-0.276923	2.35821	NA	70178	65376	63670
c1hy_0092801	c1hy_0370001	NA	NA	NA	NA	0.0113	0.0054	-0.0018	0.0095	-0.276923	1.48438	NA	70178	65376	63670
c1hy_0092801	c1hy_0370101	NA	NA	NA	NA	0.0102	0.0049	-0.0018	-0.0056	-0.276923	-0.918033	NA	70178	65376	63670
c1hy_0092801	c1hy_0370201	NA	NA	NA	NA	-0.0035	0.0052	-0.0018	-0.0048	-0.276923	-0.872727	NA	70178	65376	63670
c1hy_0092801	c1hy_0380101_1	NA	NA	NA	NA	-0.0044	0.0054	-0.0018	-0.0018	-0.276923	-0.295082	NA	70178	65763	63672
c1hy_0092801	c1hy_0380101_2	NA	NA	NA	NA	-0.0136	0.0051	-0.0018	0.0101	-0.276923	1.68333	NA	70178	65763	63672
c1hy_0092801	c1hy_0380101_3	NA	NA	NA	NA	0.0139	0.0059	-0.0018	-7e-04	-0.276923	-0.106061	NA	70178	65763	63672
c1hy_0092801	c1hy_0380101_4	NA	NA	NA	NA	-0.0042	0.0048	-0.0018	-2e-04	-0.276923	-0.03125	NA	70178	65763	63672
c1hy_0092801	c1hy_0380201	NA	NA	NA	NA	0.0056	0.005	-0.0018	0.0013	-0.276923	0.209677	NA	70178	65376	63670
c1hy_0092801	c1hy_0380202	NA	NA	NA	NA	0.0044	0.0049	-0.0018	-0.0063	-0.276923	-1.21154	NA	70178	65376	63670
c1hy_0092801	c1hy_0380301	NA	NA	NA	NA	0.0138	0.0046	-0.0018	0.0097	-0.276923	1.61667	NA	70178	61862	60401
c1hy_0092801	c1hy_0390001	NA	NA	NA	NA	0.0114	0.0054	-0.0018	0.0163	-0.276923	2.67213	NA	70178	61862	60401
c1hy_0092801	c1hy_0390101	NA	NA	NA	NA	0.0183	0.0047	-0.0018	0.0115	-0.276923	1.88525	NA	70178	61862	60401
c1hy_0092801	c1hy_0390201	NA	NA	NA	NA	0.0121	0.0053	-0.0018	0.0173	-0.276923	2.88333	NA	70178	61862	60401
c1hy_0092801	c1hy_0390301	NA	NA	NA	NA	0.0124	0.0047	-0.0018	0.0062	-0.276923	1.01639	NA	70178	61862	60401
c1hy_0092801	c1hy_0390401	NA	NA	NA	NA	0.0019	0.0046	-0.0018	-0.0014	-0.276923	-0.25	NA	70178	61862	60401
c1hy_0092801	c1hy_0390501	NA	NA	NA	NA	0.0069	0.0049	-0.0018	0.0077	-0.276923	1.24194	NA	70178	71547	62844
c1hy_0092801	c1hy_0400001	NA	NA	NA	NA	-2e-04	0.0048	-0.0018	-2e-04	-0.276923	-0.03125	NA	70178	31989	31255
c1hy_0092801	c1hy_0400101	NA	NA	NA	NA	4e-04	0.0049	-0.0018	0.0088	-0.276923	1.27536	NA	70178	79753	70155
c1hy_0092801	c1hy_0400201	NA	NA	NA	NA	-0.0054	0.005	-0.0018	0.0038	-0.276923	0.745098	NA	70178	79660	70075
c1hy_0092801	c1hy_0400301	NA	NA	NA	NA	0.0201	0.005	-0.0018	0.0066	-0.276923	1.04762	NA	70178	77493	68227
c1hy_0092801	c1hy_0410001	NA	NA	NA	NA	0.0013	0.0054	-0.0018	0.0206	-0.276923	3.07463	NA	70178	69403	61142
c1hy_0092801	c1hy_0411001	NA	NA	NA	NA	0.0039	0.0051	-0.0018	0.0198	-0.276923	2.86957	NA	70178	79780	70178
c1hy_0092801	c1hy_0411101	NA	NA	NA	NA	0.004	0.0051	-0.0018	-3.3319e-05	-0.276923	-0.00546213	NA	70178	79780	70178
c1hy_0092801	c1hy_0411201	NA	NA	NA	NA	0.0065	0.0046	-0.0018	0.0018	-0.276923	0.295082	NA	70178	79735	70144
c1hy_0092801	c1hy_0411401	NA	NA	NA	NA	0.0062	0.005	-0.0018	0.0053	-0.276923	0.854839	NA	70178	79507	69945
c1hy_0092801	c1hy_0420001	NA	NA	NA	NA	0.0355	0.0051	-0.0018	0.0012	-0.276923	0.190476	NA	70178	79419	69866
c1hy_0092801	c1hy_0420002	NA	NA	NA	NA	0.0027	0.0049	-0.0018	9e-04	-0.276923	0.145161	NA	70178	79348	69810
c1hy_0092801	c1hy_0420003	NA	NA	NA	NA	0.017	0.0051	-0.0018	6e-04	-0.276923	0.0983607	NA	70178	78297	68894
c1hy_0092801	c1hy_0420004	NA	NA	NA	NA	-0.0026	0.005	-0.0018	0.0063	-0.276923	0.926471	NA	70178	78943	69462
c1hy_0092801	c1hy_0430001	NA	NA	NA	NA	0.0309	0.0052	-0.0018	0.0335	-0.276923	2.04268	NA	70178	78788	69342
c1hy_0092801	c1hy_0430002	NA	NA	NA	NA	0.0112	0.0056	-0.0018	0.0252	-0.276923	3.76119	NA	70178	79780	70178
c1hy_0092801	c1hy_0430003	NA	NA	NA	NA	0.0051	0.0051	-0.0018	0.0025	-0.276923	0.409836	NA	70178	79780	70178
c1hy_0092801	c1hy_0430004	NA	NA	NA	NA	-0.0012	0.0052	-0.0018	0.0026	-0.276923	0.40625	NA	70178	79011	69511
c1hy_0092801	c1hy_0440001	NA	NA	NA	NA	0.0274	0.0049	-0.0018	0.0124	-0.276923	1.90769	NA	70178	78831	69352
c1hy_0092801	c1hy_0440002	NA	NA	NA	NA	0.0167	0.0042	-0.0018	0.0033	-0.276923	0.568966	NA	70178	79780	70178
c1hy_0092801	c1hy_0440003	NA	NA	NA	NA	0.0109	0.0055	-0.0018	0.0123	-0.276923	1.86364	NA	70178	79780	70178
c1hy_0092801	c1hy_0440004	NA	NA	NA	NA	0.0256	0.0054	-0.0018	0.0044	-0.276923	0.721311	NA	70178	79295	69769
c1hy_0092801	c1hy_0440005	NA	NA	NA	NA	0.0195	0.0055	-0.0018	0.0084	-0.276923	1.42373	NA	70178	79780	70178
c1hy_0092801	c1hy_0440006	NA	NA	NA	NA	0.0111	0.0054	-0.0018	0.0086	-0.276923	1.36508	NA	70178	78192	69006
c1hy_0092801	c1hy_0450101	NA	NA	NA	NA	0.0071	0.0048	-0.0018	0.0305	-0.276923	4.23611	NA	70178	77649	68518
c1hy_0092801	c1hy_0450102	NA	NA	NA	NA	0.0031	0.0049	-0.0018	0.0313	-0.276923	4.01282	NA	70178	76816	67820
c1hy_0092801	c1hy_0450401	NA	NA	NA	NA	0.0017	0.0053	-0.0018	-0.0018	-0.276923	-0.327273	NA	70178	77194	68179
c1hy_0092801	c1hy_0460001	NA	NA	NA	NA	0.0179	0.0058	-0.0018	0.0801	-0.276923	1.15584	NA	70178	76496	67561
c1hy_0092801	c1hy_0460101	NA	NA	NA	NA	0.0211	0.0054	-0.0018	0.068	-0.276923	1.088	NA	70178	77911	68790
c1hy_0092801	c1hy_0490001	NA	NA	NA	NA	-0.003	0.0047	-0.0018	0.0045	-0.276923	0.818182	NA	70178	77531	68490
c1hy_0092801	c1hy_0490102	NA	NA	NA	NA	0.0077	0.005	-0.0018	-5e-04	-0.276923	-0.078125	NA	70178	78335	69871
c1hy_0092801	c1hy_0491001	NA	NA	NA	NA	-0.0052	0.0044	-0.0018	4e-04	-0.276923	0.0714286	NA	70178	75638	66806
c1hy_0092801	c1hy_0492001	NA	NA	NA	NA	0.0087	0.0047	-0.0018	0.0117	-0.276923	1.91803	NA	70178	79399	70007
c1hy_0092801	c1hy_0492002	NA	NA	NA	NA	3e-04	0.0051	-0.0018	0.0271	-0.276923	3.87143	NA	70178	79399	70007
c1hy_0092801	c1hy_0493001	NA	NA	NA	NA	-6e-04	0.0047	-0.0018	0.0057	-0.276923	0.966102	NA	70178	79399	70007
c1hy_0092801	c1hy_0493002b	NA	NA	NA	NA	-0.0025	0.0048	-0.0018	0.0045	-0.276923	0.789474	NA	70178	61862	60401
c1hy_0092801	c1hy_0494001	NA	NA	NA	NA	0.0127	0.0045	-0.0018	0.0029	-0.276923	0.508772	NA	70178	72598	64234
c1hy_0092801	c1hy_0495001	NA	NA	NA	NA	0.0057	0.0046	-0.0018	0.0063	-0.276923	1.21154	NA	70178	78873	69575
c1hy_0092801	c1hy_0496001	NA	NA	NA	NA	0.0034	0.0046	-0.0018	0.0036	-0.276923	0.545455	NA	70178	79399	70007
c1hy_0092801	c1hy_0497001	NA	NA	NA	NA	0.0024	0.0045	-0.0018	0.0135	-0.276923	1.92857	NA	70178	78335	69871
c1hy_0092801	c1hy_0500001	NA	NA	NA	NA	0.0213	0.0046	-0.0018	-0.0052	-0.276923	-0.787879	NA	70178	78335	69871
c1hy_0092801	c1hy_0500101	NA	NA	NA	NA	0.0031	0.0051	-0.0018	0.0012	-0.276923	0.210526	NA	70178	78335	69871
c1hy_0092801	c1hy_0500201	NA	NA	NA	NA	0.0094	0.0055	-0.0018	-0.0021	-0.276923	-0.328125	NA	70178	78335	69871
c1hy_0092801	c1hy_0500401	NA	NA	NA	NA	0.0096	0.0049	-0.0018	-0.0077	-0.276923	-1.24194	NA	70178	78335	69871
c1hy_0092801	c1hy_0500601	NA	NA	NA	NA	0.014	0.0045	-0.0018	0.0094	-0.276923	1.59322	NA	70178	78335	69871
c1hy_0092801	c1hy_0500801	NA	NA	NA	NA	5.2226e-05	0.0047	-0.0018	0.0116	-0.276923	2.18868	NA	70178	47125	41400
c1hy_0092801	c1hy_0501001	NA	NA	NA	NA	0.0015	0.0047	-0.0018	0.0016	-0.276923	0.296296	NA	70178	78010	69617
c1hy_0092801	c1hy_0501201	NA	NA	NA	NA	0.007	0.0051	-0.0018	9e-04	-0.276923	0.157895	NA	70178	77898	69526
c1hy_0092801	c1hy_0501301	NA	NA	NA	NA	0.0017	0.0047	-0.0018	0.0046	-0.276923	0.821429	NA	70178	78038	69625
c1hy_0092801	c1hy_0501401	NA	NA	NA	NA	0.0071	0.0049	-0.0018	-0.0062	-0.276923	-1.10714	NA	70178	77939	69550
c1hy_0092801	c1hy_asq_acomu	NA	NA	NA	NA	0.0266	0.0048	-0.0018	0.0861	-0.276923	8.87629	NA	70178	68351	66794
c1hy_0092801	c1hy_asq_bgm	NA	NA	NA	NA	0.0078	0.0053	-0.0018	0.0765	-0.276923	8.89535	NA	70178	68351	66794
c1hy_0092801	c1hy_asq_cfm	NA	NA	NA	NA	0.0248	0.0053	-0.0018	0.0557	-0.276923	6.47674	NA	70178	68351	66794
c1hy_0092801	c1hy_asq_dproblem	NA	NA	NA	NA	0.0071	0.0045	-0.0018	0.0515	-0.276923	6.68831	NA	70178	68351	66794
c1hy_0092801	c1hy_asq_epersonal	NA	NA	NA	NA	0.0277	0.0049	-0.0018	0.0355	-0.276923	4.08046	NA	70178	68351	66794
c1hy_0092801	c1hy_asq_total	NA	NA	NA	NA	0.0264	0.0049	-0.0018	0.0772	-0.276923	8.21277	NA	70178	61862	60401
c1hy_0092801	c1hy_bed_time	NA	NA	NA	NA	-0.0133	0.0053	-0.0018	0.0269	-0.276923	3.68493	NA	70178	71426	62742
c1hy_0092801	c1hy_bmi	NA	NA	NA	NA	-0.0072	0.0055	-0.0018	0.1847	-0.276923	13.2878	NA	70178	61862	60401
c1hy_0092801	c1hy_nap_count	NA	NA	NA	NA	-0.0055	0.0055	-0.0018	0.0165	-0.276923	2.46269	NA	70178	71426	62742
c1hy_0092801	c1hy_night_wake_up_count	NA	NA	NA	NA	0.0171	0.005	-0.0018	0.0287	-0.276923	4.28358	NA	70178	71426	62742
c1hy_0092801	c1hy_psi_cf	NA	NA	NA	NA	-0.012	0.0051	-0.0018	0.0264	-0.276923	4.125	NA	70178	58162	56672
c1hy_0092801	c1hy_sleep_time_day	NA	NA	NA	NA	0.0066	0.005	-0.0018	0.0195	-0.276923	3.25	NA	70178	71685	62954
c1hy_0092801	c1hy_sleep_time_night	NA	NA	NA	NA	0.0068	0.0049	-0.0018	0.0231	-0.276923	3.34783	NA	70178	71426	62742
c1hy_0092801	c1hy_total_sleep_time	NA	NA	NA	NA	0.0096	0.0046	-0.0018	0.01	-0.276923	1.5873	NA	70178	70955	62294
c1hy_0092801	c1hy_wake_up_time	NA	NA	NA	NA	-0.035	0.0056	-0.0018	0.0699	-0.276923	9.07792	NA	70178	71426	62742
c1hy_0092801	c1y_0010001_1	NA	NA	NA	NA	0.0057	0.0045	-0.0018	2e-04	-0.276923	0.0350877	NA	70178	65121	63428
c1hy_0092801	c1y_0010001_3	NA	NA	NA	NA	-0.0015	0.0044	-0.0018	-4e-04	-0.276923	-0.0677966	NA	70178	65546	63470
c1hy_0092801	c1y_0080104_checked	NA	NA	NA	NA	0.0078	0.0051	-0.0018	0.1944	-0.276923	9.21327	NA	70178	65276	63581
c1hy_0092801	c1y_0080204_checked	NA	NA	NA	NA	0.0075	0.0056	-0.0018	0.2505	-0.276923	11.0841	NA	70178	65158	63464
c1hy_0092801	c1y_0090005b	NA	NA	NA	NA	-0.0044	0.0049	-0.0018	-0.0013	-0.276923	-0.188406	NA	70178	61862	60401
c1hy_0092801	c1y_0170001_1	NA	NA	NA	NA	-0.0075	0.0052	-0.0018	0.0144	-0.276923	2.18182	NA	70178	65210	63515
c1hy_0092801	c1y_0170001_1_3	NA	NA	NA	NA	-0.0015	0.0057	-0.0018	0.0501	-0.276923	5.16495	NA	70178	70951	62290
c1hy_0092801	c1y_0170001_3	NA	NA	NA	NA	0.0024	0.0057	-0.0018	0.0238	-0.276923	3.05128	NA	70178	65155	63104
c1hy_0092801	c1y_0210001_1	NA	NA	NA	NA	0.0118	0.0049	-0.0018	0.0085	-0.276923	1.25	NA	70178	64932	62876
c1hy_0092801	c1y_0210001_2	NA	NA	NA	NA	-0.0114	0.0048	-0.0018	0.0083	-0.276923	1.23881	NA	70178	65161	63104
c1hy_0092801	c1y_0220001_1	NA	NA	NA	NA	-0.0108	0.0055	-0.0018	0.0185	-0.276923	3.13559	NA	70178	65517	63449
c1hy_0092801	c1y_0220001_2	NA	NA	NA	NA	0.0113	0.0051	-0.0018	0.016	-0.276923	2.38806	NA	70178	65763	63672
c1hy_0092801	c1y_0220001_3	NA	NA	NA	NA	0.0059	0.005	-0.0018	0.0414	-0.276923	6.27273	NA	70178	65763	63672
c1hy_0092801	c1y_1_bmi	NA	NA	NA	NA	0.0027	0.0049	-0.0018	0.2582	-0.276923	13.1066	NA	70178	58745	57400
c1hy_0092801	c1y_2_bmi	NA	NA	NA	NA	0.0126	0.005	-0.0018	0.282	-0.276923	17.4074	NA	70178	61862	60401
c1hy_0092801	c1y_asq_acomu	NA	NA	NA	NA	0.0101	0.0047	-0.0018	0.0953	-0.276923	10.1383	NA	70178	67881	66337
c1hy_0092801	c1y_asq_bgm	NA	NA	NA	NA	0.0058	0.0056	-0.0018	0.1767	-0.276923	15.5	NA	70178	67868	66337
c1hy_0092801	c1y_asq_cfm	NA	NA	NA	NA	0.0098	0.0047	-0.0018	0.0465	-0.276923	5.96154	NA	70178	66059	64566
c1hy_0092801	c1y_asq_dproblem	NA	NA	NA	NA	0.0172	0.0051	-0.0018	0.061	-0.276923	7.625	NA	70178	68351	66794
c1hy_0092801	c1y_asq_epersonal	NA	NA	NA	NA	0.0141	0.0047	-0.0018	0.0613	-0.276923	7.38554	NA	70178	68351	66794
c1hy_0092801	c1y_asq_total	NA	NA	NA	NA	0.0166	0.0048	-0.0018	0.1088	-0.276923	11.6989	NA	70178	61062	59632
c1hy_0092801	c1y_bed_time	NA	NA	NA	NA	-0.0137	0.0052	-0.0018	0.0129	-0.276923	2.01562	NA	70178	71426	62742
c1hy_0092801	c1y_nap_count	NA	NA	NA	NA	-0.0102	0.0052	-0.0018	0.0192	-0.276923	3.04762	NA	70178	71426	62742
c1hy_0092801	c1y_night_wake_up_count	NA	NA	NA	NA	0.0086	0.0049	-0.0018	0.0191	-0.276923	3.03175	NA	70178	71426	62742
c1hy_0092801	c1y_sleep_time_day	NA	NA	NA	NA	-0.013	0.0045	-0.0018	0.0204	-0.276923	3.2381	NA	70178	71426	62742
c1hy_0092801	c1y_sleep_time_night	NA	NA	NA	NA	0.0143	0.0048	-0.0018	0.029	-0.276923	4.26471	NA	70178	71426	62742
c1hy_0092801	c1y_total_sleep_time	NA	NA	NA	NA	-5e-04	0.0043	-0.0018	0.0279	-0.276923	4.5	NA	70178	71426	62742
c1hy_0092801	c1y_wake_up_time	NA	NA	NA	NA	-0.027	0.0052	-0.0018	0.063	-0.276923	8.87324	NA	70178	71426	62742
c1hy_0092801	c2hy_0010101	NA	NA	NA	NA	0.0375	0.0049	-0.0018	0.0071	-0.276923	1.01429	NA	70178	70926	67769
c1hy_0092801	c2hy_0010201	NA	NA	NA	NA	9e-04	0.0048	-0.0018	-0.0108	-0.276923	-1.74194	NA	70178	70733	67589
c1hy_0092801	c2hy_0010301	NA	NA	NA	NA	0.0117	0.0047	-0.0018	0.0047	-0.276923	0.770492	NA	70178	70303	67188
c1hy_0092801	c2hy_0030002_checked	NA	NA	NA	NA	0.006	0.006	-0.0018	0.2841	-0.276923	13.4645	NA	70178	64549	62875
c1hy_0092801	c2hy_0040101	NA	NA	NA	NA	0.0513	0.0052	-0.0018	0.0238	-0.276923	3.26027	NA	70178	69835	66773
c1hy_0092801	c2hy_0040102	NA	NA	NA	NA	0.0454	0.005	-0.0018	0.0151	-0.276923	1.96104	NA	70178	69963	66889
c1hy_0092801	c2hy_0040201	NA	NA	NA	NA	0.0074	0.0047	-0.0018	0.0156	-0.276923	2.26087	NA	70178	70084	66995
c1hy_0092801	c2hy_0040301	NA	NA	NA	NA	0.0032	0.0047	-0.0018	0.0088	-0.276923	1.44262	NA	70178	70830	67676
c1hy_0092801	c2hy_0040401b	NA	NA	NA	NA	-0.0024	0.0045	-0.0018	-0.0044	-0.276923	-0.733333	NA	70178	61862	60401
c1hy_0092801	c2hy_0060001	NA	NA	NA	NA	0.0088	0.0057	-0.0018	0.0076	-0.276923	1.13433	NA	70178	70695	67555
c1hy_0092801	c2hy_0060002	NA	NA	NA	NA	0.0102	0.0056	-0.0018	0.0074	-0.276923	1.23333	NA	70178	70089	66975
c1hy_0092801	c2hy_0060003	NA	NA	NA	NA	0.0113	0.0047	-0.0018	0.0069	-0.276923	1.07812	NA	70178	70710	67563
c1hy_0092801	c2hy_0060004	NA	NA	NA	NA	0.0127	0.0052	-0.0018	0.0353	-0.276923	4.97183	NA	70178	70615	67482
c1hy_0092801	c2hy_0060005	NA	NA	NA	NA	0.0103	0.0048	-0.0018	0.0116	-0.276923	1.58904	NA	70178	70773	67628
c1hy_0092801	c2hy_0060006	NA	NA	NA	NA	0.0014	0.0049	-0.0018	0.0022	-0.276923	0.333333	NA	70178	70889	67732
c1hy_0092801	c2hy_0060007	NA	NA	NA	NA	0.0162	0.0051	-0.0018	0.0263	-0.276923	3.65278	NA	70178	70839	67685
c1hy_0092801	c2hy_0060008	NA	NA	NA	NA	-0.0025	0.0048	-0.0018	0.0028	-0.276923	0.41791	NA	70178	70610	67470
c1hy_0092801	c2hy_0060009	NA	NA	NA	NA	-0.0017	0.0048	-0.0018	0.0189	-0.276923	2.66197	NA	70178	70903	67748
c1hy_0092801	c2hy_0060010	NA	NA	NA	NA	-0.0111	0.005	-0.0018	0.0138	-0.276923	1.89041	NA	70178	70580	67446
c1hy_0092801	c2hy_0060011	NA	NA	NA	NA	-0.001	0.0054	-0.0018	0.0165	-0.276923	2.5	NA	70178	70875	67714
c1hy_0092801	c2hy_0070101	NA	NA	NA	NA	-0.0122	0.005	-0.0018	0.0171	-0.276923	2.75806	NA	70178	70806	67653
c1hy_0092801	c2hy_0070201	NA	NA	NA	NA	0.0088	0.0048	-0.0018	0.0138	-0.276923	2.09091	NA	70178	71000	67842
c1hy_0092801	c2hy_0070202	NA	NA	NA	NA	4e-04	0.0053	-0.0018	0.0294	-0.276923	3.97297	NA	70178	71029	67861
c1hy_0092801	c2hy_0070301	NA	NA	NA	NA	-0.0142	0.0053	-0.0018	0.0152	-0.276923	2.375	NA	70178	70444	67331
c1hy_0092801	c2hy_0070302	NA	NA	NA	NA	-0.0163	0.0055	-0.0018	0.013	-0.276923	1.91176	NA	70178	70238	67137
c1hy_0092801	c2hy_0070401	NA	NA	NA	NA	0.0111	0.0052	-0.0018	0.0081	-0.276923	1.26562	NA	70178	71187	68015
c1hy_0092801	c2hy_0070501	NA	NA	NA	NA	0.009	0.0045	-0.0018	0.0047	-0.276923	0.746032	NA	70178	71319	68136
c1hy_0092801	c2hy_0070601	NA	NA	NA	NA	0.0013	0.0046	-0.0018	0.0084	-0.276923	1.12	NA	70178	71319	68136
c1hy_0092801	c2hy_0070701	NA	NA	NA	NA	9e-04	0.0044	-0.0018	0.0086	-0.276923	1.19444	NA	70178	71319	68136
c1hy_0092801	c2hy_0090001	NA	NA	NA	NA	0.025	0.0042	-0.0018	0.0136	-0.276923	1.7	NA	70178	71319	68136
c1hy_0092801	c2hy_0090101	NA	NA	NA	NA	0.0044	0.0051	-0.0018	2e-04	-0.276923	0.031746	NA	70178	71319	68136
c1hy_0092801	c2hy_0090201	NA	NA	NA	NA	0.0086	0.0051	-0.0018	-0.0029	-0.276923	-0.408451	NA	70178	71319	68136
c1hy_0092801	c2hy_0090401	NA	NA	NA	NA	0.01	0.005	-0.0018	0.0027	-0.276923	0.442623	NA	70178	71319	68136
c1hy_0092801	c2hy_0090601	NA	NA	NA	NA	0.0062	0.0048	-0.0018	0.0043	-0.276923	0.632353	NA	70178	71319	68136
c1hy_0092801	c2hy_0090801	NA	NA	NA	NA	0.0082	0.0052	-0.0018	0.0021	-0.276923	0.33871	NA	70178	71319	68136
c1hy_0092801	c2hy_0090901	NA	NA	NA	NA	0.0091	0.005	-0.0018	0.0026	-0.276923	0.440678	NA	70178	71319	68136
c1hy_0092801	c2hy_0091001	NA	NA	NA	NA	6e-04	0.0051	-0.0018	-0.0023	-0.276923	-0.359375	NA	70178	63050	60294
c1hy_0092801	c2hy_0091201	NA	NA	NA	NA	4e-04	0.0048	-0.0018	0.0035	-0.276923	0.564516	NA	70178	62212	59566
c1hy_0092801	c2hy_0091301	NA	NA	NA	NA	0.0086	0.0048	-0.0018	0.0114	-0.276923	1.96552	NA	70178	61296	58711
c1hy_0092801	c2hy_0091401	NA	NA	NA	NA	-0.0018	0.005	-0.0018	-0.0067	-0.276923	-1.11667	NA	70178	71319	68136
c1hy_0092801	c2hy_0190001	NA	NA	NA	NA	-0.0675	0.0052	-0.0018	0.0092	-0.276923	1.29577	NA	70178	71319	68136
c1hy_0092801	c2hy_0200001	NA	NA	NA	NA	-0.0331	0.005	-0.0018	0.04	-0.276923	5.19481	NA	70178	71319	68136
c1hy_0092801	c2hy_asq_acomu	NA	NA	NA	NA	0.0231	0.0054	-0.0018	0.066	-0.276923	7.02128	NA	70178	67848	66311
c1hy_0092801	c2hy_asq_bgm	NA	NA	NA	NA	0.004	0.0049	-0.0018	0.0652	-0.276923	7.01075	NA	70178	68172	66624
c1hy_0092801	c2hy_asq_cfm	NA	NA	NA	NA	0.0062	0.0054	-0.0018	0.0357	-0.276923	4.89041	NA	70178	68182	66633
c1hy_0092801	c2hy_asq_dproblem	NA	NA	NA	NA	0.012	0.0052	-0.0018	0.0588	-0.276923	7.08434	NA	70178	68212	66663
c1hy_0092801	c2hy_asq_epersonal	NA	NA	NA	NA	0.0195	0.0049	-0.0018	0.0734	-0.276923	8.24719	NA	70178	68106	66556
c1hy_0092801	c2hy_asq_total	NA	NA	NA	NA	0.0172	0.0053	-0.0018	0.0765	-0.276923	8.89535	NA	70178	61796	60338
c1hy_0092801	c2hy_bmi	NA	NA	NA	NA	-0.0011	0.0057	-0.0018	0.2398	-0.276923	16.2027	NA	70178	61862	60401
c1hy_0092801	c2hy_psi_cf	NA	NA	NA	NA	-0.0052	0.0052	-0.0018	0.0273	-0.276923	4.33333	NA	70178	57865	56383
c1hy_0092801	c2y_0010001	NA	NA	NA	NA	0.0102	0.0045	-0.0018	0.0024	-0.276923	0.40678	NA	70178	78097	69664
c1hy_0092801	c2y_0010101	NA	NA	NA	NA	0.0349	0.0052	-0.0018	0.015	-0.276923	2.34375	NA	70178	76379	68206
c1hy_0092801	c2y_0010201	NA	NA	NA	NA	-0.0013	0.005	-0.0018	-9e-04	-0.276923	-0.138462	NA	70178	39068	35438
c1hy_0092801	c2y_0010301	NA	NA	NA	NA	0.0111	0.0047	-0.0018	0.0078	-0.276923	1.27869	NA	70178	39080	35445
c1hy_0092801	c2y_0030002_checked	NA	NA	NA	NA	0.0054	0.0051	-0.0018	0.2606	-0.276923	11.8455	NA	70178	65006	63324
c1hy_0092801	c2y_0040101	NA	NA	NA	NA	0.0059	0.0047	-0.0018	-0.0016	-0.276923	-0.313725	NA	70178	78335	69871
c1hy_0092801	c2y_0041001	NA	NA	NA	NA	-0.0186	0.0046	-0.0018	6e-04	-0.276923	0.111111	NA	70178	33803	29995
c1hy_0092801	c2y_0041101	NA	NA	NA	NA	0.0131	0.0047	-0.0018	0.0013	-0.276923	0.236364	NA	70178	32861	29169
c1hy_0092801	c2y_0041201	NA	NA	NA	NA	3e-04	0.0046	-0.0018	0.0045	-0.276923	0.714286	NA	70178	33893	30058
c1hy_0092801	c2y_0041301	NA	NA	NA	NA	-0.0111	0.0051	-0.0018	-8e-04	-0.276923	-0.137931	NA	70178	33620	29831
c1hy_0092801	c2y_0041401	NA	NA	NA	NA	-0.0182	0.0055	-0.0018	0.004	-0.276923	0.57971	NA	70178	76283	68200
c1hy_0092801	c2y_0041501	NA	NA	NA	NA	0.0147	0.0052	-0.0018	0.0085	-0.276923	1.37097	NA	70178	44861	39628
c1hy_0092801	c2y_0041601	NA	NA	NA	NA	6e-04	0.0053	-0.0018	0.0039	-0.276923	0.639344	NA	70178	78335	69871
c1hy_0092801	c2y_0041701	NA	NA	NA	NA	0.0031	0.0053	-0.0018	-7e-04	-0.276923	-0.127273	NA	70178	78335	69871
c1hy_0092801	c2y_0041801	NA	NA	NA	NA	0.0267	0.0054	-0.0018	0.0167	-0.276923	2.31944	NA	70178	75470	67393
c1hy_0092801	c2y_0041901	NA	NA	NA	NA	0.0081	0.0049	-0.0018	0.0012	-0.276923	0.210526	NA	70178	63992	57180
c1hy_0092801	c2y_0042001	NA	NA	NA	NA	0.0075	0.0046	-0.0018	0.0041	-0.276923	0.66129	NA	70178	78065	69664
c1hy_0092801	c2y_0042101	NA	NA	NA	NA	0.0313	0.0054	-0.0018	0.0104	-0.276923	1.50725	NA	70178	77901	69518
c1hy_0092801	c2y_0042201	NA	NA	NA	NA	-1e-04	0.0051	-0.0018	0.0051	-0.276923	0.822581	NA	70178	77908	69537
c1hy_0092801	c2y_0042301	NA	NA	NA	NA	0.014	0.0055	-0.0018	0.0171	-0.276923	2.40845	NA	70178	77997	69607
c1hy_0092801	c2y_0042401	NA	NA	NA	NA	0.0183	0.0047	-0.0018	0.0142	-0.276923	1.97222	NA	70178	77462	69143
c1hy_0092801	c2y_0042501	NA	NA	NA	NA	0.0029	0.0051	-0.0018	0.0092	-0.276923	1.41538	NA	70178	78335	69871
c1hy_0092801	c2y_0050301	NA	NA	NA	NA	0.0069	0.0046	-0.0018	-0.0012	-0.276923	-0.2	NA	70178	77968	69579
c1hy_0092801	c2y_0050601	NA	NA	NA	NA	0.0078	0.0049	-0.0018	-0.0048	-0.276923	-0.827586	NA	70178	77970	69576
c1hy_0092801	c2y_0051001	NA	NA	NA	NA	0.0062	0.0042	-0.0018	0.0023	-0.276923	0.359375	NA	70178	77835	69462
c1hy_0092801	c2y_0053101	NA	NA	NA	NA	0.0317	0.0057	-0.0018	0.0551	-0.276923	6.40698	NA	70178	78217	69457
c1hy_0092801	c2y_0053102	NA	NA	NA	NA	0.0295	0.0057	-0.0018	0.058	-0.276923	6.59091	NA	70178	76690	68145
c1hy_0092801	c2y_0060001	NA	NA	NA	NA	0.0318	0.0054	-0.0018	0.0118	-0.276923	1.90323	NA	70178	78209	69453
c1hy_0092801	c2y_0060101	NA	NA	NA	NA	0.0024	0.0052	-0.0018	0.0409	-0.276923	4.59551	NA	70178	75758	67305
c1hy_0092801	c2y_0060201	NA	NA	NA	NA	0.0036	0.0057	-0.0018	0.0213	-0.276923	3.04286	NA	70178	77269	69033
c1hy_0092801	c2y_0060401	NA	NA	NA	NA	0.0272	0.005	-0.0018	-0.0104	-0.276923	-1.7931	NA	70178	78465	69635
c1hy_0092801	c2y_0061301	NA	NA	NA	NA	0.0544	0.0052	-0.0018	0.0201	-0.276923	2.91304	NA	70178	78538	69696
c1hy_0092801	c2y_0061401	NA	NA	NA	NA	0.0415	0.0047	-0.0018	0.0166	-0.276923	2.72131	NA	70178	43845	40351
c1hy_0092801	c2y_0061501	NA	NA	NA	NA	0.0411	0.005	-0.0018	0.0121	-0.276923	1.75362	NA	70178	39997	37709
c1hy_0092801	c2y_0061601	NA	NA	NA	NA	0.0618	0.005	-0.0018	0.0047	-0.276923	0.758065	NA	70178	39706	37432
c1hy_0092801	c2y_0061901	NA	NA	NA	NA	0.0448	0.0052	-0.0018	0.0045	-0.276923	0.703125	NA	70178	73600	68412
c1hy_0092801	c2y_0062001	NA	NA	NA	NA	0.0221	0.0045	-0.0018	0.0124	-0.276923	1.9375	NA	70178	73768	68560
c1hy_0092801	c2y_0062101	NA	NA	NA	NA	0.246	0.0052	-0.0018	0.0069	-0.276923	1.09524	NA	70178	55465	51230
c1hy_0092801	c2y_0062201	NA	NA	NA	NA	0.0421	0.0051	-0.0018	0.0145	-0.276923	1.93333	NA	70178	46817	43265
c1hy_0092801	c2y_0062301	NA	NA	NA	NA	0.0667	0.0046	-0.0018	-0.002	-0.276923	-0.30303	NA	70178	47286	43701
c1hy_0092801	c2y_0062401	NA	NA	NA	NA	0.0426	0.0049	-0.0018	0.0183	-0.276923	3.26786	NA	70178	50028	46211
c1hy_0092801	c2y_0062601	NA	NA	NA	NA	0.0168	0.005	-0.0018	0.0109	-0.276923	1.94643	NA	70178	46463	42966
c1hy_0092801	c2y_0062701	NA	NA	NA	NA	0.007	0.005	-0.0018	-4.4094e-05	-0.276923	-0.00711194	NA	70178	46231	42743
c1hy_0092801	c2y_0070001	NA	NA	NA	NA	0.0945	0.0052	-0.0018	0.0294	-0.276923	4.0274	NA	70178	47206	43607
c1hy_0092801	c2y_0070002	NA	NA	NA	NA	0.0882	0.0051	-0.0018	0.0244	-0.276923	3.43662	NA	70178	55200	50976
c1hy_0092801	c2y_0070101	NA	NA	NA	NA	0.0097	0.0047	-0.0018	0.0138	-0.276923	2	NA	70178	55312	51069
c1hy_0092801	c2y_0070201	NA	NA	NA	NA	0.0278	0.0047	-0.0018	0.0188	-0.276923	2.9375	NA	70178	72901	67757
c1hy_0092801	c2y_0070301b	NA	NA	NA	NA	0.0082	0.0052	-0.0018	-2e-04	-0.276923	-0.0338983	NA	70178	61862	60401
c1hy_0092801	c2y_0080001_1	NA	NA	NA	NA	0.0159	0.0048	-0.0018	0.0208	-0.276923	3.25	NA	70178	65763	63672
c1hy_0092801	c2y_0080001_2	NA	NA	NA	NA	-0.0042	0.0044	-0.0018	0.0219	-0.276923	3.47619	NA	70178	65763	63672
c1hy_0092801	c2y_0090001b2	NA	NA	NA	NA	0.0048	0.0044	-0.0018	-0.008	-0.276923	-1.37931	NA	70178	61862	60401
c1hy_0092801	c2y_0090002	NA	NA	NA	NA	0.0343	0.0049	-0.0018	0.0207	-0.276923	3	NA	70178	73913	68691
c1hy_0092801	c2y_0100001_2	NA	NA	NA	NA	-0.0023	0.0052	-0.0018	0.0196	-0.276923	2.9697	NA	70178	65763	63672
c1hy_0092801	c2y_0100001_3	NA	NA	NA	NA	-0.0091	0.0054	-0.0018	0.0195	-0.276923	2.70833	NA	70178	65763	63672
c1hy_0092801	c2y_0100001_4	NA	NA	NA	NA	0.0046	0.0051	-0.0018	0.008	-0.276923	1.25	NA	70178	65763	63672
c1hy_0092801	c2y_0100102	NA	NA	NA	NA	0.0018	0.0054	-0.0018	0.0417	-0.276923	5.27848	NA	70178	73913	68691
c1hy_0092801	c2y_0100203	NA	NA	NA	NA	4e-04	0.0052	-0.0018	0.022	-0.276923	3.23529	NA	70178	73913	68691
c1hy_0092801	c2y_0100301	NA	NA	NA	NA	0.0025	0.0051	-0.0018	0.0162	-0.276923	2.38235	NA	70178	73765	68562
c1hy_0092801	c2y_0100304	NA	NA	NA	NA	2e-04	0.0051	-0.0018	0.0051	-0.276923	0.894737	NA	70178	73913	68691
c1hy_0092801	c2y_0100501_3	NA	NA	NA	NA	-0.0022	0.0054	-0.0018	0.0093	-0.276923	1.55	NA	70178	65763	63672
c1hy_0092801	c2y_0100602	NA	NA	NA	NA	-0.0058	0.0051	-0.0018	0.0228	-0.276923	3.35294	NA	70178	73913	68691
c1hy_0092801	c2y_0100703	NA	NA	NA	NA	-0.0044	0.0053	-0.0018	0.0153	-0.276923	2.42857	NA	70178	73913	68691
c1hy_0092801	c2y_0100801	NA	NA	NA	NA	-0.0077	0.0051	-0.0018	0.012	-0.276923	1.96721	NA	70178	73913	68691
c1hy_0092801	c2y_0101102	NA	NA	NA	NA	-0.0099	0.0048	-0.0018	0.0101	-0.276923	1.62903	NA	70178	73913	68691
c1hy_0092801	c2y_0102001_3	NA	NA	NA	NA	-0.001	0.0046	-0.0018	-5e-04	-0.276923	-0.0877193	NA	70178	65763	63672
c1hy_0092801	c2y_0103501_2	NA	NA	NA	NA	-0.0261	0.0046	-0.0018	0.0157	-0.276923	2.34328	NA	70178	65763	63672
c1hy_0092801	c2y_0103501_3	NA	NA	NA	NA	-0.0046	0.0047	-0.0018	5e-04	-0.276923	0.0833333	NA	70178	65763	63672
c1hy_0092801	c2y_0104001_2	NA	NA	NA	NA	-0.0017	0.0054	-0.0018	0.0185	-0.276923	2.68116	NA	70178	65460	63389
c1hy_0092801	c2y_0104001_3	NA	NA	NA	NA	0.002	0.0045	-0.0018	-0.0028	-0.276923	-0.491228	NA	70178	65098	63040
c1hy_0092801	c2y_0104501_2	NA	NA	NA	NA	-0.0178	0.0048	-0.0018	-0.009	-0.276923	-1.55172	NA	70178	65763	63672
c1hy_0092801	c2y_0105001_2	NA	NA	NA	NA	-0.0214	0.0051	-0.0018	0.0227	-0.276923	3.28986	NA	70178	65763	63672
c1hy_0092801	c2y_0105001_3	NA	NA	NA	NA	0.0075	0.005	-0.0018	0.0027	-0.276923	0.457627	NA	70178	65763	63672
c1hy_0092801	c2y_0105501	NA	NA	NA	NA	8e-04	0.0055	-0.0018	0.0199	-0.276923	3.01515	NA	70178	73913	68691
c1hy_0092801	c2y_0105601	NA	NA	NA	NA	0.0046	0.005	-0.0018	0.0077	-0.276923	1.24194	NA	70178	73913	68691
c1hy_0092801	c2y_0105701	NA	NA	NA	NA	0.0047	0.0053	-0.0018	0.0154	-0.276923	2.52459	NA	70178	73913	68691
c1hy_0092801	c2y_0110001	NA	NA	NA	NA	0.0557	0.0053	-0.0018	0.0618	-0.276923	7.53659	NA	70178	72761	67641
c1hy_0092801	c2y_0120001	NA	NA	NA	NA	0.049	0.005	-0.0018	0.0519	-0.276923	6.32927	NA	70178	73913	68691
c1hy_0092801	c2y_0120101	NA	NA	NA	NA	0.0452	0.0048	-0.0018	0.0463	-0.276923	5.7875	NA	70178	73913	68691
c1hy_0092801	c2y_0120201	NA	NA	NA	NA	0.0417	0.0054	-0.0018	0.0342	-0.276923	3.8427	NA	70178	73913	68691
c1hy_0092801	c2y_0120301	NA	NA	NA	NA	0.0045	0.0054	-0.0018	4e-04	-0.276923	0.0689655	NA	70178	73913	68691
c1hy_0092801	c2y_0130001	NA	NA	NA	NA	0.0307	0.0058	-0.0018	0.0192	-0.276923	3.09677	NA	70178	73913	68691
c1hy_0092801	c2y_0140001	NA	NA	NA	NA	0.0292	0.0048	-0.0018	0.0016	-0.276923	0.285714	NA	70178	73913	68691
c1hy_0092801	c2y_0150001	NA	NA	NA	NA	0.026	0.0047	-0.0018	0.0049	-0.276923	0.753846	NA	70178	73913	68691
c1hy_0092801	c2y_0160001	NA	NA	NA	NA	0.0232	0.005	-0.0018	0.057	-0.276923	5.7	NA	70178	73913	68691
c1hy_0092801	c2y_0170001	NA	NA	NA	NA	0.0206	0.0051	-0.0018	0.0528	-0.276923	5.33333	NA	70178	73679	68482
c1hy_0092801	c2y_0170101	NA	NA	NA	NA	0.0169	0.0052	-0.0018	0.0517	-0.276923	4.92381	NA	70178	73406	68230
c1hy_0092801	c2y_0170401	NA	NA	NA	NA	0.0168	0.0051	-0.0018	0.0192	-0.276923	2.86567	NA	70178	73369	68193
c1hy_0092801	c2y_0180001	NA	NA	NA	NA	0.0041	0.0055	-0.0018	0.0357	-0.276923	4.3012	NA	70178	73310	68143
c1hy_0092801	c2y_0190001	NA	NA	NA	NA	0.0307	0.0052	-0.0018	0.0645	-0.276923	6.32353	NA	70178	73011	67871
c1hy_0092801	c2y_0200001	NA	NA	NA	NA	0.03	0.0051	-0.0018	0.0023	-0.276923	0.319444	NA	70178	73629	68438
c1hy_0092801	c2y_0210001	NA	NA	NA	NA	0.0279	0.0051	-0.0018	-0.0014	-0.276923	-0.191781	NA	70178	73224	68073
c1hy_0092801	c2y_0210101	NA	NA	NA	NA	0.0232	0.005	-0.0018	0.0072	-0.276923	0.935065	NA	70178	73371	68202
c1hy_0092801	c2y_0210201	NA	NA	NA	NA	0.0364	0.0053	-0.0018	0.0067	-0.276923	1.06349	NA	70178	73012	67889
c1hy_0092801	c2y_0210202	NA	NA	NA	NA	0.0381	0.0056	-0.0018	0.0086	-0.276923	1.34375	NA	70178	69911	65005
c1hy_0092801	c2y_0210203	NA	NA	NA	NA	0.039	0.0053	-0.0018	0.0079	-0.276923	1.29508	NA	70178	71276	66273
c1hy_0092801	c2y_0210204	NA	NA	NA	NA	0.0297	0.0048	-0.0018	-0.0019	-0.276923	-0.296875	NA	70178	56592	52403
c1hy_0092801	c2y_0210205	NA	NA	NA	NA	0.0313	0.0047	-0.0018	-0.0015	-0.276923	-0.220588	NA	70178	73388	68214
c1hy_0092801	c2y_0210206	NA	NA	NA	NA	0.0268	0.0048	-0.0018	-4e-04	-0.276923	-0.0727273	NA	70178	73913	68691
c1hy_0092801	c2y_0210207	NA	NA	NA	NA	0.0181	0.0052	-0.0018	0.0197	-0.276923	3.28333	NA	70178	73913	68691
c1hy_0092801	c2y_0210208	NA	NA	NA	NA	0.0113	0.0051	-0.0018	-0.0033	-0.276923	-0.55	NA	70178	73913	68691
c1hy_0092801	c2y_0210209	NA	NA	NA	NA	0.015	0.0049	-0.0018	7e-04	-0.276923	0.127273	NA	70178	73913	68691
c1hy_0092801	c2y_0210210	NA	NA	NA	NA	0.021	0.0048	-0.0018	-0.0047	-0.276923	-0.824561	NA	70178	73913	68691
c1hy_0092801	c2y_0210211	NA	NA	NA	NA	0.027	0.0052	-0.0018	0.0065	-0.276923	1.01562	NA	70178	73913	68691
c1hy_0092801	c2y_0210212	NA	NA	NA	NA	0.028	0.0051	-0.0018	0.0098	-0.276923	1.60656	NA	70178	73913	68691
c1hy_0092801	c2y_0220001	NA	NA	NA	NA	0.0148	0.005	-0.0018	0.0129	-0.276923	2.01562	NA	70178	71709	66676
c1hy_0092801	c2y_0240001	NA	NA	NA	NA	0.0044	0.005	-0.0018	0.0174	-0.276923	2.63636	NA	70178	73656	68456
c1hy_0092801	c2y_0250001	NA	NA	NA	NA	8e-04	0.0052	-0.0018	0.0067	-0.276923	1.11667	NA	70178	73913	68691
c1hy_0092801	c2y_0260001	NA	NA	NA	NA	0.006	0.0048	-0.0018	0.014	-0.276923	2	NA	70178	73913	68691
c1hy_0092801	c2y_0270001	NA	NA	NA	NA	0.017	0.0047	-0.0018	0.0049	-0.276923	0.803279	NA	70178	73913	68691
c1hy_0092801	c2y_0280001	NA	NA	NA	NA	0.0027	0.0048	-0.0018	2e-04	-0.276923	0.0273973	NA	70178	70862	67711
c1hy_0092801	c2y_0290001	NA	NA	NA	NA	0.0087	0.005	-0.0018	0.0457	-0.276923	6.01316	NA	70178	70902	67748
c1hy_0092801	c2y_0300001	NA	NA	NA	NA	0.0029	0.0045	-0.0018	0.0185	-0.276923	2.89062	NA	70178	70984	67815
c1hy_0092801	c2y_0310001	NA	NA	NA	NA	-0.0054	0.0048	-0.0018	0.0064	-0.276923	1	NA	70178	70954	67789
c1hy_0092801	c2y_0320001	NA	NA	NA	NA	0.0228	0.0051	-0.0018	0.03	-0.276923	4.05405	NA	70178	33377	31664
c1hy_0092801	c2y_0330101	NA	NA	NA	NA	0.0235	0.0054	-0.0018	0.0142	-0.276923	2.18462	NA	70178	70204	67080
c1hy_0092801	c2y_0330201	NA	NA	NA	NA	0.022	0.0052	-0.0018	0.0084	-0.276923	1.23529	NA	70178	71075	67912
c1hy_0092801	c2y_0340001	NA	NA	NA	NA	0.0264	0.0051	-0.0018	0.0236	-0.276923	3.63077	NA	70178	70887	67727
c1hy_0092801	c2y_0350001	NA	NA	NA	NA	-0.0139	0.0048	-0.0018	0.0086	-0.276923	1.34375	NA	70178	70804	67657
c1hy_0092801	c2y_0360001	NA	NA	NA	NA	0.0979	0.0052	-0.0018	-0.0022	-0.276923	-0.349206	NA	70178	70894	67738
c1hy_0092801	c2y_0360201	NA	NA	NA	NA	0.0225	0.0051	-0.0018	0.0204	-0.276923	1.74359	NA	70178	70705	67561
c1hy_0092801	c2y_0450001	NA	NA	NA	NA	-0.0715	0.0051	-0.0018	0.0021	-0.276923	0.323077	NA	70178	70761	67616
c1hy_0092801	c2y_0460001	NA	NA	NA	NA	-0.0339	0.0049	-0.0018	0.0364	-0.276923	5.35294	NA	70178	70928	67769
c1hy_0092801	c2y_asq_acomu	NA	NA	NA	NA	0.0373	0.0051	-0.0018	0.0949	-0.276923	10.4286	NA	70178	68351	66794
c1hy_0092801	c2y_asq_bgm	NA	NA	NA	NA	0.009	0.0053	-0.0018	0.0941	-0.276923	11.6173	NA	70178	68351	66794
c1hy_0092801	c2y_asq_cfm	NA	NA	NA	NA	0.0241	0.0048	-0.0018	0.0439	-0.276923	5.55696	NA	70178	68351	66794
c1hy_0092801	c2y_asq_dproblem	NA	NA	NA	NA	0.0085	0.0052	-0.0018	0.0358	-0.276923	4.36585	NA	70178	68351	66794
c1hy_0092801	c2y_asq_epersonal	NA	NA	NA	NA	0.0334	0.0048	-0.0018	0.0352	-0.276923	4.09302	NA	70178	68351	66794
c1hy_0092801	c2y_asq_total	NA	NA	NA	NA	0.0341	0.005	-0.0018	0.079	-0.276923	8.97727	NA	70178	61862	60401
c1hy_0092801	c2y_bmi	NA	NA	NA	NA	0.018	0.0056	-0.0018	0.237	-0.276923	16.4583	NA	70178	61862	60401
c1hy_0092801	c3hy_0010101	NA	NA	NA	NA	0.0227	0.0049	-0.0018	0.0138	-0.276923	1.84	NA	70178	70596	70178
c1hy_0092801	c3hy_0010201	NA	NA	NA	NA	0.0055	0.0047	-0.0018	0.0076	-0.276923	1.11765	NA	70178	70596	70178
c1hy_0092801	c3hy_0010301	NA	NA	NA	NA	0.0051	0.0047	-0.0018	-0.0017	-0.276923	-0.25	NA	70178	70596	70178
c1hy_0092801	c3hy_0030002	NA	NA	NA	NA	0.014	0.0059	-0.0018	0.3623	-0.276923	15.417	NA	70178	70186	69769
c1hy_0092801	c3hy_0080102	NA	NA	NA	NA	5.8114e-05	0.0053	-0.0018	-0.0055	-0.276923	-0.916667	NA	70178	70596	70178
c1hy_0092801	c3hy_0081001	NA	NA	NA	NA	-0.0075	0.005	-0.0018	0.0024	-0.276923	0.393443	NA	70178	69944	69529
c1hy_0092801	c3hy_0082002	NA	NA	NA	NA	-0.0086	0.0048	-0.0018	0.0305	-0.276923	2.52066	NA	70178	70596	70178
c1hy_0092801	c3hy_0083001	NA	NA	NA	NA	-0.0107	0.0052	-0.0018	0.001	-0.276923	0.140845	NA	70178	70596	70178
c1hy_0092801	c3hy_0083002	NA	NA	NA	NA	-0.0148	0.005	-0.0018	0.0055	-0.276923	0.808824	NA	70178	70596	70178
c1hy_0092801	c3hy_0084001	NA	NA	NA	NA	0.0113	0.0052	-0.0018	0.0021	-0.276923	0.304348	NA	70178	70596	70178
c1hy_0092801	c3hy_0085001	NA	NA	NA	NA	0.009	0.0046	-0.0018	0.0049	-0.276923	0.671233	NA	70178	70596	70178
c1hy_0092801	c3hy_0086001	NA	NA	NA	NA	0.0057	0.0046	-0.0018	0.006	-0.276923	0.895522	NA	70178	70596	70178
c1hy_0092801	c3hy_0087001	NA	NA	NA	NA	7e-04	0.0048	-0.0018	0.0123	-0.276923	1.75714	NA	70178	70596	70178
c1hy_0092801	c3hy_0090001	NA	NA	NA	NA	0.0113	0.0048	-0.0018	0.0029	-0.276923	0.367089	NA	70178	70596	70178
c1hy_0092801	c3hy_0090101	NA	NA	NA	NA	0.0184	0.0049	-0.0018	0.0014	-0.276923	0.233333	NA	70178	70310	69893
c1hy_0092801	c3hy_0090201	NA	NA	NA	NA	0.0085	0.005	-0.0018	7e-04	-0.276923	0.111111	NA	70178	70596	70178
c1hy_0092801	c3hy_0090401	NA	NA	NA	NA	0.0079	0.005	-0.0018	0.0036	-0.276923	0.514286	NA	70178	70596	70178
c1hy_0092801	c3hy_0090601	NA	NA	NA	NA	-8e-04	0.0049	-0.0018	0.0053	-0.276923	0.815385	NA	70178	70596	70178
c1hy_0092801	c3hy_0090801	NA	NA	NA	NA	0.0155	0.0048	-0.0018	0.0075	-0.276923	1.31579	NA	70178	70596	70178
c1hy_0092801	c3hy_0091001	NA	NA	NA	NA	0.0125	0.0053	-0.0018	0.0112	-0.276923	1.72308	NA	70178	70596	70178
c1hy_0092801	c3hy_0091201	NA	NA	NA	NA	-0.002	0.0046	-0.0018	-0.013	-0.276923	-2.03125	NA	70178	70596	70178
c1hy_0092801	c3hy_0091401	NA	NA	NA	NA	0.0074	0.0046	-0.0018	-0.0012	-0.276923	-0.196721	NA	70178	70596	70178
c1hy_0092801	c3hy_asq_acomu	NA	NA	NA	NA	0.0215	0.0051	-0.0018	0.0435	-0.276923	5.50633	NA	70178	65141	63450
c1hy_0092801	c3hy_asq_bgm	NA	NA	NA	NA	0.0147	0.0052	-0.0018	0.0563	-0.276923	7.40789	NA	70178	64938	63246
c1hy_0092801	c3hy_asq_cfm	NA	NA	NA	NA	0.0105	0.0054	-0.0018	0.0529	-0.276923	6.78205	NA	70178	64929	63250
c1hy_0092801	c3hy_asq_dproblem	NA	NA	NA	NA	0.0085	0.0054	-0.0018	0.0431	-0.276923	5.4557	NA	70178	62797	61195
c1hy_0092801	c3hy_asq_epersonal	NA	NA	NA	NA	0.0146	0.0052	-0.0018	0.0429	-0.276923	4.98837	NA	70178	65376	63670
c1hy_0092801	c3hy_asq_total	NA	NA	NA	NA	0.0133	0.0053	-0.0018	0.0646	-0.276923	8.17722	NA	70178	61537	60086
c1hy_0092801	c3hy_bmi	NA	NA	NA	NA	-0.0145	0.0056	-0.0018	0.2701	-0.276923	16.3697	NA	70178	61733	60276
c1hy_0092801	c3hy_psi_cf	NA	NA	NA	NA	-0.0031	0.0054	-0.0018	0.0334	-0.276923	4.07317	NA	70178	57966	56476
c1hy_0092801	c3y_0010101	NA	NA	NA	NA	0.0282	0.0048	-0.0018	0.0108	-0.276923	1.61194	NA	70178	71319	68136
c1hy_0092801	c3y_0010201	NA	NA	NA	NA	0.0144	0.0048	-0.0018	9e-04	-0.276923	0.130435	NA	70178	71319	68136
c1hy_0092801	c3y_0010301	NA	NA	NA	NA	0.0112	0.0053	-0.0018	0.0018	-0.276923	0.26087	NA	70178	71319	68136
c1hy_0092801	c3y_0030002_checked	NA	NA	NA	NA	0.0098	0.0055	-0.0018	0.3134	-0.276923	14.3105	NA	70178	64521	62847
c1hy_0092801	c3y_0040001_1	NA	NA	NA	NA	0.0107	0.0056	-0.0018	0.0083	-0.276923	1.22059	NA	70178	65763	63672
c1hy_0092801	c3y_0040001_2	NA	NA	NA	NA	-0.0076	0.0053	-0.0018	0.0111	-0.276923	1.65672	NA	70178	65763	63672
c1hy_0092801	c3y_0050001_1	NA	NA	NA	NA	-0.006	0.0051	-0.0018	0.022	-0.276923	3.18841	NA	70178	65763	63672
c1hy_0092801	c3y_0050001_2	NA	NA	NA	NA	0.0099	0.0049	-0.0018	0.0089	-0.276923	1.28986	NA	70178	65763	63672
c1hy_0092801	c3y_0050001_3	NA	NA	NA	NA	0.0017	0.0049	-0.0018	0.0435	-0.276923	6.30435	NA	70178	65763	63672
c1hy_0092801	c3y_0060001	NA	NA	NA	NA	0.021	0.0049	-0.0018	0.0141	-0.276923	1.98592	NA	70178	71319	68136
c1hy_0092801	c3y_0082101	NA	NA	NA	NA	0.0091	0.0051	-0.0018	0.0477	-0.276923	5.54651	NA	70178	71319	68136
c1hy_0092801	c3y_0082102	NA	NA	NA	NA	0.0089	0.0051	-0.0018	0.0549	-0.276923	6.16854	NA	70178	71319	68136
c1hy_0092801	c3y_0091001	NA	NA	NA	NA	0.0218	0.0057	-0.0018	0.0302	-0.276923	3.51163	NA	70178	71319	68136
c1hy_0092801	c3y_0091101	NA	NA	NA	NA	0.0075	0.0055	-0.0018	0.0405	-0.276923	4.55056	NA	70178	71319	68136
c1hy_0092801	c3y_0091201	NA	NA	NA	NA	0.0013	0.0054	-0.0018	0.0365	-0.276923	4.29412	NA	70178	71319	68136
c1hy_0092801	c3y_0091301	NA	NA	NA	NA	0.0088	0.0052	-0.0018	0.0013	-0.276923	0.19403	NA	70178	68796	65759
c1hy_0092801	c3y_0091401	NA	NA	NA	NA	0.0144	0.0043	-0.0018	0.0113	-0.276923	1.66176	NA	70178	71319	68136
c1hy_0092801	c3y_0091501	NA	NA	NA	NA	0.0202	0.0057	-0.0018	0.0102	-0.276923	1.47826	NA	70178	71319	68136
c1hy_0092801	c3y_0092801	NA	NA	NA	NA	0.0143	0.0056	-0.0018	-0.0066	-0.276923	-0.985075	NA	70178	71319	68136
c1hy_0092801	c3y_0092901	NA	NA	NA	NA	0.0362	0.0052	-0.0018	0.0044	-0.276923	0.733333	NA	70178	71319	68136
c1hy_0092801	c3y_0093001	NA	NA	NA	NA	0.0442	0.0052	-0.0018	0.0063	-0.276923	0.969231	NA	70178	71319	68136
c1hy_0092801	c3y_0093401	NA	NA	NA	NA	0.0243	0.0053	-0.0018	-0.0078	-0.276923	-1.2381	NA	70178	71319	68136
c1hy_0092801	c3y_0094701	NA	NA	NA	NA	0.0026	0.0048	-0.0018	-0.0024	-0.276923	-0.428571	NA	70178	71319	68136
c1hy_0092801	c3y_0095301	NA	NA	NA	NA	-0.0027	0.0046	-0.0018	0.0063	-0.276923	1.05	NA	70178	71319	68136
c1hy_0092801	c3y_0095401	NA	NA	NA	NA	0.0065	0.0048	-0.0018	0.0044	-0.276923	0.6875	NA	70178	71319	68136
c1hy_0092801	c3y_0100101	NA	NA	NA	NA	0.0336	0.0047	-0.0018	0.0062	-0.276923	0.861111	NA	70178	71319	68136
c1hy_0092801	c3y_0100102	NA	NA	NA	NA	0.0289	0.0047	-0.0018	0.0087	-0.276923	1.19178	NA	70178	71319	68136
c1hy_0092801	c3y_0100201	NA	NA	NA	NA	0.0054	0.005	-0.0018	0.0014	-0.276923	0.2	NA	70178	71319	68136
c1hy_0092801	c3y_0100301b	NA	NA	NA	NA	0.0012	0.0049	-0.0018	0.0041	-0.276923	0.554054	NA	70178	61862	60401
c1hy_0092801	c3y_0110001_3	NA	NA	NA	NA	-0.0083	0.0053	-0.0018	0.0212	-0.276923	2.90411	NA	70178	65763	63672
c1hy_0092801	c3y_0110101	NA	NA	NA	NA	-0.005	0.0052	-0.0018	0.0383	-0.276923	5.17568	NA	70178	71319	68136
c1hy_0092801	c3y_0110201	NA	NA	NA	NA	-0.0014	0.0054	-0.0018	0.0182	-0.276923	2.56338	NA	70178	71319	68136
c1hy_0092801	c3y_0110301	NA	NA	NA	NA	-0.004	0.0054	-0.0018	0.0184	-0.276923	2.48649	NA	70178	71319	68136
c1hy_0092801	c3y_0110501_3	NA	NA	NA	NA	0.0076	0.005	-0.0018	0.0021	-0.276923	0.368421	NA	70178	65763	63672
c1hy_0092801	c3y_0110601	NA	NA	NA	NA	-0.0085	0.0055	-0.0018	0.0151	-0.276923	2.09722	NA	70178	71319	68136
c1hy_0092801	c3y_0110701	NA	NA	NA	NA	-0.0046	0.0051	-0.0018	0.0103	-0.276923	1.51471	NA	70178	71319	68136
c1hy_0092801	c3y_0110801	NA	NA	NA	NA	-0.0072	0.0048	-0.0018	0.0044	-0.276923	0.666667	NA	70178	71319	68136
c1hy_0092801	c3y_0112001_3	NA	NA	NA	NA	-0.0119	0.0046	-0.0018	-0.0015	-0.276923	-0.254237	NA	70178	65763	63672
c1hy_0092801	c3y_0113501_2	NA	NA	NA	NA	-0.0177	0.005	-0.0018	0.0043	-0.276923	0.661538	NA	70178	65550	63479
c1hy_0092801	c3y_0113501_3	NA	NA	NA	NA	-0.0131	0.0047	-0.0018	-0.0015	-0.276923	-0.217391	NA	70178	65763	63672
c1hy_0092801	c3y_0114001_2	NA	NA	NA	NA	0.0013	0.0053	-0.0018	0.0042	-0.276923	0.591549	NA	70178	65763	63672
c1hy_0092801	c3y_0114001_3	NA	NA	NA	NA	-0.0052	0.005	-0.0018	-0.0047	-0.276923	-0.783333	NA	70178	65763	63672
c1hy_0092801	c3y_0114501_2	NA	NA	NA	NA	-0.0093	0.0051	-0.0018	-0.0038	-0.276923	-0.666667	NA	70178	65763	63672
c1hy_0092801	c3y_0115001_2	NA	NA	NA	NA	-0.0112	0.0048	-0.0018	0.0175	-0.276923	2.46479	NA	70178	63210	61711
c1hy_0092801	c3y_0115001_3	NA	NA	NA	NA	0.0181	0.0048	-0.0018	0.0016	-0.276923	0.231884	NA	70178	63210	61711
c1hy_0092801	c3y_0116001	NA	NA	NA	NA	0.0037	0.0051	-0.0018	0.0083	-0.276923	1.53704	NA	70178	71319	68136
c1hy_0092801	c3y_0116101	NA	NA	NA	NA	0.0046	0.0047	-0.0018	-0.0068	-0.276923	-1.0625	NA	70178	71319	68136
c1hy_0092801	c3y_0116102	NA	NA	NA	NA	0.0048	0.0051	-0.0018	0.0096	-0.276923	1.43284	NA	70178	71319	68136
c1hy_0092801	c3y_0120001	NA	NA	NA	NA	0.0371	0.0056	-0.0018	0.0525	-0.276923	5.41237	NA	70178	70932	67775
c1hy_0092801	c3y_0130001	NA	NA	NA	NA	0.023	0.0055	-0.0018	0.0375	-0.276923	4.03226	NA	70178	71021	67862
c1hy_0092801	c3y_0130101	NA	NA	NA	NA	0.0223	0.0055	-0.0018	0.0494	-0.276923	4.94	NA	70178	70753	67601
c1hy_0092801	c3y_0130201	NA	NA	NA	NA	0.0205	0.0053	-0.0018	0.0303	-0.276923	3.06061	NA	70178	70787	67634
c1hy_0092801	c3y_0130301	NA	NA	NA	NA	0.0013	0.005	-0.0018	0.0068	-0.276923	0.957746	NA	70178	70749	67599
c1hy_0092801	c3y_0140001	NA	NA	NA	NA	0.0217	0.0058	-0.0018	0.037	-0.276923	4.5122	NA	70178	70959	67798
c1hy_0092801	c3y_0150001	NA	NA	NA	NA	0.0133	0.0052	-0.0018	0.013	-0.276923	1.9697	NA	70178	71319	68136
c1hy_0092801	c3y_0160001	NA	NA	NA	NA	0.0107	0.0051	-0.0018	0.0064	-0.276923	0.914286	NA	70178	71319	68136
c1hy_0092801	c3y_0170001	NA	NA	NA	NA	0.0101	0.0055	-0.0018	0.0523	-0.276923	5.50526	NA	70178	71319	68136
c1hy_0092801	c3y_0180001	NA	NA	NA	NA	0.014	0.0055	-0.0018	0.0483	-0.276923	4.97938	NA	70178	71319	68136
c1hy_0092801	c3y_0180101	NA	NA	NA	NA	0.0116	0.0053	-0.0018	0.0516	-0.276923	5.54839	NA	70178	71319	68136
c1hy_0092801	c3y_0180401	NA	NA	NA	NA	0.0107	0.0048	-0.0018	0.0188	-0.276923	2.57534	NA	70178	71319	68136
c1hy_0092801	c3y_0190001	NA	NA	NA	NA	0.0033	0.0054	-0.0018	0.0383	-0.276923	3.94845	NA	70178	71319	68136
c1hy_0092801	c3y_0200001	NA	NA	NA	NA	0.0185	0.0055	-0.0018	0.0633	-0.276923	6.52577	NA	70178	71319	68136
c1hy_0092801	c3y_0210001	NA	NA	NA	NA	0.0267	0.0053	-0.0018	0.0101	-0.276923	1.48529	NA	70178	71319	68136
c1hy_0092801	c3y_0220001	NA	NA	NA	NA	0.0317	0.0052	-0.0018	0.0091	-0.276923	1.35821	NA	70178	71319	68136
c1hy_0092801	c3y_0220101	NA	NA	NA	NA	0.0252	0.0048	-0.0018	0.0133	-0.276923	1.84722	NA	70178	71319	68136
c1hy_0092801	c3y_0220201	NA	NA	NA	NA	0.0332	0.0051	-0.0018	0.0047	-0.276923	0.723077	NA	70178	71319	68136
c1hy_0092801	c3y_0220202	NA	NA	NA	NA	0.0361	0.0055	-0.0018	0.0014	-0.276923	0.215385	NA	70178	70819	67660
c1hy_0092801	c3y_0220203	NA	NA	NA	NA	0.0383	0.0049	-0.0018	0.0044	-0.276923	0.733333	NA	70178	70346	67216
c1hy_0092801	c3y_0220204	NA	NA	NA	NA	0.0132	0.0049	-0.0018	-2e-04	-0.276923	-0.03125	NA	70178	61764	58978
c1hy_0092801	c3y_0220205	NA	NA	NA	NA	0.0063	0.0047	-0.0018	8e-04	-0.276923	0.115942	NA	70178	70697	67556
c1hy_0092801	c3y_0220206	NA	NA	NA	NA	0.006	0.0043	-0.0018	0.0024	-0.276923	0.363636	NA	70178	71057	67889
c1hy_0092801	c3y_0220207	NA	NA	NA	NA	0.0145	0.005	-0.0018	6e-04	-0.276923	0.101695	NA	70178	71027	67861
c1hy_0092801	c3y_0220208	NA	NA	NA	NA	0.0038	0.0046	-0.0018	-0.0032	-0.276923	-0.533333	NA	70178	70663	67527
c1hy_0092801	c3y_0220209	NA	NA	NA	NA	0.0051	0.0048	-0.0018	0.0158	-0.276923	2.46875	NA	70178	70178	70178
c1hy_0092801	c3y_0220210	NA	NA	NA	NA	0.0202	0.0053	-0.0018	0.0023	-0.276923	0.370968	NA	70178	70178	70178
c1hy_0092801	c3y_0220211	NA	NA	NA	NA	0.0284	0.0053	-0.0018	-0.003	-0.276923	-0.517241	NA	70178	70178	70178
c1hy_0092801	c3y_0220212	NA	NA	NA	NA	0.034	0.0049	-0.0018	-0.0047	-0.276923	-0.746032	NA	70178	70178	70178
c1hy_0092801	c3y_0230001	NA	NA	NA	NA	0.0067	0.0054	-0.0018	0.0066	-0.276923	1.1	NA	70178	69759	69759
c1hy_0092801	c3y_0240001	NA	NA	NA	NA	0.0063	0.0048	-0.0018	0.031	-0.276923	4.49275	NA	70178	69805	69805
c1hy_0092801	c3y_0250001	NA	NA	NA	NA	0.0145	0.0052	-0.0018	0.0162	-0.276923	2.38235	NA	70178	69967	69967
c1hy_0092801	c3y_0260001	NA	NA	NA	NA	0.0025	0.0051	-0.0018	0.0292	-0.276923	4.17143	NA	70178	69918	69918
c1hy_0092801	c3y_0270101	NA	NA	NA	NA	-5e-04	0.0058	-0.0018	0.0156	-0.276923	2.32836	NA	70178	69960	69960
c1hy_0092801	c3y_0270201	NA	NA	NA	NA	0.0103	0.005	-0.0018	0.0052	-0.276923	0.732394	NA	70178	70072	70072
c1hy_0092801	c3y_0270301	NA	NA	NA	NA	-0.0071	0.0051	-0.0018	0.01	-0.276923	1.53846	NA	70178	70178	70178
c1hy_0092801	c3y_0270401	NA	NA	NA	NA	0.0197	0.0052	-0.0018	0.0359	-0.276923	4.72368	NA	70178	70178	70178
c1hy_0092801	c3y_0270501	NA	NA	NA	NA	0.0125	0.005	-0.0018	0.0215	-0.276923	3.02817	NA	70178	70178	70178
c1hy_0092801	c3y_0270601	NA	NA	NA	NA	0.0014	0.0052	-0.0018	-0.0051	-0.276923	-0.822581	NA	70178	70178	70178
c1hy_0092801	c3y_0280101	NA	NA	NA	NA	-0.012	0.005	-0.0018	0.0197	-0.276923	2.9403	NA	70178	70178	70178
c1hy_0092801	c3y_0280201b	NA	NA	NA	NA	-0.0017	0.0046	-0.0018	0.0051	-0.276923	0.689189	NA	70178	61862	60401
c1hy_0092801	c3y_0280301b	NA	NA	NA	NA	-0.0111	0.0045	-0.0018	-0.0041	-0.276923	-0.602941	NA	70178	61862	60401
c1hy_0092801	c3y_0280501b	NA	NA	NA	NA	-0.006	0.005	-0.0018	0.0089	-0.276923	1.27143	NA	70178	61862	60401
c1hy_0092801	c3y_0280601b	NA	NA	NA	NA	0.0022	0.0049	-0.0018	0.0065	-0.276923	0.866667	NA	70178	61862	60401
c1hy_0092801	c3y_0280901b	NA	NA	NA	NA	-0.0266	0.0048	-0.0018	-0.0038	-0.276923	-0.520548	NA	70178	61862	60401
c1hy_0092801	c3y_0290001	NA	NA	NA	NA	0.0249	0.0049	-0.0018	0.0146	-0.276923	2.08571	NA	70178	70178	70178
c1hy_0092801	c3y_0300001	NA	NA	NA	NA	0.005	0.0051	-0.0018	0.0111	-0.276923	1.68182	NA	70178	70178	70178
c1hy_0092801	c3y_0300002	NA	NA	NA	NA	0.0171	0.0058	-0.0018	0.0142	-0.276923	1.97222	NA	70178	70178	70178
c1hy_0092801	c3y_0300101	NA	NA	NA	NA	0.0121	0.005	-0.0018	0.0207	-0.276923	3.04412	NA	70178	70178	70178
c1hy_0092801	c3y_0300201	NA	NA	NA	NA	-0.0299	0.0049	-0.0018	0.0152	-0.276923	2.23529	NA	70178	70178	70178
c1hy_0092801	c3y_0310001	NA	NA	NA	NA	0.0203	0.0052	-0.0018	0.0107	-0.276923	1.78333	NA	70178	70178	70178
c1hy_0092801	c3y_0320001	NA	NA	NA	NA	-0.0166	0.0049	-0.0018	0.0059	-0.276923	0.893939	NA	70178	70178	70178
c1hy_0092801	c3y_0330001	NA	NA	NA	NA	-0.0035	0.0048	-0.0018	0.0077	-0.276923	1.22222	NA	70178	70178	70178
c1hy_0092801	c3y_0350001	NA	NA	NA	NA	0.0695	0.0057	-0.0018	0.0107	-0.276923	1.62121	NA	70178	70178	70178
c1hy_0092801	c3y_0420001	NA	NA	NA	NA	-0.0686	0.0053	-0.0018	0.005	-0.276923	0.78125	NA	70178	70178	70178
c1hy_0092801	c3y_0430001	NA	NA	NA	NA	-0.0247	0.0051	-0.0018	0.0375	-0.276923	5.13699	NA	70178	70178	70178
c1hy_0092801	c3y_0450001	NA	NA	NA	NA	-0.013	0.0048	-0.0018	0.0413	-0.276923	5.36364	NA	70178	70178	70178
c1hy_0092801	c3y_0460101	NA	NA	NA	NA	0.0052	0.0047	-0.0018	0.0315	-0.276923	3.98734	NA	70178	70178	70178
c1hy_0092801	c3y_0460401	NA	NA	NA	NA	0.0037	0.0051	-0.0018	0.0015	-0.276923	0.227273	NA	70178	70178	70178
c1hy_0092801	c3y_0490001	NA	NA	NA	NA	0.0025	0.005	-0.0018	-0.0032	-0.276923	-0.52459	NA	70178	70178	70178
c1hy_0092801	c3y_0500001	NA	NA	NA	NA	5e-04	0.0049	-0.0018	0.0013	-0.276923	0.203125	NA	70178	70178	70178
c1hy_0092801	c3y_0510001	NA	NA	NA	NA	-0.0017	0.0054	-0.0018	-0.0015	-0.276923	-0.234375	NA	70178	70178	70178
c1hy_0092801	c3y_0510002	NA	NA	NA	NA	0.0063	0.0051	-0.0018	0.0094	-0.276923	1.44615	NA	70178	70178	70178
c1hy_0092801	c3y_0510003	NA	NA	NA	NA	0.0032	0.0053	-0.0018	-0.0024	-0.276923	-0.358209	NA	70178	69564	69564
c1hy_0092801	c3y_0510004	NA	NA	NA	NA	0.0123	0.0047	-0.0018	0.0182	-0.276923	2.8	NA	70178	70178	70178
c1hy_0092801	c3y_0520001	NA	NA	NA	NA	0.0018	0.0054	-0.0018	0.0072	-0.276923	1.01408	NA	70178	70178	70178
c1hy_0092801	c3y_0520101	NA	NA	NA	NA	-0.0012	0.0047	-0.0018	0.0076	-0.276923	1.11765	NA	70178	69945	69945
c1hy_0092801	c3y_0520201	NA	NA	NA	NA	-0.0102	0.0052	-0.0018	-0.0021	-0.276923	-0.318182	NA	70178	69905	69905
c1hy_0092801	c3y_0530001	NA	NA	NA	NA	-0.0087	0.005	-0.0018	0.01	-0.276923	1.36986	NA	70178	69899	69899
c1hy_0092801	c3y_0530002	NA	NA	NA	NA	-0.0016	0.0047	-0.0018	0.0168	-0.276923	2.33333	NA	70178	69921	69921
c1hy_0092801	c3y_0530003	NA	NA	NA	NA	-0.0036	0.0049	-0.0018	-0.0034	-0.276923	-0.576271	NA	70178	67798	67798
c1hy_0092801	c3y_0530004	NA	NA	NA	NA	0.0062	0.0048	-0.0018	-0.0013	-0.276923	-0.191176	NA	70178	67700	67700
c1hy_0092801	c3y_0540001	NA	NA	NA	NA	0.003	0.0051	-0.0018	-0.006	-0.276923	-0.952381	NA	70178	67822	67822
c1hy_0092801	c3y_0540002	NA	NA	NA	NA	0.0074	0.0053	-0.0018	-0.0151	-0.276923	-2.35938	NA	70178	69987	69987
c1hy_0092801	c3y_0540003	NA	NA	NA	NA	0.009	0.0057	-0.0018	0.0086	-0.276923	1.22857	NA	70178	69842	69842
c1hy_0092801	c3y_0540004	NA	NA	NA	NA	-0.0068	0.0058	-0.0018	0.0227	-0.276923	3.28986	NA	70178	69820	69820
c1hy_0092801	c3y_0550001	NA	NA	NA	NA	0.0038	0.0046	-0.0018	0.0055	-0.276923	0.808824	NA	70178	69759	69759
c1hy_0092801	c3y_0560001	NA	NA	NA	NA	0.0044	0.0047	-0.0018	0.0019	-0.276923	0.287879	NA	70178	69954	69954
c1hy_0092801	c3y_0570001	NA	NA	NA	NA	0.0045	0.0049	-0.0018	0.0135	-0.276923	2.01493	NA	70178	70178	70178
c1hy_0092801	c3y_0570002	NA	NA	NA	NA	0.0128	0.0051	-0.0018	0.0049	-0.276923	0.742424	NA	70178	70178	70178
c1hy_0092801	c3y_0570003	NA	NA	NA	NA	0.0031	0.0046	-0.0018	0.0045	-0.276923	0.681818	NA	70178	70178	70178
c1hy_0092801	c3y_0570004	NA	NA	NA	NA	-0.0084	0.005	-0.0018	0.0158	-0.276923	2.32353	NA	70178	70178	70178
c1hy_0092801	c3y_0580001	NA	NA	NA	NA	0.0168	0.0053	-0.0018	0.0167	-0.276923	1.19286	NA	70178	70178	70178
c1hy_0092801	c3y_0580002	NA	NA	NA	NA	0.0134	0.0046	-0.0018	0.0096	-0.276923	1.35211	NA	70178	70178	70178
c1hy_0092801	c3y_0580003	NA	NA	NA	NA	0.0016	0.0049	-0.0018	0.0062	-0.276923	0.911765	NA	70178	70178	70178
c1hy_0092801	c3y_0580004	NA	NA	NA	NA	5e-04	0.0047	-0.0018	0.0144	-0.276923	1.89474	NA	70178	70178	70178
c1hy_0092801	c3y_0590001	NA	NA	NA	NA	0.0206	0.0047	-0.0018	0.0118	-0.276923	1.66197	NA	70178	70178	70178
c1hy_0092801	c3y_0590002	NA	NA	NA	NA	0.0035	0.0046	-0.0018	0.0108	-0.276923	1.61194	NA	70178	70178	70178
c1hy_0092801	c3y_0590003	NA	NA	NA	NA	-0.0047	0.0052	-0.0018	0.0067	-0.276923	0.848101	NA	70178	70178	70178
c1hy_0092801	c3y_0590004	NA	NA	NA	NA	0.0159	0.0053	-0.0018	0.0048	-0.276923	0.648649	NA	70178	70178	70178
c1hy_0092801	c3y_0590005	NA	NA	NA	NA	0.0039	0.0047	-0.0018	0.0082	-0.276923	1.28125	NA	70178	70178	70178
c1hy_0092801	c3y_0590006	NA	NA	NA	NA	-0.003	0.0053	-0.0018	-0.0119	-0.276923	-2.01695	NA	70178	70178	70178
c1hy_0092801	c3y_0590007	NA	NA	NA	NA	0.0027	0.0052	-0.0018	0.0083	-0.276923	1.22059	NA	70178	70178	70178
c1hy_0092801	c3y_0600101_1	NA	NA	NA	NA	-0.0067	0.0048	-0.0018	-0.01	-0.276923	-1.5625	NA	70178	63210	61711
c1hy_0092801	c3y_0600101_2	NA	NA	NA	NA	-0.0069	0.0044	-0.0018	0.001	-0.276923	0.15625	NA	70178	60769	59388
c1hy_0092801	c3y_0600101_3	NA	NA	NA	NA	0.008	0.0051	-0.0018	-0.0012	-0.276923	-0.181818	NA	70178	62609	61144
c1hy_0092801	c3y_0600101_4	NA	NA	NA	NA	2e-04	0.0048	-0.0018	-0.0052	-0.276923	-0.787879	NA	70178	61586	60143
c1hy_0092801	c3y_0600201	NA	NA	NA	NA	0.001	0.0051	-0.0018	0.0099	-0.276923	1.54688	NA	70178	69309	69309
c1hy_0092801	c3y_0600202	NA	NA	NA	NA	-3e-04	0.0047	-0.0018	-0.0015	-0.276923	-0.245902	NA	70178	69920	69920
c1hy_0092801	c3y_0600301	NA	NA	NA	NA	0.0079	0.0053	-0.0018	-0.004	-0.276923	-0.625	NA	70178	69935	69935
c1hy_0092801	c3y_0610001	NA	NA	NA	NA	0.006	0.0053	-0.0018	0.0086	-0.276923	1.34375	NA	70178	69685	69685
c1hy_0092801	c3y_0611001	NA	NA	NA	NA	-0.0028	0.0046	-0.0018	0.0081	-0.276923	1.15714	NA	70178	70038	70038
c1hy_0092801	c3y_0611101	NA	NA	NA	NA	0.0042	0.0052	-0.0018	0.0025	-0.276923	0.396825	NA	70178	69125	69125
c1hy_0092801	c3y_0611201	NA	NA	NA	NA	0.007	0.0052	-0.0018	9e-04	-0.276923	0.125	NA	70178	70050	70050
c1hy_0092801	c3y_0611301	NA	NA	NA	NA	0.0189	0.0055	-0.0018	0.0124	-0.276923	1.96825	NA	70178	69946	69946
c1hy_0092801	c3y_0611401	NA	NA	NA	NA	-5e-04	0.005	-0.0018	0.0054	-0.276923	0.857143	NA	70178	70249	69831
c1hy_0092801	c3y_0611501	NA	NA	NA	NA	0.0113	0.0051	-0.0018	0.0038	-0.276923	0.584615	NA	70178	56798	56466
c1hy_0092801	c3y_0611601	NA	NA	NA	NA	0.0067	0.0046	-0.0018	-0.0069	-0.276923	-1.1129	NA	70178	70596	70178
c1hy_0092801	c3y_0620001	NA	NA	NA	NA	-0.0028	0.0049	-0.0018	0.0089	-0.276923	1.36923	NA	70178	70596	70178
c1hy_0092801	c3y_0620101	NA	NA	NA	NA	0.0068	0.0051	-0.0018	0.0235	-0.276923	3.4058	NA	70178	70596	70178
c1hy_0092801	c3y_0620201	NA	NA	NA	NA	0.004	0.0051	-0.0018	0.0055	-0.276923	0.887097	NA	70178	70596	70178
c1hy_0092801	c3y_0620301	NA	NA	NA	NA	0.0085	0.0056	-0.0018	0.0119	-0.276923	1.77612	NA	70178	70596	70178
c1hy_0092801	c3y_0630001	NA	NA	NA	NA	0.0031	0.0045	-0.0018	0.0247	-0.276923	3.43056	NA	70178	70596	70178
c1hy_0092801	c3y_0631001	NA	NA	NA	NA	0.0035	0.0046	-0.0018	0.0118	-0.276923	1.61644	NA	70178	70596	70178
c1hy_0092801	c3y_0631101	NA	NA	NA	NA	0.0091	0.005	-0.0018	0.0114	-0.276923	1.96552	NA	70178	70596	70178
c1hy_0092801	c3y_0631201	NA	NA	NA	NA	0.0101	0.0048	-0.0018	0.0059	-0.276923	0.951613	NA	70178	70596	70178
c1hy_0092801	c3y_0631401	NA	NA	NA	NA	0.0061	0.0047	-0.0018	0.0221	-0.276923	3.25	NA	70178	70596	70178
c1hy_0092801	c3y_asq_acomu	NA	NA	NA	NA	0.0241	0.0047	-0.0018	0.0538	-0.276923	6.725	NA	70178	68169	66619
c1hy_0092801	c3y_asq_bgm	NA	NA	NA	NA	0.0123	0.0055	-0.0018	0.05	-0.276923	5.88235	NA	70178	68208	66659
c1hy_0092801	c3y_asq_cfm	NA	NA	NA	NA	0.0112	0.005	-0.0018	0.0484	-0.276923	6.36842	NA	70178	68198	66651
c1hy_0092801	c3y_asq_dproblem	NA	NA	NA	NA	0.0207	0.0051	-0.0018	0.0531	-0.276923	6.39759	NA	70178	68202	66652
c1hy_0092801	c3y_asq_epersonal	NA	NA	NA	NA	0.0301	0.005	-0.0018	0.0544	-0.276923	6.55422	NA	70178	64404	62966
c1hy_0092801	c3y_asq_total	NA	NA	NA	NA	0.0241	0.0048	-0.0018	0.0674	-0.276923	8.53165	NA	70178	61157	59711
c1hy_0092801	c3y_bed_time	NA	NA	NA	NA	0.0187	0.0047	-0.0018	0.0309	-0.276923	4.29167	NA	70178	71648	62923
c1hy_0092801	c3y_bmi	NA	NA	NA	NA	4e-04	0.0056	-0.0018	0.2654	-0.276923	15.7976	NA	70178	61669	60217
c1hy_0092801	c3y_nap_count	NA	NA	NA	NA	0.0126	0.0048	-0.0018	0.0206	-0.276923	3.12121	NA	70178	71648	62923
c1hy_0092801	c3y_night_wake_up_count	NA	NA	NA	NA	0.0043	0.005	-0.0018	0.0214	-0.276923	2.77922	NA	70178	71648	62923
c1hy_0092801	c3y_sleep_time_day	NA	NA	NA	NA	0.0063	0.0049	-0.0018	0.0233	-0.276923	3.32857	NA	70178	71648	62923
c1hy_0092801	c3y_sleep_time_night	NA	NA	NA	NA	-0.0201	0.0048	-0.0018	0.0351	-0.276923	4.94366	NA	70178	71648	62923
c1hy_0092801	c3y_total_sleep_time	NA	NA	NA	NA	-0.0032	0.0048	-0.0018	0.0118	-0.276923	1.84375	NA	70178	71426	62742
c1hy_0092801	c3y_wake_up_time	NA	NA	NA	NA	-0.0257	0.005	-0.0018	0.0777	-0.276923	9.03488	NA	70178	71648	62923
c1hy_0092801	c4y_0010101	NA	NA	NA	NA	0.0273	0.005	-0.0018	0.0097	-0.276923	1.34722	NA	70178	70596	70178
c1hy_0092801	c4y_0010201	NA	NA	NA	NA	0.007	0.005	-0.0018	0.0012	-0.276923	0.179104	NA	70178	70596	70178
c1hy_0092801	c4y_0010301	NA	NA	NA	NA	0.0094	0.0046	-0.0018	0.0124	-0.276923	1.74648	NA	70178	70596	70178
c1hy_0092801	c4y_0030002	NA	NA	NA	NA	0.0141	0.0056	-0.0018	0.3831	-0.276923	15.324	NA	70178	70596	70178
c1hy_0092801	c4y_0042101	NA	NA	NA	NA	0.0052	0.0051	-0.0018	0.0484	-0.276923	5.31868	NA	70178	70596	70178
c1hy_0092801	c4y_0042102b	NA	NA	NA	NA	0.0044	0.0051	-0.0018	0.0495	-0.276923	5.625	NA	70178	61862	60401
c1hy_0092801	c4y_0051001	NA	NA	NA	NA	0.0033	0.0061	-0.0018	0.0331	-0.276923	3.48421	NA	70178	70596	70178
c1hy_0092801	c4y_0051101	NA	NA	NA	NA	0.0016	0.0051	-0.0018	0.0364	-0.276923	4.33333	NA	70178	70596	70178
c1hy_0092801	c4y_0051201	NA	NA	NA	NA	-0.0014	0.005	-0.0018	0.0432	-0.276923	4.45361	NA	70178	70596	70178
c1hy_0092801	c4y_0051301	NA	NA	NA	NA	0.0188	0.0046	-0.0018	0.0069	-0.276923	1.01471	NA	70178	70596	70178
c1hy_0092801	c4y_0051401	NA	NA	NA	NA	0.0129	0.0049	-0.0018	0.0091	-0.276923	1.3	NA	70178	70596	70178
c1hy_0092801	c4y_0051501	NA	NA	NA	NA	0.02	0.005	-0.0018	0.0178	-0.276923	2.25316	NA	70178	70596	70178
c1hy_0092801	c4y_0053801	NA	NA	NA	NA	0.0105	0.0054	-0.0018	0.0116	-0.276923	1.78462	NA	70178	70181	69766
c1hy_0092801	c4y_0053901	NA	NA	NA	NA	0.0308	0.005	-0.0018	0.0078	-0.276923	1.16418	NA	70178	70047	69632
c1hy_0092801	c4y_0054001	NA	NA	NA	NA	0.0411	0.0053	-0.0018	0.0061	-0.276923	0.953125	NA	70178	69824	69410
c1hy_0092801	c4y_0054401	NA	NA	NA	NA	0.029	0.0047	-0.0018	0.0025	-0.276923	0.378788	NA	70178	70453	70036
c1hy_0092801	c4y_0055701	NA	NA	NA	NA	0.0045	0.0046	-0.0018	0.0227	-0.276923	3.06757	NA	70178	70254	69837
c1hy_0092801	c4y_0056001	NA	NA	NA	NA	-3e-04	0.0046	-0.0018	0.0039	-0.276923	0.629032	NA	70178	70178	70178
c1hy_0092801	c4y_0056101	NA	NA	NA	NA	-0.0047	0.0047	-0.0018	0.0125	-0.276923	2.19298	NA	70178	70178	70178
c1hy_0092801	c4y_0056301	NA	NA	NA	NA	8e-04	0.0051	-0.0018	0.0099	-0.276923	1.43478	NA	70178	70178	70178
c1hy_0092801	c4y_0056401	NA	NA	NA	NA	-0.0078	0.0048	-0.0018	0.0059	-0.276923	0.880597	NA	70178	70158	70158
c1hy_0092801	c4y_0060101	NA	NA	NA	NA	0.0109	0.005	-0.0018	0.0046	-0.276923	0.657143	NA	70178	70178	70178
c1hy_0092801	c4y_0060201	NA	NA	NA	NA	0.0043	0.0053	-0.0018	-4.8573e-05	-0.276923	-0.00703957	NA	70178	70178	70178
c1hy_0092801	c4y_0060301b	NA	NA	NA	NA	0.0063	0.005	-0.0018	0.0017	-0.276923	0.261538	NA	70178	61862	60401
c1hy_0092801	c4y_0070001_3	NA	NA	NA	NA	0.0025	0.0052	-0.0018	0.0123	-0.276923	1.5375	NA	70178	36752	35819
c1hy_0092801	c4y_0070101	NA	NA	NA	NA	0.0048	0.0052	-0.0018	0.0342	-0.276923	4.5	NA	70178	70178	70178
c1hy_0092801	c4y_0070201	NA	NA	NA	NA	-0.0055	0.0052	-0.0018	0.0232	-0.276923	3.13514	NA	70178	70178	70178
c1hy_0092801	c4y_0070301	NA	NA	NA	NA	-0.0059	0.0053	-0.0018	0.0171	-0.276923	2.28	NA	70178	70178	70178
c1hy_0092801	c4y_0070501_3	NA	NA	NA	NA	0.0028	0.0051	-0.0018	0.0028	-0.276923	0.444444	NA	70178	63210	61711
c1hy_0092801	c4y_0070601	NA	NA	NA	NA	-0.0069	0.0049	-0.0018	0.0223	-0.276923	3.32836	NA	70178	68774	68774
c1hy_0092801	c4y_0070701	NA	NA	NA	NA	-0.0071	0.005	-0.0018	0.0086	-0.276923	1.26471	NA	70178	64065	64065
c1hy_0092801	c4y_0070801	NA	NA	NA	NA	-0.0071	0.0051	-0.0018	-9e-04	-0.276923	-0.136364	NA	70178	70178	70178
c1hy_0092801	c4y_0073501_2	NA	NA	NA	NA	-0.0096	0.005	-0.0018	0.0278	-0.276923	3.97143	NA	70178	63195	61696
c1hy_0092801	c4y_0073501_3	NA	NA	NA	NA	-0.0047	0.0051	-0.0018	-0.0024	-0.276923	-0.347826	NA	70178	63210	61711
c1hy_0092801	c4y_0074001_2	NA	NA	NA	NA	0.0038	0.0051	-0.0018	0.0094	-0.276923	1.25333	NA	70178	63210	61711
c1hy_0092801	c4y_0075001_2	NA	NA	NA	NA	-0.0106	0.0047	-0.0018	0.0023	-0.276923	0.315068	NA	70178	63210	61711
c1hy_0092801	c4y_0075001_3	NA	NA	NA	NA	-0.0017	0.0052	-0.0018	0.0017	-0.276923	0.257576	NA	70178	63210	61711
c1hy_0092801	c4y_0075501_2	NA	NA	NA	NA	-0.0119	0.005	-0.0018	0.0019	-0.276923	0.253333	NA	70178	54427	53190
c1hy_0092801	c4y_0075501_3	NA	NA	NA	NA	-0.0023	0.0053	-0.0018	0.008	-0.276923	1.17647	NA	70178	63210	61711
c1hy_0092801	c4y_0077001	NA	NA	NA	NA	0.0026	0.0052	-0.0018	0.0128	-0.276923	1.72973	NA	70178	70178	70178
c1hy_0092801	c4y_0077101	NA	NA	NA	NA	0.004	0.0048	-0.0018	0.0048	-0.276923	0.761905	NA	70178	70178	70178
c1hy_0092801	c4y_0077102	NA	NA	NA	NA	-7e-04	0.0054	-0.0018	0.0182	-0.276923	2.84375	NA	70178	70178	70178
c1hy_0092801	c4y_0080001	NA	NA	NA	NA	-0.0048	0.005	-0.0018	0.0192	-0.276923	2.59459	NA	70178	70178	70178
c1hy_0092801	c4y_0081001	NA	NA	NA	NA	-0.0053	0.0048	-0.0018	0.0209	-0.276923	2.98571	NA	70178	70178	70178
c1hy_0092801	c4y_0090001	NA	NA	NA	NA	0.0154	0.0048	-0.0018	0.0092	-0.276923	1.31429	NA	70178	70178	70178
c1hy_0092801	c4y_0091001	NA	NA	NA	NA	0.0015	0.0048	-0.0018	-0.0042	-0.276923	-0.494118	NA	70178	70178	70178
c1hy_0092801	c4y_0100001	NA	NA	NA	NA	0.0052	0.0047	-0.0018	0.0062	-0.276923	0.775	NA	70178	70178	70178
c1hy_0092801	c4y_0110001	NA	NA	NA	NA	0.0045	0.0051	-0.0018	0.0425	-0.276923	5.66667	NA	70178	68351	66794
c1hy_0092801	c4y_0120001	NA	NA	NA	NA	0.0015	0.0052	-0.0018	0.0673	-0.276923	6.23148	NA	70178	68351	66794
c1hy_0092801	c4y_0130001	NA	NA	NA	NA	0.0129	0.0058	-0.0018	0.0658	-0.276923	6.38835	NA	70178	68351	66794
c1hy_0092801	c4y_0130102	NA	NA	NA	NA	-0.0108	0.005	-0.0018	6e-04	-0.276923	0.0909091	NA	70178	68351	66794
c1hy_0092801	c4y_0130103	NA	NA	NA	NA	0.0054	0.0056	-0.0018	0.0159	-0.276923	2.09211	NA	70178	68351	66794
c1hy_0092801	c4y_0130104	NA	NA	NA	NA	0.0141	0.0056	-0.0018	0.0529	-0.276923	5.75	NA	70178	68351	66794
c1hy_0092801	c4y_0130105	NA	NA	NA	NA	0.0036	0.0054	-0.0018	0.0078	-0.276923	1.18182	NA	70178	68351	66794
c1hy_0092801	c4y_0140001	NA	NA	NA	NA	-5e-04	0.0048	-0.0018	0.0294	-0.276923	3.45882	NA	70178	68351	66794
c1hy_0092801	c4y_0150001	NA	NA	NA	NA	0.0268	0.0061	-0.0018	0.061	-0.276923	6.0396	NA	70178	68351	66794
c1hy_0092801	c4y_0160001	NA	NA	NA	NA	0.002	0.0056	-0.0018	0.0459	-0.276923	4.25	NA	70178	68351	66794
c1hy_0092801	c4y_0160101	NA	NA	NA	NA	0.0057	0.0059	-0.0018	0.0605	-0.276923	4.80159	NA	70178	68351	66794
c1hy_0092801	c4y_0160201	NA	NA	NA	NA	6e-04	0.0056	-0.0018	0.0354	-0.276923	3.33962	NA	70178	68351	66794
c1hy_0092801	c4y_0160301	NA	NA	NA	NA	0.0085	0.0048	-0.0018	0.004	-0.276923	0.449438	NA	70178	68351	66794
c1hy_0092801	c4y_0170001	NA	NA	NA	NA	0.0055	0.0064	-0.0018	0.0358	-0.276923	3.69072	NA	70178	68351	66794
c1hy_0092801	c4y_0180001	NA	NA	NA	NA	9e-04	0.005	-0.0018	0.0066	-0.276923	0.942857	NA	70178	68351	66794
c1hy_0092801	c4y_0190001	NA	NA	NA	NA	0.0041	0.0057	-0.0018	-1e-04	-0.276923	-0.0140845	NA	70178	68351	66794
c1hy_0092801	c4y_0200001	NA	NA	NA	NA	0.0078	0.0054	-0.0018	0.0431	-0.276923	4.14423	NA	70178	68351	66794
c1hy_0092801	c4y_0210001	NA	NA	NA	NA	0.0096	0.0053	-0.0018	0.0417	-0.276923	4.04854	NA	70178	68351	66794
c1hy_0092801	c4y_0210101	NA	NA	NA	NA	0.0095	0.0053	-0.0018	0.0518	-0.276923	4.7963	NA	70178	68351	66794
c1hy_0092801	c4y_0210401	NA	NA	NA	NA	9e-04	0.0056	-0.0018	0.0183	-0.276923	2.17857	NA	70178	68351	66794
c1hy_0092801	c4y_0220001	NA	NA	NA	NA	-0.0058	0.0056	-0.0018	0.0566	-0.276923	5.44231	NA	70178	60702	59411
c1hy_0092801	c4y_0230001	NA	NA	NA	NA	0.0207	0.0053	-0.0018	0.06	-0.276923	5.45455	NA	70178	68351	66794
c1hy_0092801	c4y_0240001	NA	NA	NA	NA	0.0174	0.0053	-0.0018	0.0051	-0.276923	0.607143	NA	70178	68351	66794
c1hy_0092801	c4y_0250001	NA	NA	NA	NA	0.0178	0.0052	-0.0018	0.0038	-0.276923	0.493506	NA	70178	68351	66794
c1hy_0092801	c4y_0250101	NA	NA	NA	NA	0.0146	0.005	-0.0018	0.0043	-0.276923	0.551282	NA	70178	68351	66794
c1hy_0092801	c4y_0250201	NA	NA	NA	NA	0.0292	0.0053	-0.0018	-0.0038	-0.276923	-0.575758	NA	70178	68280	66725
c1hy_0092801	c4y_0250202	NA	NA	NA	NA	0.0266	0.0052	-0.0018	0.0067	-0.276923	0.971014	NA	70178	68351	66794
c1hy_0092801	c4y_0250203	NA	NA	NA	NA	0.0272	0.0051	-0.0018	0.0045	-0.276923	0.625	NA	70178	68351	66794
c1hy_0092801	c4y_0250204	NA	NA	NA	NA	0.0176	0.0049	-0.0018	0.0071	-0.276923	1.01429	NA	70178	68351	66794
c1hy_0092801	c4y_0250205	NA	NA	NA	NA	0.0051	0.005	-0.0018	0.0022	-0.276923	0.333333	NA	70178	68351	66794
c1hy_0092801	c4y_0250206	NA	NA	NA	NA	0.0024	0.0053	-0.0018	-0.0072	-0.276923	-1.10769	NA	70178	68351	66794
c1hy_0092801	c4y_0250207	NA	NA	NA	NA	0.0044	0.0051	-0.0018	0.0055	-0.276923	0.785714	NA	70178	68351	66794
c1hy_0092801	c4y_0250208	NA	NA	NA	NA	0.0038	0.0047	-0.0018	0.0108	-0.276923	1.52113	NA	70178	68351	66794
c1hy_0092801	c4y_0250209	NA	NA	NA	NA	-0.0056	0.0051	-0.0018	0.0037	-0.276923	0.552239	NA	70178	68351	66794
c1hy_0092801	c4y_0250210	NA	NA	NA	NA	0.0088	0.0049	-0.0018	0.0021	-0.276923	0.333333	NA	70178	68351	66794
c1hy_0092801	c4y_0250211	NA	NA	NA	NA	0.0208	0.0048	-0.0018	-0.0076	-0.276923	-1.15152	NA	70178	68351	66794
c1hy_0092801	c4y_0250212	NA	NA	NA	NA	0.0221	0.0049	-0.0018	-0.0094	-0.276923	-1.36232	NA	70178	68351	66794
c1hy_0092801	c4y_0260001	NA	NA	NA	NA	0.0071	0.0055	-0.0018	0.0102	-0.276923	1.36	NA	70178	68351	66794
c1hy_0092801	c4y_0270001	NA	NA	NA	NA	0.0039	0.0051	-0.0018	0.031	-0.276923	4.13333	NA	70178	68351	66794
c1hy_0092801	c4y_0280001	NA	NA	NA	NA	0.0076	0.0051	-0.0018	0.0216	-0.276923	3.27273	NA	70178	68351	66794
c1hy_0092801	c4y_0290001	NA	NA	NA	NA	-0.0063	0.0053	-0.0018	0.0941	-0.276923	9.50505	NA	70178	68351	66794
c1hy_0092801	c4y_0300101	NA	NA	NA	NA	0.0034	0.0049	-0.0018	0.0224	-0.276923	3.29412	NA	70178	68351	66794
c1hy_0092801	c4y_0300201	NA	NA	NA	NA	-7e-04	0.005	-0.0018	0.0102	-0.276923	1.39726	NA	70178	68351	66794
c1hy_0092801	c4y_0300301	NA	NA	NA	NA	-0.0047	0.0049	-0.0018	0.023	-0.276923	3.15068	NA	70178	67101	65592
c1hy_0092801	c4y_0300401	NA	NA	NA	NA	0.0202	0.0051	-0.0018	0.021	-0.276923	3	NA	70178	67525	65999
c1hy_0092801	c4y_0300501	NA	NA	NA	NA	0.0069	0.0049	-0.0018	0.0208	-0.276923	3.05882	NA	70178	67571	66047
c1hy_0092801	c4y_0300601	NA	NA	NA	NA	0.0094	0.0049	-0.0018	0.0234	-0.276923	3.34286	NA	70178	64063	62623
c1hy_0092801	c4y_0310101	NA	NA	NA	NA	-0.0039	0.0054	-0.0018	0.0242	-0.276923	3.36111	NA	70178	68351	66794
c1hy_0092801	c4y_0310201	NA	NA	NA	NA	-0.0081	0.0048	-0.0018	0.0318	-0.276923	4.24	NA	70178	68351	66794
c1hy_0092801	c4y_0310301	NA	NA	NA	NA	-0.0069	0.005	-0.0018	0.0176	-0.276923	2.14634	NA	70178	68351	66794
c1hy_0092801	c4y_0310401b	NA	NA	NA	NA	0.006	0.005	-0.0018	-0.0049	-0.276923	-0.544444	NA	70178	61862	60401
c1hy_0092801	c4y_0310501	NA	NA	NA	NA	-0.0018	0.0052	-0.0018	0.0093	-0.276923	1	NA	70178	68351	66794
c1hy_0092801	c4y_0310601	NA	NA	NA	NA	0.0022	0.0054	-0.0018	0.0044	-0.276923	0.473118	NA	70178	68351	66794
c1hy_0092801	c4y_0310901b	NA	NA	NA	NA	-0.0025	0.0049	-0.0018	0.0128	-0.276923	1.52381	NA	70178	61862	60401
c1hy_0092801	c4y_0320001	NA	NA	NA	NA	0.008	0.0051	-0.0018	0.0102	-0.276923	1.36	NA	70178	68351	66794
c1hy_0092801	c4y_0330001	NA	NA	NA	NA	0.0114	0.0048	-0.0018	0.0128	-0.276923	1.80282	NA	70178	68351	66794
c1hy_0092801	c4y_0330002	NA	NA	NA	NA	0.0148	0.0048	-0.0018	0.0097	-0.276923	1.12791	NA	70178	68351	66794
c1hy_0092801	c4y_0330101	NA	NA	NA	NA	0.0082	0.0047	-0.0018	0.0055	-0.276923	0.723684	NA	70178	67552	66022
c1hy_0092801	c4y_0330201	NA	NA	NA	NA	-0.0147	0.0052	-0.0018	0.0201	-0.276923	2.61039	NA	70178	68351	66794
c1hy_0092801	c4y_0340001	NA	NA	NA	NA	0.0225	0.0049	-0.0018	0.0055	-0.276923	0.774648	NA	70178	68351	66794
c1hy_0092801	c4y_0350001	NA	NA	NA	NA	-0.0223	0.0047	-0.0018	0.0112	-0.276923	1.67164	NA	70178	68181	66634
c1hy_0092801	c4y_0360001	NA	NA	NA	NA	0.0024	0.0048	-0.0018	0.0024	-0.276923	0.32	NA	70178	67882	66347
c1hy_0092801	c4y_0380001	NA	NA	NA	NA	0.0315	0.005	-0.0018	0.0126	-0.276923	1.7027	NA	70178	63955	62510
c1hy_0092801	c4y_0450001	NA	NA	NA	NA	-0.0477	0.0052	-0.0018	0.0126	-0.276923	1.82609	NA	70178	63742	62303
c1hy_0092801	c4y_0460001	NA	NA	NA	NA	-0.0217	0.005	-0.0018	0.0238	-0.276923	3.01266	NA	70178	63916	62470
c1hy_0092801	c4y_0480001	NA	NA	NA	NA	-0.0146	0.005	-0.0018	0.0387	-0.276923	5.16	NA	70178	68134	66593
c1hy_0092801	c4y_0490001_1	NA	NA	NA	NA	0.0061	0.0044	-0.0018	0.0125	-0.276923	1.66667	NA	70178	63210	61711
c1hy_0092801	c4y_0490001_2	NA	NA	NA	NA	-0.008	0.0043	-0.0018	0.0097	-0.276923	1.34722	NA	70178	63210	61711
c1hy_0092801	c4y_0490001_3	NA	NA	NA	NA	0.0038	0.0046	-0.0018	0.0014	-0.276923	0.208955	NA	70178	63210	61711
c1hy_0092801	c4y_0500001	NA	NA	NA	NA	0.0169	0.0057	-0.0018	0.097	-0.276923	1.13984	NA	70178	68258	66705
c1hy_0092801	c4y_0500101	NA	NA	NA	NA	0.0129	0.0053	-0.0018	0.1015	-0.276923	1.31818	NA	70178	68097	66549
c1hy_0092801	c4y_asq_acomu	NA	NA	NA	NA	0.017	0.0048	-0.0018	0.058	-0.276923	6.59091	NA	70178	65376	63670
c1hy_0092801	c4y_asq_bgm	NA	NA	NA	NA	0.0115	0.0051	-0.0018	0.0502	-0.276923	6.12195	NA	70178	65376	63670
c1hy_0092801	c4y_asq_cfm	NA	NA	NA	NA	0.0121	0.0051	-0.0018	0.0527	-0.276923	6.3494	NA	70178	65376	63670
c1hy_0092801	c4y_asq_dproblem	NA	NA	NA	NA	0.0162	0.005	-0.0018	0.0419	-0.276923	5.2375	NA	70178	65376	63670
c1hy_0092801	c4y_asq_epersonal	NA	NA	NA	NA	0.0144	0.0051	-0.0018	0.0279	-0.276923	3.44444	NA	70178	65376	63670
c1hy_0092801	c4y_asq_total	NA	NA	NA	NA	0.0165	0.0056	-0.0018	0.0553	-0.276923	6.28409	NA	70178	49116	47965
c1hy_0092801	c4y_bmi	NA	NA	NA	NA	-0.0066	0.0052	-0.0018	0.2773	-0.276923	16.7048	NA	70178	61726	60269
c1hy_0092801	c6m_0010201_1	NA	NA	NA	NA	-0.0043	0.0051	-0.0018	0.0218	-0.276923	1.87931	NA	70178	64868	63192
c1hy_0092801	c6m_0010201_2	NA	NA	NA	NA	-0.0061	0.005	-0.0018	0.016	-0.276923	1.64948	NA	70178	64712	63037
c1hy_0092801	c6m_0010201_3	NA	NA	NA	NA	0.0038	0.0053	-0.0018	0.0042	-0.276923	0.466667	NA	70178	65112	63420
c1hy_0092801	c6m_0010201_5	NA	NA	NA	NA	0.0127	0.005	-0.0018	0.0312	-0.276923	2.88889	NA	70178	65052	63365
c1hy_0092801	c6m_0020001_1	NA	NA	NA	NA	-0.0102	0.0048	-0.0018	0.0142	-0.276923	1.97222	NA	70178	63800	62155
c1hy_0092801	c6m_0020001_2	NA	NA	NA	NA	0.0133	0.0054	-0.0018	0.0029	-0.276923	0.467742	NA	70178	63051	61431
c1hy_0092801	c6m_0020001_3	NA	NA	NA	NA	-0.0026	0.0049	-0.0018	0.0132	-0.276923	1.97015	NA	70178	65164	63470
c1hy_0092801	c6m_0040108b	NA	NA	NA	NA	-0.0065	0.0055	-0.0018	-0.0074	-0.276923	-0.795699	NA	70178	63210	61711
c1hy_0092801	c6m_0040109b	NA	NA	NA	NA	-0.0099	0.0053	-0.0018	3e-04	-0.276923	0.0333333	NA	70178	63210	61711
c1hy_0092801	c6m_0040110b	NA	NA	NA	NA	0.0058	0.0048	-0.0018	0.0225	-0.276923	2.29592	NA	70178	63210	61711
c1hy_0092801	c6m_0040111b	NA	NA	NA	NA	-0.0051	0.0048	-0.0018	0.0059	-0.276923	0.641304	NA	70178	61862	60401
c1hy_0092801	c6m_0070103_checked	NA	NA	NA	NA	0.031	0.0059	-0.0018	0.2189	-0.276923	12.3672	NA	70178	65178	63482
c1hy_0092801	c6m_0090001b	NA	NA	NA	NA	0.0053	0.0044	-0.0018	0.0033	-0.276923	0.611111	NA	70178	61862	60401
c1hy_0092801	c6m_0170001_1	NA	NA	NA	NA	0.0092	0.0049	-0.0018	0.0062	-0.276923	1.05085	NA	70178	65163	63469
c1hy_0092801	c6m_0170001_2	NA	NA	NA	NA	-0.0072	0.0048	-0.0018	0.0098	-0.276923	1.66102	NA	70178	65161	63470
c1hy_0092801	c6m_0180001_1	NA	NA	NA	NA	-0.0433	0.0055	-0.0018	0.0403	-0.276923	5.30263	NA	70178	64642	62970
c1hy_0092801	c6m_0180001_2	NA	NA	NA	NA	0.0268	0.0052	-0.0018	0.0164	-0.276923	2.44776	NA	70178	65201	63509
c1hy_0092801	c6m_0180001_3	NA	NA	NA	NA	0.0337	0.0051	-0.0018	0.0213	-0.276923	3.13235	NA	70178	63328	61704
c1hy_0092801	c6m_0220001_1	NA	NA	NA	NA	-0.0044	0.0047	-0.0018	0.0043	-0.276923	0.796296	NA	70178	64852	63169
c1hy_0092801	c6m_0380001_1	NA	NA	NA	NA	0.0048	0.005	-0.0018	0.003	-0.276923	0.566038	NA	70178	65500	63421
c1hy_0092801	c6m_asq_acomu	NA	NA	NA	NA	0.0092	0.005	-0.0018	0.028	-0.276923	4	NA	70178	68116	66568
c1hy_0092801	c6m_asq_bgm	NA	NA	NA	NA	0.0323	0.0056	-0.0018	0.0818	-0.276923	10.9067	NA	70178	67626	66088
c1hy_0092801	c6m_asq_cfm	NA	NA	NA	NA	0.0052	0.0051	-0.0018	0.0476	-0.276923	6.18182	NA	70178	67601	66069
c1hy_0092801	c6m_asq_dproblem	NA	NA	NA	NA	0.0081	0.0047	-0.0018	0.0617	-0.276923	7.81013	NA	70178	67995	66454
c1hy_0092801	c6m_asq_epersonal	NA	NA	NA	NA	0.0337	0.0055	-0.0018	0.0796	-0.276923	9.82716	NA	70178	68102	66555
c1hy_0092801	c6m_asq_total	NA	NA	NA	NA	0.027	0.0052	-0.0018	0.0766	-0.276923	9.34146	NA	70178	61215	59804
c1hy_0092801	c6m_bed_time	NA	NA	NA	NA	7e-04	0.0045	-0.0018	0.0177	-0.276923	2.85484	NA	70178	78277	68536
c1hy_0092801	c6m_bmi	NA	NA	NA	NA	-0.0075	0.0051	-0.0018	0.2613	-0.276923	18.2727	NA	70178	60361	58929
c1hy_0092801	c6m_nap_count	NA	NA	NA	NA	0.0128	0.0052	-0.0018	0.0172	-0.276923	3.07143	NA	70178	71479	62800
c1hy_0092801	c6m_night_wake_up_count	NA	NA	NA	NA	0.0125	0.0054	-0.0018	0.0195	-0.276923	3.36207	NA	70178	71475	62798
c1hy_0092801	c6m_sleep_time_day	NA	NA	NA	NA	0.006	0.0049	-0.0018	0.0205	-0.276923	3.53448	NA	70178	71653	62928
c1hy_0092801	c6m_sleep_time_night	NA	NA	NA	NA	0.0119	0.0055	-0.0018	0.0187	-0.276923	2.92188	NA	70178	71648	62923
c1hy_0092801	c6m_total_sleep_time	NA	NA	NA	NA	0.0126	0.005	-0.0018	0.0138	-0.276923	2.3	NA	70178	71648	62923
c1hy_0092801	c6m_wake_up_time	NA	NA	NA	NA	-0.0099	0.005	-0.0018	0.0394	-0.276923	5.9697	NA	70178	78277	68536
c1hy_0092801	c_hospital_kikan	NA	NA	NA	NA	0.0074	0.005	-0.0018	0.0146	-0.276923	2.51724	NA	70178	65089	63396
c1hy_0092801	c_tshfpb_010	NA	NA	NA	NA	-0.0054	0.0053	-0.0018	0.1406	-0.276923	6.63208	NA	70178	68104	66557
c1hy_0092801	cd	NA	NA	NA	NA	6e-04	0.0054	-0.0018	0.072	-0.276923	6	NA	70178	66949	65451
c1hy_0092801	childcare_facility_daycare_time_3y	NA	NA	NA	NA	0.0479	0.0053	-0.0018	0.0083	-0.276923	0.783019	NA	70178	71664	62936
c1hy_0092801	childcare_facility_daycare_time_4y	NA	NA	NA	NA	0.062	0.0056	-0.0018	5e-04	-0.276923	0.0694444	NA	70178	70976	62312
c1hy_0092801	childcare_facility_starting_age	NA	NA	NA	NA	-0.0746	0.0052	-0.0018	0.0107	-0.276923	0.972727	NA	70178	71659	62933
c1hy_0092801	constipation_3y	NA	NA	NA	NA	0.0073	0.0053	-0.0018	0.028	-0.276923	3.94366	NA	70178	77614	67959
c1hy_0092801	constipation_4y	NA	NA	NA	NA	0.0152	0.0049	-0.0018	0.0332	-0.276923	4.61111	NA	70178	77614	67959
c1hy_0092801	constipation_cum_4y	NA	NA	NA	NA	0.0146	0.0053	-0.0018	0.0485	-0.276923	5.98765	NA	70178	77614	67959
c1hy_0092801	constipation_severity_3y	NA	NA	NA	NA	0.0142	0.0056	-0.0018	0.0363	-0.276923	4.65385	NA	70178	62841	61367
c1hy_0092801	constipation_severity_4y	NA	NA	NA	NA	0.0126	0.005	-0.0018	0.0324	-0.276923	4.37838	NA	70178	62606	61146
c1hy_0092801	dr0m_0020701_1	NA	NA	NA	NA	-0.0051	0.0052	-0.0018	0.0087	-0.276923	1.58182	NA	70178	65376	63670
c1hy_0092801	dr0m_0020701_3	NA	NA	NA	NA	-6e-04	0.0053	-0.0018	0.0126	-0.276923	2.29091	NA	70178	65376	63670
c1hy_0092801	dr0m_bmi	NA	NA	NA	NA	0.0207	0.0055	-0.0018	0.1436	-0.276923	13.0545	NA	70178	61714	60258
c1hy_0092801	dr1m_0040501b	NA	NA	NA	NA	0.0052	0.005	-0.0018	0.009	-0.276923	1.8	NA	70178	63210	61711
c1hy_0092801	dr1m_bmi	NA	NA	NA	NA	0.0149	0.0054	-0.0018	0.1023	-0.276923	10.7684	NA	70178	61757	60299
c1hy_0092801	egg_allergy_1hy	NA	NA	NA	NA	0.0011	0.0049	-0.0018	0.0172	-0.276923	2.6875	NA	70178	61633	60182
c1hy_0092801	egg_allergy_2y	NA	NA	NA	NA	0.004	0.005	-0.0018	0.024	-0.276923	3.80952	NA	70178	61648	60193
c1hy_0092801	egg_allergy_3y	NA	NA	NA	NA	-0.0032	0.0052	-0.0018	0.0306	-0.276923	4.56716	NA	70178	54023	52761
c1hy_0092801	egg_allergy_4y	NA	NA	NA	NA	-0.0022	0.005	-0.0018	0.0247	-0.276923	3.38356	NA	70178	54725	53438
c1hy_0092801	egg_allergy_cum_4y	NA	NA	NA	NA	0.0038	0.0054	-0.0018	0.0351	-0.276923	4.28049	NA	70178	61862	60401
c1hy_0092801	egg_allergy_score_until_4yo	NA	NA	NA	NA	-0.0028	0.0055	-0.0018	0.0558	-0.276923	5.58	NA	70178	61616	60168
c1hy_0092801	egg_allergy_score_until_4yo_positive	NA	NA	NA	NA	-0.0038	0.0054	-0.0018	0.052	-0.276923	5.14851	NA	70178	61077	59645
c1hy_0092801	exclusive_breastfeeding_1y	NA	NA	NA	NA	-0.0145	0.0051	-0.0018	0.0262	-0.276923	3.9697	NA	70178	20259	18133
c1hy_0092801	febrile_convulsion_cum_4y	NA	NA	NA	NA	0.0172	0.0056	-0.0018	0.0888	-0.276923	8.07273	NA	70178	61919	60100
c1hy_0092801	feeding_type_yesterday_breast_feeding_count_1m	NA	NA	NA	NA	0.0091	0.0045	-0.0018	0.0168	-0.276923	2.84746	NA	70178	79705	70115
c1hy_0092801	feeding_type_yesterday_formula_feeding_count_1m	NA	NA	NA	NA	-0.0099	0.0053	-0.0018	0.0086	-0.276923	0.754386	NA	70178	79705	70115
c1hy_0092801	fever_count_cum_2hy	NA	NA	NA	NA	0.1112	0.0053	-0.0018	0.0463	-0.276923	5.38372	NA	70178	62274	60826
c1hy_0092801	fever_count_cum_2y	NA	NA	NA	NA	0.1145	0.0049	-0.0018	0.036	-0.276923	4.44444	NA	70178	77614	67959
c1hy_0092801	fever_over_39c_count_cum_2hy	NA	NA	NA	NA	0.1022	0.0052	-0.0018	0.0364	-0.276923	4.08989	NA	70178	62714	61248
c1hy_0092801	fever_over_39c_count_cum_2y	NA	NA	NA	NA	0.1058	0.0051	-0.0018	0.0302	-0.276923	3.82278	NA	70178	77614	67959
c1hy_0092801	first_vaccination_bcg	NA	NA	NA	NA	-0.019	0.0047	-0.0018	0.0051	-0.276923	0.822581	NA	70178	77736	68101
c1hy_0092801	first_vaccination_dpt	NA	NA	NA	NA	-0.0116	0.0047	-0.0018	0.0012	-0.276923	0.193548	NA	70178	69375	60362
c1hy_0092801	first_vaccination_haemophilus_b_influenzae	NA	NA	NA	NA	0.0117	0.0051	-0.0018	8e-04	-0.276923	0.135593	NA	70178	20259	18133
c1hy_0092801	first_vaccination_hbv	NA	NA	NA	NA	0.013	0.0053	-0.0018	0.015	-0.276923	2.63158	NA	70178	20259	18133
c1hy_0092801	first_vaccination_pneumococcus	NA	NA	NA	NA	0.0075	0.0051	-0.0018	-0.0025	-0.276923	-0.403226	NA	70178	20259	18133
c1hy_0092801	first_vaccination_polio	NA	NA	NA	NA	-0.0042	0.005	-0.0018	-0.0064	-0.276923	-1.12281	NA	70178	20259	18133
c1hy_0092801	first_vaccination_rotavirus	NA	NA	NA	NA	0.0114	0.0052	-0.0018	0.0073	-0.276923	1.17742	NA	70178	20259	18133
c1hy_0092801	fish_allergy_score_until_4yo_positive	NA	NA	NA	NA	-0.002	0.0049	-0.0018	0.0081	-0.276923	1.55769	NA	70178	61554	60108
c1hy_0092801	food_allergy_cum_4y	NA	NA	NA	NA	-0.0051	0.0053	-0.0018	0.0458	-0.276923	4.77083	NA	70178	59809	58698
c1hy_0092801	food_allergy_cum_count_until_4yo	NA	NA	NA	NA	-2.6209e-05	0.0054	-0.0018	0.0447	-0.276923	4.96667	NA	70178	61862	60401
c1hy_0092801	food_allergy_egg_feeding_status_case_combined_1yh	NA	NA	NA	NA	-0.0059	0.0049	-0.0018	0.0402	-0.276923	4.46667	NA	70178	61862	60401
c1hy_0092801	food_allergy_egg_feeding_status_case_combined_2y	NA	NA	NA	NA	-0.0065	0.0049	-0.0018	0.0343	-0.276923	4.34177	NA	70178	61610	60159
c1hy_0092801	food_allergy_egg_feeding_status_case_combined_3y	NA	NA	NA	NA	-0.0088	0.0053	-0.0018	0.0219	-0.276923	2.60714	NA	70178	61622	60172
c1hy_0092801	food_allergy_egg_feeding_status_case_combined_4y	NA	NA	NA	NA	-3e-04	0.0052	-0.0018	0.0133	-0.276923	1.77333	NA	70178	57915	56585
c1hy_0092801	food_allergy_fish_feeding_status_case_combined_1yh	NA	NA	NA	NA	-0.0084	0.0047	-0.0018	-0.0077	-0.276923	-1.30508	NA	70178	61700	60245
c1hy_0092801	food_allergy_fish_feeding_status_case_combined_2y	NA	NA	NA	NA	-0.0056	0.0046	-0.0018	0.0034	-0.276923	0.53125	NA	70178	61568	60120
c1hy_0092801	food_allergy_fish_feeding_status_case_combined_3y	NA	NA	NA	NA	-0.0082	0.0045	-0.0018	-0.0118	-0.276923	-2.40816	NA	70178	59228	57867
c1hy_0092801	food_allergy_fruit_feeding_status_case_combined_1yh	NA	NA	NA	NA	-0.0155	0.0046	-0.0018	0.0068	-0.276923	1.21429	NA	70178	61760	60305
c1hy_0092801	food_allergy_fruit_feeding_status_case_combined_2y	NA	NA	NA	NA	-0.0097	0.0049	-0.0018	0.002	-0.276923	0.3125	NA	70178	61675	60223
c1hy_0092801	food_allergy_fruit_feeding_status_case_combined_3y	NA	NA	NA	NA	-0.0065	0.0047	-0.0018	-7e-04	-0.276923	-0.107692	NA	70178	61699	60247
c1hy_0092801	food_allergy_milk_feeding_status_case_combined_1yh	NA	NA	NA	NA	-0.0132	0.0054	-0.0018	0.0113	-0.276923	1.82258	NA	70178	61862	60401
c1hy_0092801	food_allergy_milk_feeding_status_case_combined_2y	NA	NA	NA	NA	-0.0071	0.0052	-0.0018	0.0185	-0.276923	2.84615	NA	70178	61560	60113
c1hy_0092801	food_allergy_milk_feeding_status_case_combined_3y	NA	NA	NA	NA	-0.004	0.0049	-0.0018	0.0097	-0.276923	1.49231	NA	70178	60142	58739
c1hy_0092801	food_allergy_milk_feeding_status_case_combined_4y	NA	NA	NA	NA	-0.0054	0.0048	-0.0018	0.0075	-0.276923	1.10294	NA	70178	61192	59756
c1hy_0092801	food_allergy_non_peanuts_nuts_feeding_status_case_combined_4y	NA	NA	NA	NA	-0.008	0.0051	-0.0018	0.0075	-0.276923	0.9375	NA	70178	61695	60244
c1hy_0092801	food_allergy_nuts_feeding_status_case_combined_1yh	NA	NA	NA	NA	-0.0184	0.0049	-0.0018	0.0278	-0.276923	3.97143	NA	70178	61589	60137
c1hy_0092801	food_allergy_nuts_feeding_status_case_combined_2y	NA	NA	NA	NA	-0.0162	0.0053	-0.0018	0.0206	-0.276923	2.98551	NA	70178	50549	49354
c1hy_0092801	food_allergy_nuts_feeding_status_case_combined_3y	NA	NA	NA	NA	-0.0013	0.0046	-0.0018	0.0233	-0.276923	2.94937	NA	70178	61581	60128
c1hy_0092801	food_allergy_peanuts_feeding_status_case_combined_4y	NA	NA	NA	NA	-0.0095	0.0048	-0.0018	0.0073	-0.276923	1.01389	NA	70178	62053	60230
c1hy_0092801	food_allergy_score_cum_count_until_4yo	NA	NA	NA	NA	0.0016	0.0052	-0.0018	0.064	-0.276923	6.09524	NA	70178	61862	60401
c1hy_0092801	food_allergy_sesame_feeding_status_case_combined_1yh	NA	NA	NA	NA	-0.017	0.0052	-0.0018	0.0083	-0.276923	1.22059	NA	70178	61048	59617
c1hy_0092801	food_allergy_sesame_feeding_status_case_combined_2y	NA	NA	NA	NA	-0.0184	0.0047	-0.0018	-0.0116	-0.276923	-2	NA	70178	49370	48201
c1hy_0092801	food_allergy_sesame_feeding_status_case_combined_3y	NA	NA	NA	NA	-0.0085	0.0052	-0.0018	0.0033	-0.276923	0.540984	NA	70178	61302	59864
c1hy_0092801	food_allergy_shellfish_feeding_status_case_combined_1yh	NA	NA	NA	NA	-0.0231	0.0048	-0.0018	0.0297	-0.276923	4.30435	NA	70178	61540	60091
c1hy_0092801	food_allergy_shellfish_feeding_status_case_combined_2y	NA	NA	NA	NA	-0.025	0.0047	-0.0018	0.0117	-0.276923	1.82812	NA	70178	52611	51353
c1hy_0092801	food_allergy_shellfish_feeding_status_case_combined_3y	NA	NA	NA	NA	-0.0213	0.0048	-0.0018	0.0023	-0.276923	0.338235	NA	70178	61717	60262
c1hy_0092801	food_allergy_shellfish_feeding_status_case_combined_4y	NA	NA	NA	NA	-0.0086	0.0049	-0.0018	0.0249	-0.276923	3.32	NA	70178	61929	60106
c1hy_0092801	food_allergy_soba_feeding_status_case_combined_1yh	NA	NA	NA	NA	-0.0015	0.005	-0.0018	0.0249	-0.276923	3.95238	NA	70178	61614	60163
c1hy_0092801	food_allergy_soba_feeding_status_case_combined_2y	NA	NA	NA	NA	-0.0011	0.0053	-0.0018	0.0143	-0.276923	2.2	NA	70178	49932	48753
c1hy_0092801	food_allergy_soba_feeding_status_case_combined_3y	NA	NA	NA	NA	-9e-04	0.0053	-0.0018	0.0059	-0.276923	0.819444	NA	70178	61329	59891
c1hy_0092801	food_allergy_soba_feeding_status_case_combined_4y	NA	NA	NA	NA	0.0067	0.0052	-0.0018	0.0094	-0.276923	1.32394	NA	70178	61689	60234
c1hy_0092801	food_allergy_wheat_feeding_status_case_combined_1yh	NA	NA	NA	NA	-0.0136	0.0047	-0.0018	0.008	-0.276923	1.45455	NA	70178	61411	59967
c1hy_0092801	fruit_allergy_score_until_4yo_positive	NA	NA	NA	NA	-0.0081	0.0049	-0.0018	0.0137	-0.276923	2.20968	NA	70178	59626	58238
c1hy_0092801	ft1b_0080001	NA	NA	NA	NA	1e-04	0.0052	-0.0018	0.0438	-0.276923	3.68067	NA	70178	64853	63187
c1hy_0092801	ft1b_0400001	NA	NA	NA	NA	0.0072	0.0052	-0.0018	0.0545	-0.276923	4.12879	NA	70178	64768	63112
c1hy_0092801	ft1b_0410001	NA	NA	NA	NA	0.0033	0.005	-0.0018	0.0599	-0.276923	3.94079	NA	70178	64769	63112
c1hy_0092801	ft1b_0420001	NA	NA	NA	NA	1e-04	0.0049	-0.0018	0.0544	-0.276923	3.62667	NA	70178	64768	63111
c1hy_0092801	ft1b_0430001	NA	NA	NA	NA	-0.0086	0.0056	-0.0018	0.0461	-0.276923	3.17931	NA	70178	64926	63252
c1hy_0092801	ft1b_0440001	NA	NA	NA	NA	0.0057	0.0047	-0.0018	0.053	-0.276923	4.24	NA	70178	65376	63670
c1hy_0092801	ft1b_0450001	NA	NA	NA	NA	-0.0036	0.0052	-0.0018	0.0486	-0.276923	4.58491	NA	70178	65376	63670
c1hy_0092801	ft1b_0460001	NA	NA	NA	NA	0.0021	0.0053	-0.0018	0.0516	-0.276923	4.96154	NA	70178	65207	63513
c1hy_0092801	ft1b_0470001b	NA	NA	NA	NA	-0.0174	0.0049	-0.0018	-0.0046	-0.276923	-0.479167	NA	70178	61213	59802
c1hy_0092801	ft1b_0480001	NA	NA	NA	NA	-0.0041	0.0052	-0.0018	0.0568	-0.276923	3.44242	NA	70178	64930	63248
c1hy_0092801	gastroenteritis_cum_2y	NA	NA	NA	NA	0.0769	0.0055	-0.0018	0.0158	-0.276923	2.07895	NA	70178	57999	57187
c1hy_0092801	hand_foot_and_mouth_disease_cum_2y	NA	NA	NA	NA	0.0836	0.0054	-0.0018	-6e-04	-0.276923	-0.0810811	NA	70178	56035	56035
c1hy_0092801	hba1c_ngsp_early	NA	NA	NA	NA	0.0232	0.0058	-0.0018	0.0558	-0.276923	6.2	NA	70178	40817	37009
c1hy_0092801	herpangina_cum_2y	NA	NA	NA	NA	0.6869	0.0063	-0.0018	0.0091	-0.276923	1.26389	NA	70178	56066	56066
c1hy_0092801	hg	NA	NA	NA	NA	0.0055	0.0055	-0.0018	0.078	-0.276923	1.93069	NA	70178	68045	66505
c1hy_0092801	hsv_infection_cum_2y	NA	NA	NA	NA	0.0228	0.005	-0.0018	0.0026	-0.276923	0.472727	NA	70178	59091	58376
c1hy_0092801	influenza_viral_infections_cum_4y	NA	NA	NA	NA	0.0464	0.0053	-0.0018	0.0286	-0.276923	3.91781	NA	70178	59006	58293
c1hy_0092801	intellectual_and_developmental_disability_including_language_delay_cum_4y	NA	NA	NA	NA	-0.0026	0.0048	-0.0018	2e-04	-0.276923	0.030303	NA	70178	58376	57561
c1hy_0092801	isacc_modified_current_runny_nose_autumn_2y	NA	NA	NA	NA	0.0178	0.0048	-0.0018	0.0014	-0.276923	0.237288	NA	70178	79705	70115
c1hy_0092801	isacc_modified_current_runny_nose_autumn_3y	NA	NA	NA	NA	0.021	0.005	-0.0018	0.0039	-0.276923	0.590909	NA	70178	79449	69524
c1hy_0092801	isacc_modified_current_runny_nose_autumn_4y	NA	NA	NA	NA	0.0089	0.0048	-0.0018	-0.0066	-0.276923	-1.06452	NA	70178	40817	37009
c1hy_0092801	isacc_modified_current_runny_nose_nonpollen_season_2y	NA	NA	NA	NA	0.0219	0.005	-0.0018	5e-04	-0.276923	0.0746269	NA	70178	79449	69524
c1hy_0092801	isacc_modified_current_runny_nose_nonpollen_season_3y	NA	NA	NA	NA	0.0254	0.0052	-0.0018	-0.0024	-0.276923	-0.393443	NA	70178	40817	37009
c1hy_0092801	isacc_modified_current_runny_nose_nonpollen_season_4y	NA	NA	NA	NA	0.009	0.0052	-0.0018	0.001	-0.276923	0.149254	NA	70178	40817	37009
c1hy_0092801	isacc_modified_current_runny_nose_pollen_season_2y	NA	NA	NA	NA	0.0394	0.005	-0.0018	6e-04	-0.276923	0.0983607	NA	70178	79449	69524
c1hy_0092801	isacc_modified_current_runny_nose_pollen_season_3y	NA	NA	NA	NA	0.0339	0.0054	-0.0018	0.0055	-0.276923	0.833333	NA	70178	40824	37015
c1hy_0092801	isacc_modified_current_runny_nose_pollen_season_4y	NA	NA	NA	NA	0.0243	0.0052	-0.0018	0.0103	-0.276923	1.43056	NA	70178	40817	37009
c1hy_0092801	isacc_modified_current_runny_nose_spring_2y	NA	NA	NA	NA	0.0365	0.0051	-0.0018	0.0019	-0.276923	0.301587	NA	70178	79705	70115
c1hy_0092801	isacc_modified_current_runny_nose_spring_3y	NA	NA	NA	NA	0.0262	0.0052	-0.0018	0.0027	-0.276923	0.428571	NA	70178	79449	69524
c1hy_0092801	isacc_modified_current_runny_nose_spring_4y	NA	NA	NA	NA	0.0198	0.0051	-0.0018	0.0091	-0.276923	1.28169	NA	70178	40817	37009
c1hy_0092801	isacc_modified_current_runny_nose_summer_2y	NA	NA	NA	NA	0.0171	0.005	-0.0018	-7e-04	-0.276923	-0.118644	NA	70178	79705	70115
c1hy_0092801	isacc_modified_current_runny_nose_summer_3y	NA	NA	NA	NA	0.0052	0.0047	-0.0018	0.0024	-0.276923	0.358209	NA	70178	79449	69524
c1hy_0092801	isacc_modified_current_runny_nose_summer_4y	NA	NA	NA	NA	9e-04	0.0049	-0.0018	-3e-04	-0.276923	-0.0379747	NA	70178	40817	37009
c1hy_0092801	isacc_modified_current_runny_nose_winter_2y	NA	NA	NA	NA	0.0373	0.0052	-0.0018	0.0049	-0.276923	0.742424	NA	70178	79705	70115
c1hy_0092801	isacc_modified_current_runny_nose_winter_3y	NA	NA	NA	NA	0.0396	0.0052	-0.0018	-9e-04	-0.276923	-0.160714	NA	70178	79449	69524
c1hy_0092801	isacc_modified_current_runny_nose_winter_4y	NA	NA	NA	NA	0.0251	0.0049	-0.0018	-0.0038	-0.276923	-0.535211	NA	70178	40817	37009
c1hy_0092801	kawasaki_disease_cum_4y	NA	NA	NA	NA	-0.0041	0.0047	-0.0018	-6e-04	-0.276923	-0.0967742	NA	70178	62078	60252
c1hy_0092801	length_of_labor	NA	NA	NA	NA	0.014	0.0046	-0.0018	0.0336	-0.276923	4.73239	NA	70178	71680	62951
c1hy_0092801	low_birth_weight	NA	NA	NA	NA	-2e-04	0.0051	-0.0018	0.0312	-0.276923	4.8	NA	70178	71655	62929
c1hy_0092801	lower_respiratory_tract_infection_cum_2y	NA	NA	NA	NA	0.0655	0.0053	-0.0018	0.0186	-0.276923	2.58333	NA	70178	58088	57276
c1hy_0092801	m0mb_0410001	NA	NA	NA	NA	-0.0032	0.0056	-0.0018	0.0693	-0.276923	6.41667	NA	70178	65376	63670
c1hy_0092801	m0mb_0420001	NA	NA	NA	NA	-0.0053	0.0055	-0.0018	0.0712	-0.276923	6.47273	NA	70178	65376	63670
c1hy_0092801	m0mb_0430001	NA	NA	NA	NA	0.0038	0.0058	-0.0018	0.062	-0.276923	4.46043	NA	70178	62090	60530
c1hy_0092801	m0mb_0450001	NA	NA	NA	NA	0.0017	0.0055	-0.0018	0.0209	-0.276923	3.16667	NA	70178	58660	57185
c1hy_0092801	m0mb_0460001	NA	NA	NA	NA	0.0067	0.0053	-0.0018	0.0224	-0.276923	3.5	NA	70178	64853	63187
c1hy_0092801	m0mb_0480001	NA	NA	NA	NA	8e-04	0.0055	-0.0018	0.0638	-0.276923	6.44444	NA	70178	64855	63189
c1hy_0092801	m1m_0030001_1	NA	NA	NA	NA	2e-04	0.0053	-0.0018	0.0011	-0.276923	0.186441	NA	70178	65376	63670
c1hy_0092801	m1m_0030001_2	NA	NA	NA	NA	-0.0033	0.0051	-0.0018	0.0098	-0.276923	1.46269	NA	70178	65376	63670
c1hy_0092801	m1m_0030001_3	NA	NA	NA	NA	0.0203	0.0053	-0.0018	-0.0104	-0.276923	-1.92593	NA	70178	65376	63670
c1hy_0092801	m1m_0040001_1	NA	NA	NA	NA	-0.0012	0.0049	-0.0018	0.0166	-0.276923	2.72131	NA	70178	65376	63670
c1hy_0092801	m1m_0040001_2	NA	NA	NA	NA	-0.0026	0.0049	-0.0018	0.0022	-0.276923	0.431373	NA	70178	64843	63164
c1hy_0092801	m1m_0040001_4	NA	NA	NA	NA	0.002	0.0053	-0.0018	0.0173	-0.276923	2.74603	NA	70178	65154	63459
c1hy_0092801	m1m_0040001_6	NA	NA	NA	NA	-0.0011	0.0051	-0.0018	-0.0088	-0.276923	-1.76	NA	70178	65148	63453
c1hy_0092801	m1m_0250001_1	NA	NA	NA	NA	0.0031	0.0053	-0.0018	0.0132	-0.276923	2.09524	NA	70178	65244	63545
c1hy_0092801	m1m_0250001_2	NA	NA	NA	NA	-0.0078	0.0052	-0.0018	0.0101	-0.276923	1.60317	NA	70178	65026	63342
c1hy_0092801	m1m_0250001_3	NA	NA	NA	NA	0.0067	0.0047	-0.0018	0.0035	-0.276923	0.603448	NA	70178	61135	59548
c1hy_0092801	m1m_0260001_1	NA	NA	NA	NA	-0.002	0.0048	-0.0018	0.0079	-0.276923	1.36207	NA	70178	64861	63179
c1hy_0092801	m1m_0260001_2	NA	NA	NA	NA	0.0025	0.0048	-0.0018	0.0055	-0.276923	0.901639	NA	70178	64952	63266
c1hy_0092801	m1m_bed_time	NA	NA	NA	NA	5e-04	0.0052	-0.0018	2e-04	-0.276923	0.0350877	NA	70178	78466	68717
c1hy_0092801	m1m_nap_count	NA	NA	NA	NA	0.0101	0.005	-0.0018	0.0286	-0.276923	4.4	NA	70178	78277	68536
c1hy_0092801	m1m_night_wake_up_count	NA	NA	NA	NA	0.007	0.0051	-0.0018	0.0238	-0.276923	3.83871	NA	70178	78270	68531
c1hy_0092801	m1m_sleep_time_day	NA	NA	NA	NA	-0.0043	0.0047	-0.0018	0.0395	-0.276923	6.69492	NA	70178	78277	68536
c1hy_0092801	m1m_sleep_time_night	NA	NA	NA	NA	-0.0024	0.0054	-0.0018	0.0141	-0.276923	2.2381	NA	70178	78277	68536
c1hy_0092801	m1m_total_sleep_time	NA	NA	NA	NA	-0.0029	0.0051	-0.0018	0.028	-0.276923	4.66667	NA	70178	78277	68536
c1hy_0092801	m1m_wake_up_time	NA	NA	NA	NA	0.0031	0.0047	-0.0018	0.0249	-0.276923	3.19231	NA	70178	78466	68717
c1hy_0092801	mbpfas0001b	NA	NA	NA	NA	-3e-04	0.0047	-0.0018	0.0136	-0.276923	0.660194	NA	70178	61862	60401
c1hy_0092801	mbpfas0007	NA	NA	NA	NA	0.0039	0.0056	-0.0018	0.0067	-0.276923	0.345361	NA	70178	68235	66687
c1hy_0092801	mbpfas0009	NA	NA	NA	NA	-0.0047	0.0047	-0.0018	0.054	-0.276923	2.45455	NA	70178	66813	65196
c1hy_0092801	mbpfas0013	NA	NA	NA	NA	-0.0023	0.0052	-0.0018	0.0495	-0.276923	2.25	NA	70178	66813	65196
c1hy_0092801	mbpfas0017	NA	NA	NA	NA	-0.004	0.0049	-0.0018	0.0561	-0.276923	2.55	NA	70178	66813	65196
c1hy_0092801	mbpfas0021	NA	NA	NA	NA	-2e-04	0.005	-0.0018	0.0148	-0.276923	0.714976	NA	70178	66116	64535
c1hy_0092801	mbpfas0025	NA	NA	NA	NA	-0.001	0.005	-0.0018	-0.001	-0.276923	-0.046729	NA	70178	62761	61261
c1hy_0092801	mbpfas0029	NA	NA	NA	NA	-9e-04	0.005	-0.0018	0.0334	-0.276923	1.63725	NA	70178	63720	62208
c1hy_0092801	mbpfas0039b	NA	NA	NA	NA	-0.0054	0.005	-0.0018	0.0042	-0.276923	0.214286	NA	70178	60307	58911
c1hy_0092801	mbpfas0041	NA	NA	NA	NA	-0.0066	0.0051	-0.0018	0.0047	-0.276923	0.20524	NA	70178	63760	62247
c1hy_0092801	mbpfas0045	NA	NA	NA	NA	-0.001	0.0049	-0.0018	-0.008	-0.276923	-0.451977	NA	70178	65805	64232
c1hy_0092801	mbpfas0047	NA	NA	NA	NA	-0.0015	0.0051	-0.0018	0.0515	-0.276923	2.48792	NA	70178	65731	64164
c1hy_0092801	mbpfas0053b	NA	NA	NA	NA	-0.0027	0.0048	-0.0018	0.0222	-0.276923	1.21978	NA	70178	60304	58903
c1hy_0092801	mbpfas0067b	NA	NA	NA	NA	0.0029	0.0049	-0.0018	0.0296	-0.276923	1.5914	NA	70178	61299	59881
c1hy_0092801	mbpfas0073	NA	NA	NA	NA	-0.0073	0.0054	-0.0018	0.0626	-0.276923	2.69828	NA	70178	65725	64158
[truncated: 99,602,926 more chars]
